# SARS-CoV-2 antigen exposure history shapes phenotypes and specificity of memory CD8 T cells

**DOI:** 10.1101/2021.07.12.21260227

**Authors:** Anastasia A. Minervina, Mikhail V. Pogorelyy, Allison M. Kirk, Jeremy Chase Crawford, E. Kaitlynn Allen, Ching-Heng Chou, Robert C. Mettelman, Kim J. Allison, Chun-Yang Lin, David C. Brice, Xun Zhu, Kasi Vegesana, Gang Wu, Sanchit Trivedi, Pratibha Kottapalli, Daniel Darnell, Suzanne McNeely, Scott R. Olsen, Stacey Schultz-Cherry, Jeremie H. Estepp, the SJTRC Study Team, Maureen A. McGargill, Joshua Wolf, Paul G. Thomas

## Abstract

Although mRNA vaccine efficacy against severe COVID-19 remains high, variant emergence and breakthrough infections have changed vaccine policy to include booster immunizations. However, the effect of diverse and repeated antigen exposures on SARS-CoV-2 memory T cells is poorly understood. Here, we utilize DNA-barcoded MHC-multimers combined with scRNAseq and scTCRseq to capture the *ex vivo* profile of SARS-CoV-2-responsive T cells within a cohort of individuals with one, two, or three antigen exposures, including vaccination, primary infection, and breakthrough infection. We found that the order of exposure determined the relative distribution between spike- and non-spike-specific responses, with vaccination after infection leading to further expansion of spike-specific T cells and differentiation to a CCR7-CD45RA+ effector phenotype. In contrast, individuals experiencing a breakthrough infection mount vigorous non-spike-specific responses. In-depth analysis of over 4,000 epitope-specific T cell receptor sequences demonstrates that all types of exposures elicit diverse repertoires characterized by shared, dominant TCR motifs, with no evidence for repertoire narrowing from repeated exposure. Our findings suggest that breakthrough infections diversify the T cell memory repertoire and that current vaccination protocols continue to expand and differentiate spike-specific memory responses.

---

The continued evolution of SARS-CoV-2 into diverse lineages has led to reduced efficacy of neutralizing antibody responses raised against ancestral strains, including those used in all approved vaccine formulations. Individuals receiving two doses of mRNA vaccine BNT162b2 experienced a dramatic loss in neutralization titers against the Omicron variant^1^. While current protection studies have focused on antibody responses as the key effector mechanism that limits infection, CD8 T cells are likely to play critical roles in the prevention of severe disease^2–6^. Indeed, there are case reports of patients with impaired humoral immunity where efficient T cell responses appear sufficient for viral clearance^7,8^.

In response to the changing landscape of viral evolution and spread, vaccine recommendations have been continually updated to include a booster dose, representing a third immunization at least six months after the initial dose of the Pfizer/BioNTech or Moderna mRNA vaccines. Despite these measures, significant numbers of so-called “breakthrough” COVID-19 cases are being recorded, with individuals becoming infected after two or three vaccine doses or even after prior infection. In all of these settings, adaptive immunity is repeatedly exposed to SARS-CoV-2 antigens, and the effects of this recurrent boosting on the functional profile, magnitude, and specificity distribution of responding T cells remain poorly understood^9,10^. In particular, it is largely unknown if repeated exposure to the same SARS-CoV-2 antigens boosts pre-existing T cell memory and, further, if an exposure to a novel antigen (e.g, infection after vaccination or infection with a new viral variant) induces *de novo* memory and diversifies the TCR repertoire, or instead preferentially expands previously primed responses.

CD8 T cells recognize antigen presented on the cell surface by the Class I Major Histocompatibility Complex (MHC), which is encoded by the most polymorphic genes in the human population (Human Leukocyte Antigen, HLA genes)^11^. Variability of peptide-MHC across and within donors makes measuring epitope-specific T cell responses challenging, and as a result, studies often rely on bulk response assays (e.g., peptide stimulation). Although peptide stimulation assays in principle can provide an estimate of the total magnitude of the CD8 response, they underestimate the frequency of epitope-specific T cells^12^ Further, because these assays require cellular activation to detect a response, they prevent the direct assessment of cell phenotypes *ex vivo*. Staining with MHC-multimers loaded with individual peptides is an alternative approach, which requires pre-selection of immunogenic peptides. Several SARS-CoV-2 epitopes presented by common HLA alleles were discovered in the past two years, permitting the tracking of epitope-specific T cell responses in infected^13–26^ and vaccinated individuals^9,12^ using MHC-multimers.

Here we utilized DNA-barcoded MHC-dextramers with subsequent scRNAseq and scTCRseq to investigate the effects of repeated antigen exposures (SARS-CoV-2 infections and vaccinations with Pfizer/Biontech BNT162b2) on the key features of the CD8 T cell response, including response magnitude, functional gene expression profiles (assessed directly *ex vivo*), and the constituent T cell receptor repertoire. In other contexts, persistent exposure to antigen has been shown to drive various forms of T cell dysfunction, including exhaustion^27^. Further, the focused priming on SARS-CoV-2 spike antigens, the only component of all approved vaccines, may bias subsequent responses during a breakthrough infection towards recall to spike. Thus, it is crucial to understand how pre-existing T cell memory impacts the immune response and memory formation to novel SARS-CoV-2 antigens after repeated exposures.

## Supplementary material for "SARS-CoV-2 antigen exposure history shapes phenotypes and specificity of memory CD8 T cells": SI Table 4 (part 1 of 3)

### Sheet: Data_dictionary
barcode	cell barcode
UMAP_1	UMAP GEX x coordinate
UMAP_2	UMAP GEX y coordinate
batch	Sample processing batch
cluster	GEX cluster
cdr3b	CDR3 beta amino acid sequence
cdr3b_nt	CDR3 beta nucleotide sequence
vb	TRBV segment
jb	TRBJ segment
cdr3a	CDR3 alpha amino acid sequence
cdr3a_nt	CDR3 alpha nucleotide sequence
va	TRAV segment
ja	TRAJ segment
cdr3a2	Second chain CDR3 alpha amino acid sequence, if applicable
cdr3a2_nt	Second chain CDR3 nucleotide acid sequence, if applicable
va2	Second chain TRAV segment, if applicable
ja2	Second chain TRAJ seqment, if applicable
FB_CCR7	UMIs per CCR7 feature barcode (CITEseq)
FB_CD45RA	UMIs per CD45RA feature barcode (CITEseq)
clonotype_id	alpha/beta TCR clonotype unique identifier
clone_size	Number of cells per clonotype
category	inf - Recovered individuals, sampled post-infection, inf_vax2 - recovered individuals, sampled post-vaccination, vax2 - naïve individuals, sampled post-vaccination, vax2_inf - breakthrough infection cases, inf_vax1- recovered individuals sampled after 1 dose, inf_vax - recovered individuals sampled immediately after 2 dose
donor	donor id
specificity	spike or non-spike
timepoint	Timepoint 1 or 2 for Recovered donors, Naive post-vax - post-vaccination of Naïve donors, Breakthrough - for breakthrough infection cases
dextr_clone	best_dextramer assignment per clonotype
epitope	refined clonotype epitope specificity (NA is set for ambiguos specificity assignments except NQK_A, NQK_Q, these are joined into the single epitope)

### Sheet: cd8_final
barcode	UMAP_1	UMAP_2	batch	cluster	cdr3b	cdr3b_nt	vb	jb	cdr3a	cdr3a_nt	va	ja	cdr3a2	cdr3a2_nt	va2	ja2	FB_CCR7	FB_CD45RA	clonotype_id	clone_size	donor	category	specificity	timepoint	dextr_clone	epitope
AAACCTGAGATCGGGT-6	-6.2176	0.00829128	batch_6	4	CASSFENQPEAFF	TGCGCCAGCAGCTTTGAGAATCAACCTGAAGCTTTCTTT	TRBV5-1	TRBJ1-1	CAAPGSARQLTF	TGTGCCGCCCCTGGTTCTGCAAGGCAACTGACCTTT	TRAV29/DV5	TRAJ22	NA	NA	NA	NA	26	236	1	1	R23	inf_vax2	FALSE	Timepoint 2	A01_DTD	A01_DTD
AAACCTGAGCCTCGTG-4	-0.5324	-2.98459	batch_4	6	CASSPDSAYETQYF	TGTGCCAGCAGTCCGGACAGCGCATATGAGACCCAGTACTTC	TRBV27	TRBJ2-5	NA	NA	NA	NA	NA	NA	NA	NA	3	112	NA	NA	R7	inf	FALSE	Timepoint 1	A01_TTD	A01_TTD
AAACCTGAGCTGTCTA-2	-3.68745	3.49338	batch_2	9	CASSLAGYEQYF	TGCGCCAGCAGCTTGGCGGGGTACGAGCAGTACTTC	TRBV5-1	TRBJ2-7	CAVDIRAGNMLTF	TGTGCCGTGGACATAAGAGCAGGCAACATGCTCACCTTT	TRAV39	TRAJ39	NA	NA	NA	NA	33	61	2	1	N2	vax2	TRUE	Naive post-vax	A01_LTD	A01_LTD
AAACCTGAGGAATCGC-4	-2.19276	-1.95242	batch_4	6	CASMSLYQETQYF	TGTGCCAGCATGTCCCTGTACCAAGAGACCCAGTACTTC	TRBV5-6	TRBJ2-5	CAMSVGNNNDMRF	TGTGCAATGAGCGTGGGCAATAACAATGACATGCGCTTT	TRAV12-3	TRAJ43	NA	NA	NA	NA	1	15	3	3	R7	inf	FALSE	Timepoint 1	A01_TTD	A01_TTD
AAACCTGAGGTGGGTT-4	0.716693	-2.10764	batch_4	0	NA	NA	NA	NA	CAFRGGGADGLTF	TGTGCCTTCAGAGGAGGAGGTGCTGACGGACTCACCTTT	TRAV24	TRAJ45	NA	NA	NA	NA	5	344	NA	NA	R7	inf	FALSE	Timepoint 1	A01_TTD	A01_TTD
AAACCTGAGTCCCACG-6	-1.92325	2.37969	batch_6	5	CASSRHPRGEKLFF	TGTGCCAGCAGTCGACACCCAAGGGGTGAAAAACTGTTTTTT	TRBV27	TRBJ1-4	CAIPGAGSYQLTF	TGTGCAATTCCTGGGGCTGGGAGTTACCAACTCACTTTC	TRAV14/DV4	TRAJ28	NA	NA	NA	NA	8	5	4	1	B7	vax2_inf	FALSE	Breakthrough	A01_TTD	A01_TTD
AAACCTGCAAACGTGG-5	-7.69117	0.638572	batch_5	4	CASSLLSPGYNSPLHF	TGTGCCAGCAGTTTGCTCTCGCCGGGCTATAATTCACCCCTCCACTTT	TRBV28	TRBJ1-6	CAVSPLGGYNKLIF	TGTGCTGTGAGTCCCTTGGGTGGCTACAATAAGCTGATTTTT	TRAV1-2	TRAJ4	NA	NA	NA	NA	171	565	5	1	B6	vax2_inf	FALSE	Breakthrough	A24_VYF	A24_VYF
AAACCTGCAATAGCAA-4	4.0642	-0.643225	batch_4	1	CSVQTAWPYEQYF	TGCAGCGTTCAGACAGCCTGGCCCTACGAGCAGTACTTC	TRBV29-1	TRBJ2-7	CAVNSGGGSNYKLTF	TGTGCCGTGAACAGTGGTGGAGGTAGCAACTATAAACTGACATTT	TRAV12-2	TRAJ53	CVVRGRGTASKLTF	TGTGTGGTGAGAGGACGGGGCACTGCCAGTAAACTCACCTTT	TRAV12-1	TRAJ44	8	130	6	50	R21	inf_vax2	TRUE	Timepoint 2	A01_LTD	A01_LTD
AAACCTGCACACGCTG-4	-1.57702	2.01878	batch_4	5	CASGGDASTDTQYF	TGTGCCAGTGGGGGGGACGCTAGCACAGATACGCAGTATTTT	TRBV28	TRBJ2-3	CAGDMKTSYDKVIF	TGTGCAGGAGATATGAAAACCTCCTACGACAAGGTGATATTT	TRAV29/DV5	TRAJ50	CILRDLSFGNEKLTF	TGCATCCTGAGAGACCTCTCCTTTGGAAATGAGAAATTAACCTTT	TRAV26-2	TRAJ48	124	110	7	1	R19	inf_vax2	FALSE	Timepoint 2	A01_FTS	A01_FTS
AAACCTGCAGCCAGAA-4	3.12003	-3.32569	batch_4	0	CASSLGIVSGGQPQHF	TGTGCCAGCAGCTTGGGGATAGTTTCTGGAGGTCAGCCCCAGCATTTT	TRBV7-2	TRBJ1-5	CAVQASGDYKLSF	TGTGCTGTGCAGGCCTCTGGCGACTACAAGCTCAGCTTT	TRAV20	TRAJ20	CALIYNFNKFYF	TGTGCTCTCATATACAACTTCAACAAATTTTACTTT	TRAV9-2	TRAJ21	2	215	8	1	R19	inf_vax1	NA	Timepoint 1	A01_TTD|A01_LTD	NA
AAACCTGCATAAGACA-4	-1.02998	0.186348	batch_4	0	CASSLAGEPWNEQFF	TGTGCCAGCAGCTTAGCAGGGGAGCCCTGGAATGAGCAGTTCTTC	TRBV7-2	TRBJ2-1	CALSDSNDYKLSF	TGTGCTCTGAGTGATTCCAACGACTACAAGCTCAGCTTT	TRAV9-2	TRAJ20	NA	NA	NA	NA	3	52	10	31	R10	inf	TRUE	Timepoint 1	B15_NQK_Q|B15_NQK_A	B15_NQK
AAACCTGCATCACGTA-1	3.52787	3.56122	batch_1	7	CASSLGFPNQPQHF	TGTGCCAGCAGTTTGGGTTTCCCCAATCAGCCCCAGCATTTT	TRBV27	TRBJ1-5	CGTELRGKLIF	TGCGGCACAGAGCTCCGGGGAAAGCTTATCTTC	TRAV30	TRAJ23	NA	NA	NA	NA	1	7	11	572	R29	inf_vax	TRUE	Timepoint 1	A01_LTD	A01_LTD
AAACCTGCATCCGGGT-6	0.204481	3.00419	batch_6	5	CASSQEVGGEQFF	TGTGCCAGCAGCCAAGAAGTTGGAGGGGAGCAGTTCTTC	TRBV3-1	TRBJ2-1	CAVRDMEGSGGYQKVTF	TGTGCTGTGAGAGACATGGAAGGTTCTGGGGGTTACCAGAAAGTTACCTTT	TRAV3	TRAJ13	NA	NA	NA	NA	2	9	12	1	B7	vax2_inf	FALSE	Breakthrough	A01_FTS	A01_FTS
AAACCTGCATGTAAGA-4	-2.1294	-1.26598	batch_4	2	CASRLYGTSTSPGNEQFF	TGTGCCAGCAGGCTCTACGGGACTAGCACCTCTCCCGGGAATGAGCAGTTCTTC	TRBV27	TRBJ2-1	CAERDGQKLLF	TGTGCAGAGAGAGATGGCCAGAAGCTGCTCTTT	TRAV13-2	TRAJ16	NA	NA	NA	NA	4	421	13	2	R22	inf_vax1	FALSE	Timepoint 1	A01_PTD	A01_PTD
AAACCTGCATTACCTT-4	-0.629466	-0.482918	batch_4	0	CASTYGWTTTVYEQYF	TGTGCCAGCACTTATGGATGGACAACGACGGTCTACGAGCAGTACTTC	TRBV6-6	TRBJ2-7	CAVNDGNKLVF	TGTGCTGTGAACGATGGAAACAAACTGGTCTTT	TRAV21	TRAJ47	CAMSQSFSGGYNKLIF	TGTGCAATGAGCCAATCTTTTTCTGGTGGCTACAATAAGCTGATTTTT	TRAV12-3	TRAJ4	4	331	15	1	R7	inf	FALSE	Timepoint 1	A01_TTD	A01_TTD
AAACCTGGTACGACCC-3	2.7977	3.97692	batch_3	7	CASSDDGTGIETQYF	TGTGCCAGCAGCGATGATGGGACAGGGATTGAGACCCAGTACTTC	TRBV9	TRBJ2-5	CAASAFISNTGKLIF	TGTGCAGCAAGCGCATTCATAAGCAACACAGGCAAACTAATCTTT	TRAV29/DV5	TRAJ37	NA	NA	NA	NA	0	23	16	46	R6	inf	FALSE	Timepoint 1	A01_TTD	A01_TTD
AAACCTGGTGATGATA-1	4.23319	2.7856	batch_1	7	CASSLGFPNQPQHF	TGTGCCAGCAGTTTGGGTTTCCCCAATCAGCCCCAGCATTTT	TRBV27	TRBJ1-5	CGTELRGKLIF	TGCGGCACAGAGCTCCGGGGAAAGCTTATCTTC	TRAV30	TRAJ23	NA	NA	NA	NA	1	3	11	572	R29	inf_vax	TRUE	Timepoint 1	A01_LTD	A01_LTD
AAACCTGGTGCTCTTC-6	3.3943	-1.43017	batch_6	1	CASSSRTGRGDNEQFF	TGTGCCAGCAGTTCTCGGACAGGGCGGGGAGACAATGAGCAGTTCTTC	TRBV27	TRBJ2-1	CALRHDMRF	TGTGCTCTAAGACATGACATGCGCTTT	TRAV6	TRAJ43	NA	NA	NA	NA	7	2	17	71	R23	inf_vax2	TRUE	Timepoint 2	A01_LTD	A01_LTD
AAACCTGGTTTGACAC-6	-3.77125	2.22456	batch_6	2	CASSFDLVRVNTEAFF	TGTGCCAGCAGCTTCGACCTGGTTCGGGTGAACACTGAAGCTTTCTTT	TRBV7-8	TRBJ1-1	CALLSGGYNKLIF	TGTGCTCTCCTTTCTGGTGGCTACAATAAGCTGATTTTT	TRAV19	TRAJ4	CAVGVPSNAGKSTF	TGTGCTGTGGGTGTTCCGTCCAATGCAGGCAAATCAACCTTT	TRAV8-3	TRAJ27	16	24	18	1	R25	inf_vax1	FALSE	Timepoint 1	B44_VEN_H	B44_VEN_H
AAACCTGTCAAAGTAG-5	5.4863	-0.254468	batch_5	1	CASSQDMGYGYTF	TGTGCCAGCAGCCAAGACATGGGCTATGGCTACACCTTC	TRBV14	TRBJ1-2	CAVSGANSKLTF	TGTGCTGTGTCTGGAGCCAATAGTAAGCTGACATTT	TRAV21	TRAJ56	NA	NA	NA	NA	4	128	19	7	R12	inf	FALSE	Timepoint 1	A01_TTD	A01_TTD
AAACCTGTCATTATCC-4	-2.00632	2.71895	batch_4	5	CASSDRGPEDTEAFF	TGTGCCAGCAGTGATCGGGGGCCGGAGGACACTGAAGCTTTCTTT	TRBV27	TRBJ1-1	CVVSGGTGGFKTIF	TGTGTGGTGAGCGGGGGAACTGGAGGCTTCAAAACTATCTTT	TRAV10	TRAJ9	CALTSSGGSYIPTF	TGTGCTCTGACCTCCTCAGGAGGAAGCTACATACCTACATTT	TRAV19	TRAJ6	10	38	20	2	R22	inf_vax1	FALSE	Timepoint 1	A01_TTD	A01_TTD
AAACCTGTCATTGCCC-6	3.95322	-0.210942	batch_6	3	CASSLDRQYGYTF	TGTGCCAGCAGCTTAGACCGTCAGTATGGCTACACCTTC	TRBV7-9	TRBJ1-2	CLVGDIRDDKIIF	TGCCTCGTGGGTGACATAAGAGATGACAAGATCATCTTT	TRAV4	TRAJ30	NA	NA	NA	NA	3	120	21	36	B9	vax2_inf	FALSE	Breakthrough	A01_FTS	A01_FTS
AAACCTGTCCTCAATT-5	5.5421	-0.181755	batch_5	1	CASSFATGAVLEQYF	TGTGCCAGCAGTTTTGCGACAGGAGCCGTTTTAGAGCAGTACTTC	TRBV28	TRBJ2-7	CALSGATDKLIF	TGTGCTCTGAGTGGGGCCACCGACAAGCTCATCTTT	TRAV9-2	TRAJ34	NA	NA	NA	NA	4	30	22	7	R12	inf	FALSE	Timepoint 1	A01_TTD	A01_TTD
AAACCTGTCTCTGCTG-6	3.51042	-2.41259	batch_6	0	CSASRGREYGYTF	TGCAGTGCTTCTCGGGGCAGGGAGTATGGCTACACCTTC	TRBV20-1	TRBJ1-2	CADEAGSARQLTF	TGTGCAGACGAGGCCGGTTCTGCAAGGCAACTGACCTTT	TRAV5	TRAJ22	NA	NA	NA	NA	4	171	23	1	R23	inf_vax2	FALSE	Timepoint 2	A01_TTD	A01_TTD
AAACCTGTCTGCCAGG-4	2.61686	-3.73026	batch_4	0	CASSLDPGQVYNEQFF	TGTGCCAGCAGTTTAGACCCGGGACAAGTATACAATGAGCAGTTCTTC	TRBV27	TRBJ2-1	CAESIMGYSTLTF	TGTGCAGAGAGTATAATGGGATACAGCACCCTCACCTTT	TRAV5	TRAJ11	NA	NA	NA	NA	5	600	24	10	R7	inf	FALSE	Timepoint 1	A01_TTD	A01_TTD
AAACGGGAGACAATAC-6	2.8591	-0.166043	batch_6	3	CASMDLRVSHHNSPLHF	TGTGCCAGCATGGACCTACGGGTTAGCCACCATAATTCACCCCTCCACTTT	TRBV2	TRBJ1-6	CAMARFFDKFYF	TGTGCAATGGCAAGATTTTTCGACAAATTTTACTTT	TRAV14/DV4	TRAJ21	CALWCSGAGSYQLTF	TGTGCTCTATGGTGCTCTGGGGCTGGGAGTTACCAACTCACTTTC	TRAV16	TRAJ28	449	512	26	2	R15	inf_vax2	TRUE	Timepoint 2	A24_NYN	A24_NYN
AAACGGGAGCTGCAAG-1	2.4111	2.93981	batch_1	3	CASSQEPRDASSYNEQFF	TGTGCCAGCAGCCAAGAACCACGGGACGCCTCCTCCTACAATGAGCAGTTCTTC	TRBV4-2	TRBJ2-1	CALSEHYSGGGADGLTF	TGTGCTCTGAGTGAGCATTATTCAGGAGGAGGTGCTGACGGACTCACCTTT	TRAV19	TRAJ45	NA	NA	NA	NA	2	34	27	4	N1	vax2	TRUE	Naive post-vax	A24_QYI	A24_QYI
AAACGGGAGGGATCTG-3	0.464221	0.901173	batch_3	3	CASSLWAGTPSYEQYF	TGTGCCAGCAGTTTATGGGCCGGGACACCCTCCTACGAGCAGTACTTC	TRBV27	TRBJ2-7	CAGQDAGGTSYGKLTF	TGTGCTGGGCAGGATGCTGGTGGTACTAGCTATGGAAAGCTGACATTT	TRAV35	TRAJ52	CGPRPSYNTNAGKSTF	TGTGGCCCTCGACCGTCTTATAACACCAATGCAGGCAAATCAACCTTT	TRAV30	TRAJ27	4	1111	28	1	R6	inf	FALSE	Timepoint 1	A01_PTD	A01_PTD
AAACGGGAGGTTACCT-6	-6.14006	1.4435	batch_6	4	CASSLGTSGADTQYF	TGTGCCAGCAGCTTGGGGACTAGCGGGGCAGATACGCAGTATTTT	TRBV11-3	TRBJ2-3	CAVNPVRDDKIIF	TGTGCCGTGAACCCAGTCAGAGATGACAAGATCATCTTT	TRAV8-1	TRAJ30	NA	NA	NA	NA	1538	837	29	1	B9	vax2_inf	FALSE	Breakthrough	A01_FTS	A01_FTS
AAACGGGAGTGACTCT-5	5.11552	-1.30897	batch_5	1	CASSFGNPQFGQYF	TGTGCCAGCAGTTTCGGCAACCCCCAGTTCGGGCAGTATTTT	TRBV28	TRBJ2-3	CALSDHNARLMF	TGTGCTCTGAGTGATCACAATGCCAGACTCATGTTT	TRAV9-2	TRAJ31	NA	NA	NA	NA	1	88	30	10	R12	inf	FALSE	Timepoint 1	A01_TTD	A01_TTD
AAACGGGCACCCATTC-6	-1.207	3.21799	batch_6	5	CASSLGSGELNGYTF	TGTGCCAGCAGTTTAGGAAGTGGGGAATTGAATGGCTACACCTTC	TRBV12-4	TRBJ1-2	CIVKWGLNSGGYQKVTF	TGCATCGTCAAGTGGGGGCTGAATTCTGGGGGTTACCAGAAAGTTACCTTT	TRAV26-1	TRAJ13	NA	NA	NA	NA	3	7	31	3	B7	vax2_inf	FALSE	Breakthrough	A01_TTD	A01_TTD
AAACGGGCACCTGGTG-4	0.114281	-3.117	batch_4	0	CASSQSYGVDSPLHF	TGTGCCAGCAGCCAATCTTACGGGGTGGATTCACCCCTCCACTTT	TRBV16	TRBJ1-6	CAVYGNNRLAF	TGTGCAGTCTATGGGAACAACAGACTCGCTTTT	TRAV25	TRAJ7	NA	NA	NA	NA	2	154	32	2	R22	inf_vax1	FALSE	Timepoint 1	A01_FTS	A01_FTS
AAACGGGCAGATTGCT-4	-6.31095	0.718105	batch_4	4	CASSQGRAGGIYNEQFF	TGCGCCAGCAGCCAAGGAAGAGCGGGCGGGATCTACAATGAGCAGTTCTTC	TRBV4-3	TRBJ2-1	CVVSGGFNFGNEKLTF	TGTGTGGTGAGCGGGGGATTTAACTTTGGAAATGAGAAATTAACCTTT	TRAV10	TRAJ48	NA	NA	NA	NA	1104	1952	34	1	R19	inf_vax2	FALSE	Timepoint 2	A01_FTS	A01_FTS
AAACGGGCATCTCCCA-5	4.01266	-1.68955	batch_5	1	CASSQDFTGFYGYTF	TGTGCCAGCAGCCAAGATTTTACTGGGTTTTATGGCTACACCTTC	TRBV14	TRBJ1-2	CAVFSNSGYALNF	TGTGCTGTGTTTTCAAATTCCGGGTATGCACTCAACTTC	TRAV1-2	TRAJ41	NA	NA	NA	NA	19	27	35	28	R11	inf	FALSE	Timepoint 1	A01_FTS	A01_FTS
AAACGGGCATTGCGGC-5	4.96369	-1.98335	batch_5	1	CASSDVASGGTDTQYF	TGTGCCAGCAGCGATGTGGCTAGCGGGGGCACAGATACGCAGTATTTT	TRBV5-5	TRBJ2-3	NA	NA	NA	NA	NA	NA	NA	NA	1	18	NA	NA	R12	inf_vax2	TRUE	Timepoint 2	A01_LTD	A01_LTD
AAACGGGGTATAAACG-4	-5.57855	0.218115	batch_4	4	CASWGIAGGRTGELFF	TGTGCCAGCTGGGGGATTGCGGGGGGCAGAACCGGGGAGCTGTTTTTT	TRBV12-4	TRBJ2-2	NA	NA	NA	NA	NA	NA	NA	NA	197	313	NA	NA	R19	inf_vax2	FALSE	Timepoint 2	A01_PTD	A01_PTD
AAACGGGGTCACCCAG-6	2.40012	6.34832	batch_6	10	CASSSRTGRGDNEQFF	TGTGCCAGCAGTTCTCGGACAGGGCGGGGAGACAATGAGCAGTTCTTC	TRBV27	TRBJ2-1	CALRHDMRF	TGTGCTCTAAGACATGACATGCGCTTT	TRAV6	TRAJ43	NA	NA	NA	NA	4	4	17	71	R23	inf_vax2	TRUE	Timepoint 2	A01_LTD	A01_LTD
AAACGGGGTCCTCCAT-6	-1.74681	-3.36618	batch_6	6	NA	NA	NA	NA	NA	NA	NA	NA	NA	NA	NA	NA	8	6	NA	NA	R23	inf_vax2	TRUE	Timepoint 2	A01_LTD	A01_LTD
AAACGGGGTCGACTGC-4	-0.845684	-1.35283	batch_4	0	CASSLAGEPWNEQFF	TGTGCCAGCAGCTTAGCAGGGGAGCCCTGGAATGAGCAGTTCTTC	TRBV7-2	TRBJ2-1	CALSDSNDYKLSF	TGTGCTCTGAGTGATTCCAACGACTACAAGCTCAGCTTT	TRAV9-2	TRAJ20	NA	NA	NA	NA	0	6	10	31	R10	inf	TRUE	Timepoint 1	B15_NQK_Q|B15_NQK_A	B15_NQK
AAACGGGGTGAGTATA-5	5.80823	-0.380222	batch_5	1	CASSEGYASYGYTF	TGCGCCAGCAGTGAGGGGTATGCGAGCTATGGCTACACCTTC	TRBV10-2	TRBJ1-2	CAVTDSNYQLIW	TGTGCTGTGACGGATAGCAACTATCAGTTAATCTGG	TRAV21	TRAJ33	NA	NA	NA	NA	1	4	37	46	R12	inf	FALSE	Timepoint 1	A01_TTD	A01_TTD
AAACGGGGTGATGATA-5	-5.42064	1.12228	batch_5	4	CASSFWAGEQYF	TGTGCCAGCAGCTTCTGGGCGGGGGAGCAGTACTTC	TRBV5-6	TRBJ2-7	CAVQARAGTALIF	TGTGCTGTGCAGGCACGAGCAGGAACTGCTCTGATCTTT	TRAV20	TRAJ15	NA	NA	NA	NA	106	413	38	1	N12	vax2	TRUE	Naive post-vax	A01_LTD	A01_LTD
AAACGGGTCACGGTTA-5	5.93055	-1.26226	batch_5	1	NA	NA	NA	NA	NA	NA	NA	NA	NA	NA	NA	NA	3	46	NA	NA	R12	inf	FALSE	Timepoint 1	A01_TTD	A01_TTD
AAACGGGTCGAACGGA-4	1.3154	-2.89163	batch_4	0	CASSGTVTHSSTDTQYF	TGTGCCAGCAGTGGGACAGTAACTCATTCTAGCACAGATACGCAGTATTTT	TRBV2	TRBJ2-3	CAVEFPRGQNFVF	TGTGCTGTGGAGTTTCCTAGGGGTCAGAATTTTGTCTTT	TRAV2	TRAJ26	NA	NA	NA	NA	2	58	40	44	R19	inf_vax1	TRUE	Timepoint 1	A01_LTD	A01_LTD
AAACGGGTCGCAGGCT-5	-4.10882	3.81527	batch_5	9	CASSWRIRDRSSYEQYF	TGTGCCAGCAGCTGGAGGATCCGGGACAGGAGCTCCTACGAGCAGTACTTC	TRBV11-3	TRBJ2-7	CAVMVQKLVF	TGTGCCGTTATGGTCCAGAAGCTGGTATTT	TRAV12-2	TRAJ54	NA	NA	NA	NA	316	454	41	1	B5	vax2_inf	NA	Breakthrough	A02_ALS|A02_LLY	NA
AAACGGGTCGCGCCAA-4	-1.69368	0.194659	batch_4	0	CASSPRGGPDTQYF	TGTGCCAGCAGTCCACGCGGGGGGCCGGATACGCAGTATTTT	TRBV27	TRBJ2-3	CARHNNNDMRF	TGTGCTCGTCACAATAACAATGACATGCGCTTT	TRAV9-2	TRAJ43	NA	NA	NA	NA	8	160	42	4	R7	inf	FALSE	Timepoint 1	A01_TTD	A01_TTD
AAACGGGTCTAACGGT-4	-2.38497	0.255521	batch_4	2	CASSPGQGGWIDTQYF	TGTGCCAGCAGCCCGGGACAGGGAGGTTGGATAGATACGCAGTATTTT	TRBV5-5	TRBJ2-3	CALSNFGNEKLTF	TGTGCCCTATCTAACTTTGGAAATGAGAAATTAACCTTT	TRAV24	TRAJ48	NA	NA	NA	NA	9	102	44	2	R19	inf_vax2	FALSE	Timepoint 2	A01_PTD	A01_PTD
AAACGGGTCTTACCGC-1	3.06397	3.98483	batch_1	7	CASSLGFPNQPQHF	TGTGCCAGCAGTTTGGGTTTCCCCAATCAGCCCCAGCATTTT	TRBV27	TRBJ1-5	CGTELRGKLIF	TGCGGCACAGAGCTCCGGGGAAAGCTTATCTTC	TRAV30	TRAJ23	NA	NA	NA	NA	3	18	11	572	R29	inf_vax	TRUE	Timepoint 1	A01_LTD	A01_LTD
AAACGGGTCTTGTTTG-2	1.8683	-1.12289	batch_2	3	CASSNPGPWGSPLHF	TGTGCCAGCAGTAATCCGGGACCCTGGGGCTCACCCCTCCACTTT	TRBV6-5	TRBJ1-6	CAVPGNNDMRF	TGTGCCGTCCCGGGTAACAATGACATGCGCTTT	TRAV39	TRAJ43	NA	NA	NA	NA	42	368	45	5	N4	vax2	NA	Naive post-vax	A01_LTD|A24_NYN	NA
AAAGATGAGAGACGAA-4	1.22139	-3.13651	batch_4	0	CASSTGYSNQPQHF	TGTGCCAGCAGCACGGGGTATAGCAATCAGCCCCAGCATTTT	TRBV28	TRBJ1-5	CASPIGNQFYF	TGTGCTTCCCCTATCGGTAACCAGTTCTATTTT	TRAV6	TRAJ49	NA	NA	NA	NA	4	686	46	4	R7	inf	FALSE	Timepoint 1	A01_TTD	A01_TTD
AAAGATGAGATCTGAA-5	-6.12805	-0.631009	batch_5	4	CASSLGQVYGYTF	TGTGCCAGCAGCTTGGGGCAGGTCTATGGCTACACCTTC	TRBV5-5	TRBJ1-2	CLVTGGGNKLTF	TGCCTCGTTACGGGAGGAGGAAACAAACTCACCTTT	TRAV4	TRAJ10	NA	NA	NA	NA	264	690	47	1	B5	vax2_inf	NA	Breakthrough	A02_ALS|A02_LLY	NA
AAAGATGAGCCGCCTA-6	1.70117	1.17151	batch_6	3	CASSRRRATGELFF	TGTGCCAGCAGCCGGAGACGGGCCACCGGGGAGCTGTTTTTT	TRBV7-9	TRBJ2-2	CILPQDGSSNTGKLIF	TGCATCCTGCCCCAAGATGGCTCTAGCAACACAGGCAAACTAATCTTT	TRAV26-2	TRAJ37	CAVEGVGKLIF	TGTGCTGTGGAGGGAGTAGGCAAACTAATCTTT	TRAV36/DV7	TRAJ37	5	94	48	1	R26	inf_vax2	TRUE	Timepoint 2	A24_QYI	A24_QYI
AAAGATGAGCGTGAAC-4	0.815987	-3.46283	batch_4	0	CASLFGDRDQPQHF	TGTGCCAGCCTCTTCGGGGACAGGGACCAGCCCCAGCATTTT	TRBV28	TRBJ1-5	CAMREGRSYNTDKLIF	TGTGCAATGAGAGAGGGCCGATCTTATAACACCGACAAGCTCATCTTT	TRAV14/DV4	TRAJ34	NA	NA	NA	NA	0	119	49	6	R7	inf	FALSE	Timepoint 1	A01_TTD	A01_TTD
AAAGATGAGGAACTGC-1	2.85923	4.10122	batch_1	7	CASQGGAGYLYGYTF	TGTGCCAGCCAGGGAGGCGCTGGGTATCTCTATGGCTACACCTTC	TRBV2	TRBJ1-2	CARQAGNMLTF	TGTGCTCGCCAAGCAGGCAACATGCTCACCTTT	TRAV9-2	TRAJ39	NA	NA	NA	NA	0	6	50	21	R29	inf_vax	TRUE	Timepoint 1	A01_LTD	A01_LTD
AAAGATGAGTCGAGTG-5	5.68125	-0.621273	batch_5	1	CASSLGLAGGVETQYF	TGTGCCAGCAGTCTGGGACTAGCGGGGGGGGTGGAGACCCAGTACTTC	TRBV28	TRBJ2-5	CAVVRFNGGATNKLIF	TGTGCTGTGGTACGGTTTAATGGTGGTGCTACAAACAAGCTCATCTTT	TRAV22	TRAJ32	NA	NA	NA	NA	4	308	51	1	R12	inf	FALSE	Timepoint 1	A01_TTD	A01_TTD
AAAGATGAGTCGTACT-1	-0.508959	0.590078	batch_1	0	CASSLGFPNQPQHF	TGTGCCAGCAGTTTGGGTTTCCCCAATCAGCCCCAGCATTTT	TRBV27	TRBJ1-5	CGTELRGKLIF	TGCGGCACAGAGCTCCGGGGAAAGCTTATCTTC	TRAV30	TRAJ23	NA	NA	NA	NA	1	175	11	572	R29	inf_vax	TRUE	Timepoint 1	A01_LTD	A01_LTD
AAAGATGCAAACTGTC-3	3.7586	-3.20487	batch_3	0	CASSLKTDSYEQYF	TGTGCCAGCAGTTTAAAGACAGACTCCTACGAGCAGTACTTC	TRBV28	TRBJ2-7	CVVRADSWGKLQF	TGTGTGGTGAGGGCTGACAGCTGGGGGAAATTGCAGTTT	TRAV12-1	TRAJ24	NA	NA	NA	NA	2	635	53	5	R6	inf	FALSE	Timepoint 1	A01_PTD	A01_PTD
AAAGATGCACAGAGGT-4	-0.10963	-2.79133	batch_4	6	NA	NA	NA	NA	NA	NA	NA	NA	NA	NA	NA	NA	1	95	NA	NA	R21	inf_vax2	TRUE	Timepoint 2	A01_LTD	A01_LTD
AAAGATGCACCAGGCT-4	-5.03681	-0.392194	batch_4	4	CASRGPNTGELFF	TGCGCCAGCCGGGGTCCGAACACCGGGGAGCTGTTTTTT	TRBV10-2	TRBJ2-2	CAVNLNNAGNMLTF	TGTGCCGTGAACTTAAATAATGCAGGCAACATGCTCACCTTT	TRAV12-2	TRAJ39	CLVVLSGGYNKLIF	TGCCTCGTGGTCCTTTCTGGTGGCTACAATAAGCTGATTTTT	TRAV4	TRAJ4	19	433	54	1	R8	inf_vax2	TRUE	Timepoint 2	B15_NQK_Q	B15_NQK
AAAGATGCAGACTCGC-5	5.17427	-1.70975	batch_5	1	CASSTGYIVDGYTF	TGTGCCAGTAGTACAGGGTACATAGTGGATGGCTACACCTTC	TRBV19	TRBJ1-2	CAVRWGSNYKLTF	TGTGCTGTGCGTTGGGGTAGCAACTATAAACTGACATTT	TRAV21	TRAJ53	NA	NA	NA	NA	11	14	55	92	R12	inf	FALSE	Timepoint 1	A01_TTD	A01_TTD
AAAGATGCAGAGCCAA-4	0.00492229	-1.13343	batch_4	0	CASSLSPPWEEYNEQFF	TGTGCCAGCAGTTTGTCACCCCCGTGGGAGGAATACAATGAGCAGTTCTTC	TRBV27	TRBJ2-1	CATDPLRGAQKLVF	TGTGCTACGGACCCCCTGCGGGGAGCCCAGAAGCTGGTATTT	TRAV17	TRAJ54	NA	NA	NA	NA	3	88	56	3	R7	inf	FALSE	Timepoint 1	A01_TTD	A01_TTD
AAAGATGCAGCTGCTG-6	-1.71671	2.91557	batch_6	5	CASSPTGQGLYAGELFF	TGTGCCAGCAGCCCAACGGGGCAGGGCTTATACGCCGGGGAGCTGTTTTTT	TRBV11-1	TRBJ2-2	NA	NA	NA	NA	NA	NA	NA	NA	13	10	NA	NA	R24	inf_vax1	TRUE	Timepoint 1	B15_NQK_Q|B15_NQK_A	B15_NQK
AAAGATGGTAAGTGTA-5	2.58929	-1.80003	batch_5	1	CASSTTTSTDTQYF	TGTGCCAGCAGTACGACTACTAGCACAGATACGCAGTATTTT	TRBV27	TRBJ2-3	CAAPGGGADGLTF	TGTGCTGCGCCAGGAGGAGGTGCTGACGGACTCACCTTT	TRAV36/DV7	TRAJ45	NA	NA	NA	NA	1	120	57	10	R12	inf_vax2	FALSE	Timepoint 2	A01_TTD	A01_TTD
AAAGATGGTACCGGCT-5	1.83114	1.34166	batch_5	3	CATSRGTVSYEQYF	TGTGCCACCAGCAGAGGGACAGTCTCCTACGAGCAGTACTTC	TRBV15	TRBJ2-7	CATDYFGNEKLTF	TGTGCTACGGATTACTTTGGAAATGAGAAATTAACCTTT	TRAV17	TRAJ48	NA	NA	NA	NA	7	483	58	1	B6	vax2_inf	FALSE	Breakthrough	A24_VYF	A24_VYF
AAAGATGGTACGCTGC-5	0.957197	1.0832	batch_5	3	CASSIGLTGELFF	TGTGCCAGTAGTATTGGACTCACCGGGGAGCTGTTTTTT	TRBV19	TRBJ2-2	CAASWPGKLIF	TGTGCAGCAAGTTGGCCAGGAAAGCTTATCTTC	TRAV13-1	TRAJ23	NA	NA	NA	NA	1107	1577	59	5	B4	vax2_inf	NA	Breakthrough	A02_ALS|A02_LLY	NA
AAAGATGGTCCGTGAC-5	-1.57123	1.11672	batch_5	2	CASSVGVSADTQYF	TGTGCCAGCAGCGTAGGAGTCTCCGCAGATACGCAGTATTTT	TRBV9	TRBJ2-3	CLVGDLAIPMFSGGYNKLIF	TGCCTCGTGGGTGACCTAGCTATCCCTATGTTTTCTGGTGGCTACAATAAGCTGATTTTT	TRAV4	TRAJ4	NA	NA	NA	NA	14	64	60	1	B6	vax2_inf	NA	Breakthrough	A24_QYI|A24_VYF|A24_NYN	NA
AAAGATGGTCCTCTTG-6	4.37083	-2.97746	batch_6	1	CSVQQGWPYEQYF	TGCAGCGTTCAACAGGGTTGGCCCTACGAGCAGTACTTC	TRBV29-1	TRBJ2-7	CAVNIGSDSNYQLIW	TGTGCCGTGAACATTGGGTCAGATAGCAACTATCAGTTAATCTGG	TRAV12-2	TRAJ33	NA	NA	NA	NA	3	42	61	65	R23	inf_vax2	TRUE	Timepoint 2	A01_LTD	A01_LTD
AAAGATGGTGACTACT-4	2.65605	-3.09826	batch_4	0	CASSVWELPTSTDTQYF	TGTGCCAGCAGCGTATGGGAACTACCAACTAGCACAGATACGCAGTATTTT	TRBV9	TRBJ2-3	CAVTPNSGYALNF	TGTGCTGTGACCCCAAATTCCGGGTATGCACTCAACTTC	TRAV21	TRAJ41	NA	NA	NA	NA	4	646	62	1	R7	inf	FALSE	Timepoint 1	A01_TTD	A01_TTD
AAAGATGGTGCCTGCA-5	0.609177	3.04664	batch_5	5	CASSQGLAGGFYEQYF	TGCGCCAGCAGCCAAGGACTAGCGGGAGGGTTCTACGAGCAGTACTTC	TRBV4-1	TRBJ2-7	CAVPWANDMRF	TGTGCGGTCCCATGGGCTAATGACATGCGCTTT	TRAV38-2/DV8	TRAJ43	NA	NA	NA	NA	342	439	63	1	R13	inf	FALSE	Timepoint 1	A02_ALS	A02_ALS
AAAGATGGTGTGACCC-6	2.73188	0.303075	batch_6	3	CASSPHLPGLAGSYEQYF	TGTGCCAGCAGTCCCCACCTGCCGGGACTAGCGGGCTCCTACGAGCAGTACTTC	TRBV28	TRBJ2-7	NA	NA	NA	NA	NA	NA	NA	NA	9	509	NA	NA	R26	inf_vax2	TRUE	Timepoint 2	A24_QYI	A24_QYI
AAAGATGGTTGAACTC-6	2.4851	6.00938	batch_6	10	CASSVDGSDSYEQYF	TGTGCCAGCAGCGTAGATGGTAGCGACTCCTACGAGCAGTACTTC	TRBV9	TRBJ2-7	CAESNTGKLIF	TGTGCAGAGAGCAACACAGGCAAACTAATCTTT	TRAV5	TRAJ37	NA	NA	NA	NA	3	163	64	19	R23	inf_vax1	TRUE	Timepoint 1	A01_LTD	A01_LTD
AAAGATGGTTGGTGGA-4	2.17804	-3.02523	batch_4	0	CASSLSGGPVITGELFF	TGTGCCAGCAGCCTAAGCGGAGGTCCCGTAATCACCGGGGAGCTGTTTTTT	TRBV7-6	TRBJ2-2	CACLNNAGNMLTF	TGTGCCTGTCTTAATAATGCAGGCAACATGCTCACCTTT	TRAV24	TRAJ39	NA	NA	NA	NA	2	326	65	1	R7	inf	FALSE	Timepoint 1	A01_TTD	A01_TTD
AAAGATGTCCTAAGTG-5	5.4269	-1.5147	batch_5	1	CASSFATGVVQPQHF	TGTGCCAGCAGTTTCGCGACAGGGGTGGTACAGCCCCAGCATTTT	TRBV28	TRBJ1-5	NA	NA	NA	NA	NA	NA	NA	NA	7	156	NA	NA	R12	inf_vax2	FALSE	Timepoint 2	A01_TTD	A01_TTD
AAAGATGTCCTTTCGG-4	-0.931408	-0.990834	batch_4	0	CASSLTASTDTQYF	TGTGCCAGCAGTCTTACGGCTAGCACAGATACGCAGTATTTT	TRBV27	TRBJ2-3	NA	NA	NA	NA	NA	NA	NA	NA	5	10	NA	NA	R7	inf	FALSE	Timepoint 1	A01_TTD	A01_TTD
AAAGATGTCGGTTCGG-6	-5.26522	1.89452	batch_6	4	CAWTGLAGLSGANVLTF	TGTGCCTGGACCGGGCTAGCGGGACTCTCTGGGGCCAACGTCCTGACTTTC	TRBV30	TRBJ2-6	CAVVDLNDYKLSF	TGTGCTGTGGTCGACCTTAACGACTACAAGCTCAGCTTT	TRAV8-3	TRAJ20	CARRGSSGDKLTF	TGTGCCCGTAGGGGAAGCAGCGGAGACAAGCTGACTTTT	TRAV8-1	TRAJ46	1097	555	66	1	B9	vax2_inf	FALSE	Breakthrough	A01_FTS	A01_FTS
AAAGATGTCTACTATC-4	2.83893	-2.18396	batch_4	0	CSVQTAWPYEQYF	TGCAGCGTTCAGACAGCCTGGCCCTACGAGCAGTACTTC	TRBV29-1	TRBJ2-7	CAVNSGGGSNYKLTF	TGTGCCGTGAACAGTGGTGGAGGTAGCAACTATAAACTGACATTT	TRAV12-2	TRAJ53	CVVRGRGTASKLTF	TGTGTGGTGAGAGGACGGGGCACTGCCAGTAAACTCACCTTT	TRAV12-1	TRAJ44	1	86	6	50	R21	inf_vax2	TRUE	Timepoint 2	A01_LTD	A01_LTD
AAAGCAAAGACTCGGA-4	-0.889928	-0.899265	batch_4	0	CASSGAGPQETQYF	TGTGCCAGCAGTGGTGCCGGACCTCAAGAGACCCAGTACTTC	TRBV27	TRBJ2-5	CALCCTGNQFYF	TGTGCTCTGTGCTGTACCGGTAACCAGTTCTATTTT	TRAV9-2	TRAJ49	NA	NA	NA	NA	4	15	68	1	R7	inf	FALSE	Timepoint 1	A01_TTD	A01_TTD
AAAGCAAAGAGATGAG-4	1.40485	-3.04335	batch_4	0	CSARDFTVLMNTEAFF	TGCAGTGCTAGAGATTTCACTGTCCTCATGAACACTGAAGCTTTCTTT	TRBV20-1	TRBJ1-1	CAASAGRGSTLGRLYF	TGTGCAGCAAGCGCGGGCAGAGGCTCAACCCTGGGGAGGCTATACTTT	TRAV29/DV5	TRAJ18	NA	NA	NA	NA	4	301	69	1	R7	inf	FALSE	Timepoint 1	A01_TTD	A01_TTD
AAAGCAAAGATACACA-5	5.14615	-1.51202	batch_5	1	CASSFRDGNEKLFF	TGTGCCAGCAGTTTCCGGGACGGGAATGAAAAACTGTTTTTT	TRBV27	TRBJ1-4	CAMILNTGFQKLVF	TGTGCAATGATCTTGAACACAGGCTTTCAGAAACTTGTATTT	TRAV14/DV4	TRAJ8	NA	NA	NA	NA	4	92	70	12	R12	inf	FALSE	Timepoint 1	A01_TTD	A01_TTD
AAAGCAAAGGAGTTTA-3	-4.4846	-0.294997	batch_3	2	CASSVSQGYEQFF	TGTGCCAGCAGCGTTTCCCAGGGGTACGAGCAGTTCTTC	TRBV9	TRBJ2-1	CVVNSLKDSSYKLIF	TGTGTGGTGAACTCGTTGAAGGATAGCAGCTATAAATTGATCTTC	TRAV12-1	TRAJ12	NA	NA	NA	NA	2	54	71	1	R18	inf_vax1	TRUE	Timepoint 1	A24_NYN	A24_NYN
AAAGCAAAGTAGTGCG-4	1.6997	-2.86332	batch_4	0	CASSQGPASDSVSYEQYF	TGTGCCAGCAGCCAAGGACCGGCTAGTGATAGCGTCTCCTACGAGCAGTACTTC	TRBV3-1	TRBJ2-7	CAETSGGYNKLIF	TGTGCAGAGACTTCTGGTGGCTACAATAAGCTGATTTTT	TRAV5	TRAJ4	NA	NA	NA	NA	38	60	72	12	R7	inf	FALSE	Timepoint 1	A01_TTD	A01_TTD
AAAGCAACAATGAAAC-5	4.82471	-1.69575	batch_5	1	CASSDRDGNNEQFF	TGTGCCAGCAGCGACCGGGACGGAAACAATGAGCAGTTCTTC	TRBV13	TRBJ2-1	CAASAGNTDKLIF	TGTGCAGCAAGCGCGGGAAACACCGACAAGCTCATCTTT	TRAV29/DV5	TRAJ34	NA	NA	NA	NA	2	116	74	1	R11	inf	FALSE	Timepoint 1	A01_TTD	A01_TTD
AAAGCAACACCGAATT-1	-1.82032	-3.63222	batch_1	6	CASSLGFPNQPQHF	TGTGCCAGCAGTTTGGGTTTCCCCAATCAGCCCCAGCATTTT	TRBV27	TRBJ1-5	CGTELRGKLIF	TGCGGCACAGAGCTCCGGGGAAAGCTTATCTTC	TRAV30	TRAJ23	NA	NA	NA	NA	2	20	11	572	R29	inf_vax	TRUE	Timepoint 1	A01_LTD	A01_LTD
AAAGCAACACGAAATA-1	3.50969	-1.68633	batch_1	1	CASSLAVNTEAFF	TGTGCCAGCAGTTTAGCGGTGAACACTGAAGCTTTCTTT	TRBV27	TRBJ1-1	CAANTGNQFYF	TGTGCAGCGAACACCGGTAACCAGTTCTATTTT	TRAV5	TRAJ49	NA	NA	NA	NA	1	73	75	17	R29	inf_vax	TRUE	Timepoint 1	A01_LTD	A01_LTD
AAAGCAACACGACTCG-5	-7.45315	0.655508	batch_5	4	CASSWSETGELFF	TGTGCCAGCAGCTGGTCGGAAACCGGGGAGCTGTTTTTT	TRBV11-1	TRBJ2-2	CVVLGFGNVLHC	TGTGTGGTCCTAGGCTTTGGGAATGTGCTGCATTGC	TRAV12-1	TRAJ35	NA	NA	NA	NA	220	1183	76	1	B6	vax2_inf	FALSE	Breakthrough	A24_VYF	A24_VYF
AAAGCAACATGCGCAC-4	-0.274936	-1.0745	batch_4	0	CASSPRTATNEKLFF	TGTGCCAGCAGTCCCAGAACTGCAACTAATGAAAAACTGTTTTTT	TRBV27	TRBJ1-4	CAVPRSQGNLIF	TGTGCTGTCCCTCGAAGCCAAGGAAATCTCATCTTT	TRAV1-2	TRAJ42	CAMRAGLKYSGGGADGLTF	TGTGCAATGAGAGCTGGCCTGAAGTATTCAGGAGGAGGTGCTGACGGACTCACCTTT	TRAV14/DV4	TRAJ45	7	134	78	1	R7	inf	FALSE	Timepoint 1	A01_TTD	A01_TTD
AAAGCAAGTATTAGCC-5	5.95274	-1.54918	batch_5	1	CASSTGYIVDGYTF	TGTGCCAGTAGTACAGGGTACATAGTGGATGGCTACACCTTC	TRBV19	TRBJ1-2	CAVRWGSNYKLTF	TGTGCTGTGCGTTGGGGTAGCAACTATAAACTGACATTT	TRAV21	TRAJ53	NA	NA	NA	NA	11	264	55	92	R12	inf	FALSE	Timepoint 1	A01_TTD	A01_TTD
AAAGCAAGTCATCGGC-5	-6.88355	-0.507932	batch_5	4	NA	NA	NA	NA	CAVNAKDGQKLLF	TGTGCCGTGAATGCAAAAGATGGCCAGAAGCTGCTCTTT	TRAV8-1	TRAJ16	NA	NA	NA	NA	6	375	NA	NA	B6	vax2_inf	FALSE	Breakthrough	A24_VYF	A24_VYF
AAAGCAAGTCGCTTCT-4	-0.67431	-0.173136	batch_4	0	CASSSRSGTDTQYF	TGTGCCAGCAGCTCCCGATCCGGCACAGATACGCAGTATTTT	TRBV27	TRBJ2-3	CAVRVREMEYGNKLVF	TGTGCCGTGAGGGTGAGAGAGATGGAATATGGAAACAAACTGGTCTTT	TRAV12-2	TRAJ47	NA	NA	NA	NA	4	183	79	7	R7	inf	FALSE	Timepoint 1	A01_TTD	A01_TTD
AAAGCAAGTGAAATCA-6	2.4632	-2.31579	batch_6	1	CASSLNTGVGTDTQYF	TGTGCCAGCAGCCTCAATACAGGGGTGGGCACAGATACGCAGTATTTT	TRBV7-6	TRBJ2-3	CAVRDSAGNNRKLIW	TGTGCTGTGAGAGACAGTGCTGGCAACAACCGTAAGCTGATTTGG	TRAV3	TRAJ38	NA	NA	NA	NA	3	14	81	88	R23	inf_vax2	TRUE	Timepoint 2	A01_LTD	A01_LTD
AAAGCAAGTGCCTGGT-6	-1.68618	1.26726	batch_6	2	CASSVDGSDSYEQYF	TGTGCCAGCAGCGTAGATGGTAGCGACTCCTACGAGCAGTACTTC	TRBV9	TRBJ2-7	CAESNTGKLIF	TGTGCAGAGAGCAACACAGGCAAACTAATCTTT	TRAV5	TRAJ37	NA	NA	NA	NA	6	254	64	19	R23	inf_vax1	TRUE	Timepoint 1	A01_LTD	A01_LTD
AAAGCAAGTTACAGAA-4	0.295314	-2.42	batch_4	0	CASRAGGTQPQHF	TGTGCCAGCAGGGCCGGGGGGACTCAGCCCCAGCATTTT	TRBV6-5	TRBJ1-5	CAAAPSLGFGNVLHC	TGTGCCGCTGCCCCGAGTCTAGGCTTTGGGAATGTGCTGCATTGC	TRAV12-2	TRAJ35	NA	NA	NA	NA	4	618	82	1	R7	inf	FALSE	Timepoint 1	A01_TTD	A01_TTD
AAAGCAAGTTGAGTTC-6	-1.87157	3.319	batch_6	5	CATRAGDSSYEQYF	TGTGCCACCAGGGCTGGGGACAGCTCCTACGAGCAGTACTTC	TRBV10-3	TRBJ2-7	CVVIYTLDSGGYQKVTF	TGTGTGGTGATCTATACCCTCGATTCTGGGGGTTACCAGAAAGTTACCTTT	TRAV10	TRAJ13	NA	NA	NA	NA	2	27	83	1	B7	vax2_inf	FALSE	Breakthrough	A01_FTS	A01_FTS
AAAGCAAGTTTACTCT-5	0.505592	-0.313416	batch_5	0	CASSFGHSNQPQHF	TGTGCCAGCAGTTTCGGTCATAGCAATCAGCCCCAGCATTTT	TRBV28	TRBJ1-5	CALSFNKFYF	TGTGCTCTATCCTTCAACAAATTTTACTTT	TRAV6	TRAJ21	NA	NA	NA	NA	2	81	84	2	R12	inf	FALSE	Timepoint 1	A01_TTD	A01_TTD
AAAGCAATCATTCACT-1	4.07694	2.88598	batch_1	7	CASSLGFPNQPQHF	TGTGCCAGCAGTTTGGGTTTCCCCAATCAGCCCCAGCATTTT	TRBV27	TRBJ1-5	CGTELRGKLIF	TGCGGCACAGAGCTCCGGGGAAAGCTTATCTTC	TRAV30	TRAJ23	NA	NA	NA	NA	1	13	11	572	R29	inf_vax	TRUE	Timepoint 1	A01_LTD	A01_LTD
AAAGCAATCCCATTAT-3	3.2417	3.33879	batch_3	7	CASSDDGTGIETQYF	TGTGCCAGCAGCGATGATGGGACAGGGATTGAGACCCAGTACTTC	TRBV9	TRBJ2-5	CAASAFISNTGKLIF	TGTGCAGCAAGCGCATTCATAAGCAACACAGGCAAACTAATCTTT	TRAV29/DV5	TRAJ37	NA	NA	NA	NA	1	8	16	46	R6	inf	FALSE	Timepoint 1	A01_TTD	A01_TTD
AAAGCAATCCTCAACC-4	-4.27863	3.74559	batch_4	9	CASSAGNLNTGELFF	TGTGCCAGCTCGGCGGGAAACTTGAACACCGGGGAGCTGTTTTTT	TRBV27	TRBJ2-2	CAVRDLGDMRF	TGTGCTGTGAGAGACTTGGGTGACATGCGCTTT	TRAV3	TRAJ43	NA	NA	NA	NA	15	18	86	1	N11	vax2	TRUE	Naive post-vax	B44_AEV	B44_AEV
AAAGCAATCCTGCCAT-4	2.75043	-3.71596	batch_4	0	CASSQGPASDSVSYEQYF	TGTGCCAGCAGCCAAGGACCGGCTAGTGATAGCGTCTCCTACGAGCAGTACTTC	TRBV3-1	TRBJ2-7	CAETSGGYNKLIF	TGTGCAGAGACTTCTGGTGGCTACAATAAGCTGATTTTT	TRAV5	TRAJ4	CAAGTNAGKSTF	TGTGCAGCAGGCACCAATGCAGGCAAATCAACCTTT	TRAV13-1	TRAJ27	5	328	72	12	R7	inf	FALSE	Timepoint 1	A01_TTD	A01_TTD
AAAGCAATCCTTGCCA-4	-2.3192	-0.713994	batch_4	2	CASSYWGTDTQYF	TGTGCCAGCAGTTACTGGGGCACAGATACGCAGTATTTT	TRBV6-6	TRBJ2-3	CAENGYTGNQFYF	TGTGCAGAGAATGGGTACACCGGTAACCAGTTCTATTTT	TRAV13-2	TRAJ49	NA	NA	NA	NA	2	156	87	1	R19	inf_vax1	FALSE	Timepoint 1	A01_TTD	A01_TTD
AAAGCAATCGGTCCGA-4	3.83467	-2.0128	batch_4	1	CASSPLVTGLAGRTDTQYF	TGTGCCAGCAGTCCCCTTGTCACGGGACTAGCGGGACGCACAGATACGCAGTATTTT	TRBV27	TRBJ2-3	CAVSADNTGGFKTIF	TGTGCTGTGAGTGCCGATAATACTGGAGGCTTCAAAACTATCTTT	TRAV8-4	TRAJ9	NA	NA	NA	NA	2	166	88	17	R19	inf_vax1	TRUE	Timepoint 1	A01_LTD	A01_LTD
AAAGCAATCTCAACTT-5	-2.26872	-0.747264	batch_5	2	CASSEGQGYEAFF	TGTGCCAGCAGTGAAGGCCAGGGTTATGAAGCTTTCTTT	TRBV6-1	TRBJ1-1	CAVNRITDSNYQLIW	TGTGCCGTGAACAGAATCACGGATAGCAACTATCAGTTAATCTGG	TRAV12-2	TRAJ33	NA	NA	NA	NA	0	31	89	2	R12	inf_vax2	TRUE	Timepoint 2	A24_NYN	A24_NYN
AAAGTAGAGACAGGCT-6	5.29026	-0.295176	batch_6	1	CSARGDRDSGGYGYTF	TGCAGTGCTAGAGGCGACCGGGACTCGGGCGGCTATGGCTACACCTTC	TRBV20-1	TRBJ1-2	CALNSGGYNKLIF	TGTGCACTTAATTCTGGTGGCTACAATAAGCTGATTTTT	TRAV13-1	TRAJ4	CAVSPGGNYGQNFVF	TGTGCTGTGTCCCCAGGGGGTAACTATGGTCAGAATTTTGTCTTT	TRAV21	TRAJ26	3	8	90	1	B9	vax2_inf	FALSE	Breakthrough	A01_TTD	A01_TTD
AAAGTAGAGCACGCCT-4	-3.22754	0.973214	batch_4	2	CASSYTRGTSGSTDTQYF	TGTGCCAGCAGTTACACACGTGGGACTAGCGGGAGCACAGATACGCAGTATTTT	TRBV6-2	TRBJ2-3	CAVQGFGNVLHC	TGTGCTGTGCAAGGCTTTGGGAATGTGCTGCATTGC	TRAV21	TRAJ35	NA	NA	NA	NA	10	7	91	1	R8	inf_vax2	TRUE	Timepoint 2	A24_NYN	A24_NYN
AAAGTAGAGGCTCAGA-6	3.24223	-2.17047	batch_6	1	CSVQQGWPYEQYF	TGCAGCGTTCAACAGGGTTGGCCCTACGAGCAGTACTTC	TRBV29-1	TRBJ2-7	CAVNIGSDSNYQLIW	TGTGCCGTGAACATTGGGTCAGATAGCAACTATCAGTTAATCTGG	TRAV12-2	TRAJ33	NA	NA	NA	NA	3	55	61	65	R23	inf_vax2	TRUE	Timepoint 2	A01_LTD	A01_LTD
AAAGTAGAGTTAGCGG-5	3.30132	-0.691333	batch_5	3	CASRGTGTYQETQYF	TGTGCCAGCAGAGGGACCGGGACGTATCAAGAGACCCAGTACTTC	TRBV27	TRBJ2-5	CGTEKTSYDKVIF	TGCGGCACAGAGAAAACCTCCTACGACAAGGTGATATTT	TRAV30	TRAJ50	NA	NA	NA	NA	11	67	93	7	B6	vax2_inf	TRUE	Breakthrough	A24_NYN	A24_NYN
AAAGTAGCAAATTGCC-1	3.67428	3.6516	batch_1	7	CASSLSLGQGAPNYGYTF	TGTGCCAGCAGCTTATCCCTGGGACAGGGGGCGCCTAACTATGGCTACACCTTC	TRBV5-4	TRBJ1-2	CAEIGNNNARLMF	TGTGCAGAGATTGGGAATAACAATGCCAGACTCATGTTT	TRAV5	TRAJ31	NA	NA	NA	NA	2	26	94	2	R29	inf_vax	TRUE	Timepoint 1	B15_NQK_Q|B15_NQK_A	B15_NQK
AAAGTAGCAAGTAATG-4	-1.88162	-1.09304	batch_4	2	CSARTEQETQYF	TGCAGTGCTAGAACAGAACAAGAGACCCAGTACTTC	TRBV20-1	TRBJ2-5	CAMRGFSGAGSYQLTF	TGTGCAATGAGGGGATTTTCTGGGGCTGGGAGTTACCAACTCACTTTC	TRAV14/DV4	TRAJ28	CARWGSFGNVLHC	TGTGCACGATGGGGAAGCTTTGGGAATGTGCTGCATTGC	TRAV25	TRAJ35	20	11	95	2	R8	inf_vax2	TRUE	Timepoint 2	B15_NQK_Q	B15_NQK
AAAGTAGCAATGAATG-5	1.14978	3.64323	batch_5	5	CASSPPQDLNTEAFF	TGTGCCAGCAGTCCTCCCCAGGACCTGAACACTGAAGCTTTCTTT	TRBV28	TRBJ1-1	CAVYGSGNTGKLIF	TGTGCTGTCTATGGCTCTGGCAACACAGGCAAACTAATCTTT	TRAV2	TRAJ37	CALNYGQNFVF	TGTGCTCTGAACTATGGTCAGAATTTTGTCTTT	TRAV9-2	TRAJ26	2	3	96	4	R12	inf_vax2	FALSE	Timepoint 2	A01_TTD	A01_TTD
AAAGTAGCACACCGCA-3	0.0911017	2.23842	batch_3	5	CASSAGEAGELFF	TGTGCCAGCAGCGCAGGGGAGGCCGGGGAGCTGTTTTTT	TRBV7-6	TRBJ2-2	CAVRPRGEWRSGTYKYIF	TGTGCTGTGAGGCCCCGCGGAGAATGGCGCTCAGGAACCTACAAATACATCTTT	TRAV1-2	TRAJ40	NA	NA	NA	NA	2	32	97	4	R6	inf_vax2	TRUE	Timepoint 2	A01_LTD	A01_LTD
AAAGTAGCACCAGGTC-6	-7.00076	-0.535171	batch_6	4	CASSISGTGREQYF	TGTGCCAGCAGTATATCCGGGACAGGGCGCGAGCAGTACTTC	TRBV27	TRBJ2-7	CAFRSGGYQKVTF	TGTGCCTTTCGATCTGGGGGTTACCAGAAAGTTACCTTT	TRAV24	TRAJ13	NA	NA	NA	NA	289	335	98	1	R15	inf	FALSE	Timepoint 1	A24_VYI	A24_VYI
AAAGTAGCAGACAAAT-5	2.43488	7.46338	batch_5	10	CASSLGTGIVTEAFF	TGTGCCAGCAGTTTGGGGACAGGGATCGTGACTGAAGCTTTCTTT	TRBV28	TRBJ1-1	CAVNMGGYSTLTF	TGTGCCGTGAACATGGGAGGATACAGCACCCTCACCTTT	TRAV12-2	TRAJ11	NA	NA	NA	NA	2	7	99	2	R11	inf	FALSE	Timepoint 1	A01_TTD	A01_TTD
AAAGTAGCAGACGCTC-4	2.66327	-3.81907	batch_4	0	CSVEDISSYEQYF	TGCAGCGTTGAGGACATTAGCTCCTACGAGCAGTACTTC	TRBV29-1	TRBJ2-7	CAVTSRMNRDDKIIF	TGTGCTGTGACCTCCCGGATGAACAGAGATGACAAGATCATCTTT	TRAV8-6	TRAJ30	CAVASLLNNAGNMLTF	TGTGCTGTGGCCTCCTTACTAAATAATGCAGGCAACATGCTCACCTTT	TRAV22	TRAJ39	1	85	100	2	R7	inf	FALSE	Timepoint 1	A01_TTD	A01_TTD
AAAGTAGCAGATCGGA-5	-7.49936	0.426469	batch_5	4	CASSLGNTEAFF	TGTGCCAGCAGCCTGGGGAACACTGAAGCTTTCTTT	TRBV5-4	TRBJ1-1	CAENSGGYQKVTF	TGTGCAGAGAATTCTGGGGGTTACCAGAAAGTTACCTTT	TRAV13-2	TRAJ13	NA	NA	NA	NA	53	337	101	1	B6	vax2_inf	FALSE	Breakthrough	A24_VYF	A24_VYF
AAAGTAGCATCATCCC-6	-4.21289	1.523	batch_6	2	CASSLAPVGGQGQPQHF	TGTGCCAGCAGTTTGGCCCCCGTGGGGGGCCAAGGGCAGCCCCAGCATTTT	TRBV27	TRBJ1-5	CAMREPISDGQKLLF	TGTGCAATGAGAGAGCCGATTTCAGATGGCCAGAAGCTGCTCTTT	TRAV14/DV4	TRAJ16	NA	NA	NA	NA	3	2	102	2	R23	inf_vax1	FALSE	Timepoint 1	A01_DTD	A01_DTD
AAAGTAGCATCCTAGA-4	-0.608291	-2.76361	batch_4	6	NA	NA	NA	NA	NA	NA	NA	NA	NA	NA	NA	NA	5	170	NA	NA	R7	inf	FALSE	Timepoint 1	A01_TTD	A01_TTD
AAAGTAGCATCGTCGG-2	-2.50186	-0.477766	batch_2	8	CASSPPGGGTDTQYF	TGTGCCAGCAGCCCACCTGGGGGTGGCACAGATACGCAGTATTTT	TRBV28	TRBJ2-3	NA	NA	NA	NA	NA	NA	NA	NA	3	132	NA	NA	N4	vax2	NA	Naive post-vax	A24_QYI|A01_LTD	NA
AAAGTAGGTACACCGC-5	3.16703	-0.410168	batch_5	3	CASSQDFTGFYGYTF	TGTGCCAGCAGCCAAGATTTTACTGGGTTTTATGGCTACACCTTC	TRBV14	TRBJ1-2	CAVFSNSGYALNF	TGTGCTGTGTTTTCAAATTCCGGGTATGCACTCAACTTC	TRAV1-2	TRAJ41	NA	NA	NA	NA	4	38	35	28	R11	inf	FALSE	Timepoint 1	A01_FTS	A01_FTS
AAAGTAGGTCTGATTG-5	5.39144	0.246883	batch_5	1	CASSLSSPQETQYF	TGTGCCAGCAGTTTATCCAGCCCGCAAGAGACCCAGTACTTC	TRBV27	TRBJ2-5	CALSATGNQFYF	TGTGCTCTGAGTGCCACCGGTAACCAGTTCTATTTT	TRAV9-2	TRAJ49	NA	NA	NA	NA	6	9	105	15	R12	inf	FALSE	Timepoint 1	A01_TTD	A01_TTD
AAAGTAGGTCTGCAAT-5	3.25393	0.322989	batch_5	3	CASSDPNPHQPQHF	TGTGCCAGCAGTGATCCGAACCCTCATCAGCCCCAGCATTTT	TRBV2	TRBJ1-5	CALIMDTGRRALTF	TGTGCTCTTATAATGGACACGGGCAGGAGAGCACTTACTTTT	TRAV19	TRAJ5	NA	NA	NA	NA	514	673	106	10	B3	vax2_inf	FALSE	Breakthrough	A02_ALS	A02_ALS
AAAGTAGGTGAGGGAG-5	-4.67301	0.619943	batch_5	2	CASSIDRGSEAFF	TGCGCCAGCAGTATCGACAGGGGCTCTGAAGCTTTCTTT	TRBV10-2	TRBJ1-1	CAGEAADSWGKLQF	TGTGCAGGTGAGGCGGCTGACAGCTGGGGGAAATTGCAGTTT	TRAV13-1	TRAJ24	NA	NA	NA	NA	9	297	107	1	B5	vax2_inf	FALSE	Breakthrough	A02_ALS	A02_ALS
AAAGTAGGTTCAGCGC-5	3.71166	-2.13424	batch_5	1	CASSPSGGGPGDNEQFF	TGTGCCAGCAGCCCTAGCGGGGGGGGCCCAGGGGACAATGAGCAGTTCTTC	TRBV5-6	TRBJ2-1	CLLADRGSTLGRLYF	TGTCTTCTGGCCGACAGAGGCTCAACCCTGGGGAGGCTATACTTT	TRAV40	TRAJ18	NA	NA	NA	NA	4	281	108	22	R12	inf	FALSE	Timepoint 1	A01_TTD	A01_TTD
AAAGTAGGTTCCGGCA-3	-1.98223	0.78055	batch_3	2	CASSLALAGIRYNEQFF	TGTGCCAGCAGCTTAGCCCTAGCGGGAATACGGTACAATGAGCAGTTCTTC	TRBV7-9	TRBJ2-1	CAANSGYALNF	TGTGCTGCAAATTCCGGGTATGCACTCAACTTC	TRAV17	TRAJ41	NA	NA	NA	NA	3	502	110	1	N3	vax2	TRUE	Naive post-vax	A01_LTD	A01_LTD
AAAGTAGTCAGTTGAC-6	-0.834688	2.79078	batch_6	5	CASSLGAASTDTQYF	TGTGCCAGCAGCTTAGGGGCGGCTAGCACAGATACGCAGTATTTT	TRBV7-3	TRBJ2-3	CAIKTGGFKTIF	TGTGCAATTAAGACTGGAGGCTTCAAAACTATCTTT	TRAV14/DV4	TRAJ9	CIVRVAGTGGYNKLIF	TGCATCGTCAGAGTCGCGGGTACTGGTGGCTACAATAAGCTGATTTTT	TRAV26-1	TRAJ4	3	4	112	3	B7	vax2_inf	FALSE	Breakthrough	A01_FTS	A01_FTS
AAATGCCAGACGCAAC-6	-1.07414	3.29352	batch_6	5	CASSLVSGQETQYF	TGTGCCAGCAGCTTAGTTAGTGGACAAGAGACCCAGTACTTC	TRBV11-2	TRBJ2-5	CAAVRGGKLIF	TGTGCCGCCGTCCGGGGAGGAAAGCTTATCTTC	TRAV12-3	TRAJ23	NA	NA	NA	NA	7	80	117	10	B7	vax2_inf	FALSE	Breakthrough	A01_FTS	A01_FTS
AAATGCCAGCTACCGC-5	5.30448	-1.22273	batch_5	1	CASSPSGGGPGDNEQFF	TGTGCCAGCAGCCCTAGCGGGGGGGGCCCAGGGGACAATGAGCAGTTCTTC	TRBV5-6	TRBJ2-1	CLLADRGSTLGRLYF	TGTCTTCTGGCCGACAGAGGCTCAACCCTGGGGAGGCTATACTTT	TRAV40	TRAJ18	NA	NA	NA	NA	2	18	108	22	R12	inf	FALSE	Timepoint 1	A01_TTD	A01_TTD
AAATGCCAGCTGAACG-2	-1.79984	2.25322	batch_2	5	CASSLGLAGGASYNEQFF	TGCGCCAGCAGCTTGGGGCTAGCGGGGGGGGCCTCCTACAATGAGCAGTTCTTC	TRBV5-1	TRBJ2-1	CALRIYNQGGKLIF	TGTGCTCTGCGTATTTATAACCAGGGAGGAAAGCTTATCTTC	TRAV19	TRAJ23	NA	NA	NA	NA	4	206	118	10	N4	vax2	TRUE	Naive post-vax	A01_LTD	A01_LTD
AAATGCCAGGCGATAC-6	-2.01234	2.97212	batch_6	5	CASSPPRADSYNSPLHF	TGTGCCAGCAGTCCCCCACGGGCCGACTCCTATAATTCACCCCTCCACTTT	TRBV6-5	TRBJ1-6	CATAPYNQGGKLIF	TGTGCTACAGCCCCCTATAACCAGGGAGGAAAGCTTATCTTC	TRAV17	TRAJ23	NA	NA	NA	NA	5	102	119	1	B7	vax2_inf	FALSE	Breakthrough	A01_FTS	A01_FTS
AAATGCCAGGGAGTAA-4	-0.149532	-1.28553	batch_4	0	CASSLASESYNEQFF	TGTGCCAGCTCACTAGCGTCCGAATCCTACAATGAGCAGTTCTTC	TRBV7-2	TRBJ2-1	CALSDSNAGKSTF	TGTGCTCTGAGTGATTCCAATGCAGGCAAATCAACCTTT	TRAV9-2	TRAJ27	NA	NA	NA	NA	1	12	120	1	R8	inf_vax2	TRUE	Timepoint 2	B15_NQK_Q|B15_NQK_A	B15_NQK
AAATGCCAGTGTACGG-6	-0.545918	2.31929	batch_6	5	CASSSDGTEQYF	TGTGCCAGCAGCTCTGACGGGACAGAGCAGTACTTC	TRBV7-6	TRBJ2-7	NA	NA	NA	NA	NA	NA	NA	NA	7	306	NA	NA	B7	vax2_inf	TRUE	Breakthrough	A01_LTD	A01_LTD
AAATGCCAGTGTCCAT-5	3.34794	-0.378026	batch_5	3	CASSPPQAGGNEKLFF	TGTGCCAGCAGCCCGCCTCAGGCTGGGGGTAATGAAAAACTGTTTTTT	TRBV11-2	TRBJ1-4	CAASAGGFKTIF	TGTGCAGCAAGCGCGGGAGGCTTCAAAACTATCTTT	TRAV29/DV5	TRAJ9	CAVRLSGNTGKLIF	TGTGCTGTAAGGCTCTCTGGCAACACAGGCAAACTAATCTTT	TRAV36/DV7	TRAJ37	54	206	121	15	B6	vax2_inf	FALSE	Breakthrough	A24_VYF	A24_VYF
AAATGCCAGTGTTGAA-4	-1.17736	-0.53707	batch_4	2	CASSSRSGSDTQYF	TGTGCCAGCAGTTCCCGATCAGGGTCAGATACGCAGTATTTT	TRBV27	TRBJ2-3	CAYGGSQGNLIF	TGTGCTTATGGAGGAAGCCAAGGAAATCTCATCTTT	TRAV9-2	TRAJ42	NA	NA	NA	NA	1	363	122	12	R22	inf_vax1	FALSE	Timepoint 1	A01_TTD	A01_TTD
AAATGCCCAAGCGTAG-6	-2.52041	0.137246	batch_6	2	CGGEAFF	TGCGGGGGGGAAGCTTTCTTT	TRBV29-1	TRBJ1-1	CAHYSWGKLQF	TGTGCTCATTACAGCTGGGGGAAATTGCAGTTT	TRAV25	TRAJ24	NA	NA	NA	NA	7	61	123	2	R23	inf_vax1	FALSE	Timepoint 1	A01_TTD	A01_TTD
AAATGCCCAATGGAGC-4	0.296228	-2.76783	batch_4	6	CASSYDEGPPDTQYF	TGTGCCAGCAGTTACGACGAGGGACCGCCAGATACGCAGTATTTT	TRBV6-5	TRBJ2-3	CAFPTPQGAQKLVF	TGTGCTTTCCCGACCCCACAGGGAGCCCAGAAGCTGGTATTT	TRAV38-1	TRAJ54	CAASAGRNNARLMF	TGTGCAGCAAGCGCTGGTCGTAACAATGCCAGACTCATGTTT	TRAV29/DV5	TRAJ31	10	994	124	14	R7	inf	FALSE	Timepoint 1	A01_TTD	A01_TTD
AAATGCCCAGATTGCT-4	1.16121	-2.8419	batch_4	0	CASSLAGEPWNEQFF	TGTGCCAGCAGCTTAGCAGGGGAGCCCTGGAATGAGCAGTTCTTC	TRBV7-2	TRBJ2-1	CALSDSNDYKLSF	TGTGCTCTGAGTGATTCCAACGACTACAAGCTCAGCTTT	TRAV9-2	TRAJ20	NA	NA	NA	NA	4	13	10	31	R10	inf	TRUE	Timepoint 1	B15_NQK_Q|B15_NQK_A	B15_NQK
AAATGCCCATGAAGTA-2	-1.52012	-1.02435	batch_2	0	CASSEYRPPYEQYF	TGTGCCAGCAGTGAGTACAGGCCGCCCTACGAGCAGTACTTC	TRBV2	TRBJ2-7	CAVLESGGSNYKLTF	TGTGCTGTGCTTGAAAGTGGAGGTAGCAACTATAAACTGACATTT	TRAV20	TRAJ53	NA	NA	NA	NA	2	63	126	5	N8	vax2	TRUE	Naive post-vax	A24_NYN	A24_NYN
AAATGCCGTACAGTTC-5	4.72012	-2.61381	batch_5	1	CASSADSGGSTDTQYF	TGTGCCAGCAGCGCCGATAGCGGGGGCAGCACAGATACGCAGTATTTT	TRBV13	TRBJ2-3	CAAGAGTASKLTF	TGTGCAGCAGGGGCCGGCACTGCCAGTAAACTCACCTTT	TRAV29/DV5	TRAJ44	NA	NA	NA	NA	5	251	127	55	R12	inf_vax2	FALSE	Timepoint 2	A01_TTD	A01_TTD
AAATGCCGTACCCAAT-5	5.5131	-0.0443145	batch_5	1	CATSETGTPVGQYF	TGTGCCACCAGTGAGACCGGGACCCCAGTCGGGCAGTACTTC	TRBV24-1	TRBJ2-7	CVVGPMNYGGSQGNLIF	TGTGTGGTGGGGCCTATGAATTATGGAGGAAGCCAAGGAAATCTCATCTTT	TRAV12-1	TRAJ42	NA	NA	NA	NA	2	8	128	1	R12	inf	FALSE	Timepoint 1	A01_TTD	A01_TTD
AAATGCCGTACTTAGC-4	2.26443	-2.03081	batch_4	1	CASMMASANTGELFF	TGTGCCAGTATGATGGCGTCAGCGAACACCGGGGAGCTGTTTTTT	TRBV19	TRBJ2-2	CAVRRSPGTYKYIF	TGTGCTGTGAGGCGAAGCCCAGGAACCTACAAATACATCTTT	TRAV21	TRAJ40	NA	NA	NA	NA	2	159	129	7	R21	inf_vax2	TRUE	Timepoint 2	A01_LTD	A01_LTD
AAATGCCGTATATGGA-4	-6.08431	-0.0560094	batch_4	4	NA	NA	NA	NA	NA	NA	NA	NA	NA	NA	NA	NA	8	449	NA	NA	R19	inf_vax1	FALSE	Timepoint 1	A01_TTD	A01_TTD
AAATGCCGTATCACCA-5	6.01475	-1.43138	batch_5	1	CASSLSHPGDTEAFF	TGTGCCAGCAGTTTATCGCATCCGGGCGACACTGAAGCTTTCTTT	TRBV27	TRBJ1-1	CALDSGSARQLTF	TGTGCACTGGATTCTGGTTCTGCAAGGCAACTGACCTTT	TRAV14/DV4	TRAJ22	NA	NA	NA	NA	4	19	130	2	R12	inf	NA	Timepoint 1	A01_TTD|A24_VYF	NA
AAATGCCGTATTAGCC-5	-7.54834	0.596389	batch_5	4	CASSLGQGARSPLHF	TGTGCCAGCAGCTTAGGACAGGGGGCCCGATCACCCCTCCACTTT	TRBV11-2	TRBJ1-6	CAERRDYKLSF	TGTGCAGAGCGGCGCGACTACAAGCTCAGCTTT	TRAV13-2	TRAJ20	NA	NA	NA	NA	141	364	131	1	B6	vax2_inf	FALSE	Breakthrough	A24_VYI	A24_VYI
AAATGCCGTCCTCTTG-4	-2.17027	0.00167135	batch_4	2	CASSLSGPVETQYF	TGTGCCAGCAGTTTATCTGGGCCCGTAGAGACCCAGTACTTC	TRBV27	TRBJ2-5	CALSGVGNQFYF	TGTGCTCTGAGTGGGGTCGGTAACCAGTTCTATTTT	TRAV9-2	TRAJ49	NA	NA	NA	NA	3	212	132	1	R22	inf_vax1	FALSE	Timepoint 1	A01_TTD	A01_TTD
AAATGCCGTCGCATAT-4	-0.516432	-1.0259	batch_4	0	CASSFRATNEKLFF	TGTGCCAGCAGTTTCAGAGCAACTAATGAAAAACTGTTTTTT	TRBV27	TRBJ1-4	CALSGNQGGKLIF	TGTGCTCTGAGTGGAAACCAGGGAGGAAAGCTTATCTTC	TRAV9-2	TRAJ23	NA	NA	NA	NA	3	49	133	28	R22	inf_vax2	FALSE	Timepoint 2	A01_TTD	A01_TTD
AAATGCCGTCTCAACA-6	-3.05383	2.25167	batch_6	2	CASSLNLGQGAAEQYF	TGTGCCAGCAGCTTAAACCTCGGACAGGGGGCGGCCGAGCAGTACTTC	TRBV5-4	TRBJ2-7	CAVRDQNAGNMLTF	TGTGCTGTGAGAGATCAGAATGCAGGCAACATGCTCACCTTT	TRAV1-2	TRAJ39	NA	NA	NA	NA	6	4	134	108	R24	inf_vax1	TRUE	Timepoint 1	B15_NQK_Q|B15_NQK_A	B15_NQK
AAATGCCGTCTCCCTA-6	-0.609385	1.95926	batch_6	5	CASSLASEPYNEQFF	TGTGCCAGCAGCTTAGCGTCCGAGCCCTACAATGAGCAGTTCTTC	TRBV7-2	TRBJ2-1	CALSDSNAGKSTF	TGTGCTCTGAGTGATTCCAATGCAGGCAAATCAACCTTT	TRAV9-2	TRAJ27	NA	NA	NA	NA	2	1	135	22	R24	inf_vax1	TRUE	Timepoint 1	B15_NQK_Q|B15_NQK_A	B15_NQK
AAATGCCGTTCGTGAT-6	-3.60417	2.4401	batch_6	2	CASSLSAGRVDTEAFF	TGTGCCAGCAGCTTGTCAGCCGGCAGGGTAGACACTGAAGCTTTCTTT	TRBV5-5	TRBJ1-1	CAFPRGDDKIIF	TGCGCCTTCCCCCGGGGGGATGACAAGATCATCTTT	TRAV9-2	TRAJ30	NA	NA	NA	NA	69	76	136	1	R23	inf_vax2	FALSE	Timepoint 2	A01_PTD	A01_PTD
AAATGCCTCACCTTAT-6	-4.45847	-0.777506	batch_6	8	CASSWELFGEQYF	TGTGCCAGCAGCTGGGAGTTGTTCGGGGAGCAGTACTTC	TRBV5-4	TRBJ2-7	CVVNIPFNAGGTSYGKLTF	TGTGTGGTGAACATCCCTTTTAATGCTGGTGGTACTAGCTATGGAAAGCTGACATTT	TRAV12-1	TRAJ52	NA	NA	NA	NA	31	52	137	1	R30	inf_vax2	TRUE	Timepoint 2	A24_NYN	A24_NYN
AAATGCCTCAGAGCTT-4	2.22365	-3.51153	batch_4	0	CASSGTVTHSSTDTQYF	TGTGCCAGCAGTGGGACAGTAACTCATTCTAGCACAGATACGCAGTATTTT	TRBV2	TRBJ2-3	CAVEFPRGQNFVF	TGTGCTGTGGAGTTTCCTAGGGGTCAGAATTTTGTCTTT	TRAV2	TRAJ26	NA	NA	NA	NA	5	26	40	44	R19	inf_vax1	TRUE	Timepoint 1	A01_LTD	A01_LTD
AAATGCCTCAGCACAT-3	-3.32631	-0.60636	batch_3	2	CASSITDRVHAGANVLTF	TGTGCCAGTAGTATTACGGACAGGGTCCATGCTGGGGCCAACGTCCTGACTTTC	TRBV19	TRBJ2-6	CAVSDRSGGGADGLTF	TGTGCTGTGAGTGACAGGTCAGGAGGAGGTGCTGACGGACTCACCTTT	TRAV8-6	TRAJ45	NA	NA	NA	NA	0	41	138	1	R5	inf_vax2	FALSE	Timepoint 2	A02_LLY	A02_LLY
AAATGCCTCGCATGAT-4	3.80481	-1.26425	batch_4	1	CATSDRVGTGGVVRTGELFF	TGTGCCACCAGTGACCGCGTAGGGACAGGGGGAGTAGTAAGGACCGGGGAGCTGTTTTTT	TRBV24-1	TRBJ2-2	CAVRNGGFKTIF	TGTGCTGTGAGGAATGGAGGCTTCAAAACTATCTTT	TRAV3	TRAJ9	CAVTILNRGSTLGRLYF	TGTGCTGTGACAATCTTAAACAGAGGCTCAACCCTGGGGAGGCTATACTTT	TRAV1-2	TRAJ18	3	51	139	14	R19	inf_vax1	TRUE	Timepoint 1	A01_LTD	A01_LTD
AAATGCCTCGGCCGAT-5	-5.27328	-1.27008	batch_5	4	CAWSRDGNQPQHF	TGTGCCTGGAGTAGGGACGGAAATCAGCCCCAGCATTTT	TRBV30	TRBJ1-5	CADSGGGADGLTF	TGTGCCGATTCAGGAGGAGGTGCTGACGGACTCACCTTT	TRAV12-2	TRAJ45	NA	NA	NA	NA	51	493	140	1	B6	vax2_inf	FALSE	Breakthrough	A24_VYF	A24_VYF
AAATGCCTCTATGTGG-6	-1.80551	3.36546	batch_6	5	CASSLGQGAFTDTQYF	TGTGCCAGCAGCTTGGGACAGGGGGCGTTCACAGATACGCAGTATTTT	TRBV5-5	TRBJ2-3	CAVISNFGNEKLTF	TGTGCTGTGATATCTAACTTTGGAAATGAGAAATTAACCTTT	TRAV21	TRAJ48	NA	NA	NA	NA	7	16	141	1	B7	vax2_inf	FALSE	Breakthrough	A01_PTD	A01_PTD
AAATGCCTCTGCCAGG-4	0.130973	-1.74073	batch_4	0	NA	NA	NA	NA	NA	NA	NA	NA	NA	NA	NA	NA	8	32	NA	NA	R7	inf	FALSE	Timepoint 1	A01_TTD	A01_TTD
AACACGTAGACAAGCC-1	-2.92649	3.45717	batch_1	9	CSAGGTGIYGSYEQYF	TGCAGTGCTGGGGGGACAGGGATTTACGGTTCCTACGAGCAGTACTTC	TRBV20-1	TRBJ2-7	CAVRGTGRRALTF	TGTGCTGTGCGGGGCACGGGCAGGAGAGCACTTACTTTT	TRAV1-2	TRAJ5	CAVKGTDSWGKLQF	TGCGCTGTGAAAGGAACTGACAGCTGGGGGAAATTGCAGTTT	TRAV1-1	TRAJ24	1	7	143	1	N6	vax2	TRUE	Naive post-vax	A02_YLQ	A02_YLQ
AACACGTAGATCCGAG-4	-0.336195	-0.893131	batch_4	0	CSAEGRASYEQYF	TGCAGTGCGGAAGGCAGAGCCTCCTACGAGCAGTACTTC	TRBV20-1	TRBJ2-7	CAVLSGNTGKLIF	TGTGCTGTGCTCTCTGGCAACACAGGCAAACTAATCTTT	TRAV21	TRAJ37	NA	NA	NA	NA	1	648	144	1	R7	inf	FALSE	Timepoint 1	A01_TTD	A01_TTD
AACACGTAGATGGCGT-4	-1.77467	0.15267	batch_4	0	CASSLDQRGAGELFF	TGTGCCAGCAGCTTAGACCAGCGGGGGGCCGGGGAGCTGTTTTTT	TRBV7-2	TRBJ2-2	CAVRDSWDQGGKLIF	TGTGCTGTGAGAGACTCCTGGGACCAGGGAGGAAAGCTTATCTTC	TRAV3	TRAJ23	CAVRCYGNNRLAF	TGTGCTGTGAGGTGCTATGGGAACAACAGACTCGCTTTT	TRAV1-2	TRAJ7	930	967	145	1	R9	inf	FALSE	Timepoint 1	A02_ALS	A02_ALS
AACACGTAGCCTATGT-4	-0.571932	-1.22166	batch_4	0	CASRLAGAANYGYTF	TGTGCCAGCAGACTCGCCGGGGCTGCTAACTATGGCTACACCTTC	TRBV28	TRBJ1-2	CAVPLWAGTASKLTF	TGTGCCGTCCCCCTTTGGGCCGGCACTGCCAGTAAACTCACCTTT	TRAV12-2	TRAJ44	NA	NA	NA	NA	5	39	147	9	R7	inf	FALSE	Timepoint 1	A01_TTD	A01_TTD
AACACGTAGCTGAAAT-5	0.557613	-1.34903	batch_5	0	NA	NA	NA	NA	CALDNYGQNFVF	TGTGCTCTGGATAACTATGGTCAGAATTTTGTCTTT	TRAV6	TRAJ26	NA	NA	NA	NA	6	56	NA	NA	R12	inf_vax2	FALSE	Timepoint 2	A01_TTD	A01_TTD
AACACGTAGGATGCGT-4	0.542806	-1.42955	batch_4	0	CASSTSYEQYF	TGTGCCAGTAGTACATCCTACGAGCAGTACTTC	TRBV19	TRBJ2-7	CAVGFANQAGTALIF	TGTGCTGTGGGATTCGCGAACCAGGCAGGAACTGCTCTGATCTTT	TRAV8-3	TRAJ15	NA	NA	NA	NA	7	397	148	4	R7	inf	FALSE	Timepoint 1	A01_TTD	A01_TTD
AACACGTAGGCAAAGA-6	-0.499266	1.87808	batch_6	5	CASGGTGPYEQYF	TGTGCCAGTGGTGGGACAGGCCCGTACGAGCAGTACTTC	TRBV19	TRBJ2-7	NA	NA	NA	NA	NA	NA	NA	NA	524	217	NA	NA	R24	inf_vax2	NA	Timepoint 2	B44_AEV|B44_VEN_H	NA
AACACGTAGGTGCAAC-1	3.38665	2.75061	batch_1	7	CASSLGFPNQPQHF	TGTGCCAGCAGTTTGGGTTTCCCCAATCAGCCCCAGCATTTT	TRBV27	TRBJ1-5	CGTELRGKLIF	TGCGGCACAGAGCTCCGGGGAAAGCTTATCTTC	TRAV30	TRAJ23	NA	NA	NA	NA	1	4	11	572	R29	inf_vax	TRUE	Timepoint 1	A01_LTD	A01_LTD
AACACGTAGTACGATA-1	-1.29285	1.15452	batch_1	2	CASSPDIEAFF	TGTGCCAGCAGCCCGGATATTGAAGCTTTCTTT	TRBV7-9	TRBJ1-1	CAVSNSGYSTLTF	TGTGCTGTTTCGAATTCAGGATACAGCACCCTCACCTTT	TRAV21	TRAJ11	CAVNRDDKIIF	TGTGCCGTCAACAGAGATGACAAGATCATCTTT	TRAV12-2	TRAJ30	0	16	149	1	R1	inf_vax2	TRUE	Timepoint 2	A02_YLQ	A02_YLQ
AACACGTAGTGTTGAA-4	2.06703	-3.83111	batch_4	0	CASSDRGGPETQYF	TGTGCCAGCAGTGACAGGGGGGGCCCTGAGACCCAGTACTTC	TRBV27	TRBJ2-5	CALQTGNQFYF	TGTGCTCTGCAGACCGGTAACCAGTTCTATTTT	TRAV9-2	TRAJ49	NA	NA	NA	NA	2	72	150	28	R7	inf	FALSE	Timepoint 1	A01_TTD	A01_TTD
AACACGTCAACACGCC-6	-5.58364	1.21535	batch_6	4	CASSLRNTEAFF	TGTGCCAGCAGCCTCCGCAACACTGAAGCTTTCTTT	TRBV7-9	TRBJ1-1	CAIGGGADGLTF	TGTGCCATAGGAGGAGGTGCTGACGGACTCACCTTT	TRAV29/DV5	TRAJ45	NA	NA	NA	NA	26	162	151	1	R15	inf_vax2	TRUE	Timepoint 2	A24_QYI	A24_QYI
AACACGTCAATCTACG-2	-2.53792	0.0940909	batch_2	2	CASTDRWAGDTQYF	TGTGCCAGCACGGACCGTTGGGCGGGGGATACGCAGTATTTT	TRBV27	TRBJ2-3	CALVPNARLMF	TGTGCTCTGGTCCCGAATGCCAGACTCATGTTT	TRAV9-2	TRAJ31	NA	NA	NA	NA	7	12	152	1	R20	inf_vax1	FALSE	Timepoint 1	A01_TTD	A01_TTD
AACACGTCACAAGTAA-6	-0.417695	3.77686	batch_6	5	CASSQSGGSDTQYF	TGCGCCAGCAGCCAAAGCGGGGGTTCAGATACGCAGTATTTT	TRBV4-1	TRBJ2-3	CAGHFGNEKLTF	TGTGCTGGGCACTTTGGAAATGAGAAATTAACCTTT	TRAV22	TRAJ48	NA	NA	NA	NA	4	79	153	5	B7	vax2_inf	FALSE	Breakthrough	A01_FTS	A01_FTS
AACACGTCACCGTTGG-4	-6.14847	1.20493	batch_4	4	CASSPGSYYNEQFF	TGTGCCAGCAGTCCCGGGAGCTACTACAATGAGCAGTTCTTC	TRBV27	TRBJ2-1	CAVTRPMDSSYKLIF	TGTGCTGTGACCCGTCCTATGGATAGCAGCTATAAATTGATCTTC	TRAV8-6	TRAJ12	NA	NA	NA	NA	14	485	154	1	R8	inf	FALSE	Timepoint 1	A24_VYI	A24_VYI
AACACGTCAGGACCCT-4	0.0897198	-2.01382	batch_4	0	CASSLDSGWNEQFF	TGTGCCAGCAGTTTGGATAGCGGGTGGAATGAGCAGTTCTTC	TRBV27	TRBJ2-1	CALAGSQGNLIF	TGTGCTCTGGCGGGAAGCCAAGGAAATCTCATCTTT	TRAV9-2	TRAJ42	NA	NA	NA	NA	5	59	155	4	R7	inf	FALSE	Timepoint 1	A01_TTD	A01_TTD
AACACGTCATCATCCC-4	2.53953	7.18198	batch_4	10	NA	NA	NA	NA	CAYRSEGLRYGGSQGNLIF	TGTGCTTATAGGAGCGAAGGGTTGAGGTATGGAGGAAGCCAAGGAAATCTCATCTTT	TRAV38-2/DV8	TRAJ42	NA	NA	NA	NA	10	6	NA	NA	N11	vax2	NA	Naive post-vax	B44_AEV|B44_AEA	NA
AACACGTCATTCTCAT-4	3.28589	-1.25943	batch_4	3	NA	NA	NA	NA	NA	NA	NA	NA	NA	NA	NA	NA	7	776	NA	NA	R19	inf_vax1	TRUE	Timepoint 1	A01_LTD	A01_LTD
AACACGTGTACATCCA-6	3.87952	-2.77009	batch_6	1	CASSLNTGVGTDTQYF	TGTGCCAGCAGCCTCAATACAGGGGTGGGCACAGATACGCAGTATTTT	TRBV7-6	TRBJ2-3	CAVRDSAGNNRKLIW	TGTGCTGTGAGAGACAGTGCTGGCAACAACCGTAAGCTGATTTGG	TRAV3	TRAJ38	NA	NA	NA	NA	4	4	81	88	R23	inf_vax2	TRUE	Timepoint 2	A01_LTD	A01_LTD
AACACGTGTACATGTC-4	3.20611	-2.91459	batch_4	0	CSVQTAWPYEQYF	TGCAGCGTTCAGACAGCCTGGCCCTACGAGCAGTACTTC	TRBV29-1	TRBJ2-7	CAVNSGGGSNYKLTF	TGTGCCGTGAACAGTGGTGGAGGTAGCAACTATAAACTGACATTT	TRAV12-2	TRAJ53	CVVRGRGTASKLTF	TGTGTGGTGAGAGGACGGGGCACTGCCAGTAAACTCACCTTT	TRAV12-1	TRAJ44	1	127	6	50	R21	inf_vax2	TRUE	Timepoint 2	A01_LTD	A01_LTD
AACACGTGTACTTAGC-1	2.7113	-1.51274	batch_1	3	NA	NA	NA	NA	CGTELRGKLIF	TGCGGCACAGAGCTCCGGGGAAAGCTTATCTTC	TRAV30	TRAJ23	NA	NA	NA	NA	2	13	NA	NA	R29	inf_vax2	TRUE	Timepoint 2	A01_LTD	A01_LTD
AACACGTGTATATGGA-2	-1.70709	-0.00475952	batch_2	2	CASSFPLGGYGYTF	TGTGCCAGCAGTTTTCCCCTGGGAGGCTATGGCTACACCTTC	TRBV28	TRBJ1-2	CAVLGVYNQGGKLIF	TGTGCCGTTCTTGGCGTTTATAACCAGGGAGGAAAGCTTATCTTC	TRAV12-2	TRAJ23	CALSEARRGSARQLTF	TGTGCTCTGAGTGAGGCGAGACGGGGTTCTGCAAGGCAACTGACCTTT	TRAV19	TRAJ22	5	11	156	1	R20	inf_vax1	FALSE	Timepoint 1	A01_TTD	A01_TTD
AACACGTGTCGAACAG-4	-0.130919	-0.140816	batch_4	0	CASTEGNYEQYF	TGTGCCAGCACCGAGGGTAACTACGAGCAGTACTTC	TRBV6-2	TRBJ2-7	CALNAGNMLTF	TGTGCTCTAAATGCAGGCAACATGCTCACCTTT	TRAV6	TRAJ39	NA	NA	NA	NA	6	64	157	1	R7	inf	FALSE	Timepoint 1	A01_TTD	A01_TTD
AACACGTGTGCAGGTA-1	3.04793	3.54542	batch_1	7	CASSLGFPNQPQHF	TGTGCCAGCAGTTTGGGTTTCCCCAATCAGCCCCAGCATTTT	TRBV27	TRBJ1-5	CGTELRGKLIF	TGCGGCACAGAGCTCCGGGGAAAGCTTATCTTC	TRAV30	TRAJ23	NA	NA	NA	NA	3	13	11	572	R29	inf_vax	TRUE	Timepoint 1	A01_LTD	A01_LTD
AACACGTGTGGCGAAT-3	2.66334	3.45493	batch_3	7	CASSLDNSPLHF	TGTGCCAGCAGTTTGGACAATTCACCCCTCCACTTT	TRBV28	TRBJ1-6	CAPAVYNFNKFYF	TGTGCCCCGGCCGTATACAACTTCAACAAATTTTACTTT	TRAV12-2	TRAJ21	NA	NA	NA	NA	1	58	158	29	R6	inf	FALSE	Timepoint 1	A01_TTD	A01_TTD
AACACGTTCACGACTA-5	5.31649	-2.63644	batch_5	1	CASSTGYIVDGYTF	TGTGCCAGTAGTACAGGGTACATAGTGGATGGCTACACCTTC	TRBV19	TRBJ1-2	CAVRWGSNYKLTF	TGTGCTGTGCGTTGGGGTAGCAACTATAAACTGACATTT	TRAV21	TRAJ53	NA	NA	NA	NA	3	249	55	92	R12	inf	FALSE	Timepoint 1	A01_TTD	A01_TTD
AACACGTTCATCGATG-4	2.44991	-3.67694	batch_4	0	CASSLSLRNQPQHF	TGTGCCAGCAGTTTATCTTTGCGCAATCAGCCCCAGCATTTT	TRBV27	TRBJ1-5	CACPGAGSYQLTF	TGTGCATGCCCCGGGGCTGGGAGTTACCAACTCACTTTC	TRAV14/DV4	TRAJ28	NA	NA	NA	NA	5	544	161	7	R7	inf	FALSE	Timepoint 1	A01_TTD	A01_TTD
AACACGTTCCACGTTC-5	4.78217	-0.864972	batch_5	1	CASSTGYIVDGYTF	TGTGCCAGTAGTACAGGGTACATAGTGGATGGCTACACCTTC	TRBV19	TRBJ1-2	CAVRWGSNYKLTF	TGTGCTGTGCGTTGGGGTAGCAACTATAAACTGACATTT	TRAV21	TRAJ53	NA	NA	NA	NA	2	14	55	92	R12	inf	FALSE	Timepoint 1	A01_TTD	A01_TTD
AACACGTTCCCATTAT-4	-0.749164	-2.68722	batch_4	6	CASSPYPTVEQFF	TGTGCCAGCAGTCCCTACCCTACTGTCGAGCAGTTCTTC	TRBV28	TRBJ2-1	NA	NA	NA	NA	NA	NA	NA	NA	11	199	NA	NA	R7	inf	FALSE	Timepoint 1	A01_TTD	A01_TTD
AACACGTTCCGAATGT-4	0.212788	-1.68749	batch_4	0	CSARDFTVLMNTEAFF	TGCAGTGCTAGAGATTTCACTGTCCTCATGAACACTGAAGCTTTCTTT	TRBV20-1	TRBJ1-1	CAEIRSNSGYALNF	TGTGCAGAGATCAGGTCAAATTCCGGGTATGCACTCAACTTC	TRAV5	TRAJ41	NA	NA	NA	NA	6	285	162	3	R7	inf	FALSE	Timepoint 1	A01_TTD	A01_TTD
AACACGTTCCGAGCCA-4	-0.62592	0.340546	batch_4	0	CASSLEDTNYGYTF	TGTGCCAGCAGCTTAGAGGATACTAACTATGGCTACACCTTC	TRBV7-2	TRBJ1-2	CAVHSSGTYKYIF	TGTGCTGTCCACTCCTCAGGAACCTACAAATACATCTTT	TRAV21	TRAJ40	NA	NA	NA	NA	13	45	163	4	R10	inf	TRUE	Timepoint 1	B15_NQK_Q	B15_NQK
AACACGTTCGATAGAA-6	0.550568	2.09366	batch_6	3	CSVGTGWPYEQYF	TGCAGCGTTGGAACAGGGTGGCCCTACGAGCAGTACTTC	TRBV29-1	TRBJ2-7	CAVNVGGAGSYQLTF	TGTGCCGTCAACGTGGGGGGGGCTGGGAGTTACCAACTCACTTTC	TRAV12-2	TRAJ28	NA	NA	NA	NA	4	11	164	14	R23	inf_vax1	TRUE	Timepoint 1	A01_LTD	A01_LTD
AACACGTTCGGTGTCG-5	5.04207	0.230281	batch_5	1	CASTDHYEQYF	TGTGCCAGCACGGACCACTACGAGCAGTACTTC	TRBV27	TRBJ2-7	CALSPLGGGATNKLIF	TGTGCTCTGAGTCCCCTGGGGGGTGGTGCTACAAACAAGCTCATCTTT	TRAV9-2	TRAJ32	NA	NA	NA	NA	1	7	165	13	R12	inf	FALSE	Timepoint 1	A01_TTD	A01_TTD
AACACGTTCGTTACGA-4	4.46648	-1.16083	batch_4	1	CSVFQGWPYEQYF	TGCAGCGTGTTCCAGGGTTGGCCCTACGAGCAGTACTTC	TRBV29-1	TRBJ2-7	CAVNMGAAGGSNYKLTF	TGTGCCGTGAACATGGGGGCCGCGGGAGGTAGCAACTATAAACTGACATTT	TRAV12-2	TRAJ53	NA	NA	NA	NA	4	91	166	21	R19	inf_vax1	TRUE	Timepoint 1	A01_LTD	A01_LTD
AACACGTTCGTTTGCC-1	4.24169	2.54653	batch_1	7	CASSLGFPNQPQHF	TGTGCCAGCAGTTTGGGTTTCCCCAATCAGCCCCAGCATTTT	TRBV27	TRBJ1-5	CGTELRGKLIF	TGCGGCACAGAGCTCCGGGGAAAGCTTATCTTC	TRAV30	TRAJ23	NA	NA	NA	NA	3	26	11	572	R29	inf_vax	TRUE	Timepoint 1	A01_LTD	A01_LTD
AACACGTTCTTGCAAG-6	-1.64028	2.75706	batch_6	5	NA	NA	NA	NA	CAANDGQKLLF	TGTGCAGCAAATGATGGCCAGAAGCTGCTCTTT	TRAV29/DV5	TRAJ16	NA	NA	NA	NA	8	50	NA	NA	B7	vax2_inf	FALSE	Breakthrough	A01_PTD	A01_PTD
AACCATGAGCAGGTCA-4	-0.102215	-0.750263	batch_4	0	NA	NA	NA	NA	NA	NA	NA	NA	NA	NA	NA	NA	2	1199	NA	NA	R7	inf	FALSE	Timepoint 1	A01_TTD	A01_TTD
AACCATGAGCTGATAA-4	1.10193	-3.16169	batch_4	0	CATPWRILETQYF	TGTGCCACCCCGTGGAGAATTCTAGAGACCCAGTACTTC	TRBV24-1	TRBJ2-5	CAVEDGGATNKLIF	TGTGCTGTGGAGGATGGAGGTGCTACAAACAAGCTCATCTTT	TRAV2	TRAJ32	NA	NA	NA	NA	6	38	169	10	R7	inf	FALSE	Timepoint 1	A01_TTD	A01_TTD
AACCATGAGGACGAAA-5	5.27679	0.0557386	batch_5	1	CASSPSGGGPGDNEQFF	TGTGCCAGCAGCCCTAGCGGGGGGGGCCCAGGGGACAATGAGCAGTTCTTC	TRBV5-6	TRBJ2-1	CLLADRGSTLGRLYF	TGTCTTCTGGCCGACAGAGGCTCAACCCTGGGGAGGCTATACTTT	TRAV40	TRAJ18	CALSDLGDYKLSF	TGTGCTCTGAGTGATCTCGGGGACTACAAGCTCAGCTTT	TRAV19	TRAJ20	4	4	108	22	R12	inf	FALSE	Timepoint 1	A01_TTD	A01_TTD
AACCATGAGGGTATCG-6	-0.704927	2.97158	batch_6	5	CASSFWTGVGYEQYF	TGCGCCAGCAGCTTTTGGACAGGGGTCGGTTACGAGCAGTACTTC	TRBV5-1	TRBJ2-7	NA	NA	NA	NA	NA	NA	NA	NA	3	6	NA	NA	B7	vax2_inf	FALSE	Breakthrough	A01_FTS	A01_FTS
AACCATGAGTAGTGCG-4	-1.02514	0.0212704	batch_4	0	CASSPNSGGFADTQYF	TGTGCCAGCAGTCCAAATAGCGGGGGTTTCGCAGATACGCAGTATTTT	TRBV27	TRBJ2-3	CAVTQGGKLIF	TGTGCTGTGACTCAGGGAGGAAAGCTTATCTTC	TRAV8-4	TRAJ23	NA	NA	NA	NA	2	193	170	1	R7	inf	FALSE	Timepoint 1	A01_TTD	A01_TTD
AACCATGAGTCGATAA-5	1.20419	1.04283	batch_5	3	CASSQDRGIISYEQYF	TGTGCCAGCAGCCAGGACAGGGGGATTATATCCTACGAGCAGTACTTC	TRBV2	TRBJ2-7	CVGLLTDYGQNFVF	TGTGTTGGCCTCCTGACCGACTATGGTCAGAATTTTGTCTTT	TRAV8-2	TRAJ26	NA	NA	NA	NA	176	494	171	1	B3	vax2_inf	NA	Breakthrough	A02_ALS|A02_LLY	NA
AACCATGAGTTGAGAT-5	5.89028	-0.0993844	batch_5	1	NA	NA	NA	NA	CAVGPDTLTF	TGTGCTGTGGGTCCCGACACCCTCACCTTT	TRAV8-3	TRAJ11	NA	NA	NA	NA	4	20	NA	NA	R12	inf	FALSE	Timepoint 1	A01_TTD	A01_TTD
AACCATGCAAGTCTAC-4	1.55975	-3.45217	batch_4	0	CATQREPSYEQYF	TGTGCCACTCAGCGAGAGCCCTCCTACGAGCAGTACTTC	TRBV28	TRBJ2-7	CAASMGSWGKLQF	TGTGCAGCAAGTATGGGCAGCTGGGGGAAATTGCAGTTT	TRAV13-1	TRAJ24	NA	NA	NA	NA	7	115	172	8	R7	inf	FALSE	Timepoint 1	A01_TTD	A01_TTD
AACCATGCACAGTCGC-5	-7.77974	0.573468	batch_5	4	CASSKALGGYDEQYF	TGCGCCAGCAGCAAGGCTCTGGGGGGGTACGACGAGCAGTACTTC	TRBV4-1	TRBJ2-7	CAYRSPDPNKLIF	TGTGCTTATAGGAGCCCCGACCCAAACAAGCTCATCTTT	TRAV38-2/DV8	TRAJ32	NA	NA	NA	NA	34	278	173	1	B6	vax2_inf	FALSE	Breakthrough	A24_VYF	A24_VYF
AACCATGCACCACCAG-3	2.95105	5.05469	batch_3	10	CASSDDGTGIETQYF	TGTGCCAGCAGCGATGATGGGACAGGGATTGAGACCCAGTACTTC	TRBV9	TRBJ2-5	CAASAFISNTGKLIF	TGTGCAGCAAGCGCATTCATAAGCAACACAGGCAAACTAATCTTT	TRAV29/DV5	TRAJ37	NA	NA	NA	NA	1	73	16	46	R6	inf	FALSE	Timepoint 1	A01_TTD	A01_TTD
AACCATGCACGAAATA-1	3.1073	3.84329	batch_1	7	CASSLGFPNQPQHF	TGTGCCAGCAGTTTGGGTTTCCCCAATCAGCCCCAGCATTTT	TRBV27	TRBJ1-5	CGTELRGKLIF	TGCGGCACAGAGCTCCGGGGAAAGCTTATCTTC	TRAV30	TRAJ23	NA	NA	NA	NA	1	8	11	572	R29	inf_vax	TRUE	Timepoint 1	A01_LTD	A01_LTD
AACCATGCACTACAGT-4	-1.69601	-1.40907	batch_4	6	CASSAGQGYGYTF	TGTGCCAGCAGCGCAGGACAGGGCTATGGCTACACCTTC	TRBV9	TRBJ1-2	CAMTVGFGNEKLTF	TGTGCAATGACGGTGGGCTTTGGAAATGAGAAATTAACCTTT	TRAV12-3	TRAJ48	NA	NA	NA	NA	1	149	175	1	R7	inf	FALSE	Timepoint 1	A01_TTD	A01_TTD
AACCATGCACTTAACG-5	5.73849	-0.814934	batch_5	1	CSARDDMRAGGYGYTF	TGCAGTGCTAGAGATGATATGCGGGCAGGGGGTTATGGCTACACCTTC	TRBV20-1	TRBJ1-2	CAAGSGGYNKLIF	TGTGCTGCGGGTTCTGGTGGCTACAATAAGCTGATTTTT	TRAV1-2	TRAJ4	NA	NA	NA	NA	3	156	176	5	R12	inf	FALSE	Timepoint 1	A01_TTD	A01_TTD
AACCATGCAGTCGTGC-5	-3.12889	-0.807871	batch_5	2	CASSPKGRSDEQYF	TGTGCCAGCAGCCCTAAAGGCAGGTCCGACGAGCAGTACTTC	TRBV9	TRBJ2-7	CAMRVAESGGGADGLTF	TGTGCAATGAGAGTTGCGGAGTCAGGAGGAGGTGCTGACGGACTCACCTTT	TRAV14/DV4	TRAJ45	NA	NA	NA	NA	401	599	177	1	B5	vax2_inf	FALSE	Breakthrough	A02_ALS	A02_ALS
AACCATGCATTATCTC-4	-0.44785	-0.410587	batch_4	0	CSVEGASSYEQYF	TGCAGCGTTGAAGGGGCCAGCTCCTACGAGCAGTACTTC	TRBV29-1	TRBJ2-7	NA	NA	NA	NA	NA	NA	NA	NA	3	207	NA	NA	R7	inf	FALSE	Timepoint 1	A01_TTD	A01_TTD
AACCATGCATTCCTCG-6	2.54591	1.84047	batch_6	7	CASSSRTGRGDNEQFF	TGTGCCAGCAGTTCTCGGACAGGGCGGGGAGACAATGAGCAGTTCTTC	TRBV27	TRBJ2-1	CALRHDMRF	TGTGCTCTAAGACATGACATGCGCTTT	TRAV6	TRAJ43	NA	NA	NA	NA	3	4	17	71	R23	inf_vax2	TRUE	Timepoint 2	A01_LTD	A01_LTD
AACCATGGTAAATACG-4	0.2983	-1.15669	batch_4	0	CSVEEAGAGSYEQYF	TGCAGCGTTGAAGAGGCGGGGGCAGGTTCGTACGAGCAGTACTTC	TRBV29-1	TRBJ2-7	CALWDNQGGKLIF	TGTGCTCTTTGGGATAACCAGGGAGGAAAGCTTATCTTC	TRAV2	TRAJ23	NA	NA	NA	NA	3	297	179	1	R7	inf	FALSE	Timepoint 1	A01_TTD	A01_TTD
AACCATGGTAAGTGGC-6	-1.38841	2.58702	batch_6	5	CASSDRVQPQHF	TGTGCCAGCAGCGACAGGGTTCAGCCCCAGCATTTT	TRBV5-8	TRBJ1-5	CAASVGYGNEKLTF	TGTGCAGCAAGCGTAGGCTATGGAAATGAGAAATTAACCTTT	TRAV29/DV5	TRAJ48	NA	NA	NA	NA	2	4	180	1	B7	vax2_inf	FALSE	Breakthrough	A01_TTD	A01_TTD
AACCATGGTATAAACG-2	-4.63912	-0.367481	batch_2	4	CASSLGAGGSGEQYF	TGTGCCAGCAGCCTAGGGGCGGGAGGGTCGGGCGAGCAGTACTTC	TRBV12-4	TRBJ2-7	CVGGGADGLTF	TGTGTGGGGGGAGGTGCTGACGGACTCACCTTT	TRAV12-1	TRAJ45	NA	NA	NA	NA	22	908	181	1	R2	inf	FALSE	Timepoint 1	A01_TTD	A01_TTD
AACCATGGTCGATTGT-5	3.30595	0.108584	batch_5	3	CASRSTGLYQETQYF	TGTGCCAGCAGATCGACAGGGTTGTACCAAGAGACCCAGTACTTC	TRBV27	TRBJ2-5	CGTEKTSYDKVIF	TGCGGCACAGAGAAAACCTCCTACGACAAGGTGATATTT	TRAV30	TRAJ50	NA	NA	NA	NA	26	55	182	3	B6	vax2_inf	FALSE	Breakthrough	A24_VYF	A24_VYF
AACCATGGTGCAGACA-5	4.11716	-2.05691	batch_5	1	CASGSGNTGELFF	TGTGCCAGCGGGAGTGGGAACACCGGGGAGCTGTTTTTT	TRBV7-9	TRBJ2-2	CAGEGNTNAGKSTF	TGTGCAGGAGAAGGGAACACCAATGCAGGCAAATCAACCTTT	TRAV27	TRAJ27	CVVNRGDDMRF	TGTGTGGTGAACCGGGGGGATGACATGCGCTTT	TRAV12-1	TRAJ43	6	23	183	2	R28	inf_vax	FALSE	Timepoint 1	A02_ALS	A02_ALS
AACCATGGTGTGAAAT-2	3.17679	-0.602653	batch_2	3	CASSLVGGAGEQYF	TGTGCCAGCAGCTTAGTGGGGGGGGCGGGCGAGCAGTACTTC	TRBV7-9	TRBJ2-7	CAMRDTGRRALTF	TGTGCAATGAGAGACACGGGCAGGAGAGCACTTACTTTT	TRAV14/DV4	TRAJ5	NA	NA	NA	NA	5	165	184	9	R20	inf_vax1	FALSE	Timepoint 1	A01_TTD	A01_TTD
AACCATGGTTCCATGA-5	-1.6007	-3.81661	batch_5	6	NA	NA	NA	NA	NA	NA	NA	NA	NA	NA	NA	NA	4	24	NA	NA	R12	inf	NA	Timepoint 1	A01_TTD|A24_VYF	NA
AACCATGTCCAAACTG-2	-1.33948	0.451156	batch_2	3	CASGPPGTGYSNQPQHF	TGTGCTAGTGGTCCCCCCGGGACAGGGTATTCAAATCAGCCCCAGCATTTT	TRBV12-5	TRBJ1-5	CVVNPEGGSQGNLIF	TGTGTGGTGAACCCCGAAGGGGGAAGCCAAGGAAATCTCATCTTT	TRAV12-1	TRAJ42	NA	NA	NA	NA	20	16	185	1	R17	inf_vax2	TRUE	Timepoint 2	A24_QYI	A24_QYI
AACCATGTCCTCATTA-2	-3.13723	-1.48934	batch_2	8	CASSLDDGDRWGYTF	TGTGCCAGCAGCTTAGACGACGGGGATCGATGGGGCTACACCTTC	TRBV7-6	TRBJ1-2	NA	NA	NA	NA	NA	NA	NA	NA	3	83	NA	NA	N4	vax2	TRUE	Naive post-vax	A01_LTD	A01_LTD
AACCATGTCGGCATCG-5	4.73682	-1.84385	batch_5	1	CASSPDIEAFF	TGTGCCAGCAGCCCCGACATTGAAGCTTTCTTT	TRBV7-9	TRBJ1-1	CVVNSGDKLTF	TGTGTGGTGAACAGCGGAGACAAGCTGACTTTT	TRAV12-1	TRAJ46	NA	NA	NA	NA	6	18	186	9	R28	inf_vax	TRUE	Timepoint 1	A02_YLQ	A02_YLQ
AACCATGTCGTTTAGG-4	2.56705	-3.13743	batch_4	0	CASSVTQGPHEQYF	TGTGCCAGCAGTGTGACACAGGGTCCCCACGAGCAGTACTTC	TRBV28	TRBJ2-7	CAVDSGGYQKVTF	TGTGCCGTGGATTCTGGGGGTTACCAGAAAGTTACCTTT	TRAV8-1	TRAJ13	CAVFISGGGADGLTF	TGTGCTGTGTTTATTTCAGGAGGAGGTGCTGACGGACTCACCTTT	TRAV2	TRAJ45	5	33	188	1	R7	inf	FALSE	Timepoint 1	A01_TTD	A01_TTD
AACCATGTCTGAGTGT-2	-1.82192	-0.106868	batch_2	2	CASKQGWSNQPQHF	TGTGCCAGCAAACAGGGTTGGAGCAATCAGCCCCAGCATTTT	TRBV12-4	TRBJ1-5	CASPNYGNMLTF	TGTGCCTCCCCTAACTATGGCAACATGCTCACCTTT	TRAV24	TRAJ39	NA	NA	NA	NA	11	48	190	3	R20	inf_vax1	FALSE	Timepoint 1	A01_TTD	A01_TTD
AACCATGTCTTAACCT-2	-2.89656	0.699522	batch_2	2	CASSDRTSQETQYF	TGTGCCAGCAGTGACCGGACAAGCCAGGAGACCCAGTACTTC	TRBV27	TRBJ2-5	CALSAGNQFYF	TGTGCTCTGAGTGCCGGTAACCAGTTCTATTTT	TRAV9-2	TRAJ49	NA	NA	NA	NA	7	279	192	1	R20	inf_vax1	FALSE	Timepoint 1	A01_TTD	A01_TTD
AACCATGTCTTGTATC-2	-5.25618	-0.712944	batch_2	4	CASSQDPGRGSPLHF	TGCGCCAGCAGCCAAGATCCGGGACGGGGTTCACCCCTCCACTTT	TRBV4-3	TRBJ1-6	CAGDGNFGNEKLTF	TGTGCAGGAGACGGTAACTTTGGAAATGAGAAATTAACCTTT	TRAV27	TRAJ48	NA	NA	NA	NA	339	1329	193	2	N8	vax2	NA	Naive post-vax	B44_AEV|A02_YLQ	NA
AACCGCGAGAGCAATT-2	4.4529	-1.50147	batch_2	1	CASSGDREQFF	TGTGCCAGCAGCGGGGACAGGGAGCAGTTCTTC	TRBV27	TRBJ2-1	CAMRDWALTGGGNKLTF	TGTGCAATGAGAGATTGGGCACTCACGGGAGGAGGAAACAAACTCACCTTT	TRAV14/DV4	TRAJ10	NA	NA	NA	NA	9	67	195	11	R20	inf_vax1	FALSE	Timepoint 1	A01_TTD	A01_TTD
AACCGCGAGAGCTGCA-1	2.95531	3.31114	batch_1	7	CASSLGFPNQPQHF	TGTGCCAGCAGTTTGGGTTTCCCCAATCAGCCCCAGCATTTT	TRBV27	TRBJ1-5	CGTELRGKLIF	TGCGGCACAGAGCTCCGGGGAAAGCTTATCTTC	TRAV30	TRAJ23	NA	NA	NA	NA	0	7	11	572	R29	inf_vax	TRUE	Timepoint 1	A01_LTD	A01_LTD
AACCGCGAGATCCCGC-5	2.49065	-0.291532	batch_5	3	CATSLYRRSEAFF	TGTGCCACCAGCCTATACAGGAGATCTGAAGCTTTCTTT	TRBV15	TRBJ1-1	CAVEIRNTPLVF	TGTGCTGTGGAGATCCGGAACACACCTCTTGTCTTT	TRAV22	TRAJ29	NA	NA	NA	NA	181	559	196	3	R11	inf	FALSE	Timepoint 1	A01_FTS	A01_FTS
AACCGCGAGCCAGTAG-5	-1.79688	-3.76281	batch_5	6	NA	NA	NA	NA	NA	NA	NA	NA	NA	NA	NA	NA	3	16	NA	NA	R12	inf	FALSE	Timepoint 1	A01_TTD	A01_TTD
AACCGCGAGCCGATTT-5	4.54976	-1.92759	batch_5	1	CASSADSGGSTDTQYF	TGTGCCAGCAGCGCCGATAGCGGGGGCAGCACAGATACGCAGTATTTT	TRBV13	TRBJ2-3	CAAGAGTASKLTF	TGTGCAGCAGGGGCCGGCACTGCCAGTAAACTCACCTTT	TRAV29/DV5	TRAJ44	NA	NA	NA	NA	4	328	127	55	R12	inf_vax2	FALSE	Timepoint 2	A01_TTD	A01_TTD
AACCGCGAGCGATCCC-6	-0.30636	3.00255	batch_6	5	CASSSISRYDYTF	TGTGCCAGTAGTTCAATTAGCAGGTACGACTACACCTTC	TRBV19	TRBJ1-2	CAGVTEGFGNVLHC	TGTGCAGGGGTGACGGAGGGCTTTGGGAATGTGCTGCATTGC	TRAV25	TRAJ35	NA	NA	NA	NA	5	29	197	7	B7	vax2_inf	FALSE	Breakthrough	A01_FTS	A01_FTS
AACCGCGAGCGATGAC-4	0.908903	-2.53576	batch_4	0	CATSDWETGGATDTQYF	TGTGCCACCAGTGATTGGGAGACAGGGGGGGCCACAGATACGCAGTATTTT	TRBV24-1	TRBJ2-3	CILRWNNARLMF	TGCATCCTGAGATGGAACAATGCCAGACTCATGTTT	TRAV26-2	TRAJ31	NA	NA	NA	NA	5	445	198	1	R7	inf	FALSE	Timepoint 1	A01_TTD	A01_TTD
AACCGCGAGGATCGCA-6	1.47113	1.55013	batch_6	3	CASHRGQGLEISTDTQYF	TGTGCCAGCCATAGGGGTCAGGGGCTCGAGATCTCCACAGATACGCAGTATTTT	TRBV19	TRBJ2-3	CAMSWGTGGSYIPTF	TGTGCAATGAGCTGGGGGACAGGAGGAAGCTACATACCTACATTT	TRAV12-3	TRAJ6	NA	NA	NA	NA	2	5	200	1	R23	inf_vax1	TRUE	Timepoint 1	A01_LTD	A01_LTD
AACCGCGAGGGATACC-5	-1.19809	-3.82139	batch_5	6	NA	NA	NA	NA	NA	NA	NA	NA	NA	NA	NA	NA	5	281	NA	NA	R12	inf	FALSE	Timepoint 1	A01_TTD	A01_TTD
AACCGCGAGTGAACGC-5	0.889806	1.80404	batch_5	3	CASSQGDSRETQYF	TGTGCCAGCAGCCAAGGTGACAGTCGAGAGACCCAGTACTTC	TRBV3-1	TRBJ2-5	NA	NA	NA	NA	NA	NA	NA	NA	562	799	NA	NA	B3	vax2_inf	NA	Breakthrough	A02_ALS|A02_LLY	NA
AACCGCGCAAGGCTCC-4	3.4815	-0.588816	batch_4	3	CASSTALMNYGMADTQYF	TGTGCCAGCAGCACCGCCTTAATGAACTACGGAATGGCAGATACGCAGTATTTT	TRBV7-9	TRBJ2-3	CVVKSGYIPTF	TGTGTGGTGAAGAGTGGCTACATACCTACATTT	TRAV12-1	TRAJ6	NA	NA	NA	NA	9	847	201	4	R22	inf_vax1	FALSE	Timepoint 1	A01_FTS	A01_FTS
AACCGCGCAATCAGAA-1	2.8837	-1.33833	batch_1	1	CASTYSGRVGPGELFF	TGTGCCAGCACCTATAGCGGGAGAGTCGGACCCGGGGAGCTGTTTTTT	TRBV11-2	TRBJ2-2	CAVNAGQAGTALIF	TGTGCCGTGAATGCGGGTCAGGCAGGAACTGCTCTGATCTTT	TRAV8-1	TRAJ15	NA	NA	NA	NA	2	18	202	37	N6	vax2	TRUE	Naive post-vax	B15_NQK_Q	B15_NQK
AACCGCGCAATGGAAT-6	2.33025	3.45783	batch_6	7	CSVGTGWPYEQYF	TGCAGCGTTGGAACAGGGTGGCCCTACGAGCAGTACTTC	TRBV29-1	TRBJ2-7	NA	NA	NA	NA	NA	NA	NA	NA	1	12	NA	NA	R23	inf_vax1	TRUE	Timepoint 1	A01_LTD	A01_LTD
AACCGCGCACATAACC-4	3.06781	-2.7886	batch_4	0	NA	NA	NA	NA	NA	NA	NA	NA	NA	NA	NA	NA	10	887	NA	NA	R8	inf	FALSE	Timepoint 1	A02_ALS	A02_ALS
AACCGCGCAGATAATG-4	2.78835	-3.63243	batch_4	0	CASSSRGGPDEQFF	TGTGCCAGCAGTTCGCGGGGGGGGCCAGATGAGCAGTTCTTC	TRBV27	TRBJ2-1	CALSGSQGNLIF	TGTGCTCTGAGTGGAAGCCAAGGAAATCTCATCTTT	TRAV9-2	TRAJ42	NA	NA	NA	NA	3	410	203	23	R7	inf	FALSE	Timepoint 1	A01_TTD	A01_TTD
AACCGCGCAGCCACCA-6	-2.31314	2.45313	batch_6	5	CASSPPGQGYEQYF	TGTGCCAGCAGTCCCCCGGGACAGGGATACGAGCAGTACTTC	TRBV27	TRBJ2-7	CAMREPFLLTGGGNKLTF	TGTGCAATGAGAGAGCCATTTCTACTCACGGGAGGAGGAAACAAACTCACCTTT	TRAV14/DV4	TRAJ10	NA	NA	NA	NA	8	40	204	1	B7	vax2_inf	FALSE	Breakthrough	A01_TTD	A01_TTD
AACCGCGCATCCCACT-6	0.434092	2.73431	batch_6	5	CASSLWTGVGETQYF	TGCGCCAGCAGCTTGTGGACAGGGGTGGGGGAGACCCAGTACTTC	TRBV5-1	TRBJ2-5	CAGRGETSGSRLTF	TGTGCTGGGAGGGGGGAAACCAGTGGCTCTAGGTTGACCTTT	TRAV35	TRAJ58	NA	NA	NA	NA	3	65	205	19	B7	vax2_inf	FALSE	Breakthrough	A01_FTS	A01_FTS
AACCGCGCATCCGTGG-4	2.28479	-0.207608	batch_4	3	CASSLFPSWYSRFTRDEQFF	TGTGCCAGCAGCTTATTTCCGTCTTGGTACAGCCGATTTACCCGCGATGAGCAGTTCTTC	TRBV5-6	TRBJ2-1	CALSDVGGSNYKLTF	TGTGCTCTGAGTGATGTGGGAGGTAGCAACTATAAACTGACATTT	TRAV19	TRAJ53	NA	NA	NA	NA	5398	6353	206	5	R9	inf	TRUE	Timepoint 1	B15_NQK_Q	B15_NQK
AACCGCGCATTCGACA-5	5.47767	-1.79841	batch_5	1	CASSIGYSNSPLHF	TGTGCCAGTAGTATAGGGTACAGTAATTCACCCCTCCACTTT	TRBV19	TRBJ1-6	CAVRRGNTDKLIF	TGTGCTGTGAGGCGAGGGAACACCGACAAGCTCATCTTT	TRAV21	TRAJ34	NA	NA	NA	NA	5	19	208	3	R12	inf_vax2	FALSE	Timepoint 2	A01_TTD	A01_TTD
AACCGCGGTAGAAAGG-6	4.00298	0.184931	batch_6	3	CASSLSWEPIYGYTF	TGTGCCAGCAGTTTAAGCTGGGAGCCAATCTATGGCTACACCTTC	TRBV27	TRBJ1-2	NA	NA	NA	NA	NA	NA	NA	NA	4026	1858	NA	NA	B9	vax2_inf	FALSE	Breakthrough	A01_FTS	A01_FTS
AACCGCGGTCGGCATC-4	2.70272	-2.05834	batch_4	0	CASSGTVTHSSTDTQYF	TGTGCCAGCAGTGGGACAGTAACTCATTCTAGCACAGATACGCAGTATTTT	TRBV2	TRBJ2-3	CAVEFPRGQNFVF	TGTGCTGTGGAGTTTCCTAGGGGTCAGAATTTTGTCTTT	TRAV2	TRAJ26	NA	NA	NA	NA	0	80	40	44	R19	inf_vax1	TRUE	Timepoint 1	A01_LTD	A01_LTD
AACCGCGGTCTTGCGG-6	-2.21478	2.64765	batch_6	5	CSAREERGEAFF	TGCAGTGCTAGAGAGGAAAGGGGTGAAGCTTTCTTT	TRBV20-1	TRBJ1-1	CASGDFNKFYF	TGTGCTTCCGGGGACTTCAACAAATTTTACTTT	TRAV1-2	TRAJ21	NA	NA	NA	NA	6	121	209	1	B7	vax2_inf	FALSE	Breakthrough	A01_TTD	A01_TTD
AACCGCGGTGCGAAAC-5	-0.368449	1.78494	batch_5	5	CASYGDNFYGYTF	TGTGCCAGCTACGGGGACAATTTTTATGGCTACACCTTC	TRBV6-5	TRBJ1-2	CAGGNNFNKFYF	TGTGCCGGCGGGAACAACTTCAACAAATTTTACTTT	TRAV13-1	TRAJ21	NA	NA	NA	NA	8	50	210	2	R12	inf_vax2	NA	Timepoint 2	A01_TTD|A24_VYF	NA
AACCGCGTCAATAAGG-2	-4.78417	-0.298425	batch_2	4	CASSFKTDAYEQYF	TGTGCCAGTTCCTTTAAGACTGACGCCTACGAGCAGTACTTC	TRBV28	TRBJ2-7	CVVRSDSWGKLQF	TGTGTGGTGAGATCTGACAGCTGGGGGAAATTGCAGTTT	TRAV12-1	TRAJ24	NA	NA	NA	NA	4	98	211	4	R20	inf_vax1	FALSE	Timepoint 1	A01_PTD	A01_PTD
AACCGCGTCACAGGCC-5	-6.54186	0.526537	batch_5	4	CASSPRLNRTNEQFF	TGTGCCAGCAGCCCCCGTCTGAACAGGACAAATGAGCAGTTCTTC	TRBV7-9	TRBJ2-1	CADPYGTSYGKLTF	TGTGCTGACCCGTATGGTACTAGCTACGGAAAGCTGACATTT	TRAV16	TRAJ52	NA	NA	NA	NA	146	619	212	1	R28	inf_vax	FALSE	Timepoint 1	A02_ALS	A02_ALS
AACCGCGTCACATACG-4	-1.00254	-1.09002	batch_4	0	CASSPDSAYETQYF	TGTGCCAGCAGTCCGGACAGCGCATATGAGACCCAGTACTTC	TRBV27	TRBJ2-5	CAQATGNQFYF	TGTGCTCAGGCTACCGGTAACCAGTTCTATTTT	TRAV9-2	TRAJ49	NA	NA	NA	NA	1	16	213	36	R7	inf	FALSE	Timepoint 1	A01_TTD	A01_TTD
AACCGCGTCAGATAAG-6	2.06891	-2.91841	batch_6	0	CASNRAQETQYF	TGTGCCAGCAACCGGGCCCAAGAGACCCAGTACTTC	TRBV6-5	TRBJ2-5	CAMRSNYQLIW	TGTGCAATGAGAAGCAACTATCAGTTAATCTGG	TRAV12-3	TRAJ33	NA	NA	NA	NA	2	4	214	20	R23	inf_vax2	TRUE	Timepoint 2	A01_LTD	A01_LTD
AACCGCGTCAGCTCGG-4	2.37941	-3.5201	batch_4	0	CASSPPSEAETDTQYF	TGTGCCAGCTCACCACCTTCCGAAGCGGAGACAGATACGCAGTATTTT	TRBV18	TRBJ2-3	CAVNTGFQKLVF	TGTGCTGTGAACACAGGCTTTCAGAAACTTGTATTT	TRAV21	TRAJ8	NA	NA	NA	NA	4	48	215	2	R19	inf_vax1	FALSE	Timepoint 1	A01_TTD	A01_TTD
AACCGCGTCCAGTAGT-4	2.6921	-3.90856	batch_4	0	NA	NA	NA	NA	NA	NA	NA	NA	NA	NA	NA	NA	1	144	NA	NA	R7	inf	FALSE	Timepoint 1	A01_TTD	A01_TTD
AACCGCGTCCGTTGCT-4	-0.853654	0.231488	batch_4	0	CASSPRGGPDTQYF	TGTGCCAGCAGTCCACGCGGGGGGCCGGATACGCAGTATTTT	TRBV27	TRBJ2-3	CARHNNNDMRF	TGTGCTCGTCACAATAACAATGACATGCGCTTT	TRAV9-2	TRAJ43	NA	NA	NA	NA	1	106	42	4	R7	inf	FALSE	Timepoint 1	A01_TTD	A01_TTD
AACCGCGTCGCACTCT-6	3.85363	-0.403306	batch_6	1	CASSFRQGVESSYNSPLHF	TGTGCCAGCAGTTTTCGCCAGGGGGTCGAGAGCTCCTATAATTCACCCCTCCACTTT	TRBV6-2	TRBJ1-6	CAMREGMITGGGNKLTF	TGTGCAATGAGAGAGGGTATGATCACGGGAGGAGGAAACAAACTCACCTTT	TRAV14/DV4	TRAJ10	NA	NA	NA	NA	1031	412	216	8	B9	vax2_inf	FALSE	Breakthrough	A01_FTS	A01_FTS
AACCGCGTCGCCATAA-3	2.94182	-1.91694	batch_3	0	CASINRAANTGELFF	TGTGCCAGTATAAACAGGGCAGCGAACACCGGGGAGCTGTTTTTT	TRBV19	TRBJ2-2	CAVRGGSGTYKYIF	TGTGCTGTGAGGGGGGGCTCAGGAACCTACAAATACATCTTT	TRAV21	TRAJ40	NA	NA	NA	NA	3	718	217	1	N3	vax2	TRUE	Naive post-vax	A01_LTD	A01_LTD
AACCGCGTCGGATGTT-5	-5.85872	0.478119	batch_5	2	CASSYFVGEGTDTQYF	TGTGCCAGCAGTTACTTTGTAGGAGAGGGGACAGATACGCAGTATTTT	TRBV6-6	TRBJ2-3	CAVTTSGTYKYIF	TGTGCTGTTACTACCTCAGGAACCTACAAATACATCTTT	TRAV21	TRAJ40	NA	NA	NA	NA	881	1235	218	1	B5	vax2_inf	FALSE	Breakthrough	A02_ALS	A02_ALS
AACCGCGTCTATCCCG-5	4.51369	-2.98057	batch_5	1	CASSDLNTGELFF	TGTGCCAGCAGTGACCTTAACACCGGGGAGCTGTTTTTT	TRBV2	TRBJ2-2	CVVNGGNDMRF	TGTGTGGTGAACGGGGGGAATGACATGCGCTTT	TRAV12-1	TRAJ43	NA	NA	NA	NA	3	25	220	4	R28	inf_vax	TRUE	Timepoint 1	A02_YLQ	A02_YLQ
AACCGCGTCTCGGACG-6	-2.19994	2.738	batch_6	5	CASSLTLDTQYF	TGTGCCAGCAGCTTAACCTTAGATACGCAGTATTTT	TRBV7-9	TRBJ2-3	CADSNARLMF	TGTGCAGACTCCAATGCCAGACTCATGTTT	TRAV25	TRAJ31	NA	NA	NA	NA	8	68	221	1	B7	vax2_inf	FALSE	Breakthrough	A01_TTD	A01_TTD
AACCGCGTCTGATACG-6	-4.4682	2.11081	batch_6	2	NA	NA	NA	NA	NA	NA	NA	NA	NA	NA	NA	NA	18	199	NA	NA	B9	vax2_inf	FALSE	Breakthrough	A01_FTS	A01_FTS
AACCGCGTCTGCCAGG-5	4.96517	-2.72933	batch_5	1	CASSFGNPQFGQYF	TGTGCCAGCAGTTTCGGCAACCCCCAGTTCGGGCAGTATTTT	TRBV28	TRBJ2-3	CAGNVALYGYGQNFVF	TGTGCTGGAAACGTCGCCCTATACGGCTATGGTCAGAATTTTGTCTTT	TRAV22	TRAJ26	CALSDHNARLMF	TGTGCTCTGAGTGATCACAATGCCAGACTCATGTTT	TRAV9-2	TRAJ31	0	100	222	16	R12	inf_vax2	FALSE	Timepoint 2	A01_TTD	A01_TTD
AACGTTGAGAGTCTGG-3	1.7509	-0.0210883	batch_3	3	CASSLYGSRPQHF	TGTGCCAGCAGCTTGTACGGGTCTCGACCCCAGCATTTT	TRBV7-9	TRBJ1-5	CAMSAMGAQKLVF	TGTGCAATGAGCGCAATGGGGGCCCAGAAGCTGGTATTT	TRAV12-3	TRAJ54	NA	NA	NA	NA	74	1383	223	5	R6	inf	FALSE	Timepoint 1	A02_ALS	A02_ALS
AACGTTGAGGGCATGT-4	2.16325	-3.86244	batch_4	0	CASSPREGRETQYF	TGTGCCAGCAGTCCACGGGAGGGGCGGGAGACCCAGTACTTC	TRBV27	TRBJ2-5	CALAGGSQGNLIF	TGTGCTCTGGCGGGAGGAAGCCAAGGAAATCTCATCTTT	TRAV9-2	TRAJ42	NA	NA	NA	NA	3	282	224	36	R7	inf	FALSE	Timepoint 1	A01_TTD	A01_TTD
AACGTTGAGGTGATTA-5	1.57994	1.19958	batch_5	3	CASSWLMAGGYEQYF	TGTGCCAGCAGCTGGCTAATGGCAGGCGGCTACGAGCAGTACTTC	TRBV7-9	TRBJ2-7	CAGGQAGTALIF	TGTGCCGGGGGGCAGGCAGGAACTGCTCTGATCTTT	TRAV12-2	TRAJ15	CLVGDHAGNMLTF	TGCCTCGTGGGTGACCATGCAGGCAACATGCTCACCTTT	TRAV4	TRAJ39	113	134	225	12	B3	vax2_inf	NA	Breakthrough	A02_ALS|A02_LLY	NA
AACGTTGAGTGGTCCC-3	-0.664321	0.223223	batch_3	0	CASSLSGPQETQYF	TGTGCCAGCAGTTTATCGGGACCCCAAGAGACCCAGTACTTC	TRBV27	TRBJ2-5	NA	NA	NA	NA	NA	NA	NA	NA	1	143	NA	NA	R6	inf	FALSE	Timepoint 1	A01_TTD	A01_TTD
AACGTTGAGTGTACCT-6	3.45001	-0.564379	batch_6	3	CASRPLTEILSPLHF	TGTGCCAGCAGGCCCTTGACCGAAATCCTTTCACCCCTCCACTTT	TRBV27	TRBJ1-6	CAGQPSYSGAGSYQLTF	TGTGCTGGGCAGCCTTCATACTCTGGGGCTGGGAGTTACCAACTCACTTTC	TRAV35	TRAJ28	NA	NA	NA	NA	257	160	227	1	R25	inf_vax1	TRUE	Timepoint 1	B44_AEV	B44_AEV
AACGTTGCAATCCAAC-5	-4.68362	1.7248	batch_5	2	CASSWTGQGFNQPQHF	TGTGCCAGCAGTTGGACGGGACAGGGGTTCAATCAGCCCCAGCATTTT	TRBV6-6	TRBJ1-5	CAGTDSGSARQLTF	TGTGCAGGGACGGACTCTGGTTCTGCAAGGCAACTGACCTTT	TRAV27	TRAJ22	NA	NA	NA	NA	37	37	229	1	B3	vax2_inf	FALSE	Breakthrough	A02_ALS	A02_ALS
AACGTTGCACAGATTC-4	1.33505	-2.77672	batch_4	0	CASTPDTAYNEQFF	TGTGCCAGCACCCCGGACACCGCCTACAATGAGCAGTTCTTC	TRBV13	TRBJ2-1	CALSGSQGNLIF	TGTGCTCTGAGCGGAAGCCAAGGAAATCTCATCTTT	TRAV9-2	TRAJ42	NA	NA	NA	NA	30	59	230	3	R19	inf_vax2	FALSE	Timepoint 2	A01_TTD	A01_TTD
AACGTTGCACCCTATC-5	5.75537	-0.219558	batch_5	1	CASTQDSGPYNEQFF	TGTGCCAGCACCCAAGACAGCGGGCCATACAATGAGCAGTTCTTC	TRBV28	TRBJ2-1	NA	NA	NA	NA	NA	NA	NA	NA	3	77	NA	NA	R12	inf	FALSE	Timepoint 1	A01_TTD	A01_TTD
AACGTTGCACGGTTTA-4	0.261992	-1.37201	batch_4	0	CASSPREGRETQYF	TGTGCCAGCAGTCCACGGGAGGGGCGGGAGACCCAGTACTTC	TRBV27	TRBJ2-5	NA	NA	NA	NA	NA	NA	NA	NA	6	146	NA	NA	R7	inf	FALSE	Timepoint 1	A01_TTD	A01_TTD
AACGTTGCAGAGTGTG-4	2.81058	-2.7542	batch_4	0	CATRDRGNPGETQYF	TGTGCCACCAGGGACAGGGGGAATCCAGGAGAGACCCAGTACTTC	TRBV27	TRBJ2-5	NA	NA	NA	NA	NA	NA	NA	NA	2	133	NA	NA	R7	inf	FALSE	Timepoint 1	A01_TTD	A01_TTD
AACGTTGCAGCTATTG-5	5.8078	-1.64179	batch_5	1	CASSLQAENEQFF	TGTGCCAGCAGTTTACAGGCAGAAAATGAGCAGTTCTTC	TRBV27	TRBJ2-1	CAVNTGFQKLVF	TGTGCTGTGAACACAGGCTTTCAGAAACTTGTATTT	TRAV21	TRAJ8	NA	NA	NA	NA	3	33	233	8	R12	inf	FALSE	Timepoint 1	A01_TTD	A01_TTD
AACGTTGCAGCTCGCA-5	6.00663	-0.215664	batch_5	1	CASSDPSTAPHNEQFF	TGTGCCAGCAGTGACCCTAGCACGGCCCCTCACAATGAGCAGTTCTTC	TRBV2	TRBJ2-1	CAFMTNTGANSKLTF	TGTGCTTTCATGACCAATACTGGAGCCAATAGTAAGCTGACATTT	TRAV38-1	TRAJ56	NA	NA	NA	NA	12	11	234	4	R12	inf	FALSE	Timepoint 1	A01_TTD	A01_TTD
AACGTTGCAGGTTTCA-4	-1.74992	0.373661	batch_4	2	CASSLLGGYEQYF	TGTGCCAGCAGCTTGTTGGGGGGTTACGAGCAGTACTTC	TRBV5-6	TRBJ2-7	CAASGGGGSNYKLTF	TGTGCAGCAAGCGGGGGTGGAGGTAGCAACTATAAACTGACATTT	TRAV29/DV5	TRAJ53	NA	NA	NA	NA	2	13	235	3	R22	inf_vax1	FALSE	Timepoint 1	A01_TTD	A01_TTD
AACGTTGCAGTAACGG-6	0.413114	1.02066	batch_6	3	CASSSSEAVERSDTQYF	TGTGCCAGCAGCTCGTCTGAGGCGGTGGAAAGGTCAGATACGCAGTATTTT	TRBV7-9	TRBJ2-3	CARGRSSGDKLTF	TGTGCCCGCGGCAGAAGCAGCGGAGACAAGCTGACTTTT	TRAV38-2/DV8	TRAJ46	NA	NA	NA	NA	7	132	236	3	R23	inf_vax1	TRUE	Timepoint 1	A01_LTD	A01_LTD
AACGTTGCATCACCCT-1	2.93624	4.42269	batch_1	7	CASSLGFPNQPQHF	TGTGCCAGCAGTTTGGGTTTCCCCAATCAGCCCCAGCATTTT	TRBV27	TRBJ1-5	CGTELRGKLIF	TGCGGCACAGAGCTCCGGGGAAAGCTTATCTTC	TRAV30	TRAJ23	NA	NA	NA	NA	2	22	11	572	R29	inf_vax	TRUE	Timepoint 1	A01_LTD	A01_LTD
AACGTTGGTTCAGTAC-6	-3.70359	1.2725	batch_6	2	CASSQSQGPNTEAFF	TGCGCCAGCAGCCAATCCCAGGGGCCGAACACTGAAGCTTTCTTT	TRBV4-1	TRBJ1-1	CIVTQETSGSRLTF	TGCATCGTCACTCAAGAAACCAGTGGCTCTAGGTTGACCTTT	TRAV26-1	TRAJ58	NA	NA	NA	NA	3	7	238	2	R23	inf_vax1	TRUE	Timepoint 1	A01_LTD	A01_LTD
AACGTTGGTTCCCGAG-6	-1.38466	2.97941	batch_6	5	CASSKDGWNTEAFF	TGTGCCAGCAGCAAGGACGGTTGGAACACTGAAGCTTTCTTT	TRBV16	TRBJ1-1	CATDGQAGTALIF	TGTGCTACGGACGGCCAGGCAGGAACTGCTCTGATCTTT	TRAV17	TRAJ15	NA	NA	NA	NA	4	298	239	2	B7	vax2_inf	FALSE	Breakthrough	A01_FTS	A01_FTS
AACGTTGGTTTAAGCC-6	2.27203	0.853802	batch_6	3	CASSQDRRLNTGELFF	TGCGCCAGCAGCCAAGATCGACGGCTGAACACCGGGGAGCTGTTTTTT	TRBV4-3	TRBJ2-2	NA	NA	NA	NA	NA	NA	NA	NA	2187	1483	NA	NA	B9	vax2_inf	FALSE	Breakthrough	A01_FTS	A01_FTS
AACGTTGTCACAACGT-4	0.634941	-2.88956	batch_4	0	NA	NA	NA	NA	NA	NA	NA	NA	NA	NA	NA	NA	9	109	NA	NA	R7	inf	FALSE	Timepoint 1	A01_TTD	A01_TTD
AACGTTGTCTCCAGGG-4	1.37637	-2.58016	batch_4	0	CASSNGDARYGYTF	TGTGCCAGCAGTAACGGGGACGCCCGCTATGGCTACACCTTC	TRBV6-5	TRBJ1-2	CAGLTGGGNKLTF	TGTGCAGGACTCACGGGAGGAGGAAACAAACTCACCTTT	TRAV5	TRAJ10	NA	NA	NA	NA	5	748	241	1	R7	inf	FALSE	Timepoint 1	A01_TTD	A01_TTD
AACGTTGTCTGATACG-5	4.49487	-2.65144	batch_5	1	CASSPLGGGNTGELFF	TGCGCCAGCAGCCCCCTCGGCGGGGGGAACACCGGGGAGCTGTTTTTT	TRBV4-3	TRBJ2-2	CVVNDNSGYSTLTF	TGTGTGGTGAACGACAATTCAGGATACAGCACCCTCACCTTT	TRAV12-1	TRAJ11	NA	NA	NA	NA	2	8	242	8	R28	inf_vax	TRUE	Timepoint 1	A02_YLQ	A02_YLQ
AACGTTGTCTTCGAGA-1	4.10484	1.48333	batch_1	1	CASSLAVNTEAFF	TGTGCCAGCAGTTTAGCGGTGAACACTGAAGCTTTCTTT	TRBV27	TRBJ1-1	CAANTGNQFYF	TGTGCAGCGAACACCGGTAACCAGTTCTATTTT	TRAV5	TRAJ49	NA	NA	NA	NA	0	19	75	17	R29	inf_vax	TRUE	Timepoint 1	A01_LTD	A01_LTD
AACTCAGAGAAGGCCT-6	2.5088	3.19294	batch_6	7	CASSFYRTSGYQETQYF	TGTGCCAGCAGTTTCTATCGGACTAGCGGGTACCAAGAGACCCAGTACTTC	TRBV27	TRBJ2-5	CALSEGRDNYGQNFVF	TGTGCTCTGAGTGAGGGGCGGGATAACTATGGTCAGAATTTTGTCTTT	TRAV19	TRAJ26	NA	NA	NA	NA	2	5	243	10	R23	inf_vax2	TRUE	Timepoint 2	A01_LTD	A01_LTD
AACTCAGAGACAAAGG-5	-7.29589	0.491907	batch_5	4	CASSWWGLNSPLHF	TGTGCCAGCAGCTGGTGGGGGTTAAATTCACCCCTCCACTTT	TRBV5-6	TRBJ1-6	CAAKGGQNFVF	TGTGCTGCCAAAGGTGGTCAGAATTTTGTCTTT	TRAV21	TRAJ26	NA	NA	NA	NA	79	218	244	1	B6	vax2_inf	FALSE	Breakthrough	A24_VYF	A24_VYF
AACTCAGAGCCATCGC-6	2.77231	4.80175	batch_6	10	CSAGDRNSLEAFF	TGCAGTGCTGGAGACAGGAATAGCCTTGAAGCTTTCTTT	TRBV20-1	TRBJ1-1	CVVNRDDKIIF	TGTGTGGTGAACAGAGATGACAAGATCATCTTT	TRAV12-1	TRAJ30	NA	NA	NA	NA	5	2	245	1	R24	inf_vax1	TRUE	Timepoint 1	A02_YLQ	A02_YLQ
AACTCAGAGCCCAGCT-5	4.89431	-2.85547	batch_5	1	CASSLDSDRGTYNEQFF	TGTGCCAGCAGCTTAGACTCGGACAGGGGAACCTACAATGAGCAGTTCTTC	TRBV11-3	TRBJ2-1	CAMSASTGFQKLVF	TGTGCAATGAGCGCGAGCACAGGCTTTCAGAAACTTGTATTT	TRAV12-3	TRAJ8	NA	NA	NA	NA	4	38	246	13	R12	inf_vax2	FALSE	Timepoint 2	A01_TTD	A01_TTD
AACTCAGAGCTACCTA-4	-1.2701	0.865145	batch_4	2	CASSPRAPQETQYF	TGTGCCAGCAGTCCCCGGGCCCCACAAGAGACCCAGTACTTC	TRBV27	TRBJ2-5	NA	NA	NA	NA	NA	NA	NA	NA	2	12	NA	NA	R21	inf_vax2	FALSE	Timepoint 2	A01_TTD	A01_TTD
AACTCAGAGTACTTGC-6	-1.04389	2.22914	batch_6	5	CASSQEDWDVRGRETQYF	TGTGCCAGCAGCCAAGAAGATTGGGACGTACGGGGGAGAGAGACCCAGTACTTC	TRBV14	TRBJ2-5	CAASLNTGFQKLVF	TGTGCAGCAAGCCTGAACACAGGCTTTCAGAAACTTGTATTT	TRAV13-1	TRAJ8	NA	NA	NA	NA	6	9	247	5	B7	vax2_inf	FALSE	Breakthrough	A01_TTD	A01_TTD
AACTCAGCAAACTGCT-6	-5.55025	1.43095	batch_6	4	CAWSDGRGYNEQFF	TGTGCCTGGAGTGATGGGCGGGGGTACAATGAGCAGTTCTTC	TRBV30	TRBJ2-1	NA	NA	NA	NA	NA	NA	NA	NA	2180	1359	NA	NA	B9	vax2_inf	FALSE	Breakthrough	A01_FTS	A01_FTS
AACTCAGCACATAACC-4	-1.733	-0.730323	batch_4	0	CASMLPPIGGDEQFF	TGTGCCAGCATGCTCCCTCCTATAGGTGGGGATGAGCAGTTCTTC	TRBV2	TRBJ2-1	CAESIGDTDKLIF	TGTGCAGAGAGTATTGGAGACACCGACAAGCTCATCTTT	TRAV5	TRAJ34	NA	NA	NA	NA	2	28	248	2	R7	inf	FALSE	Timepoint 1	A01_TTD	A01_TTD
AACTCAGCAGTCAGAG-1	-1.95763	-0.427649	batch_1	2	CASSLGFPNQPQHF	TGTGCCAGCAGTTTGGGTTTCCCCAATCAGCCCCAGCATTTT	TRBV27	TRBJ1-5	CGTELRGKLIF	TGCGGCACAGAGCTCCGGGGAAAGCTTATCTTC	TRAV30	TRAJ23	NA	NA	NA	NA	1	148	11	572	R29	inf_vax	TRUE	Timepoint 1	A01_LTD	A01_LTD
AACTCAGCATGAAGTA-1	-1.83054	0.713022	batch_1	2	CASSLDVPYEQYF	TGTGCCAGCAGCTTAGATGTCCCCTACGAGCAGTACTTC	TRBV7-3	TRBJ2-7	CALSEGAGFGNVLHC	TGTGCTCTGAGTGAGGGGGCAGGCTTTGGGAATGTGCTGCATTGC	TRAV19	TRAJ35	NA	NA	NA	NA	0	28	249	1	R1	inf	FALSE	Timepoint 1	B15_RVA	B15_RVA
AACTCAGGTAAGGGCT-5	2.2414	0.354492	batch_5	3	CASSDPNPHQPQHF	TGTGCCAGCAGTGATCCGAACCCTCATCAGCCCCAGCATTTT	TRBV2	TRBJ1-5	CALIMDTGRRALTF	TGTGCTCTTATAATGGACACGGGCAGGAGAGCACTTACTTTT	TRAV19	TRAJ5	NA	NA	NA	NA	477	611	106	10	B3	vax2_inf	FALSE	Breakthrough	A02_ALS	A02_ALS
AACTCAGGTACAAGTA-4	0.554491	-2.09388	batch_4	0	CASGVDQNFNEQFF	TGTGCCAGCGGGGTGGACCAGAATTTCAATGAGCAGTTCTTC	TRBV11-3	TRBJ2-1	CAVGSGGYNKLIF	TGTGCTGTGGGTTCTGGTGGCTACAATAAGCTGATTTTT	TRAV1-2	TRAJ4	NA	NA	NA	NA	2	610	251	1	R7	inf	FALSE	Timepoint 1	A01_TTD	A01_TTD
AACTCAGGTACCGCTG-5	-2.60863	-1.49342	batch_5	6	CASSQVTRGNEQYF	TGCGCCAGCAGCCAAGTGACCCGCGGAAACGAGCAGTACTTC	TRBV4-1	TRBJ2-7	CALSWGINNDMRF	TGTGCTCTGAGTTGGGGGATTAACAATGACATGCGCTTT	TRAV19	TRAJ43	NA	NA	NA	NA	35	74	252	2	B6	vax2_inf	FALSE	Breakthrough	A24_VYF	A24_VYF
AACTCAGGTCGAAAGC-1	2.45119	6.58621	batch_1	10	CASSLGFPNQPQHF	TGTGCCAGCAGTTTGGGTTTCCCCAATCAGCCCCAGCATTTT	TRBV27	TRBJ1-5	CGTELRGKLIF	TGCGGCACAGAGCTCCGGGGAAAGCTTATCTTC	TRAV30	TRAJ23	NA	NA	NA	NA	1	8	11	572	R29	inf_vax	TRUE	Timepoint 1	A01_LTD	A01_LTD
AACTCAGGTCGTGGCT-6	-6.15191	0.212501	batch_6	4	CASSLYPRNQPQHF	TGTGCCAGCAGCTTGTATCCGAGGAATCAGCCCCAGCATTTT	TRBV5-5	TRBJ1-5	CALRDISNFGNEKLTF	TGTGCTCTGAGGGATATATCTAACTTTGGAAATGAGAAATTAACCTTT	TRAV19	TRAJ48	NA	NA	NA	NA	2300	1261	253	1	B9	vax2_inf	FALSE	Breakthrough	A01_FTS	A01_FTS
AACTCAGGTCTCACCT-6	-0.174581	2.27353	batch_6	5	CSARDLARGDIYGYTF	TGCAGTGCTAGAGATCTGGCTCGAGGGGACATCTATGGCTACACCTTC	TRBV20-1	TRBJ1-2	CVVSGNEKLTF	TGTGTGGTGAGCGGAAATGAGAAATTAACCTTT	TRAV12-1	TRAJ48	NA	NA	NA	NA	5	11	254	1	B7	vax2_inf	FALSE	Breakthrough	A01_PTD	A01_PTD
AACTCAGGTGATGCCC-5	0.372886	-0.290937	batch_5	0	CASSADSGGSTDTQYF	TGTGCCAGCAGCGCCGATAGCGGGGGCAGCACAGATACGCAGTATTTT	TRBV13	TRBJ2-3	CAAGAGTASKLTF	TGTGCAGCAGGGGCCGGCACTGCCAGTAAACTCACCTTT	TRAV29/DV5	TRAJ44	NA	NA	NA	NA	1	37	127	55	R12	inf_vax2	FALSE	Timepoint 2	A01_TTD	A01_TTD
AACTCAGGTGCAGACA-2	1.19728	-0.92228	batch_2	8	CSASSAAVQPRQETQYF	TGCAGTGCAAGTTCGGCGGCGGTACAGCCCCGCCAAGAGACCCAGTACTTC	TRBV20-1	TRBJ2-5	NA	NA	NA	NA	NA	NA	NA	NA	214	941	NA	NA	N4	vax2	NA	Naive post-vax	A24_QYI|A24_NYN	NA
AACTCAGGTTAAAGAC-5	2.31704	-0.180889	batch_5	3	CASSDPNPHQPQHF	TGTGCCAGCAGTGATCCGAACCCTCATCAGCCCCAGCATTTT	TRBV2	TRBJ1-5	CALIMDTGRRALTF	TGTGCTCTTATAATGGACACGGGCAGGAGAGCACTTACTTTT	TRAV19	TRAJ5	NA	NA	NA	NA	98	144	106	10	B3	vax2_inf	FALSE	Breakthrough	A02_ALS	A02_ALS
AACTCAGGTTATCGGT-3	3.98083	-2.22891	batch_3	1	CSARDVAGGAHYEQYF	TGCAGTGCTAGAGATGTGGCCGGAGGCGCCCACTACGAGCAGTACTTC	TRBV20-1	TRBJ2-7	CASPQGDSSYKLIF	TGTGCCTCTCCCCAGGGGGATAGCAGCTATAAATTGATCTTC	TRAV24	TRAJ12	NA	NA	NA	NA	1	9	255	13	R18	inf_vax1	TRUE	Timepoint 1	A24_QYI	A24_QYI
AACTCAGTCAACACCA-6	-0.798107	3.44222	batch_6	5	CASSGDTSGFEKLFF	TGTGCCAGCTCGGGTGACACCTCCGGATTTGAAAAACTGTTTTTT	TRBV18	TRBJ1-4	NA	NA	NA	NA	NA	NA	NA	NA	2	7	NA	NA	B7	vax2_inf	FALSE	Breakthrough	A01_FTS	A01_FTS
AACTCAGTCAGCTCTC-2	-4.65635	-0.529	batch_2	4	NA	NA	NA	NA	NA	NA	NA	NA	NA	NA	NA	NA	273	2543	NA	NA	N4	vax2	TRUE	Naive post-vax	A01_LTD	A01_LTD
AACTCAGTCATATCGG-6	2.87877	-2.36484	batch_6	0	CASSSRTGRGDNEQFF	TGTGCCAGCAGTTCTCGGACAGGGCGGGGAGACAATGAGCAGTTCTTC	TRBV27	TRBJ2-1	CALRHDMRF	TGTGCTCTAAGACATGACATGCGCTTT	TRAV6	TRAJ43	NA	NA	NA	NA	1	3	17	71	R23	inf_vax2	TRUE	Timepoint 2	A01_LTD	A01_LTD
AACTCAGTCCACGTTC-4	1.50276	-3.6742	batch_4	0	CASSLREGRNEQFF	TGTGCCAGCAGTTTACGGGAAGGGCGCAATGAGCAGTTCTTC	TRBV27	TRBJ2-1	CALAGGSQGNLIF	TGTGCTCTGGCCGGAGGAAGCCAAGGAAATCTCATCTTT	TRAV9-2	TRAJ42	NA	NA	NA	NA	3	120	256	7	R7	inf	FALSE	Timepoint 1	A01_TTD	A01_TTD
AACTCAGTCCGTCATC-1	-3.49212	2.61961	batch_1	2	CASSLDIELFF	TGTGCCAGCAGCTTAGATATAGAACTGTTTTTT	TRBV7-9	TRBJ1-4	CVVNKEDRLMF	TGTGTGGTGAACAAGGAAGACAGACTCATGTTT	TRAV12-1	TRAJ31	NA	NA	NA	NA	1	163	257	1	N1	vax2	TRUE	Naive post-vax	A02_YLQ	A02_YLQ
AACTCAGTCGGCGCTA-5	2.99745	0.164239	batch_5	3	CASSLRGTGEPQHF	TGTGCCAGCAGCCTAAGGGGTACAGGAGAGCCCCAGCATTTT	TRBV12-4	TRBJ1-5	CVVPRYSSASKIIF	TGTGTGGTGCCACGATACAGCAGTGCTTCCAAGATAATCTTT	TRAV10	TRAJ3	CAESLLGGNNDMRF	TGTGCAGAGAGTCTCCTTGGGGGGAACAATGACATGCGCTTT	TRAV5	TRAJ43	40	372	259	15	B6	vax2_inf	FALSE	Breakthrough	A24_VYF	A24_VYF
AACTCAGTCTGGGCCA-4	-0.31807	-0.863952	batch_4	0	CASSQVDGYQAFF	TGTGCCAGCAGCCAAGTAGATGGATATCAAGCTTTCTTT	TRBV3-1	TRBJ1-1	CAATPPAVIQGAQKLVF	TGTGCAGCAACCCCACCCGCGGTAATTCAGGGAGCCCAGAAGCTGGTATTT	TRAV29/DV5	TRAJ54	NA	NA	NA	NA	0	85	261	5	R7	inf	FALSE	Timepoint 1	A01_TTD	A01_TTD
AACTCCCAGACGCTTT-3	-0.279909	1.85657	batch_3	1	CASSLEFGGGYYEQYF	TGTGCCAGCAGTTTAGAGTTCGGGGGGGGGTATTACGAGCAGTACTTC	TRBV28	TRBJ2-7	CAAGWGANNLFF	TGTGCAGCAGGATGGGGGGCAAACAACCTCTTCTTT	TRAV13-1	TRAJ36	NA	NA	NA	NA	2	300	263	1	R6	inf	FALSE	Timepoint 1	A01_TTD	A01_TTD
AACTCCCAGATACACA-6	-3.98925	3.2172	batch_6	9	CSARRPWGGRGDTQYF	TGCAGTGCTAGACGACCCTGGGGGGGGAGAGGCGATACGCAGTATTTT	TRBV20-1	TRBJ2-3	CALRGAGSYQLTF	TGTGCTCTGAGGGGGGCTGGGAGTTACCAACTCACTTTC	TRAV19	TRAJ28	CAGQLGYITQGGSEKLVF	TGTGCTGGGCAGCTAGGGTATATAACTCAGGGCGGATCTGAAAAGCTGGTCTTT	TRAV35	TRAJ57	924	435	264	1	B9	vax2_inf	NA	Breakthrough	A01_PTD|A01_FTS	NA
AACTCCCAGCGCTCCA-2	-2.82174	-1.9134	batch_2	8	CASSLVLAGGPGNEQFF	TGTGCCAGCAGTTTAGTCCTAGCGGGGGGGCCGGGGAATGAGCAGTTCTTC	TRBV28	TRBJ2-1	NA	NA	NA	NA	NA	NA	NA	NA	233	934	NA	NA	N4	vax2	TRUE	Naive post-vax	A24_QYI	A24_QYI
AACTCCCAGCTCCTTC-5	3.83399	-0.152681	batch_5	3	CASSQDFTGFYGYTF	TGTGCCAGCAGCCAAGATTTTACTGGGTTTTATGGCTACACCTTC	TRBV14	TRBJ1-2	CAVFSNSGYALNF	TGTGCTGTGTTTTCAAATTCCGGGTATGCACTCAACTTC	TRAV1-2	TRAJ41	NA	NA	NA	NA	4	171	35	28	R11	inf	FALSE	Timepoint 1	A01_FTS	A01_FTS
AACTCCCCAAGGTGTG-6	-3.28505	1.62642	batch_6	2	CAISDAGVDQPQHF	TGTGCCATCAGTGACGCAGGGGTCGATCAGCCCCAGCATTTT	TRBV10-3	TRBJ1-5	CVVNIGASKIIF	TGTGTGGTGAACATCGGTGCTTCCAAGATAATCTTT	TRAV12-1	TRAJ3	NA	NA	NA	NA	2	5	267	1	R23	inf_vax1	FALSE	Timepoint 1	A01_DTD	A01_DTD
AACTCCCCAGCTGTTA-5	-3.24326	3.93986	batch_5	9	CASSFQRGGGTDTQYF	TGTGCCAGCAGCTTTCAGCGGGGGGGGGGAACAGATACGCAGTATTTT	TRBV9	TRBJ2-3	CALGGGDTNAGKSTF	TGTGCTCTAGGGGGGGGTGACACCAATGCAGGCAAATCAACCTTT	TRAV16	TRAJ27	NA	NA	NA	NA	154	256	269	1	B6	vax2_inf	TRUE	Breakthrough	A24_NYN	A24_NYN
AACTCCCCATTCCTGC-6	-0.8882	2.84724	batch_6	5	CATSRDRWSTDTQYF	TGTGCCACCAGCAGAGATAGGTGGAGCACAGATACGCAGTATTTT	TRBV15	TRBJ2-3	NA	NA	NA	NA	NA	NA	NA	NA	4	49	NA	NA	B7	vax2_inf	FALSE	Breakthrough	A01_TTD	A01_TTD
AACTCCCGTAGCTTGT-5	-0.437035	-3.58193	batch_5	6	NA	NA	NA	NA	NA	NA	NA	NA	NA	NA	NA	NA	7	35	NA	NA	R12	inf	FALSE	Timepoint 1	A01_TTD	A01_TTD
AACTCCCGTAGGAGTC-4	5.22584	-1.85547	batch_4	1	CSVQTAWPYEQYF	TGCAGCGTTCAGACAGCCTGGCCCTACGAGCAGTACTTC	TRBV29-1	TRBJ2-7	CVVRGRGTASKLTF	TGTGTGGTGAGAGGACGGGGCACTGCCAGTAAACTCACCTTT	TRAV12-1	TRAJ44	CAVNSGGGSNYKLTF	TGTGCCGTGAACAGTGGTGGAGGTAGCAACTATAAACTGACATTT	TRAV12-2	TRAJ53	4	61	270	21	R21	inf_vax2	TRUE	Timepoint 2	A01_LTD	A01_LTD
AACTCCCGTCACCCAG-3	2.6774	-2.37809	batch_3	0	CASSQGETQYF	TGCGCCAGCAGCCAAGGAGAGACCCAGTACTTC	TRBV4-1	TRBJ2-5	CAASSWPSGSARQLTF	TGTGCAGCAAGCAGTTGGCCTTCTGGTTCTGCAAGGCAACTGACCTTT	TRAV23/DV6	TRAJ22	CATGENYGQNFVF	TGTGCTACGGGCGAGAACTATGGTCAGAATTTTGTCTTT	TRAV17	TRAJ26	1	100	271	5	R5	inf	FALSE	Timepoint 1	B44_QEL	B44_QEL
AACTCCCGTGAGGGAG-6	-0.436473	3.40463	batch_6	5	CASSLWTGVGETQYF	TGCGCCAGCAGCTTGTGGACAGGGGTGGGGGAGACCCAGTACTTC	TRBV5-1	TRBJ2-5	CAGRGETSGSRLTF	TGTGCTGGGAGGGGGGAAACCAGTGGCTCTAGGTTGACCTTT	TRAV35	TRAJ58	NA	NA	NA	NA	3	21	205	19	B7	vax2_inf	FALSE	Breakthrough	A01_FTS	A01_FTS
AACTCCCGTGGTTTCA-4	0.854308	0.880918	batch_4	3	NA	NA	NA	NA	NA	NA	NA	NA	NA	NA	NA	NA	304	367	NA	NA	R19	inf_vax2	FALSE	Timepoint 2	A01_FTS	A01_FTS
AACTCCCGTGGTTTCA-6	1.93117	0.556906	batch_6	3	CASSASQGIIQYF	TGTGCCAGCAGCGCGTCACAGGGTATCATTCAGTACTTC	TRBV9	TRBJ2-4	CAASGDYKLSF	TGTGCTGCTTCGGGGGACTACAAGCTCAGCTTT	TRAV8-3	TRAJ20	NA	NA	NA	NA	599	574	272	3	R24	inf_vax1	TRUE	Timepoint 1	B44_AEV	B44_AEV
AACTCCCGTTAAGAAC-6	-1.52955	1.90937	batch_6	5	CASSGGNYGYTF	TGTGCCAGTAGTGGCGGGAACTATGGCTACACCTTC	TRBV19	TRBJ1-2	CAVSAVGGYQKVTF	TGTGCTGTGAGTGCGGTTGGGGGTTACCAGAAAGTTACCTTT	TRAV8-6	TRAJ13	NA	NA	NA	NA	4	10	273	3	R24	inf_vax1	FALSE	Timepoint 1	B44_QEL	B44_QEL
AACTCCCGTTCATGGT-6	2.15767	2.25052	batch_6	7	CASSLATGSKYF	TGTGCCAGCAGTTTGGCGACAGGCTCGAAGTACTTC	TRBV27	TRBJ2-7	CAGDTNAGKSTF	TGTGCCGGCGACACCAATGCAGGCAAATCAACCTTT	TRAV12-2	TRAJ27	CAVRAINTDKLIF	TGTGCTGTGAGAGCCATTAACACCGACAAGCTCATCTTT	TRAV3	TRAJ34	10	157	275	1	B7	vax2_inf	TRUE	Breakthrough	A01_LTD	A01_LTD
AACTCCCTCAAGAAGT-2	4.31502	-1.31456	batch_2	1	CASSLGGNQPQHF	TGTGCCAGCAGTTTAGGGGGCAATCAGCCCCAGCATTTT	TRBV12-3	TRBJ1-5	CAVQASGGGADGLTF	TGTGCTGTGCAGGCTTCAGGAGGAGGTGCTGACGGACTCACCTTT	TRAV20	TRAJ45	NA	NA	NA	NA	14	220	276	1	N4	vax2	TRUE	Naive post-vax	A24_NYN	A24_NYN
AACTCCCTCACCTTAT-1	3.65825	2.8113	batch_1	7	CASSLGFPNQPQHF	TGTGCCAGCAGTTTGGGTTTCCCCAATCAGCCCCAGCATTTT	TRBV27	TRBJ1-5	CGTELRGKLIF	TGCGGCACAGAGCTCCGGGGAAAGCTTATCTTC	TRAV30	TRAJ23	NA	NA	NA	NA	2	10	11	572	R29	inf_vax	TRUE	Timepoint 1	A01_LTD	A01_LTD
AACTCCCTCACTTCAT-3	0.615764	0.964157	batch_3	3	CASSGGYEQYF	TGTGCCAGCAGCGGGGGTTACGAGCAGTACTTC	TRBV7-8	TRBJ2-7	CVVNGLDDMRF	TGTGTGGTGAACGGGTTAGATGACATGCGCTTT	TRAV12-1	TRAJ43	NA	NA	NA	NA	51	1757	278	1	R6	inf_vax2	TRUE	Timepoint 2	A02_YLQ	A02_YLQ
AACTCCCTCCAGTATG-4	-2.05091	-1.21831	batch_4	2	CASSSRSGADTQYF	TGTGCCAGCAGCTCTAGGAGCGGGGCAGATACGCAGTATTTT	TRBV27	TRBJ2-3	CALTGSQGNLIF	TGTGCTCTGACAGGAAGCCAAGGAAATCTCATCTTT	TRAV9-2	TRAJ42	NA	NA	NA	NA	4	27	279	2	R7	inf	FALSE	Timepoint 1	A01_TTD	A01_TTD
AACTCCCTCCCAACGG-4	0.960301	-2.19817	batch_4	0	CASSPYPTVEQFF	TGTGCCAGCAGTCCCTACCCTACTGTCGAGCAGTTCTTC	TRBV28	TRBJ2-1	CAAFDNKFYF	TGTGCTGCTTTTGACAACAAATTTTACTTT	TRAV9-2	TRAJ21	NA	NA	NA	NA	2	70	280	16	R7	inf	FALSE	Timepoint 1	A01_TTD	A01_TTD
AACTCCCTCTGAGGGA-6	-0.849856	-1.1591	batch_6	5	CASSSRTGRGDNEQFF	TGTGCCAGCAGTTCTCGGACAGGGCGGGGAGACAATGAGCAGTTCTTC	TRBV27	TRBJ2-1	CALRHDMRF	TGTGCTCTAAGACATGACATGCGCTTT	TRAV6	TRAJ43	NA	NA	NA	NA	2	4	17	71	R23	inf_vax2	TRUE	Timepoint 2	A01_LTD	A01_LTD
AACTCCCTCTTTAGTC-4	2.10019	-2.2428	batch_4	0	CASSYGWASNEQFF	TGTGCCAGCAGTTACGGCTGGGCTAGCAATGAGCAGTTCTTC	TRBV6-6	TRBJ2-1	CAVDCDFGNEKLTF	TGTGCTGTGGATTGTGACTTTGGAAATGAGAAATTAACCTTT	TRAV8-3	TRAJ48	CATSYPTGNQFYF	TGTGCCACTAGCTACCCCACCGGTAACCAGTTCTATTTT	TRAV24	TRAJ49	2	41	281	6	R7	inf	FALSE	Timepoint 1	A01_TTD	A01_TTD
AACTCTTAGGGCACTA-4	0.747648	-0.930143	batch_4	0	NA	NA	NA	NA	NA	NA	NA	NA	NA	NA	NA	NA	2	202	NA	NA	R7	inf	FALSE	Timepoint 1	A01_TTD	A01_TTD
AACTCTTAGGTCATCT-6	-0.937462	-2.54053	batch_6	6	CASSSRTGRGDNEQFF	TGTGCCAGCAGTTCTCGGACAGGGCGGGGAGACAATGAGCAGTTCTTC	TRBV27	TRBJ2-1	NA	NA	NA	NA	NA	NA	NA	NA	8	13	NA	NA	R23	inf_vax2	TRUE	Timepoint 2	A01_LTD	A01_LTD
AACTCTTAGTAAGTAC-4	-0.742238	-1.14815	batch_4	0	CASSPPSGGASDTQYF	TGTGCCAGCAGTCCCCCTAGCGGGGGGGCCTCAGATACGCAGTATTTT	TRBV27	TRBJ2-3	CAFIISFGSSNTGKLIF	TGTGCTTTCATCATATCGTTTGGGTCTAGCAACACAGGCAAACTAATCTTT	TRAV38-1	TRAJ37	NA	NA	NA	NA	1	627	284	2	R7	inf	FALSE	Timepoint 1	A01_TTD	A01_TTD
AACTCTTAGTAAGTAC-5	-0.935362	-1.81238	batch_5	6	CASSWLMAGGYEQYF	TGTGCCAGCAGCTGGCTAATGGCAGGCGGCTACGAGCAGTACTTC	TRBV7-9	TRBJ2-7	CAGGQAGTALIF	TGTGCCGGGGGGCAGGCAGGAACTGCTCTGATCTTT	TRAV12-2	TRAJ15	NA	NA	NA	NA	113	134	225	12	B3	vax2_inf	NA	Breakthrough	A02_ALS|A02_LLY	NA
AACTCTTAGTAGTGCG-4	-0.702283	0.085245	batch_4	0	CASSLDDAHYNEQFF	TGTGCCAGCAGTTTAGATGACGCCCACTACAATGAGCAGTTCTTC	TRBV27	TRBJ2-1	CAGLPNNAGNMLTF	TGTGCAGGGCTCCCAAATAATGCAGGCAACATGCTCACCTTT	TRAV25	TRAJ39	NA	NA	NA	NA	4	227	285	3	R7	inf	FALSE	Timepoint 1	A01_TTD	A01_TTD
AACTCTTAGTCATGCT-1	-1.83153	-3.25623	batch_1	6	NA	NA	NA	NA	NA	NA	NA	NA	NA	NA	NA	NA	2	10	NA	NA	R29	inf_vax	TRUE	Timepoint 1	A01_LTD	A01_LTD
AACTCTTAGTCGCCGT-1	3.99635	3.0736	batch_1	7	CASSLGFPNQPQHF	TGTGCCAGCAGTTTGGGTTTCCCCAATCAGCCCCAGCATTTT	TRBV27	TRBJ1-5	CGTELRGKLIF	TGCGGCACAGAGCTCCGGGGAAAGCTTATCTTC	TRAV30	TRAJ23	NA	NA	NA	NA	5	8	11	572	R29	inf_vax	TRUE	Timepoint 1	A01_LTD	A01_LTD
AACTCTTCACCTGGTG-4	-0.868563	0.0942341	batch_4	0	CASSFRATNEKLFF	TGTGCCAGCAGTTTCAGAGCAACTAATGAAAAACTGTTTTTT	TRBV27	TRBJ1-4	CALSGNQGGKLIF	TGTGCTCTGAGTGGAAACCAGGGAGGAAAGCTTATCTTC	TRAV9-2	TRAJ23	NA	NA	NA	NA	5	95	133	28	R22	inf_vax2	FALSE	Timepoint 2	A01_TTD	A01_TTD
AACTCTTCAGATCTGT-4	-0.570023	0.452978	batch_4	0	CASSEGYSNQPQHF	TGTGCCAGTAGTGAAGGGTATAGCAATCAGCCCCAGCATTTT	TRBV19	TRBJ1-5	CAVSWANNARLMF	TGTGCTGTGAGTTGGGCCAACAATGCCAGACTCATGTTT	TRAV21	TRAJ31	NA	NA	NA	NA	1	140	286	5	R7	inf	FALSE	Timepoint 1	A01_TTD	A01_TTD
AACTCTTCAGTCTTCC-4	0.265147	-1.87185	batch_4	0	NA	NA	NA	NA	NA	NA	NA	NA	NA	NA	NA	NA	6	126	NA	NA	R19	inf_vax1	FALSE	Timepoint 1	A01_FTS	A01_FTS
AACTCTTGTATGGTTC-2	3.4736	3.00064	batch_2	7	CASSEAGGYEQYF	TGTGCCAGCAGTGAAGCGGGGGGCTACGAGCAGTACTTC	TRBV2	TRBJ2-7	CVVNVLMDSSYKLIF	TGTGTGGTGAACGTCCTGATGGATAGCAGCTATAAATTGATCTTC	TRAV12-1	TRAJ12	NA	NA	NA	NA	8	10	289	2	R17	inf_vax1	TRUE	Timepoint 1	A24_NYN	A24_NYN
AACTCTTGTCGACTGC-3	-1.03219	-0.0449279	batch_3	0	CASGTGGTETQYF	TGTGCCAGCGGTACGGGGGGAACGGAGACCCAGTACTTC	TRBV28	TRBJ2-5	CAESRGNTGFQKLVF	TGTGCAGAGAGCCGCGGGAACACAGGCTTTCAGAAACTTGTATTT	TRAV5	TRAJ8	NA	NA	NA	NA	8	1692	290	9	R6	inf	FALSE	Timepoint 1	A01_TTD	A01_TTD
AACTCTTGTCTCTCGT-4	-0.619042	-0.471879	batch_4	0	CATLRGGQDTQYF	TGTGCCACCTTGCGTGGGGGCCAAGATACGCAGTATTTT	TRBV13	TRBJ2-3	CAASVGYGGATNKLIF	TGTGCAGCAAGCGTGGGATATGGTGGTGCTACAAACAAGCTCATCTTT	TRAV29/DV5	TRAJ32	CAVRSYIIQGAQKLVF	TGTGCTGTGCGGAGCTATATAATTCAGGGAGCCCAGAAGCTGGTATTT	TRAV20	TRAJ54	6	362	291	4	R7	inf	FALSE	Timepoint 1	A01_TTD	A01_TTD
AACTCTTGTGACGCCT-4	-1.94517	-3.70207	batch_4	6	NA	NA	NA	NA	NA	NA	NA	NA	NA	NA	NA	NA	4	84	NA	NA	R7	inf	FALSE	Timepoint 1	A01_TTD	A01_TTD
AACTCTTGTGAGGGTT-4	2.96333	-3.95952	batch_4	0	CATSRDSGGTSTDTQYF	TGTGCCACCAGCAGAGATAGCGGGGGAACTAGCACAGATACGCAGTATTTT	TRBV15	TRBJ2-3	CAMNIGTASKLTF	TGTGCAATGAATATCGGCACTGCCAGTAAACTCACCTTT	TRAV12-3	TRAJ44	NA	NA	NA	NA	3	108	292	12	R7	inf	FALSE	Timepoint 1	A01_TTD	A01_TTD
AACTCTTGTTCCACGG-6	-0.525883	3.59206	batch_6	5	CASSGDTSGFEKLFF	TGTGCCAGCTCGGGTGACACCTCCGGATTTGAAAAACTGTTTTTT	TRBV18	TRBJ1-4	NA	NA	NA	NA	NA	NA	NA	NA	3	14	NA	NA	B7	vax2_inf	FALSE	Breakthrough	A01_FTS	A01_FTS
AACTCTTGTTCTGGTA-6	-0.476326	2.98403	batch_6	5	CASIGPWVQVPNTIYF	TGTGCCAGCATAGGCCCGTGGGTGCAGGTGCCGAACACCATATATTTT	TRBV28	TRBJ1-3	CAYRSANSGNTPLVF	TGTGCTTATAGGAGCGCGAATTCAGGAAACACACCTCTTGTCTTT	TRAV38-2/DV8	TRAJ29	NA	NA	NA	NA	3	55	296	3	B7	vax2_inf	FALSE	Breakthrough	A01_FTS	A01_FTS
AACTCTTGTTTCCACC-4	-0.120037	-2.30165	batch_4	0	CASSLDIWDGYTF	TGTGCCAGCAGCCTGGACATTTGGGACGGCTACACCTTC	TRBV3-1	TRBJ1-2	CAASKTGGSYIPTF	TGTGCAGCAAGCAAGACAGGAGGAAGCTACATACCTACATTT	TRAV23/DV6	TRAJ6	CALSDGSNDYKLSF	TGTGCTCTGAGTGATGGCTCTAACGACTACAAGCTCAGCTTT	TRAV9-2	TRAJ20	7	720	298	3	R7	inf	FALSE	Timepoint 1	A01_TTD	A01_TTD
AACTCTTTCCATGAGT-6	-5.65762	0.728261	batch_6	4	CASRLTGTGNLEQYF	TGTGCCAGCAGACTTACCGGGACAGGGAATTTGGAGCAGTACTTC	TRBV27	TRBJ2-7	CAASDIQGAQKLVF	TGTGCAGCAAGCGACATTCAGGGAGCCCAGAAGCTGGTATTT	TRAV29/DV5	TRAJ54	NA	NA	NA	NA	1249	754	299	1	B9	vax2_inf	NA	Breakthrough	A01_PTD|A01_FTS	NA
AACTCTTTCCCTGACT-6	-3.4614	1.77274	batch_6	2	CASSPRGSGSSYNEQFF	TGCGCCAGCAGCCCCCGGGGTAGCGGGAGCTCCTACAATGAGCAGTTCTTC	TRBV4-1	TRBJ2-1	CGTEHDRTGFQKLVF	TGCGGCACAGAGCATGATAGGACAGGCTTTCAGAAACTTGTATTT	TRAV30	TRAJ8	NA	NA	NA	NA	4	11	300	2	R23	inf_vax2	FALSE	Timepoint 2	A01_DTD	A01_DTD
AACTCTTTCCGTCATC-4	-0.735006	-0.665102	batch_4	0	CASSAPSGRLTDTQYF	TGTGCCAGCAGCGCCCCTAGCGGGAGACTCACAGATACGCAGTATTTT	TRBV27	TRBJ2-3	CALCDNDMRF	TGTGCTCTGTGCGACAATGACATGCGCTTT	TRAV9-2	TRAJ43	NA	NA	NA	NA	4	229	301	6	R7	inf	FALSE	Timepoint 1	A01_TTD	A01_TTD
AACTCTTTCCTTCAAT-6	-0.739859	1.88512	batch_6	5	CASSLAVHFQGMTTEAFF	TGTGCCAGCAGCTTAGCGGTACATTTTCAGGGGATGACCACTGAAGCTTTCTTT	TRBV7-2	TRBJ1-1	NA	NA	NA	NA	NA	NA	NA	NA	6	7	NA	NA	B8	vax2_inf	NA	Breakthrough	B44_AEV|B44_VEN_H	NA
AACTCTTTCTATCCCG-4	4.40942	-1.43001	batch_4	6	CASSIDSTDTQYF	TGTGCCAGCAGTATTGACAGCACAGATACGCAGTATTTT	TRBV28	TRBJ2-3	CIVRVGIQGAQKLVF	TGCATCGTCAGAGTCGGGATTCAGGGAGCCCAGAAGCTGGTATTT	TRAV26-1	TRAJ54	NA	NA	NA	NA	2	212	302	25	R7	inf	FALSE	Timepoint 1	A01_TTD	A01_TTD
AACTGGTAGAGTGAGA-6	-4.61533	1.04034	batch_6	2	CASSHLSEGLNYGYTF	TGTGCCAGCAGCCACCTCTCGGAGGGCCTTAACTATGGCTACACCTTC	TRBV5-6	TRBJ1-2	CAASPGSNYKLTF	TGTGCAGCAAGTCCCGGTAGCAACTATAAACTGACATTT	TRAV29/DV5	TRAJ53	NA	NA	NA	NA	3	12	303	10	R23	inf_vax1	FALSE	Timepoint 1	A01_TTD	A01_TTD
AACTGGTAGCACACAG-4	-0.245089	-0.550174	batch_4	0	CASSLFGDLQETQYF	TGTGCCAGCAGCTTATTTGGGGACCTCCAAGAGACCCAGTACTTC	TRBV7-3	TRBJ2-5	CAIKGGTSYGKLTF	TGTGCAATTAAGGGTGGTACTAGCTATGGAAAGCTGACATTT	TRAV14/DV4	TRAJ52	NA	NA	NA	NA	3	534	304	1	R7	inf	FALSE	Timepoint 1	A01_TTD	A01_TTD
AACTGGTAGGCTACGA-5	2.80575	4.18994	batch_5	7	CASSQDSPRGREKLFF	TGCGCCAGCAGCCAAGATAGCCCCAGGGGGCGGGAAAAACTGTTTTTT	TRBV4-3	TRBJ1-4	CALSGTGNTGKLIF	TGTGCTCTGAGTGGGACTGGCAACACAGGCAAACTAATCTTT	TRAV19	TRAJ37	NA	NA	NA	NA	20	66	305	8	B6	vax2_inf	FALSE	Breakthrough	A24_VYF	A24_VYF
AACTGGTAGGGATACC-5	-2.01838	-3.59633	batch_5	6	NA	NA	NA	NA	NA	NA	NA	NA	NA	NA	NA	NA	7	10	NA	NA	R11	inf	FALSE	Timepoint 1	A01_FTS	A01_FTS
AACTGGTAGTGTCCCG-2	0.198757	-2.72274	batch_2	0	CAWSVGGSWVGELFF	TGTGCCTGGAGTGTAGGCGGGAGTTGGGTCGGGGAGCTGTTTTTT	TRBV30	TRBJ2-2	CAGRSNAGKSTF	TGTGCTGGGCGGTCCAATGCAGGCAAATCAACCTTT	TRAV35	TRAJ27	NA	NA	NA	NA	15	458	306	5	R20	inf_vax2	TRUE	Timepoint 2	A01_LTD	A01_LTD
AACTGGTCAAACGCGA-4	0.373455	-2.69491	batch_4	0	CSVFQGWPYEQYF	TGCAGCGTGTTCCAGGGTTGGCCCTACGAGCAGTACTTC	TRBV29-1	TRBJ2-7	CAVNMGAAGGSNYKLTF	TGTGCCGTGAACATGGGGGCCGCGGGAGGTAGCAACTATAAACTGACATTT	TRAV12-2	TRAJ53	NA	NA	NA	NA	3	6	166	21	R19	inf_vax1	TRUE	Timepoint 1	A01_LTD	A01_LTD
AACTGGTCAAAGTCAA-4	-1.58914	-0.624274	batch_4	0	CASSLTHSTDTQYF	TGTGCCAGCAGCCTAACACATAGCACAGATACGCAGTATTTT	TRBV27	TRBJ2-3	CALSSGNQFYF	TGTGCTCTGTCTTCCGGTAACCAGTTCTATTTT	TRAV9-2	TRAJ49	NA	NA	NA	NA	3	388	307	4	R7	inf	FALSE	Timepoint 1	A01_TTD	A01_TTD
AACTGGTCAAATACAG-5	5.84507	-0.21653	batch_5	1	CASTDHYEQYF	TGTGCCAGCACGGACCACTACGAGCAGTACTTC	TRBV27	TRBJ2-7	NA	NA	NA	NA	NA	NA	NA	NA	5	12	NA	NA	R12	inf	FALSE	Timepoint 1	A01_TTD	A01_TTD
AACTGGTCAAGCGTAG-4	2.53762	-2.82132	batch_4	0	CASSLVGAGVGQYF	TGTGCCAGCAGTTTGGTGGGAGCCGGAGTAGGACAGTACTTC	TRBV28	TRBJ2-7	CAGLADSWGKLQF	TGTGCTGGGCTAGCTGACAGCTGGGGGAAATTGCAGTTT	TRAV35	TRAJ24	NA	NA	NA	NA	8	136	308	4	R7	inf	FALSE	Timepoint 1	A01_TTD	A01_TTD
AACTGGTCAAGGTGTG-4	1.20443	-3.73384	batch_4	0	CASSPDSAYETQYF	TGTGCCAGCAGTCCGGACAGCGCATATGAGACCCAGTACTTC	TRBV27	TRBJ2-5	CAQATGNQFYF	TGTGCTCAGGCTACCGGTAACCAGTTCTATTTT	TRAV9-2	TRAJ49	CASPYTGANSKLTF	TGTGCTTCCCCATATACTGGAGCCAATAGTAAGCTGACATTT	TRAV38-1	TRAJ56	3	79	213	36	R7	inf	FALSE	Timepoint 1	A01_TTD	A01_TTD
AACTGGTCAAGTCTAC-2	1.74963	-0.922416	batch_2	3	CASSLVETNYGYTF	TGTGCCAGCAGCCTGGTCGAGACTAACTATGGCTACACCTTC	TRBV6-5	TRBJ1-2	CAMSGRAGGTSYGKLTF	TGTGCAATGAGCGGGAGGGCTGGTGGTACTAGCTATGGAAAGCTGACATTT	TRAV12-3	TRAJ52	NA	NA	NA	NA	395	1644	309	4	N4	vax2	NA	Naive post-vax	A01_LTD|A24_NYN	NA
AACTGGTCAAGTTGTC-5	-6.8192	0.138478	batch_5	4	CASSQDTAPTNTEAFF	TGCGCCAGCAGCCAAGATACCGCCCCGACGAACACTGAAGCTTTCTTT	TRBV4-3	TRBJ1-1	CAVCDQAGTALIF	TGTGCTGTTTGCGACCAGGCAGGAACTGCTCTGATCTTT	TRAV1-2	TRAJ15	NA	NA	NA	NA	37	285	310	1	B6	vax2_inf	FALSE	Breakthrough	A24_VYF	A24_VYF
AACTGGTCAATGTTGC-5	-3.8339	1.76625	batch_5	2	CASSLPGTDKNTQYF	TGTGCCAGCAGCCTCCCCGGGACAGACAAGAATACCCAGTACTTC	TRBV2	TRBJ2-5	CVVNPAGGGNKLTF	TGTGTGGTGAACCCCGCGGGAGGAGGAAACAAACTCACCTTT	TRAV12-1	TRAJ10	NA	NA	NA	NA	674	926	311	1	B3	vax2_inf	NA	Breakthrough	A02_ALS|A02_LLY	NA
AACTGGTCACAAGCCC-6	1.15204	1.29911	batch_6	3	CASGLPPGDGAGNTIYF	TGTGCTAGTGGTTTGCCGCCTGGTGATGGGGCTGGAAACACCATATATTTT	TRBV12-5	TRBJ1-3	CAPRYGSQGNLIF	TGTGCACCCCGGTATGGAAGCCAAGGAAATCTCATCTTT	TRAV12-3	TRAJ42	NA	NA	NA	NA	3	15	312	6	R23	inf_vax1	TRUE	Timepoint 1	A01_LTD	A01_LTD
AACTGGTCACAGTCGC-6	-1.05761	2.56638	batch_6	5	CASSPDIGQYF	TGTGCCAGCAGCCCGGACATTGGGCAGTACTTC	TRBV7-9	TRBJ2-7	CVVNAADKLIF	TGTGTGGTGAACGCCGCCGACAAGCTCATCTTT	TRAV12-1	TRAJ34	NA	NA	NA	NA	11	0	313	1	R25	inf_vax1	TRUE	Timepoint 1	A02_YLQ	A02_YLQ
AACTGGTCACGGCCAT-4	1.51842	1.15944	batch_4	3	CASSVGTATVGDTQYF	TGCGCCAGCAGCGTCGGGACCGCCACCGTGGGAGATACGCAGTATTTT	TRBV5-1	TRBJ2-3	CAVESGGDSNYQLIW	TGTGCTGTGGAATCCGGTGGGGATAGCAACTATCAGTTAATCTGG	TRAV22	TRAJ33	CILSIMDSNYQLIW	TGCATCCTCTCAATCATGGATAGCAACTATCAGTTAATCTGG	TRAV26-2	TRAJ33	24	818	314	1	R8	inf_vax2	FALSE	Timepoint 2	A02_LLY	A02_LLY
AACTGGTCAGCTCGAC-3	-1.41769	3.03916	batch_3	5	CASMDENTGELFF	TGCGCCAGCATGGATGAGAACACCGGGGAGCTGTTTTTT	TRBV5-1	TRBJ2-2	CVVNRNNDMRF	TGTGTGGTGAACAGGAACAATGACATGCGCTTT	TRAV12-1	TRAJ43	NA	NA	NA	NA	0	6	315	11	R5	inf_vax2	TRUE	Timepoint 2	A02_YLQ	A02_YLQ
AACTGGTCATCGTCGG-4	1.30216	-3.56978	batch_4	0	CASSFDSSYEQYF	TGTGCCAGCAGTTTCGACAGCTCCTACGAGCAGTACTTC	TRBV6-5	TRBJ2-7	CAVSGGYNKLIF	TGTGCTGTGTCGGGTGGCTACAATAAGCTGATTTTT	TRAV21	TRAJ4	NA	NA	NA	NA	7	61	316	7	R7	inf	FALSE	Timepoint 1	A01_TTD	A01_TTD
AACTGGTGTAAAGTCA-1	3.33764	3.84686	batch_1	7	CASSLGFPNQPQHF	TGTGCCAGCAGTTTGGGTTTCCCCAATCAGCCCCAGCATTTT	TRBV27	TRBJ1-5	CGTELRGKLIF	TGCGGCACAGAGCTCCGGGGAAAGCTTATCTTC	TRAV30	TRAJ23	NA	NA	NA	NA	1	5	11	572	R29	inf_vax	TRUE	Timepoint 1	A01_LTD	A01_LTD
AACTGGTGTACGCTGC-4	-1.55913	-1.02268	batch_4	0	CASSLDGSPTDTQYF	TGTGCCAGCAGTTTGGACGGTAGCCCCACAGATACGCAGTATTTT	TRBV27	TRBJ2-3	CAMREAFGDSNYQLIW	TGTGCAATGAGAGAGGCCTTCGGGGATAGCAACTATCAGTTAATCTGG	TRAV14/DV4	TRAJ33	NA	NA	NA	NA	4	18	317	4	R22	inf_vax1	FALSE	Timepoint 1	A01_TTD	A01_TTD
AACTGGTGTGTGACGA-5	4.82961	-0.101132	batch_5	1	CASSSRGGNEPQHF	TGTGCCAGCAGTTCCCGGGGGGGGAATGAGCCCCAGCATTTT	TRBV27	TRBJ1-5	CARLDNNDMRF	TGTGCTCGTCTGGATAACAATGACATGCGCTTT	TRAV35	TRAJ43	NA	NA	NA	NA	4	5	320	3	R12	inf	FALSE	Timepoint 1	A01_TTD	A01_TTD
AACTGGTGTTGTGGAG-5	5.26203	-1.63978	batch_5	1	CACHPGTGGGGYTF	TGTGCCTGCCACCCCGGGACAGGGGGGGGAGGCTACACCTTC	TRBV6-5	TRBJ1-2	CAVNAGNMLTF	TGTGCTGTCAATGCAGGCAACATGCTCACCTTT	TRAV6	TRAJ39	NA	NA	NA	NA	1	9	321	2	R12	inf	FALSE	Timepoint 1	A01_TTD	A01_TTD
AACTGGTGTTTGACTG-4	-2.5026	-0.523405	batch_4	2	CASSSRGGASYNEQFF	TGTGCCAGCAGTTCGCGGGGGGGCGCCTCCTACAATGAGCAGTTCTTC	TRBV27	TRBJ2-1	CALRHDMRF	TGTGCTCTCCGGCATGACATGCGCTTT	TRAV6	TRAJ43	NA	NA	NA	NA	7	10	322	5	R19	inf_vax1	TRUE	Timepoint 1	A01_LTD	A01_LTD
AACTGGTTCCAGGGCT-3	-3.27892	-1.46958	batch_3	8	CASTPGGDTQYF	TGTGCCAGTACACCAGGAGGAGATACGCAGTATTTT	TRBV19	TRBJ2-3	NA	NA	NA	NA	NA	NA	NA	NA	83	158	NA	NA	R18	inf_vax2	TRUE	Timepoint 2	B44_AEV	B44_AEV
AACTGGTTCGCTAGCG-6	-5.32015	1.7257	batch_6	4	CASRTDRDINYGYTF	TGTGCCAGCAGAACAGACAGGGATATCAATTATGGCTACACCTTC	TRBV28	TRBJ1-2	CAVALYPNQAGTALIF	TGTGCTGTGGCCCTATACCCCAACCAGGCAGGAACTGCTCTGATCTTT	TRAV8-3	TRAJ15	NA	NA	NA	NA	2624	1313	325	1	B9	vax2_inf	NA	Breakthrough	A01_PTD|A01_FTS	NA
AACTGGTTCGTTTATC-4	2.90139	-1.08323	batch_4	3	CASSLGLATEAFF	TGTGCCAGCAGTTTGGGGCTTGCAACTGAAGCTTTCTTT	TRBV28	TRBJ1-1	CAVHFFFTGTASKLTF	TGTGCTGTGCATTTCTTTTTCACCGGCACTGCCAGTAAACTCACCTTT	TRAV21	TRAJ44	NA	NA	NA	NA	22	37	326	23	R19	inf_vax2	TRUE	Timepoint 2	A01_LTD	A01_LTD
AACTTTCAGAATCTCC-6	-2.9033	2.58062	batch_6	2	CASSLEDTNYGYTF	TGTGCCAGCAGCTTAGAAGACACGAACTATGGCTACACCTTC	TRBV7-2	TRBJ1-2	CAVHTSGTYKYIF	TGTGCTGTCCATACCTCAGGAACCTACAAATACATCTTT	TRAV21	TRAJ40	NA	NA	NA	NA	4	7	327	5	R24	inf_vax1	TRUE	Timepoint 1	B15_NQK_Q|B15_NQK_A	B15_NQK
AACTTTCAGACCCACC-1	4.05487	1.4373	batch_1	1	CASSLAVNTEAFF	TGTGCCAGCAGTTTAGCGGTGAACACTGAAGCTTTCTTT	TRBV27	TRBJ1-1	CAANTGNQFYF	TGTGCAGCGAACACCGGTAACCAGTTCTATTTT	TRAV5	TRAJ49	NA	NA	NA	NA	1	28	75	17	R29	inf_vax	TRUE	Timepoint 1	A01_LTD	A01_LTD
AACTTTCAGAGAACAG-6	-0.549717	2.03601	batch_6	5	CASSFHLSSYEQYV	TGTGCCAGCAGTTTCCACCTGAGCTCCTACGAGCAGTACGTC	TRBV12-3	TRBJ2-7	CAVGVSLEKLVF	TGTGCTGTGGGGGTCTCGCTGGAAAAGCTGGTCTTT	TRAV22	TRAJ57	NA	NA	NA	NA	4	11	328	1	B9	vax2_inf	FALSE	Breakthrough	A01_FTS	A01_FTS
AACTTTCAGAGACGAA-4	3.35236	-3.63551	batch_4	0	NA	NA	NA	NA	NA	NA	NA	NA	NA	NA	NA	NA	6	797	NA	NA	R7	inf	FALSE	Timepoint 1	A01_TTD	A01_TTD
AACTTTCAGAGCCCAA-5	-0.510364	1.31937	batch_5	3	CASSPGTGLSTDTQYF	TGTGCCAGCAGCCCCGGGACAGGGCTCTCCACAGATACGCAGTATTTT	TRBV5-6	TRBJ2-3	CALSAHMNTGFQKLVF	TGTGCTCTGAGTGCCCACATGAACACAGGCTTTCAGAAACTTGTATTT	TRAV19	TRAJ8	NA	NA	NA	NA	2	223	329	1	B5	vax2_inf	FALSE	Breakthrough	A02_ALS	A02_ALS
AACTTTCAGATACACA-4	-0.658771	1.97762	batch_4	5	CASSLAGEPWNEQFF	TGTGCCAGCAGCTTAGCAGGGGAGCCCTGGAATGAGCAGTTCTTC	TRBV7-2	TRBJ2-1	CALSDSNDYKLSF	TGTGCTCTGAGTGATTCCAACGACTACAAGCTCAGCTTT	TRAV9-2	TRAJ20	NA	NA	NA	NA	2	23	10	31	R10	inf	TRUE	Timepoint 1	B15_NQK_Q|B15_NQK_A	B15_NQK
AACTTTCAGCGAAGGG-5	3.83981	-2.87516	batch_5	1	CASSDDIEAFF	TGTGCCAGCAGCGATGACATTGAAGCTTTCTTT	TRBV7-9	TRBJ1-1	CVVNNADKLIF	TGTGTGGTGAACAACGCCGACAAGCTCATCTTT	TRAV12-1	TRAJ34	NA	NA	NA	NA	0	26	330	2	R28	inf_vax	TRUE	Timepoint 1	A02_YLQ	A02_YLQ
AACTTTCAGGCCCTCA-6	-1.92933	2.63877	batch_6	5	CASSGGHNYGYTF	TGTGCCAGCAGCGGGGGACACAACTATGGCTACACCTTC	TRBV9	TRBJ1-2	CAASAGWGNEKLTF	TGTGCAGCAAGCGCGGGGTGGGGAAATGAGAAATTAACCTTT	TRAV29/DV5	TRAJ48	NA	NA	NA	NA	1	4	331	1	B7	vax2_inf	FALSE	Breakthrough	A01_TTD	A01_TTD
AACTTTCAGTAGTGCG-4	-1.74318	-0.618633	batch_4	0	NA	NA	NA	NA	NA	NA	NA	NA	NA	NA	NA	NA	5	11	NA	NA	R7	inf	FALSE	Timepoint 1	A01_TTD	A01_TTD
AACTTTCAGTTCGCGC-5	3.70123	-2.57704	batch_5	3	CASQDQNTGELFF	TGTGCCAGCCAGGACCAGAACACCGGGGAGCTGTTTTTT	TRBV7-8	TRBJ2-2	CAVNTGSGGGADGLTF	TGTGCCGTGAACACGGGTTCAGGAGGAGGTGCTGACGGACTCACCTTT	TRAV12-2	TRAJ45	NA	NA	NA	NA	14	84	333	3	R28	inf_vax	TRUE	Timepoint 1	A02_YLQ	A02_YLQ
AACTTTCAGTTTAGGA-6	-3.65165	1.29761	batch_6	2	CASSERGPNQPQHF	TGTGCCAGCAGCGAGAGGGGGCCCAATCAGCCCCAGCATTTT	TRBV27	TRBJ1-5	NA	NA	NA	NA	NA	NA	NA	NA	3	8	NA	NA	R23	inf_vax1	FALSE	Timepoint 1	A01_TTD	A01_TTD
AACTTTCCACACAGAG-5	-0.463292	1.52184	batch_5	2	CASSFPTVNTGELFF	TGTGCCAGCAGCTTTCCGACAGTAAACACCGGGGAGCTGTTTTTT	TRBV28	TRBJ2-2	CAMRETPGAGSYQLTF	TGTGCAATGAGAGAGACCCCTGGGGCTGGGAGTTACCAACTCACTTTC	TRAV14/DV4	TRAJ28	NA	NA	NA	NA	537	617	334	1	B3	vax2_inf	NA	Breakthrough	A02_ALS|A02_LLY	NA
AACTTTCCACCATCCT-5	1.12663	1.05287	batch_5	3	CASSLYGLGTEAFF	TGTGCCAGCAGCTTGTATGGCTTGGGAACTGAAGCTTTCTTT	TRBV5-6	TRBJ1-1	CGTNRDTDKLIF	TGCGGCACTAATAGGGACACCGACAAGCTCATCTTT	TRAV30	TRAJ34	NA	NA	NA	NA	53	297	335	67	B3	vax2_inf	FALSE	Breakthrough	A02_ALS	A02_ALS
AACTTTCCACCCATTC-1	3.7887	3.1606	batch_1	7	CASSLGFPNQPQHF	TGTGCCAGCAGTTTGGGTTTCCCCAATCAGCCCCAGCATTTT	TRBV27	TRBJ1-5	CGTELRGKLIF	TGCGGCACAGAGCTCCGGGGAAAGCTTATCTTC	TRAV30	TRAJ23	NA	NA	NA	NA	0	14	11	572	R29	inf_vax	TRUE	Timepoint 1	A01_LTD	A01_LTD
AACTTTCCACGCTTTC-4	2.28083	-1.39487	batch_4	3	CASSLEIGGASEQFF	TGTGCCAGCAGCTTAGAGATCGGGGGGGCCTCTGAGCAGTTCTTC	TRBV11-2	TRBJ2-1	CILGGETNAGKSTF	TGCATCCTGGGGGGGGAGACCAATGCAGGCAAATCAACCTTT	TRAV26-2	TRAJ27	NA	NA	NA	NA	8	12	336	3	R22	inf_vax2	FALSE	Timepoint 2	A01_FTS	A01_FTS
AACTTTCCATGTCCTC-5	1.38512	0.935313	batch_5	3	CASSTEGGTEAFF	TGTGCCAGTAGCACTGAGGGAGGCACTGAAGCTTTCTTT	TRBV19	TRBJ1-1	CAESESSSNTGKLIF	TGTGCAGAGAGTGAAAGCTCTAGCAACACAGGCAAACTAATCTTT	TRAV5	TRAJ37	NA	NA	NA	NA	118	330	340	13	B4	vax2_inf	FALSE	Breakthrough	A02_ALS	A02_ALS
AACTTTCGTAGCCTCG-5	5.52519	-1.26664	batch_5	1	CSARDDGGRGGYGYTF	TGCAGTGCTAGAGATGACGGAGGAAGGGGGGGGTATGGCTACACCTTC	TRBV20-1	TRBJ1-2	CAVSGGGYNKLIF	TGTGCTGTGAGCGGTGGTGGCTACAATAAGCTGATTTTT	TRAV1-2	TRAJ4	NA	NA	NA	NA	3	44	342	1	R12	inf	FALSE	Timepoint 1	A01_TTD	A01_TTD
AACTTTCGTCACAAGG-4	1.95267	-3.0676	batch_4	0	CASSEGWVMYEQYF	TGTGCCAGCAGTGAAGGGTGGGTTATGTACGAGCAGTACTTC	TRBV2	TRBJ2-7	CAVNPRGSRLTF	TGTGCTGTGAATCCCCGTGGCTCTAGGTTGACCTTT	TRAV21	TRAJ58	NA	NA	NA	NA	7	611	343	4	R7	inf	FALSE	Timepoint 1	A01_TTD	A01_TTD
AACTTTCGTCAGAGGT-4	-0.968339	-0.5328	batch_4	0	CALPGSPNYGYTF	TGTGCCTTGCCGGGTTCTCCTAACTATGGCTACACCTTC	TRBV30	TRBJ1-2	CAVRDQRDDYKLSF	TGTGCTGTGAGAGATCAACGGGACGACTACAAGCTCAGCTTT	TRAV1-2	TRAJ20	NA	NA	NA	NA	3	122	344	1	R7	inf	FALSE	Timepoint 1	A01_TTD	A01_TTD
AACTTTCGTCCAGTGC-4	1.86447	-2.84555	batch_4	0	CASTLGTIETQYF	TGTGCCAGCACCCTGGGGACTATTGAGACCCAGTACTTC	TRBV28	TRBJ2-5	CAESTGNTGFQKLVF	TGTGCAGAGAGTACGGGGAACACAGGCTTTCAGAAACTTGTATTT	TRAV5	TRAJ8	NA	NA	NA	NA	4	8	345	2	R7	inf	FALSE	Timepoint 1	A01_TTD	A01_TTD
AACTTTCGTCTTGTCC-4	3.41221	-3.56242	batch_4	0	CASSYDEGPPDTQYF	TGTGCCAGCAGTTACGACGAGGGACCGCCAGATACGCAGTATTTT	TRBV6-5	TRBJ2-3	CAFPTPQGAQKLVF	TGTGCTTTCCCGACCCCACAGGGAGCCCAGAAGCTGGTATTT	TRAV38-1	TRAJ54	CAASAGRNNARLMF	TGTGCAGCAAGCGCTGGTCGTAACAATGCCAGACTCATGTTT	TRAV29/DV5	TRAJ31	2	525	124	14	R7	inf	FALSE	Timepoint 1	A01_TTD	A01_TTD
AACTTTCGTGATGATA-4	0.230545	-1.40628	batch_4	0	CASSLEGDQPQHF	TGTGCCAGCAGTTTAGAAGGGGATCAGCCCCAGCATTTT	TRBV28	TRBJ1-5	CARSSVDSSYKLIF	TGTGCTCGTAGTTCGGTGGATAGCAGCTATAAATTGATCTTC	TRAV6	TRAJ12	NA	NA	NA	NA	6	549	346	6	R7	inf	FALSE	Timepoint 1	A01_TTD	A01_TTD
AACTTTCGTGGGTCAA-5	5.55387	-1.51736	batch_5	1	CASSLPGGGFGELFF	TGTGCCAGCAGTTTACCAGGCGGCGGATTCGGGGAGCTGTTTTTT	TRBV12-4	TRBJ2-2	CAVRDIVDDYKLSF	TGTGCTGTGAGAGACATAGTTGACGACTACAAGCTCAGCTTT	TRAV3	TRAJ20	NA	NA	NA	NA	1	227	347	1	R12	inf_vax2	NA	Timepoint 2	A01_TTD|A24_VYF	NA
AACTTTCGTGTGACGA-4	-2.14342	2.0831	batch_4	0	CASSGDSGTEAFF	TGTGCCAGCAGTGGGGATTCTGGGACTGAAGCTTTCTTT	TRBV6-5	TRBJ1-1	CAESPPSSQFYF	TGTGCAGAGAGTCCACCGTCGAGCCAGTTCTATTTT	TRAV5	TRAJ49	NA	NA	NA	NA	10	174	348	1	R7	inf	NA	Timepoint 1	A01_TTD|A01_FTS	NA
AACTTTCGTTCCTCCA-4	-2.94516	-0.328353	batch_4	2	CATSDPRQGVTGRFF	TGTGCCACCAGTGACCCTAGACAGGGGGTCACGGGTCGGTTCTTC	TRBV24-1	TRBJ2-1	CAESIEGQKLLF	TGTGCAGAGAGTATAGAGGGCCAGAAGCTGCTCTTT	TRAV5	TRAJ16	NA	NA	NA	NA	4	26	349	2	R19	inf_vax1	FALSE	Timepoint 1	A01_FTS	A01_FTS
AACTTTCGTTGGTAAA-5	2.44651	5.94439	batch_5	10	CASSARQGDGENTEAFF	TGTGCCAGCAGCGCCCGACAGGGGGACGGGGAGAACACTGAAGCTTTCTTT	TRBV6-2	TRBJ1-1	CALDTGRRALTF	TGTGCTCTGGACACGGGCAGGAGAGCACTTACTTTT	TRAV8-3	TRAJ5	NA	NA	NA	NA	124	218	350	6	N12	vax2	TRUE	Naive post-vax	A01_LTD	A01_LTD
AACTTTCGTTTGTGTG-6	-0.182061	3.18042	batch_6	5	CASSLNLGQGAAEQYF	TGTGCCAGCAGCTTAAACCTCGGACAGGGGGCGGCCGAGCAGTACTTC	TRBV5-4	TRBJ2-7	NA	NA	NA	NA	NA	NA	NA	NA	0	3	NA	NA	R24	inf_vax1	TRUE	Timepoint 1	B15_NQK_Q|B15_NQK_A	B15_NQK
AACTTTCTCAGCTGGC-1	0.791438	-0.108612	batch_1	2	CASSLTGEDTQYF	TGTGCCAGCAGCTTAACAGGGGAAGATACGCAGTATTTT	TRBV5-6	TRBJ2-3	CAVRDGDNTDKLIF	TGTGCTGTGAGAGATGGGGATAACACCGACAAGCTCATCTTT	TRAV1-2	TRAJ34	NA	NA	NA	NA	2	110	351	1	N6	vax2	NA	Naive post-vax	B15_NQK_Q|A02_YLQ	NA
AACTTTCTCCCAAGAT-5	2.53425	1.67576	batch_5	3	CASSARQGDGENTEAFF	TGTGCCAGCAGCGCCCGACAGGGGGACGGGGAGAACACTGAAGCTTTCTTT	TRBV6-2	TRBJ1-1	CALDTGRRALTF	TGTGCTCTGGACACGGGCAGGAGAGCACTTACTTTT	TRAV8-3	TRAJ5	NA	NA	NA	NA	1	16	350	6	N12	vax2	TRUE	Naive post-vax	A01_LTD	A01_LTD
AACTTTCTCGGCTTGG-6	-0.626892	3.06259	batch_6	5	CASSEIWPPGGETQYF	TGTGCCAGCAGTGAAATCTGGCCGCCGGGCGGGGAGACCCAGTACTTC	TRBV2	TRBJ2-5	CALSEKDSNYQLIW	TGTGCTCTGAGTGAGAAGGATAGCAACTATCAGTTAATCTGG	TRAV9-2	TRAJ33	NA	NA	NA	NA	4	12	352	1	B7	vax2_inf	FALSE	Breakthrough	A01_TTD	A01_TTD
AACTTTCTCTAACGGT-4	-1.20741	-0.994579	batch_4	0	CASSPRQIQETQYF	TGTGCCAGCAGCCCCCGACAGATCCAAGAGACCCAGTACTTC	TRBV27	TRBJ2-5	CAVVTSDDKIIF	TGTGCTGTGGTGACCTCGGATGACAAGATCATCTTT	TRAV8-3	TRAJ30	NA	NA	NA	NA	7	104	353	1	R7	inf	FALSE	Timepoint 1	A01_TTD	A01_TTD
AACTTTCTCTGTACGA-1	3.26115	3.75211	batch_1	7	CASSLGFPNQPQHF	TGTGCCAGCAGTTTGGGTTTCCCCAATCAGCCCCAGCATTTT	TRBV27	TRBJ1-5	CGTELRGKLIF	TGCGGCACAGAGCTCCGGGGAAAGCTTATCTTC	TRAV30	TRAJ23	NA	NA	NA	NA	2	16	11	572	R29	inf_vax	TRUE	Timepoint 1	A01_LTD	A01_LTD
AACTTTCTCTGTACGA-6	-1.82129	2.72506	batch_6	5	CASSLGSPQETQYF	TGTGCCAGCAGTTTAGGCTCCCCCCAAGAGACCCAGTACTTC	TRBV27	TRBJ2-5	CAGQHTGNQFYF	TGTGCTGGGCAGCACACCGGTAACCAGTTCTATTTT	TRAV35	TRAJ49	NA	NA	NA	NA	9	21	354	1	B7	vax2_inf	NA	Breakthrough	A01_TTD|A01_LTD	NA
AAGACCTAGAACAACT-2	-3.35531	-1.11094	batch_2	8	CASSLGLAGGASYNEQFF	TGCGCCAGCAGCTTGGGGCTAGCGGGGGGGGCCTCCTACAATGAGCAGTTCTTC	TRBV5-1	TRBJ2-1	CALRIYNQGGKLIF	TGTGCTCTGCGTATTTATAACCAGGGAGGAAAGCTTATCTTC	TRAV19	TRAJ23	NA	NA	NA	NA	7	59	118	10	N4	vax2	TRUE	Naive post-vax	A01_LTD	A01_LTD
AAGACCTAGACAATAC-6	-1.12102	1.94225	batch_6	5	CATYGGAGNTEAFF	TGTGCCACCTACGGGGGCGCAGGGAACACTGAAGCTTTCTTT	TRBV27	TRBJ1-1	CAVGALGF	TGTGCTGTGGGTGCTTTGGGCTTT	TRAV8-3	TRAJ20	NA	NA	NA	NA	2	5	356	3	B9	vax2_inf	TRUE	Breakthrough	A01_LTD	A01_LTD
AAGACCTAGAGACTTA-4	-0.0298806	-0.86281	batch_4	0	CASSSPTGGNEQFF	TGTGCCAGCAGTTCCCCGACAGGGGGTAATGAGCAGTTCTTC	TRBV28	TRBJ2-1	CAVPPGEDDYKLSF	TGTGCTGTGCCTCCCGGAGAGGACGACTACAAGCTCAGCTTT	TRAV20	TRAJ20	NA	NA	NA	NA	0	105	357	1	R7	inf	FALSE	Timepoint 1	A01_TTD	A01_TTD
AAGACCTAGATGCGAC-4	2.87336	-2.11085	batch_4	0	CATSDRVGTGGVVRTGELFF	TGTGCCACCAGTGACCGCGTAGGGACAGGGGGAGTAGTAAGGACCGGGGAGCTGTTTTTT	TRBV24-1	TRBJ2-2	CAVRNGGFKTIF	TGTGCTGTGAGGAATGGAGGCTTCAAAACTATCTTT	TRAV3	TRAJ9	NA	NA	NA	NA	6	24	139	14	R19	inf_vax1	TRUE	Timepoint 1	A01_LTD	A01_LTD
AAGACCTAGCCGTCGT-2	-3.5298	-1.04424	batch_2	8	CASSLFHQQFF	TGTGCCAGCAGTTTATTTCATCAGCAGTTCTTC	TRBV28	TRBJ2-1	NA	NA	NA	NA	NA	NA	NA	NA	33	808	NA	NA	R2	inf	FALSE	Timepoint 1	A01_TTD	A01_TTD
AAGACCTAGGGATGGG-5	4.28946	-1.55824	batch_5	1	CASSADSGGSTDTQYF	TGTGCCAGCAGCGCCGATAGCGGGGGCAGCACAGATACGCAGTATTTT	TRBV13	TRBJ2-3	CAAGAGTASKLTF	TGTGCAGCAGGGGCCGGCACTGCCAGTAAACTCACCTTT	TRAV29/DV5	TRAJ44	NA	NA	NA	NA	1	6	127	55	R12	inf_vax2	FALSE	Timepoint 2	A01_TTD	A01_TTD
AAGACCTAGGGCTTGA-1	-2.22559	-0.463635	batch_1	2	CASSLTLRGGAGELFF	TGTGCCAGCAGCCTAACACTACGGGGGGGAGCCGGGGAGCTGTTTTTT	TRBV11-2	TRBJ2-2	CAVNAGQAGTALIF	TGTGCCGTGAATGCTGGACAGGCAGGAACTGCTCTGATCTTT	TRAV8-1	TRAJ15	NA	NA	NA	NA	3	49	358	13	R4	inf	TRUE	Timepoint 1	B15_NQK_A|B15_NQK_Q	B15_NQK
AAGACCTAGTTAGCGG-6	-0.591551	-0.869629	batch_6	0	CASSLEGISGYTF	TGTGCCAGCAGCTTAGAAGGCATCTCCGGCTACACCTTC	TRBV7-6	TRBJ1-2	CALKHGGATNKLIF	TGTGCTCTGAAGCATGGTGGTGCTACAAACAAGCTCATCTTT	TRAV19	TRAJ32	NA	NA	NA	NA	2	80	359	22	R23	inf_vax2	TRUE	Timepoint 2	A01_LTD	A01_LTD
AAGACCTCAAGTTCTG-1	3.98293	3.41946	batch_1	7	CASSLGFPNQPQHF	TGTGCCAGCAGTTTGGGTTTCCCCAATCAGCCCCAGCATTTT	TRBV27	TRBJ1-5	CGTELRGKLIF	TGCGGCACAGAGCTCCGGGGAAAGCTTATCTTC	TRAV30	TRAJ23	NA	NA	NA	NA	4	26	11	572	R29	inf_vax	TRUE	Timepoint 1	A01_LTD	A01_LTD
AAGACCTCACGGCGTT-4	2.06616	-2.86857	batch_4	0	CASSVEDRAYSYNEQFF	TGTGCCAGCAGCGTAGAAGACAGGGCTTACTCCTACAATGAGCAGTTCTTC	TRBV9	TRBJ2-1	CAVRDHILTGGGNKLTF	TGTGCTGTGAGAGACCATATACTCACGGGAGGAGGAAACAAACTCACCTTT	TRAV3	TRAJ10	CAMREDPSTGFQKLVF	TGTGCAATGAGAGAGGACCCGAGTACAGGCTTTCAGAAACTTGTATTT	TRAV14/DV4	TRAJ8	3	246	360	1	R7	inf	FALSE	Timepoint 1	A01_TTD	A01_TTD
AAGACCTCACTACAGT-4	3.14546	0.672823	batch_4	1	CSARYASSGSPNEQFF	TGCAGTGCTAGATACGCTAGTAGCGGGAGCCCGAATGAGCAGTTCTTC	TRBV20-1	TRBJ2-1	CAFARGGDMRF	TGTGCTTTTGCACGGGGAGGAGACATGCGCTTT	TRAV38-2/DV8	TRAJ43	NA	NA	NA	NA	4	498	361	1	R19	inf_vax2	FALSE	Timepoint 2	A01_FTS	A01_FTS
AAGACCTCAGTCACTA-4	0.6715	-2.16662	batch_4	0	CASSDRGGPETQYF	TGTGCCAGCAGTGACAGGGGGGGCCCTGAGACCCAGTACTTC	TRBV27	TRBJ2-5	CALQTGNQFYF	TGTGCTCTGCAGACCGGTAACCAGTTCTATTTT	TRAV9-2	TRAJ49	NA	NA	NA	NA	4	151	150	28	R7	inf	FALSE	Timepoint 1	A01_TTD	A01_TTD
AAGACCTCATGCGCAC-3	2.93602	4.70677	batch_3	7	CASSDDGTGIETQYF	TGTGCCAGCAGCGATGATGGGACAGGGATTGAGACCCAGTACTTC	TRBV9	TRBJ2-5	CAASAFISNTGKLIF	TGTGCAGCAAGCGCATTCATAAGCAACACAGGCAAACTAATCTTT	TRAV29/DV5	TRAJ37	NA	NA	NA	NA	0	2	16	46	R6	inf	FALSE	Timepoint 1	A01_TTD	A01_TTD
AAGACCTGTAGCAAAT-4	0.441731	-0.101098	batch_4	0	CASSLEDTQYGYTF	TGTGCCAGCAGCTTAGAAGACACCCAATATGGCTACACCTTC	TRBV7-2	TRBJ1-2	CAVQTSGTYKYIF	TGTGCTGTGCAGACCTCAGGAACCTACAAATACATCTTT	TRAV21	TRAJ40	NA	NA	NA	NA	4	24	362	23	R10	inf	TRUE	Timepoint 1	B15_NQK_Q|B15_NQK_A	B15_NQK
AAGACCTGTATATCCG-4	0.756883	-2.45445	batch_4	0	CASSSENEQFF	TGTGCCAGCAGTTCGGAGAATGAGCAGTTCTTC	TRBV27	TRBJ2-1	CAMRDWELTGGGNKLTF	TGTGCAATGAGAGACTGGGAACTCACGGGAGGAGGAAACAAACTCACCTTT	TRAV14/DV4	TRAJ10	NA	NA	NA	NA	1	341	363	1	R22	inf_vax2	FALSE	Timepoint 2	A01_TTD	A01_TTD
AAGACCTGTCTCTTAT-4	-2.6396	-1.9036	batch_4	6	CASSQTSGGFYNEQFF	TGTGCCAGCAGCCAAACTAGCGGGGGGTTTTACAATGAGCAGTTCTTC	TRBV3-1	TRBJ2-1	CAADNYGQNFVF	TGTGCAGCGGATAACTATGGTCAGAATTTTGTCTTT	TRAV29/DV5	TRAJ26	NA	NA	NA	NA	4	17	364	3	R7	inf	FALSE	Timepoint 1	A01_PTD	A01_PTD
AAGACCTGTGCGATAG-5	5.01851	-1.33755	batch_5	1	CASSLADRAYEQYF	TGTGCCAGCAGCTTGGCGGACAGGGCCTACGAGCAGTACTTC	TRBV5-6	TRBJ2-7	CAGVSTGFQKLVF	TGTGCAGGAGTAAGCACAGGCTTTCAGAAACTTGTATTT	TRAV27	TRAJ8	CAASGDSWGKLQF	TGTGCAGCAAGCGGGGACAGCTGGGGGAAATTGCAGTTT	TRAV29/DV5	TRAJ24	1	144	365	1	R12	inf	FALSE	Timepoint 1	A01_TTD	A01_TTD
AAGACCTGTGTTAAGA-4	-0.613948	-1.23709	batch_4	0	CASSSRDPQETQYF	TGTGCCAGCAGTTCCCGGGACCCGCAAGAGACCCAGTACTTC	TRBV27	TRBJ2-5	CALFTGPLRF	TGTGCTCTGTTTACGGGACCTCTGCGCTTT	TRAV9-2	TRAJ43	NA	NA	NA	NA	2	110	366	4	R7	inf	FALSE	Timepoint 1	A01_TTD	A01_TTD
AAGACCTGTTGCGTTA-1	2.64193	4.98262	batch_1	10	CASSLGFPNQPQHF	TGTGCCAGCAGTTTGGGTTTCCCCAATCAGCCCCAGCATTTT	TRBV27	TRBJ1-5	CGTELRGKLIF	TGCGGCACAGAGCTCCGGGGAAAGCTTATCTTC	TRAV30	TRAJ23	NA	NA	NA	NA	5	45	11	572	R29	inf_vax	TRUE	Timepoint 1	A01_LTD	A01_LTD
AAGACCTTCCTCAATT-5	0.404662	1.52069	batch_5	3	CASSQGLGARYEQYF	TGTGCCAGCAGCCAGGGCCTGGGGGCCCGTTACGAGCAGTACTTC	TRBV7-6	TRBJ2-7	CALEAGAGSYQLTF	TGTGCTCTCGAGGCTGGGGCTGGGAGTTACCAACTCACTTTC	TRAV38-2/DV8	TRAJ28	NA	NA	NA	NA	6	15	368	6	R28	inf_vax	FALSE	Timepoint 1	A02_LLY	A02_LLY
AAGACCTTCTCAACTT-4	2.48708	-3.54675	batch_4	0	CASSLSSGYDEQFF	TGTGCCAGCAGTTTGTCCTCGGGTTACGATGAGCAGTTCTTC	TRBV27	TRBJ2-1	CALSGSQGNLIF	TGTGCTCTGAGTGGAAGCCAAGGAAATCTCATCTTT	TRAV9-2	TRAJ42	CAVELSGGGADGLTF	TGTGCTGTGGAGCTATCAGGAGGAGGTGCTGACGGACTCACCTTT	TRAV36/DV7	TRAJ45	4	87	369	2	R7	inf	FALSE	Timepoint 1	A01_TTD	A01_TTD
AAGCCGCAGAACTGTA-4	3.31671	-3.76662	batch_4	0	CASSWTDSYNEQFF	TGTGCCAGCAGCTGGACGGACTCCTACAATGAGCAGTTCTTC	TRBV27	TRBJ2-1	CALSAGNQFYF	TGTGCTCTGAGCGCGGGTAACCAGTTCTATTTT	TRAV9-2	TRAJ49	NA	NA	NA	NA	5	156	370	4	R7	inf	FALSE	Timepoint 1	A01_TTD	A01_TTD
AAGCCGCAGCCCAACC-2	2.4083	-1.15774	batch_2	3	CASSASNGGGETQYF	TGTGCCAGCAGCGCTAGCAATGGGGGAGGAGAGACCCAGTACTTC	TRBV9	TRBJ2-5	CALSEGRAYGGSQGNLIF	TGTGCTCTGAGTGAGGGGAGGGCTTATGGAGGAAGCCAAGGAAATCTCATCTTT	TRAV19	TRAJ42	NA	NA	NA	NA	14	277	371	7	R2	inf	FALSE	Timepoint 1	A01_TTD	A01_TTD
AAGCCGCAGCGTTCCG-6	-1.11915	1.63699	batch_6	2	NA	NA	NA	NA	NA	NA	NA	NA	NA	NA	NA	NA	11	418	NA	NA	R23	inf_vax2	TRUE	Timepoint 2	A01_LTD	A01_LTD
AAGCCGCAGCTACCTA-4	-1.10259	0.134145	batch_4	0	CASSLLGGYEQYF	TGTGCCAGCAGCTTGTTGGGGGGTTACGAGCAGTACTTC	TRBV5-6	TRBJ2-7	CAASGGGGSNYKLTF	TGTGCAGCAAGCGGGGGTGGAGGTAGCAACTATAAACTGACATTT	TRAV29/DV5	TRAJ53	NA	NA	NA	NA	7	11	235	3	R22	inf_vax1	FALSE	Timepoint 1	A01_TTD	A01_TTD
AAGCCGCAGGATATAC-5	5.74924	-0.821282	batch_5	1	CATSEGAWPTDTQYF	TGTGCCACCAGTGAAGGTGCTTGGCCCACAGATACGCAGTATTTT	TRBV24-1	TRBJ2-3	CAMREGDYGGSQGNLIF	TGTGCAATGAGAGAGGGAGATTATGGAGGAAGCCAAGGAAATCTCATCTTT	TRAV14/DV4	TRAJ42	NA	NA	NA	NA	3	19	372	43	R12	inf	FALSE	Timepoint 1	A01_TTD	A01_TTD
AAGCCGCAGTGTCTCA-5	-5.25211	-1.06232	batch_5	8	CSVEGQEHGYTF	TGCAGCGTTGAAGGACAGGAACATGGCTACACCTTC	TRBV29-1	TRBJ1-2	CAVSLRPIYNQGGKLIF	TGTGCTGTGAGTCTACGCCCTATTTATAACCAGGGAGGAAAGCTTATCTTC	TRAV8-6	TRAJ23	NA	NA	NA	NA	74	229	374	1	R13	inf_vax2	NA	Timepoint 2	A02_YLQ|A02_LLY	NA
AAGCCGCAGTTCGCAT-6	-1.93219	2.8492	batch_6	5	CASSLQAGLKDEQFF	TGTGCCAGCAGTTTGCAGGCGGGTCTGAAGGATGAGCAGTTCTTC	TRBV27	TRBJ2-1	CATGDFNKFYF	TGTGCTACGGGCGACTTCAACAAATTTTACTTT	TRAV1-2	TRAJ21	NA	NA	NA	NA	16	11	375	2	B7	vax2_inf	FALSE	Breakthrough	A01_TTD	A01_TTD
AAGCCGCCAACACCTA-1	2.7406	3.61387	batch_1	7	CASSQDVGQGVLYGYTF	TGCGCCAGCAGCCAAGATGTGGGACAGGGGGTCCTCTATGGCTACACCTTC	TRBV4-1	TRBJ1-2	CALSDPRGGSEKLVF	TGTGCTCTGAGTGATCCGCGGGGCGGATCTGAAAAGCTGGTCTTT	TRAV9-2	TRAJ57	NA	NA	NA	NA	3	26	376	6	R29	inf_vax	TRUE	Timepoint 1	A01_LTD	A01_LTD
AAGCCGCCAACGCACC-4	0.504402	-1.74038	batch_4	0	CASRVDPGPYNEQFF	TGTGCCAGCAGAGTCGATCCGGGGCCCTACAATGAGCAGTTCTTC	TRBV27	TRBJ2-1	CAVPTNSGYALNF	TGTGCTGTACCAACAAATTCCGGGTATGCACTCAACTTC	TRAV21	TRAJ41	NA	NA	NA	NA	6	498	377	1	R7	inf	FALSE	Timepoint 1	A01_TTD	A01_TTD
AAGCCGCCAACTGCTA-6	-5.72451	1.62345	batch_6	4	CASSLPGGPYGYTF	TGTGCCAGCAGCTTACCGGGGGGCCCCTATGGCTACACCTTC	TRBV7-9	TRBJ1-2	CAGSNDYKLSF	TGTGCAGGATCTAACGACTACAAGCTCAGCTTT	TRAV25	TRAJ20	NA	NA	NA	NA	3582	1887	378	1	B9	vax2_inf	FALSE	Breakthrough	A01_FTS	A01_FTS
AAGCCGCCAATGGATA-4	-0.848933	-0.478289	batch_4	0	CASSPRSPQETQYF	TGTGCCAGCAGCCCACGGTCCCCCCAAGAGACCCAGTACTTC	TRBV27	TRBJ2-5	NA	NA	NA	NA	NA	NA	NA	NA	2	102	NA	NA	R7	inf	FALSE	Timepoint 1	A01_TTD	A01_TTD
AAGCCGCCATACGCTA-4	-0.905496	-0.595822	batch_4	0	CASSLDGTPGNSPLHF	TGTGCCAGCAGTTTGGACGGGACCCCGGGGAATTCACCCCTCCACTTT	TRBV28	TRBJ1-6	CALIYNFNKFYF	TGTGCTCTCATATACAACTTCAACAAATTTTACTTT	TRAV9-2	TRAJ21	NA	NA	NA	NA	4	29	381	2	R7	inf	FALSE	Timepoint 1	A01_TTD	A01_TTD
AAGCCGCGTACCGGCT-4	2.73529	-3.27744	batch_4	0	CASSLTDSRYNEQFF	TGTGCCAGCAGTTTAACAGATTCCCGCTACAATGAGCAGTTCTTC	TRBV27	TRBJ2-1	CALSEVDNYGQNFVF	TGTGCTCTGAGTGAGGTGGATAACTATGGTCAGAATTTTGTCTTT	TRAV19	TRAJ26	NA	NA	NA	NA	0	590	383	8	R7	inf	FALSE	Timepoint 1	A01_TTD	A01_TTD
AAGCCGCGTCATACTG-4	0.624455	-2.59398	batch_4	0	CASTPDTAYNEQFF	TGTGCCAGCACCCCGGACACCGCCTACAATGAGCAGTTCTTC	TRBV13	TRBJ2-1	CALTYGGSQGNLIF	TGTGCCTTGACTTATGGAGGAAGCCAAGGAAATCTCATCTTT	TRAV9-2	TRAJ42	NA	NA	NA	NA	3	301	384	8	R7	inf	FALSE	Timepoint 1	A01_TTD	A01_TTD
AAGCCGCGTCCAAGTT-5	5.21226	-2.16449	batch_5	1	CASSWDREYEQYF	TGTGCCAGCAGCTGGGACAGGGAGTACGAGCAGTACTTC	TRBV7-8	TRBJ2-7	CALSELSGNTDKLIF	TGTGCTCTGAGTGAGCTCTCGGGGAACACCGACAAGCTCATCTTT	TRAV19	TRAJ34	NA	NA	NA	NA	3	110	385	22	R12	inf	FALSE	Timepoint 1	A01_TTD	A01_TTD
AAGCCGCGTTGAGGTG-5	2.74075	2.85608	batch_5	7	CASSVEMGGDEQFF	TGTGCCAGCAGCGTAGAGATGGGGGGCGATGAGCAGTTCTTC	TRBV9	TRBJ2-1	CVVIWGGGADGLTF	TGTGTGGTGATCTGGGGAGGAGGTGCTGACGGACTCACCTTT	TRAV12-1	TRAJ45	NA	NA	NA	NA	5	13	387	2	N12	vax2	TRUE	Naive post-vax	A01_LTD	A01_LTD
AAGCCGCTCAACACAC-4	-0.540557	-1.23357	batch_4	0	CASLFGDRDQPQHF	TGTGCCAGCCTCTTCGGGGACAGGGACCAGCCCCAGCATTTT	TRBV28	TRBJ1-5	CAMREGRSYNTDKLIF	TGTGCAATGAGAGAGGGCCGATCTTATAACACCGACAAGCTCATCTTT	TRAV14/DV4	TRAJ34	CAVNSTSGDKLTF	TGTGCCGTGAATAGCACCAGCGGAGACAAGCTGACTTTT	TRAV8-1	TRAJ46	4	18	49	6	R7	inf	FALSE	Timepoint 1	A01_TTD	A01_TTD
AAGCCGCTCATGTCCC-5	5.86136	-1.94709	batch_5	1	CASSSGTDGPLHF	TGTGCCAGCAGTAGCGGGACAGACGGCCCCCTCCACTTT	TRBV27	TRBJ1-6	CAMRDWELTGGGNKLTF	TGTGCAATGAGAGACTGGGAACTCACGGGAGGAGGAAACAAACTCACCTTT	TRAV14/DV4	TRAJ10	NA	NA	NA	NA	4	30	388	15	R12	inf	FALSE	Timepoint 1	A01_TTD	A01_TTD
AAGCCGCTCGCCAAAT-4	0.699348	-3.2216	batch_4	0	CASSGTVTHSSTDTQYF	TGTGCCAGCAGTGGGACAGTAACTCATTCTAGCACAGATACGCAGTATTTT	TRBV2	TRBJ2-3	NA	NA	NA	NA	NA	NA	NA	NA	5	81	NA	NA	R19	inf_vax1	TRUE	Timepoint 1	A01_LTD	A01_LTD
AAGCCGCTCGGGAGTA-1	3.69089	3.57287	batch_1	7	CASSLGFPNQPQHF	TGTGCCAGCAGTTTGGGTTTCCCCAATCAGCCCCAGCATTTT	TRBV27	TRBJ1-5	CGTELRGKLIF	TGCGGCACAGAGCTCCGGGGAAAGCTTATCTTC	TRAV30	TRAJ23	NA	NA	NA	NA	0	11	11	572	R29	inf_vax	TRUE	Timepoint 1	A01_LTD	A01_LTD
AAGCCGCTCTCGATGA-1	3.4172	3.50535	batch_1	7	CASSLGFPNQPQHF	TGTGCCAGCAGTTTGGGTTTCCCCAATCAGCCCCAGCATTTT	TRBV27	TRBJ1-5	CGTELRGKLIF	TGCGGCACAGAGCTCCGGGGAAAGCTTATCTTC	TRAV30	TRAJ23	NA	NA	NA	NA	0	2	11	572	R29	inf_vax	TRUE	Timepoint 1	A01_LTD	A01_LTD
AAGCCGCTCTGATTCT-5	5.57691	-1.07148	batch_5	1	CASSDRNTGELFF	TGCGCCAGCTCTGACAGGAACACCGGGGAGCTGTTTTTT	TRBV4-3	TRBJ2-2	CVVNDEDDMRF	TGTGTGGTGAACGATGAGGATGACATGCGCTTT	TRAV12-1	TRAJ43	NA	NA	NA	NA	3	73	390	4	R28	inf_vax	TRUE	Timepoint 1	A02_YLQ	A02_YLQ
AAGCCGCTCTGCTGCT-4	0.241506	0.521896	batch_4	2	NA	NA	NA	NA	NA	NA	NA	NA	NA	NA	NA	NA	2419	2932	NA	NA	R9	inf	TRUE	Timepoint 1	B15_NQK_Q	B15_NQK
AAGCCGCTCTTCTGGC-6	1.44289	1.80529	batch_6	3	CASSATGPNTEAFF	TGTGCCAGCAGCGCGACAGGGCCGAACACTGAAGCTTTCTTT	TRBV7-9	TRBJ1-1	CALSSALTGANSKLTF	TGTGCTCTGAGCAGCGCCCTTACTGGAGCCAATAGTAAGCTGACATTT	TRAV19	TRAJ56	NA	NA	NA	NA	7	96	391	1	B7	vax2_inf	FALSE	Breakthrough	A01_FTS	A01_FTS
AAGGAGCAGAGAGCTC-4	-5.98706	0.754724	batch_4	4	CASSDRTSEETQYF	TGTGCCAGCAGTGACCGGACTAGTGAAGAGACCCAGTACTTC	TRBV27	TRBJ2-5	CAAKATSYDKVIF	TGTGCAGCAAAGGCAACCTCCTACGACAAGGTGATATTT	TRAV13-1	TRAJ50	NA	NA	NA	NA	9	368	393	1	R19	inf_vax1	FALSE	Timepoint 1	A01_TTD	A01_TTD
AAGGAGCAGCCGGTAA-1	3.68513	3.82022	batch_1	7	CASSLGFPNQPQHF	TGTGCCAGCAGTTTGGGTTTCCCCAATCAGCCCCAGCATTTT	TRBV27	TRBJ1-5	CGTELRGKLIF	TGCGGCACAGAGCTCCGGGGAAAGCTTATCTTC	TRAV30	TRAJ23	NA	NA	NA	NA	0	15	11	572	R29	inf_vax	TRUE	Timepoint 1	A01_LTD	A01_LTD
AAGGAGCAGCGGCTTC-1	3.67451	3.72469	batch_1	7	CASSLGFPNQPQHF	TGTGCCAGCAGTTTGGGTTTCCCCAATCAGCCCCAGCATTTT	TRBV27	TRBJ1-5	CGTELRGKLIF	TGCGGCACAGAGCTCCGGGGAAAGCTTATCTTC	TRAV30	TRAJ23	NA	NA	NA	NA	0	7	11	572	R29	inf_vax	TRUE	Timepoint 1	A01_LTD	A01_LTD
AAGGAGCAGCTAAACA-3	2.51997	6.59385	batch_3	10	CASSLDNSPLHF	TGTGCCAGCAGTTTGGACAATTCACCCCTCCACTTT	TRBV28	TRBJ1-6	CAPAVYNFNKFYF	TGTGCCCCGGCCGTATACAACTTCAACAAATTTTACTTT	TRAV12-2	TRAJ21	NA	NA	NA	NA	3	113	158	29	R6	inf	FALSE	Timepoint 1	A01_TTD	A01_TTD
AAGGAGCAGGACGAAA-6	-1.11792	2.8839	batch_6	5	CASRPSAGGETEAFF	TGTGCCAGCAGACCCTCTGCAGGGGGCGAGACTGAAGCTTTCTTT	TRBV11-2	TRBJ1-1	CALRYDGNQFYF	TGTGCTCTGAGATATGACGGTAACCAGTTCTATTTT	TRAV9-2	TRAJ49	NA	NA	NA	NA	4	7	394	4	R24	inf_vax1	FALSE	Timepoint 1	B15_RVA	B15_RVA
AAGGAGCAGGTGACCA-6	3.68659	-3.11202	batch_6	0	CASSSRTGRGDNEQFF	TGTGCCAGCAGTTCTCGGACAGGGCGGGGAGACAATGAGCAGTTCTTC	TRBV27	TRBJ2-1	CALRHDMRF	TGTGCTCTAAGACATGACATGCGCTTT	TRAV6	TRAJ43	NA	NA	NA	NA	3	3	17	71	R23	inf_vax2	TRUE	Timepoint 2	A01_LTD	A01_LTD
AAGGAGCCAACTGCGC-5	0.601371	2.27042	batch_5	5	CASSETGLAGETQYF	TGTGCCAGCAGCGAAACGGGACTAGCTGGAGAGACCCAGTACTTC	TRBV27	TRBJ2-5	CAVRGPNSNSGYALNF	TGTGCTGTGAGGGGACCTAACTCAAATTCCGGGTATGCACTCAACTTC	TRAV21	TRAJ41	NA	NA	NA	NA	3	12	396	1	R12	inf_vax2	FALSE	Timepoint 2	A01_TTD	A01_TTD
AAGGAGCCAACTTGAC-4	-1.69899	0.0412433	batch_4	0	CASSLYAGEETQYF	TGTGCCAGCAGTTTATATGCAGGGGAAGAGACCCAGTACTTC	TRBV28	TRBJ2-5	CAVSRVAGYALNF	TGTGCTGTGAGCCGGGTGGCGGGGTATGCACTCAACTTC	TRAV8-4	TRAJ41	CAMSARSGYSTLTF	TGTGCAATGAGCGCGCGGTCAGGATACAGCACCCTCACCTTT	TRAV12-3	TRAJ11	4	1085	397	1	R19	inf_vax1	FALSE	Timepoint 1	A01_TTD	A01_TTD
AAGGAGCCAAGCCGCT-6	4.05654	-0.397558	batch_6	3	CASSLSGDAQPQHF	TGTGCCAGCAGTTTATCGGGGGACGCGCAGCCCCAGCATTTT	TRBV12-4	TRBJ1-5	NA	NA	NA	NA	NA	NA	NA	NA	3088	1521	NA	NA	B9	vax2_inf	FALSE	Breakthrough	A01_FTS	A01_FTS
AAGGAGCCAAGTTAAG-2	1.2992	-2.63165	batch_2	0	CASKQGWSNQPQHF	TGTGCCAGCAAACAGGGTTGGAGCAATCAGCCCCAGCATTTT	TRBV12-4	TRBJ1-5	NA	NA	NA	NA	NA	NA	NA	NA	8	140	NA	NA	R20	inf_vax1	FALSE	Timepoint 1	A01_TTD	A01_TTD
AAGGAGCCAGCCAGAA-6	-2.09305	1.17571	batch_6	2	CASSPDRGRFF	TGTGCCAGCAGCCCCGACAGGGGAAGGTTCTTC	TRBV6-1	TRBJ2-1	CAISSNYQLIW	TGTGCAATAAGTAGCAACTATCAGTTAATCTGG	TRAV12-3	TRAJ33	NA	NA	NA	NA	5	6	398	23	R23	inf_vax2	TRUE	Timepoint 2	A01_LTD	A01_LTD
AAGGAGCCAGCTGCTG-1	3.84085	3.53552	batch_1	7	CASSLGFPNQPQHF	TGTGCCAGCAGTTTGGGTTTCCCCAATCAGCCCCAGCATTTT	TRBV27	TRBJ1-5	CGTELRGKLIF	TGCGGCACAGAGCTCCGGGGAAAGCTTATCTTC	TRAV30	TRAJ23	NA	NA	NA	NA	1	5	11	572	R29	inf_vax	TRUE	Timepoint 1	A01_LTD	A01_LTD
AAGGAGCCATAAGACA-6	-4.26217	0.838177	batch_6	2	CASSSGQGNYYEQYF	TGTGCCAGCAGCTCCGGACAGGGGAACTACTACGAGCAGTACTTC	TRBV11-2	TRBJ2-7	CALSLLPSAQKLVF	TGTGCTCTATCCCTCCTGCCTTCCGCCCAGAAGCTGGTATTT	TRAV16	TRAJ54	NA	NA	NA	NA	7	29	400	1	R23	inf_vax1	FALSE	Timepoint 1	A01_DTD	A01_DTD
AAGGAGCCATCGGACC-3	-2.05358	-1.57535	batch_3	8	CASIVRNSLEAFF	TGTGCCAGCATCGTCAGGAACAGCCTCGAAGCTTTCTTT	TRBV5-6	TRBJ1-1	CVVNRDDKIIF	TGTGTGGTGAACAGAGATGACAAGATCATCTTT	TRAV12-1	TRAJ30	NA	NA	NA	NA	1	131	401	3	R5	inf_vax2	TRUE	Timepoint 2	A02_YLQ	A02_YLQ
AAGGAGCCATGCGCAC-5	-7.64594	0.541018	batch_5	4	CASSWLHSSRGAGDTQYF	TGTGCCAGCAGCTGGCTCCATTCCAGCCGGGGGGCAGGAGATACGCAGTATTTT	TRBV7-6	TRBJ2-3	CAVDSGNTPLVF	TGTGCTGTGGATTCAGGAAACACACCTCTTGTCTTT	TRAV22	TRAJ29	NA	NA	NA	NA	1294	2220	402	1	B4	vax2_inf	FALSE	Breakthrough	A02_LLY	A02_LLY
AAGGAGCCATGTAAGA-4	1.47028	-3.49954	batch_4	0	CASSSYEVGTVDSPLHF	TGTGCCAGCAGCTCATACGAGGTGGGGACAGTGGATTCACCCCTCCACTTT	TRBV9	TRBJ1-6	CAASIQGGSQGNLIF	TGTGCAGCAAGTATACAGGGAGGAAGCCAAGGAAATCTCATCTTT	TRAV13-1	TRAJ42	NA	NA	NA	NA	2	116	403	5	R7	inf	FALSE	Timepoint 1	A01_TTD	A01_TTD
AAGGAGCGTAATAGCA-4	3.85885	-0.585771	batch_4	1	NA	NA	NA	NA	NA	NA	NA	NA	NA	NA	NA	NA	5	39	NA	NA	R21	inf_vax2	TRUE	Timepoint 2	A01_LTD	A01_LTD
AAGGAGCGTAATTGGA-4	3.14466	-1.24143	batch_4	1	CSVQTAWPYEQYF	TGCAGCGTTCAGACAGCCTGGCCCTACGAGCAGTACTTC	TRBV29-1	TRBJ2-7	CVVRGRGTASKLTF	TGTGTGGTGAGAGGACGGGGCACTGCCAGTAAACTCACCTTT	TRAV12-1	TRAJ44	NA	NA	NA	NA	5	37	270	21	R21	inf_vax2	TRUE	Timepoint 2	A01_LTD	A01_LTD
AAGGAGCGTAGATTAG-6	-1.62463	2.22215	batch_6	5	CASSPYSPLDGSSGANVLTF	TGTGCCAGCTCACCATATTCACCTTTGGACGGGAGCTCTGGGGCCAACGTCCTGACTTTC	TRBV18	TRBJ2-6	CAARGYALNF	TGTGCAGCAAGGGGGTATGCACTCAACTTC	TRAV13-1	TRAJ41	NA	NA	NA	NA	6	136	404	7	B7	vax2_inf	FALSE	Breakthrough	A01_FTS	A01_FTS
AAGGAGCGTAGGCTGA-5	3.06128	0.707774	batch_5	3	CASSFGGLNTEAFF	TGTGCCAGCAGTTTCGGGGGGTTGAACACTGAAGCTTTCTTT	TRBV6-2	TRBJ1-1	CIRDQGAQKLVF	TGCATCCGCGATCAGGGAGCCCAGAAGCTGGTATTT	TRAV26-2	TRAJ54	NA	NA	NA	NA	36	368	405	11	B6	vax2_inf	FALSE	Breakthrough	A24_VYF	A24_VYF
AAGGAGCGTCACACGC-6	1.13437	-3.26492	batch_6	0	CASSFYRTSGYQETQYF	TGTGCCAGCAGTTTCTATCGGACTAGCGGGTACCAAGAGACCCAGTACTTC	TRBV27	TRBJ2-5	CALSEGRDNYGQNFVF	TGTGCTCTGAGTGAGGGGCGGGATAACTATGGTCAGAATTTTGTCTTT	TRAV19	TRAJ26	NA	NA	NA	NA	3	20	243	10	R23	inf_vax2	TRUE	Timepoint 2	A01_LTD	A01_LTD
AAGGAGCGTGTTCTTT-4	2.52248	-3.2359	batch_4	0	CASSYDEGPPDTQYF	TGTGCCAGCAGTTACGACGAGGGACCGCCAGATACGCAGTATTTT	TRBV6-5	TRBJ2-3	CAASAGRNNARLMF	TGTGCAGCAAGCGCTGGTCGTAACAATGCCAGACTCATGTTT	TRAV29/DV5	TRAJ31	CAFPTPQGAQKLVF	TGTGCTTTCCCGACCCCACAGGGAGCCCAGAAGCTGGTATTT	TRAV38-1	TRAJ54	3	55	406	30	R7	inf	FALSE	Timepoint 1	A01_TTD	A01_TTD
AAGGAGCGTTACGGAG-6	-3.33049	-0.778169	batch_6	6	NA	NA	NA	NA	NA	NA	NA	NA	NA	NA	NA	NA	8	7	NA	NA	B7	vax2_inf	FALSE	Breakthrough	A01_FTS	A01_FTS
AAGGAGCGTTCCTCCA-1	3.00693	3.67228	batch_1	7	CSVHQGWPYEQYF	TGCAGCGTCCACCAGGGTTGGCCCTACGAGCAGTACTTC	TRBV29-1	TRBJ2-7	CAVNSGGSNYKLTF	TGTGCCGTGAACAGTGGAGGTAGCAACTATAAACTGACATTT	TRAV12-2	TRAJ53	CATDIVREGGSEKLVF	TGTGCTACGGACATTGTGAGGGAGGGCGGATCTGAAAAGCTGGTCTTT	TRAV17	TRAJ57	3	11	407	3	R29	inf_vax	TRUE	Timepoint 1	A01_LTD	A01_LTD
AAGGAGCGTTGGGACA-1	3.27	3.79737	batch_1	7	CASSLGFPNQPQHF	TGTGCCAGCAGTTTGGGTTTCCCCAATCAGCCCCAGCATTTT	TRBV27	TRBJ1-5	CGTELRGKLIF	TGCGGCACAGAGCTCCGGGGAAAGCTTATCTTC	TRAV30	TRAJ23	NA	NA	NA	NA	0	14	11	572	R29	inf_vax	TRUE	Timepoint 1	A01_LTD	A01_LTD
AAGGAGCGTTGGTAAA-4	2.36293	-3.75832	batch_4	0	CASSYDEGPPDTQYF	TGTGCCAGCAGTTACGACGAGGGACCGCCAGATACGCAGTATTTT	TRBV6-5	TRBJ2-3	CAASAGRNNARLMF	TGTGCAGCAAGCGCTGGTCGTAACAATGCCAGACTCATGTTT	TRAV29/DV5	TRAJ31	CAFPTPQGAQKLVF	TGTGCTTTCCCGACCCCACAGGGAGCCCAGAAGCTGGTATTT	TRAV38-1	TRAJ54	10	176	406	30	R7	inf	FALSE	Timepoint 1	A01_TTD	A01_TTD
AAGGAGCTCACTATTC-4	-2.30747	1.23883	batch_4	2	CASTEREGRDTQYF	TGTGCCAGCACAGAGCGGGAGGGCCGAGATACGCAGTATTTT	TRBV27	TRBJ2-3	CAASLIGFGNVLHC	TGTGCAGCAAGCCTGATAGGCTTTGGGAATGTGCTGCATTGC	TRAV23/DV6	TRAJ35	NA	NA	NA	NA	5	176	408	3	R22	inf_vax1	FALSE	Timepoint 1	A01_TTD	A01_TTD
AAGGAGCTCAGGATCT-1	3.75057	3.95625	batch_1	7	CASSLGFPNQPQHF	TGTGCCAGCAGTTTGGGTTTCCCCAATCAGCCCCAGCATTTT	TRBV27	TRBJ1-5	CGTELRGKLIF	TGCGGCACAGAGCTCCGGGGAAAGCTTATCTTC	TRAV30	TRAJ23	NA	NA	NA	NA	42	214	11	572	R29	inf_vax	TRUE	Timepoint 1	A01_LTD	A01_LTD
AAGGAGCTCAGTCAGT-6	-2.79925	0.0683681	batch_6	2	CASSPGGGSYGYTF	TGTGCCAGCTCACCAGGTGGCGGATCCTATGGCTACACCTTC	TRBV18	TRBJ1-2	CALSENNNDMRF	TGTGCTCTGAGTGAGAATAACAATGACATGCGCTTT	TRAV19	TRAJ43	NA	NA	NA	NA	5	26	410	1	B7	vax2_inf	FALSE	Breakthrough	A01_DTD	A01_DTD
AAGGAGCTCCCACTTG-4	-1.2688	-1.12701	batch_4	0	CASSLEDTQYGYTF	TGTGCCAGCAGCTTAGAAGACACCCAATATGGCTACACCTTC	TRBV7-2	TRBJ1-2	CAVQTSGTYKYIF	TGTGCTGTGCAGACCTCAGGAACCTACAAATACATCTTT	TRAV21	TRAJ40	NA	NA	NA	NA	11	37	362	23	R10	inf	TRUE	Timepoint 1	B15_NQK_Q|B15_NQK_A	B15_NQK
AAGGAGCTCGAGAACG-6	2.29316	0.0802324	batch_6	3	CASMDLRVSHHNSPLHF	TGTGCCAGCATGGACCTACGGGTTAGCCACCATAATTCACCCCTCCACTTT	TRBV2	TRBJ1-6	CALWCSGAGSYQLTF	TGTGCTCTATGGTGCTCTGGGGCTGGGAGTTACCAACTCACTTTC	TRAV16	TRAJ28	CAMARFFDKFYF	TGTGCAATGGCAAGATTTTTCGACAAATTTTACTTT	TRAV14/DV4	TRAJ21	5178	2749	411	2	R15	inf_vax2	TRUE	Timepoint 2	A24_QYI	A24_QYI
AAGGAGCTCGTCCGTT-6	-1.40167	2.74415	batch_6	5	CASSLASEPYNEQFF	TGTGCCAGCAGCTTAGCGTCCGAGCCCTACAATGAGCAGTTCTTC	TRBV7-2	TRBJ2-1	CALSDSNAGKSTF	TGTGCTCTGAGTGATTCCAATGCAGGCAAATCAACCTTT	TRAV9-2	TRAJ27	NA	NA	NA	NA	3	3	135	22	R24	inf_vax1	TRUE	Timepoint 1	B15_NQK_Q|B15_NQK_A	B15_NQK
AAGGCAGAGACGCAAC-4	-1.39311	-2.56028	batch_4	6	NA	NA	NA	NA	NA	NA	NA	NA	NA	NA	NA	NA	2	6	NA	NA	R7	inf	FALSE	Timepoint 1	A01_TTD	A01_TTD
AAGGCAGAGACTAAGT-5	5.71089	-1.03604	batch_5	1	CASSLAGTSGSARDEQFF	TGTGCCAGCAGTCTAGCCGGGACTAGCGGGTCGGCGCGGGATGAGCAGTTCTTC	TRBV27	TRBJ2-1	CAMRDWELTGGGNKLTF	TGTGCAATGAGAGATTGGGAACTCACGGGAGGAGGAAACAAACTCACCTTT	TRAV14/DV4	TRAJ10	NA	NA	NA	NA	2	51	415	62	R12	inf	FALSE	Timepoint 1	A01_TTD	A01_TTD
AAGGCAGAGATGTAAC-6	-0.96371	1.5833	batch_6	5	CASSQDLGPVNTEAFF	TGTGCCAGCAGCCAAGATCTTGGCCCCGTGAACACTGAAGCTTTCTTT	TRBV3-1	TRBJ1-1	CVVKDDYKLSF	TGTGTGGTGAAGGACGACTACAAGCTCAGCTTT	TRAV10	TRAJ20	NA	NA	NA	NA	54	28	417	1	B9	vax2_inf	TRUE	Breakthrough	A01_LTD	A01_LTD
AAGGCAGAGCACCGTC-4	2.1939	-1.3846	batch_4	0	CASSLAGEPWNEQFF	TGTGCCAGCAGCTTAGCAGGGGAGCCCTGGAATGAGCAGTTCTTC	TRBV7-2	TRBJ2-1	NA	NA	NA	NA	NA	NA	NA	NA	3	114	NA	NA	R10	inf_vax2	TRUE	Timepoint 2	B15_NQK_Q	B15_NQK
AAGGCAGAGCTTATCG-1	-1.90627	-0.248264	batch_1	2	CASQGGAGYLYGYTF	TGTGCCAGCCAGGGAGGCGCTGGGTATCTCTATGGCTACACCTTC	TRBV2	TRBJ1-2	CARQAGNMLTF	TGTGCTCGCCAAGCAGGCAACATGCTCACCTTT	TRAV9-2	TRAJ39	NA	NA	NA	NA	2	16	50	21	R29	inf_vax	TRUE	Timepoint 1	A01_LTD	A01_LTD
AAGGCAGAGGAGCGAG-6	-0.238854	2.00531	batch_6	5	CASSLNLGQGAAEQYF	TGTGCCAGCAGCTTAAACCTCGGACAGGGGGCGGCCGAGCAGTACTTC	TRBV5-4	TRBJ2-7	CAVRDQNAGNMLTF	TGTGCTGTGAGAGATCAGAATGCAGGCAACATGCTCACCTTT	TRAV1-2	TRAJ39	NA	NA	NA	NA	3	1	134	108	R24	inf_vax1	TRUE	Timepoint 1	B15_NQK_Q|B15_NQK_A	B15_NQK
AAGGCAGAGTATTGGA-6	4.52758	-1.93301	batch_6	1	NA	NA	NA	NA	NA	NA	NA	NA	NA	NA	NA	NA	222	175	NA	NA	B7	vax2_inf	FALSE	Breakthrough	A01_FTS	A01_FTS
AAGGCAGCAAGACGTG-4	3.11133	-3.50411	batch_4	0	CASIHGGRTNEQFF	TGTGCCAGTATCCACGGGGGGAGGACGAATGAGCAGTTCTTC	TRBV13	TRBJ2-1	CAGANTGTASKLTF	TGTGCCGGGGCCAATACCGGCACTGCCAGTAAACTCACCTTT	TRAV39	TRAJ44	CAASVGYGGATNKLIF	TGTGCAGCAAGCGTGGGTTATGGTGGTGCTACAAACAAGCTCATCTTT	TRAV29/DV5	TRAJ32	4	312	418	4	R7	inf	FALSE	Timepoint 1	A01_TTD	A01_TTD
AAGGCAGCAAGTTAAG-5	0.495864	2.36218	batch_5	5	CASSPDIEAFF	TGTGCCAGCAGCCCCGACATTGAAGCTTTCTTT	TRBV7-9	TRBJ1-1	CVVNSGDKLTF	TGTGTGGTGAACAGCGGAGACAAGCTGACTTTT	TRAV12-1	TRAJ46	NA	NA	NA	NA	5	9	186	9	R28	inf_vax	TRUE	Timepoint 1	A02_YLQ	A02_YLQ
AAGGCAGCAGACGCAA-3	2.7676	3.65166	batch_3	7	CASSLDNSPLHF	TGTGCCAGCAGTTTGGACAATTCACCCCTCCACTTT	TRBV28	TRBJ1-6	CAPAVYNFNKFYF	TGTGCCCCGGCCGTATACAACTTCAACAAATTTTACTTT	TRAV12-2	TRAJ21	NA	NA	NA	NA	1	20	158	29	R6	inf	FALSE	Timepoint 1	A01_TTD	A01_TTD
AAGGCAGCAGCAGTTT-4	-1.76134	-3.05824	batch_4	6	CASSLEDTQYGYTF	TGTGCCAGCAGCTTAGAAGACACCCAATATGGCTACACCTTC	TRBV7-2	TRBJ1-2	CAVQTSGTYKYIF	TGTGCTGTGCAGACCTCAGGAACCTACAAATACATCTTT	TRAV21	TRAJ40	NA	NA	NA	NA	4	3	362	23	R10	inf	TRUE	Timepoint 1	B15_NQK_Q|B15_NQK_A	B15_NQK
AAGGCAGCAGCGAACA-1	4.07605	3.32655	batch_1	7	CASSLGFPNQPQHF	TGTGCCAGCAGTTTGGGTTTCCCCAATCAGCCCCAGCATTTT	TRBV27	TRBJ1-5	CGTELRGKLIF	TGCGGCACAGAGCTCCGGGGAAAGCTTATCTTC	TRAV30	TRAJ23	NA	NA	NA	NA	3	15	11	572	R29	inf_vax	TRUE	Timepoint 1	A01_LTD	A01_LTD
AAGGCAGCATAGGATA-5	-2.23549	3.11329	batch_5	5	CAEEETNTGELFF	TGTGCGGAAGAAGAGACGAACACCGGGGAGCTGTTTTTT	TRBV7-8	TRBJ2-2	CVVNNNNDMRF	TGTGTGGTGAACAATAACAATGACATGCGCTTT	TRAV12-1	TRAJ43	NA	NA	NA	NA	7	5	420	6	B3	vax2_inf	TRUE	Breakthrough	A02_YLQ	A02_YLQ
AAGGCAGCATGGTCAT-4	-1.91126	-2.52689	batch_4	6	NA	NA	NA	NA	NA	NA	NA	NA	NA	NA	NA	NA	6	151	NA	NA	R7	inf	FALSE	Timepoint 1	A01_TTD	A01_TTD
AAGGCAGGTAAACACA-4	-1.56874	-0.445955	batch_4	0	CASSPDSPYEQYF	TGTGCCAGCAGTCCGGACAGCCCCTACGAGCAGTACTTC	TRBV27	TRBJ2-7	NA	NA	NA	NA	NA	NA	NA	NA	7	20	NA	NA	R7	inf	FALSE	Timepoint 1	A01_TTD	A01_TTD
AAGGCAGGTCTTCGTC-6	3.66058	-2.65659	batch_6	1	NA	NA	NA	NA	NA	NA	NA	NA	NA	NA	NA	NA	11	224	NA	NA	R23	inf_vax2	TRUE	Timepoint 2	A01_LTD	A01_LTD
AAGGCAGGTGGCTCCA-3	-1.76906	-1.0082	batch_3	0	CSAGERNTGELFF	TGCAGTGCCGGGGAAAGAAACACCGGGGAGCTGTTTTTT	TRBV20-1	TRBJ2-2	CVVNRYDGLTF	TGTGTGGTGAACCGGTACGACGGACTCACCTTT	TRAV12-1	TRAJ45	NA	NA	NA	NA	0	12	421	3	N3	vax2	TRUE	Naive post-vax	A02_YLQ	A02_YLQ
AAGGCAGTCACATGCA-4	1.46367	-2.13955	batch_4	0	NA	NA	NA	NA	NA	NA	NA	NA	NA	NA	NA	NA	2	260	NA	NA	R7	inf	FALSE	Timepoint 1	A01_TTD	A01_TTD
AAGGCAGTCATGTGGT-6	0.37609	2.82029	batch_6	5	CASSLVSGQETQYF	TGTGCCAGCAGCTTAGTTAGTGGACAAGAGACCCAGTACTTC	TRBV11-2	TRBJ2-5	CAAVRGGKLIF	TGTGCCGCCGTCCGGGGAGGAAAGCTTATCTTC	TRAV12-3	TRAJ23	NA	NA	NA	NA	8	92	117	10	B7	vax2_inf	FALSE	Breakthrough	A01_FTS	A01_FTS
AAGGCAGTCATTCACT-5	5.41506	-2.26687	batch_5	1	CASSLSAPQETQYF	TGTGCCAGCAGTTTATCGGCTCCTCAAGAGACCCAGTACTTC	TRBV27	TRBJ2-5	CAGQLSGNQFYF	TGTGCTGGGCAGCTCTCCGGTAACCAGTTCTATTTT	TRAV35	TRAJ49	NA	NA	NA	NA	3	340	422	10	R12	inf	FALSE	Timepoint 1	A01_TTD	A01_TTD
AAGGCAGTCCTAAGTG-5	5.28536	-2.39859	batch_5	1	CASSPPESNTGELFF	TGTGCCAGCAGCCCGCCCGAATCGAACACCGGGGAGCTGTTTTTT	TRBV3-1	TRBJ2-2	CAGCPGVGGAQKLVF	TGTGCAGGCTGCCCAGGAGTAGGGGGAGCCCAGAAGCTGGTATTT	TRAV29/DV5	TRAJ54	NA	NA	NA	NA	3	292	423	10	R12	inf	FALSE	Timepoint 1	A01_TTD	A01_TTD
AAGGCAGTCGCGCCAA-5	-7.01066	-0.682412	batch_5	4	CASSLAGTTYNEQFF	TGCGCCAGCAGCTTGGCCGGGACCACATACAATGAGCAGTTCTTC	TRBV5-1	TRBJ2-1	NA	NA	NA	NA	NA	NA	NA	NA	221	995	NA	NA	B6	vax2_inf	FALSE	Breakthrough	A24_VYF	A24_VYF
AAGGCAGTCTTCTGGC-5	-1.4056	2.51705	batch_5	5	CASSPQGYEQYF	TGTGCCAGCAGCCCCCAGGGGTACGAGCAGTACTTC	TRBV7-8	TRBJ2-7	CVVNKLDDMRF	TGTGTGGTGAACAAACTTGATGACATGCGCTTT	TRAV12-1	TRAJ43	NA	NA	NA	NA	290	500	424	1	B3	vax2_inf	FALSE	Breakthrough	A02_ALS	A02_ALS
AAGGCAGTCTTGCATT-6	-1.66433	3.02295	batch_6	5	CASSPGGGSSPLHF	TGTGCCAGCTCACCAGGGGGGGGCAGTTCACCCCTCCACTTT	TRBV18	TRBJ1-6	CALSEGSSKLTF	TGTGCTCTGAGTGAGGGGTCGAGTAAGCTGACATTT	TRAV19	TRAJ56	NA	NA	NA	NA	12	3	425	1	B7	vax2_inf	FALSE	Breakthrough	A01_DTD	A01_DTD
AAGGTTCAGACAGACC-4	2.94791	-2.38556	batch_4	0	CSARDRGTEAKGGQYF	TGCAGTGCTAGAGATCGGGGGACAGAGGCCAAAGGGGGACAGTACTTC	TRBV20-1	TRBJ2-7	NA	NA	NA	NA	NA	NA	NA	NA	4	38	NA	NA	R21	inf_vax2	TRUE	Timepoint 2	A01_LTD	A01_LTD
AAGGTTCAGACCCACC-4	-1.51847	-2.03863	batch_4	6	CASGTGWTSYEQYF	TGTGCCAGCGGAACAGGGTGGACGTCCTACGAGCAGTACTTC	TRBV6-2	TRBJ2-7	CAVTGSDGQKLLF	TGTGCTGTGACGGGCTCAGATGGCCAGAAGCTGCTCTTT	TRAV21	TRAJ16	NA	NA	NA	NA	2	141	426	1	R7	inf	FALSE	Timepoint 1	A01_TTD	A01_TTD
AAGGTTCAGCGATTCT-6	-3.47869	1.80215	batch_6	2	CASSPFGGRSYNEQFF	TGCGCCAGCAGCCCTTTTGGGGGAAGGTCCTACAATGAGCAGTTCTTC	TRBV4-3	TRBJ2-1	CAVRRVDNYGQNFVF	TGTGCTGTGAGGAGGGTCGATAACTATGGTCAGAATTTTGTCTTT	TRAV8-4	TRAJ26	CAVEEAAGNKLTF	TGTGCCGTGGAGGAAGCTGCAGGCAACAAGCTAACTTTT	TRAV12-2	TRAJ17	3	4	427	1	R23	inf_vax1	TRUE	Timepoint 1	A01_LTD	A01_LTD
AAGGTTCAGCTGAACG-4	-2.77467	1.84164	batch_4	5	CASSSLRDLLANYGYTF	TGTGCCAGTAGTTCATTGCGGGACCTTCTAGCTAACTATGGCTACACCTTC	TRBV19	TRBJ1-2	CAATTDISNFGNEKLTF	TGTGCAGCAACCACGGATATATCTAACTTTGGAAATGAGAAATTAACCTTT	TRAV29/DV5	TRAJ48	CAGKDGGTSYGKLTF	TGTGCAGGGAAGGACGGTGGTACTAGCTATGGAAAGCTGACATTT	TRAV25	TRAJ52	5	5	428	1	R19	inf_vax2	TRUE	Timepoint 2	A01_LTD	A01_LTD
AAGGTTCCAAGTCTAC-4	3.09689	-3.67145	batch_4	0	CASSPDSAYETQYF	TGTGCCAGCAGTCCGGACAGCGCATATGAGACCCAGTACTTC	TRBV27	TRBJ2-5	CAQATGNQFYF	TGTGCTCAGGCTACCGGTAACCAGTTCTATTTT	TRAV9-2	TRAJ49	CASPYTGANSKLTF	TGTGCTTCCCCATATACTGGAGCCAATAGTAAGCTGACATTT	TRAV38-1	TRAJ56	2	166	213	36	R7	inf	FALSE	Timepoint 1	A01_TTD	A01_TTD
AAGGTTCCACCAACCG-4	-0.132746	-0.640478	batch_4	0	CALPYPNKRYGYTF	TGTGCCCTGCCTTACCCTAACAAGAGGTATGGCTACACCTTC	TRBV30	TRBJ1-2	CAVRDSRDDYKLSF	TGTGCTGTGAGAGATTCCAGGGACGACTACAAGCTCAGCTTT	TRAV1-2	TRAJ20	NA	NA	NA	NA	0	63	429	7	R7	inf	FALSE	Timepoint 1	A01_TTD	A01_TTD
AAGGTTCCACCGAAAG-6	-2.97241	2.0794	batch_6	2	CASSLNLGQGAAEQYF	TGTGCCAGCAGCTTAAACCTCGGACAGGGGGCGGCCGAGCAGTACTTC	TRBV5-4	TRBJ2-7	CAVRDQNAGNMLTF	TGTGCTGTGAGAGATCAGAATGCAGGCAACATGCTCACCTTT	TRAV1-2	TRAJ39	NA	NA	NA	NA	4	2	134	108	R24	inf_vax1	TRUE	Timepoint 1	B15_NQK_Q|B15_NQK_A	B15_NQK
AAGGTTCCAGATGGCA-2	-3.72851	-0.783831	batch_2	8	CASSPGQAGEGYEQYF	TGCGCCAGCAGCCCAGGACAGGCCGGGGAGGGGTACGAGCAGTACTTC	TRBV5-1	TRBJ2-7	CAVRRDDYKLSF	TGTGCCGTCCGGCGGGACGACTACAAGCTCAGCTTT	TRAV12-3	TRAJ20	NA	NA	NA	NA	312	596	430	1	N4	vax2	NA	Naive post-vax	A01_LTD|A24_NYN	NA
AAGGTTCCAGGTGGAT-1	3.47736	3.61294	batch_1	7	CASSLGFPNQPQHF	TGTGCCAGCAGTTTGGGTTTCCCCAATCAGCCCCAGCATTTT	TRBV27	TRBJ1-5	CGTELRGKLIF	TGCGGCACAGAGCTCCGGGGAAAGCTTATCTTC	TRAV30	TRAJ23	NA	NA	NA	NA	0	2	11	572	R29	inf_vax	TRUE	Timepoint 1	A01_LTD	A01_LTD
AAGGTTCCATCCCACT-1	3.61471	2.9035	batch_1	7	CASSLGFPNQPQHF	TGTGCCAGCAGTTTGGGTTTCCCCAATCAGCCCCAGCATTTT	TRBV27	TRBJ1-5	CGTELRGKLIF	TGCGGCACAGAGCTCCGGGGAAAGCTTATCTTC	TRAV30	TRAJ23	NA	NA	NA	NA	0	2	11	572	R29	inf_vax	TRUE	Timepoint 1	A01_LTD	A01_LTD
AAGGTTCCATCCCATC-4	3.19997	-3.04295	batch_4	1	CASSSEGIHSYNEQFF	TGTGCCAGCAGTTCCGAGGGGATCCACTCCTACAATGAGCAGTTCTTC	TRBV27	TRBJ2-1	CAVRDLGEGTYKYIF	TGTGCTGTGAGAGACTTAGGTGAGGGAACCTACAAATACATCTTT	TRAV3	TRAJ40	NA	NA	NA	NA	3	52	432	12	R7	inf	FALSE	Timepoint 1	A01_TTD	A01_TTD
AAGGTTCCATGGTCAT-5	5.40284	-0.252033	batch_5	1	CASSDGWNYGYTF	TGTGCCAGCAGTGACGGGTGGAACTATGGCTACACCTTC	TRBV2	TRBJ1-2	CAVRLNNARLMF	TGTGCTGTGAGGCTTAACAATGCCAGACTCATGTTT	TRAV21	TRAJ31	CAASANTSGTYKYIF	TGTGCAGCAAGCGCGAACACCTCAGGAACCTACAAATACATCTTT	TRAV29/DV5	TRAJ40	7	185	433	3	R12	inf_vax2	FALSE	Timepoint 2	A01_TTD	A01_TTD
AAGGTTCGTAAGTGGC-4	0.277719	-2.50159	batch_4	6	CSVQTAWPYEQYF	TGCAGCGTTCAGACAGCCTGGCCCTACGAGCAGTACTTC	TRBV29-1	TRBJ2-7	CAVNSGGGSNYKLTF	TGTGCCGTGAACAGTGGTGGAGGTAGCAACTATAAACTGACATTT	TRAV12-2	TRAJ53	CVVRGRGTASKLTF	TGTGTGGTGAGAGGACGGGGCACTGCCAGTAAACTCACCTTT	TRAV12-1	TRAJ44	3	21	6	50	R21	inf_vax2	TRUE	Timepoint 2	A01_LTD	A01_LTD
AAGGTTCGTAATCGTC-6	-2.60316	3.00983	batch_6	5	CASSVDRNTGELFF	TGTGCCAGCAGTGTAGACAGGAACACCGGGGAGCTGTTTTTT	TRBV12-4	TRBJ2-2	CALTLANAGGTSYGKLTF	TGTGCTCTGACTCTCGCTAATGCTGGTGGTACTAGCTATGGAAAGCTGACATTT	TRAV9-2	TRAJ52	CAESLGPGGYQKVTF	TGTGCAGAGAGTCTAGGCCCTGGGGGTTACCAGAAAGTTACCTTT	TRAV5	TRAJ13	10	77	434	1	B7	vax2_inf	FALSE	Breakthrough	A01_TTD	A01_TTD
AAGGTTCGTAGCCTCG-4	2.76558	-2.22078	batch_4	1	CASSGTVTHSSTDTQYF	TGTGCCAGCAGTGGGACAGTAACTCATTCTAGCACAGATACGCAGTATTTT	TRBV2	TRBJ2-3	CAVEFPRGQNFVF	TGTGCTGTGGAGTTTCCTAGGGGTCAGAATTTTGTCTTT	TRAV2	TRAJ26	NA	NA	NA	NA	6	3	40	44	R19	inf_vax1	TRUE	Timepoint 1	A01_LTD	A01_LTD
AAGGTTCGTCTAGTCA-4	-2.02681	-0.0639004	batch_4	2	CSAPIVSSGRAGELFF	TGCAGTGCTCCGATCGTGTCTAGCGGGAGGGCCGGGGAGCTGTTTTTT	TRBV20-1	TRBJ2-2	CAVRSFGTGNQFYF	TGTGCTGTGAGGTCGTTTGGGACCGGTAACCAGTTCTATTTT	TRAV1-2	TRAJ49	CAVRDHRDDYKLSF	TGTGCTGTGAGAGATCACCGGGACGACTACAAGCTCAGCTTT	TRAV1-2	TRAJ20	7	429	435	1	R22	inf_vax1	FALSE	Timepoint 1	A01_TTD	A01_TTD
AAGGTTCGTTCGTTGA-6	-1.298	2.85374	batch_6	5	CASSLQDRLYEQYF	TGTGCCAGCAGTTTACAGGACAGACTCTACGAGCAGTACTTC	TRBV27	TRBJ2-7	CAMREPHILTGGGNKLTF	TGTGCAATGAGAGAGCCGCATATACTCACGGGAGGAGGAAACAAACTCACCTTT	TRAV14/DV4	TRAJ10	NA	NA	NA	NA	4	30	436	2	B7	vax2_inf	FALSE	Breakthrough	A01_TTD	A01_TTD
AAGGTTCTCAAACCAC-6	-3.15659	1.02785	batch_6	2	CASSHDGYQETQYF	TGTGCCAGCAGCCATGACGGCTATCAAGAGACCCAGTACTTC	TRBV27	TRBJ2-5	CALSPRGSGGFKTIF	TGTGCTCTGAGTCCCAGAGGGAGTGGAGGCTTCAAAACTATCTTT	TRAV9-2	TRAJ9	NA	NA	NA	NA	3	163	438	10	R23	inf_vax1	FALSE	Timepoint 1	A01_FTS	A01_FTS
AAGGTTCTCAACGGCC-6	1.46884	-2.1481	batch_6	0	CSVQQGWPYEQYF	TGCAGCGTCCAACAGGGATGGCCCTACGAGCAGTACTTC	TRBV29-1	TRBJ2-7	CAVGLGGGSNYKLTF	TGTGCCGTGGGTTTGGGTGGAGGTAGCAACTATAAACTGACATTT	TRAV12-2	TRAJ53	CAGTDQTGANNLFF	TGTGCCGGTACTGATCAAACTGGGGCAAACAACCTCTTCTTT	TRAV39	TRAJ36	4	10	439	5	R23	inf_vax2	TRUE	Timepoint 2	A01_LTD	A01_LTD
AAGGTTCTCAGGCCCA-5	-5.12599	-1.25178	batch_5	4	CASSLQGADQHF	TGTGCCAGCAGCCTACAGGGGGCCGACCAGCATTTT	TRBV7-9	TRBJ1-5	CAALNQAGTALIF	TGTGCTGCCCTCAACCAGGCAGGAACTGCTCTGATCTTT	TRAV1-2	TRAJ15	NA	NA	NA	NA	12	146	440	1	B6	vax2_inf	FALSE	Breakthrough	A24_VYF	A24_VYF
AAGGTTCTCCACGTGG-4	1.84719	-3.57827	batch_4	0	NA	NA	NA	NA	CAMRDWNLTGGGNKLTF	TGTGCAATGAGAGACTGGAATCTCACGGGAGGAGGAAACAAACTCACCTTT	TRAV14/DV4	TRAJ10	NA	NA	NA	NA	4	364	NA	NA	R7	inf	FALSE	Timepoint 1	A01_TTD	A01_TTD
AAGGTTCTCGAATCCA-4	-1.81072	-0.424503	batch_4	0	CASSLGQGNIQYF	TGTGCCAGCAGTCTGGGACAGGGTAACATTCAGTACTTC	TRBV27	TRBJ2-4	CASVNYGGSQGNLIF	TGTGCCTCCGTGAATTATGGAGGAAGCCAAGGAAATCTCATCTTT	TRAV24	TRAJ42	NA	NA	NA	NA	7	158	442	1	R7	inf	FALSE	Timepoint 1	A01_FTS	A01_FTS
AAGGTTCTCGATCCCT-5	5.78083	-0.361293	batch_5	1	CASSLSAPQETQYF	TGTGCCAGCAGTTTATCGGCTCCTCAAGAGACCCAGTACTTC	TRBV27	TRBJ2-5	CAGQLSGNQFYF	TGTGCTGGGCAGCTCTCCGGTAACCAGTTCTATTTT	TRAV35	TRAJ49	NA	NA	NA	NA	4	72	422	10	R12	inf	FALSE	Timepoint 1	A01_TTD	A01_TTD
AAGGTTCTCGGTTCGG-3	3.55189	2.11698	batch_3	0	CASSRENYGYTF	TGTGCCAGTAGCAGGGAGAACTATGGCTACACCTTC	TRBV19	TRBJ1-2	CAVSLSGGYQKVTF	TGTGCTGTGAGTCTTTCTGGGGGTTACCAGAAAGTTACCTTT	TRAV3	TRAJ13	NA	NA	NA	NA	4	45	443	1	R18	inf_vax1	FALSE	Timepoint 1	B44_QEL	B44_QEL
AAGGTTCTCTGGGCCA-1	3.9202	3.81211	batch_1	7	CASSLGFPNQPQHF	TGTGCCAGCAGTTTGGGTTTCCCCAATCAGCCCCAGCATTTT	TRBV27	TRBJ1-5	CGTELRGKLIF	TGCGGCACAGAGCTCCGGGGAAAGCTTATCTTC	TRAV30	TRAJ23	NA	NA	NA	NA	1	6	11	572	R29	inf_vax	TRUE	Timepoint 1	A01_LTD	A01_LTD
AAGTCTGAGAACTGTA-5	2.20512	-2.71942	batch_5	0	CASSDRGPNNEQFF	TGTGCCAGCAGTGACCGGGGGCCAAACAATGAGCAGTTCTTC	TRBV27	TRBJ2-1	CALNTGNQFYF	TGTGCTCTGAACACCGGTAACCAGTTCTATTTT	TRAV9-2	TRAJ49	CAGRIDNNDMRF	TGTGCTGGCCGGATCGATAACAATGACATGCGCTTT	TRAV35	TRAJ43	2	56	444	12	R12	inf_vax2	FALSE	Timepoint 2	A01_TTD	A01_TTD
AAGTCTGAGCTACCTA-4	2.50289	-2.5106	batch_4	0	CASSPRWGGDEQYF	TGTGCCAGCAGTCCACGGTGGGGAGGGGACGAGCAGTACTTC	TRBV27	TRBJ2-7	CALSGTGNQFYF	TGTGCTCTGAGCGGAACCGGTAACCAGTTCTATTTT	TRAV9-2	TRAJ49	NA	NA	NA	NA	4	44	445	1	R7	inf	FALSE	Timepoint 1	A01_TTD	A01_TTD
AAGTCTGAGGACTGGT-5	5.9116	-0.48187	batch_5	1	CASWTSGAYNEQFF	TGTGCCAGCTGGACTAGCGGGGCTTACAATGAGCAGTTCTTC	TRBV2	TRBJ2-1	CAANSAGNTGKLIF	TGTGCAGCAAACTCAGCTGGCAACACAGGCAAACTAATCTTT	TRAV29/DV5	TRAJ37	NA	NA	NA	NA	1	340	447	1	R12	inf	FALSE	Timepoint 1	A01_TTD	A01_TTD
AAGTCTGAGGCTCATT-6	-3.49722	3.89225	batch_6	9	CASVAAGSSYNEQFF	TGTGCCAGCGTCGCAGCGGGAAGCTCCTACAATGAGCAGTTCTTC	TRBV7-9	TRBJ2-1	CADNAGNMLTF	TGTGCTGATAATGCAGGCAACATGCTCACCTTT	TRAV35	TRAJ39	NA	NA	NA	NA	3	3	448	2	R23	inf_vax1	FALSE	Timepoint 1	A01_TTD	A01_TTD
AAGTCTGAGTCCAGGA-4	-0.632955	-0.897342	batch_4	0	CASSRADGQVQPQHF	TGTGCCAGCAGCCGGGCGGACGGACAGGTCCAGCCCCAGCATTTT	TRBV28	TRBJ1-5	CALSAPTDKLIF	TGTGCTCTGAGTGCCCCCACCGACAAGCTCATCTTT	TRAV9-2	TRAJ34	NA	NA	NA	NA	5	247	449	1	R7	inf	FALSE	Timepoint 1	A01_TTD	A01_TTD
AAGTCTGAGTGGTAGC-6	3.49642	-2.94901	batch_6	1	CASSLNTGVGTDTQYF	TGTGCCAGCAGCCTCAATACAGGGGTGGGCACAGATACGCAGTATTTT	TRBV7-6	TRBJ2-3	CAVRDSAGNNRKLIW	TGTGCTGTGAGAGACAGTGCTGGCAACAACCGTAAGCTGATTTGG	TRAV3	TRAJ38	NA	NA	NA	NA	9	49	81	88	R23	inf_vax2	TRUE	Timepoint 2	A01_LTD	A01_LTD
AAGTCTGCACCGAATT-5	2.48639	0.82126	batch_5	3	CASSPPQAGGNEKLFF	TGTGCCAGCAGCCCGCCTCAGGCTGGGGGTAATGAAAAACTGTTTTTT	TRBV11-2	TRBJ1-4	CAASAGGFKTIF	TGTGCAGCAAGCGCGGGAGGCTTCAAAACTATCTTT	TRAV29/DV5	TRAJ9	NA	NA	NA	NA	37	150	121	15	B6	vax2_inf	FALSE	Breakthrough	A24_VYF	A24_VYF
AAGTCTGCACGAAGCA-2	-3.52031	-0.572966	batch_2	2	CASSEAGWDRGFDTQYF	TGTGCCAGCAGTGAAGCGGGATGGGACAGGGGATTTGATACGCAGTATTTT	TRBV6-1	TRBJ2-3	CAYILNRDDKIIF	TGTGCTTATATTTTGAACAGAGATGACAAGATCATCTTT	TRAV38-2/DV8	TRAJ30	NA	NA	NA	NA	7	198	450	2	R20	inf_vax2	TRUE	Timepoint 2	A01_LTD	A01_LTD
AAGTCTGCAGCATGAG-1	3.98328	3.68456	batch_1	7	CASSLGFPNQPQHF	TGTGCCAGCAGTTTGGGTTTCCCCAATCAGCCCCAGCATTTT	TRBV27	TRBJ1-5	CGTELRGKLIF	TGCGGCACAGAGCTCCGGGGAAAGCTTATCTTC	TRAV30	TRAJ23	NA	NA	NA	NA	2	21	11	572	R29	inf_vax	TRUE	Timepoint 1	A01_LTD	A01_LTD
AAGTCTGCAGTATCTG-5	3.4186	-2.48114	batch_5	0	CASSLGYSNQPQHF	TGTGCCAGCAGTTTGGGTTATAGCAATCAGCCCCAGCATTTT	TRBV28	TRBJ1-5	CAPTGANNLFF	TGTGCCCCAACTGGGGCAAACAACCTCTTCTTT	TRAV6	TRAJ36	NA	NA	NA	NA	5	102	452	1	R12	inf_vax2	FALSE	Timepoint 2	A01_TTD	A01_TTD
AAGTCTGCATAAAGGT-4	2.53083	-2.04081	batch_4	1	CASSPLVTGLAGRTDTQYF	TGTGCCAGCAGTCCCCTTGTCACGGGACTAGCGGGACGCACAGATACGCAGTATTTT	TRBV27	TRBJ2-3	CAVSADNTGGFKTIF	TGTGCTGTGAGTGCCGATAATACTGGAGGCTTCAAAACTATCTTT	TRAV8-4	TRAJ9	NA	NA	NA	NA	2	27	88	17	R19	inf_vax1	TRUE	Timepoint 1	A01_LTD	A01_LTD
AAGTCTGGTCGGATCC-1	4.06872	3.30691	batch_1	7	CASSLGFPNQPQHF	TGTGCCAGCAGTTTGGGTTTCCCCAATCAGCCCCAGCATTTT	TRBV27	TRBJ1-5	CGTELRGKLIF	TGCGGCACAGAGCTCCGGGGAAAGCTTATCTTC	TRAV30	TRAJ23	NA	NA	NA	NA	1	7	11	572	R29	inf_vax	TRUE	Timepoint 1	A01_LTD	A01_LTD
AAGTCTGGTCTGCAAT-6	-2.46003	2.79741	batch_6	5	CASSLNDQETQYF	TGTGCCAGCAGCTTGAATGACCAAGAGACCCAGTACTTC	TRBV7-9	TRBJ2-5	CAVGSFSNLFF	TGTGCAGTGGGGTCGTTCTCCAACCTCTTCTTT	TRAV29/DV5	TRAJ36	NA	NA	NA	NA	11	316	453	5	B7	vax2_inf	FALSE	Breakthrough	A01_FTS	A01_FTS
AAGTCTGGTTCACCTC-4	-0.20907	0.309558	batch_4	0	CASSAGDYGYTF	TGTGCCAGCAGCGCAGGGGATTATGGCTACACCTTC	TRBV9	TRBJ1-2	CAASGGFGNEKLTF	TGTGCAGCAAGCGGAGGCTTTGGAAATGAGAAATTAACCTTT	TRAV29/DV5	TRAJ48	NA	NA	NA	NA	2	24	454	7	R7	inf	FALSE	Timepoint 1	A01_TTD	A01_TTD
AAGTCTGTCAGCGACC-4	2.28081	-3.70433	batch_4	0	CASSGGWGRYGYTF	TGTGCCAGCAGTGGGGGATGGGGAAGATATGGCTACACCTTC	TRBV2	TRBJ1-2	CAASVGFGNEKLTF	TGTGCAGCAAGCGTTGGCTTTGGAAATGAGAAATTAACCTTT	TRAV29/DV5	TRAJ48	NA	NA	NA	NA	7	19	455	2	R7	inf	FALSE	Timepoint 1	A01_TTD	A01_TTD
AAGTCTGTCGGGAGTA-4	1.39743	-3.14091	batch_4	0	CASSDRGGPETQYF	TGTGCCAGCAGTGACAGGGGGGGCCCTGAGACCCAGTACTTC	TRBV27	TRBJ2-5	CALQTGNQFYF	TGTGCTCTGCAGACCGGTAACCAGTTCTATTTT	TRAV9-2	TRAJ49	NA	NA	NA	NA	2	370	150	28	R7	inf	FALSE	Timepoint 1	A01_TTD	A01_TTD
AATCCAGAGACACTAA-4	-0.938571	-2.65233	batch_4	6	CASSLAGEPWNEQFF	TGTGCCAGCAGCTTAGCAGGGGAGCCCTGGAATGAGCAGTTCTTC	TRBV7-2	TRBJ2-1	CALSDSNDYKLSF	TGTGCTCTGAGTGATTCCAACGACTACAAGCTCAGCTTT	TRAV9-2	TRAJ20	NA	NA	NA	NA	1	15	10	31	R10	inf	TRUE	Timepoint 1	B15_NQK_Q|B15_NQK_A	B15_NQK
AATCCAGAGATATACG-4	1.22749	-3.24282	batch_4	0	CASSFSLGGYGYTF	TGTGCCAGCAGTTTTTCATTGGGAGGGTATGGCTACACCTTC	TRBV28	TRBJ1-2	CAVDPQGGSEKLVF	TGTGCCGTGGACCCTCAGGGCGGATCTGAAAAGCTGGTCTTT	TRAV39	TRAJ57	NA	NA	NA	NA	2	38	458	3	R7	inf	FALSE	Timepoint 1	A01_TTD	A01_TTD
AATCCAGAGCCACCTG-4	1.48434	-2.6864	batch_4	0	CASNAGYSNQPQHF	TGTGCCAGCAATGCAGGGTATAGCAATCAGCCCCAGCATTTT	TRBV6-5	TRBJ1-5	CIPPLLSNFGNEKLTF	TGCATCCCCCCGCTACTATCTAACTTTGGAAATGAGAAATTAACCTTT	TRAV26-2	TRAJ48	CALDTGNQFYF	TGTGCTCTAGACACCGGTAACCAGTTCTATTTT	TRAV6	TRAJ49	5	349	460	2	R7	inf	FALSE	Timepoint 1	A01_TTD	A01_TTD
AATCCAGAGGACTGGT-4	2.53539	-3.22005	batch_4	0	CASSLRDGQSDTQYF	TGTGCCAGCAGTTTGAGGGACGGACAAAGCGATACGCAGTATTTT	TRBV27	TRBJ2-3	CAVEGAGGSYIPTF	TGTGCCGTGGAGGGGGCAGGAGGAAGCTACATACCTACATTT	TRAV39	TRAJ6	CALGGSQGNLIF	TGTGCTCTGGGAGGAAGCCAAGGAAATCTCATCTTT	TRAV9-2	TRAJ42	5	392	462	1	R7	inf	FALSE	Timepoint 1	A01_TTD	A01_TTD
AATCCAGAGGGAAACA-5	-3.37024	2.08024	batch_5	2	CASSLGGNSLMGYEQYF	TGTGCCAGCAGCTTAGGAGGGAACAGCCTAATGGGCTACGAGCAGTACTTC	TRBV7-8	TRBJ2-7	CAVNMDSNYQLIW	TGTGCCGTGAACATGGATAGCAACTATCAGTTAATCTGG	TRAV12-2	TRAJ33	NA	NA	NA	NA	61	104	463	1	R11	inf	FALSE	Timepoint 1	A01_TTD	A01_TTD
AATCCAGAGGGCATGT-4	2.10342	-0.230916	batch_4	3	CASSLEGAGGGELFF	TGTGCCAGCAGCTTGGAAGGAGCGGGCGGCGGGGAGCTGTTTTTT	TRBV5-6	TRBJ2-2	NA	NA	NA	NA	NA	NA	NA	NA	7	167	NA	NA	R22	inf_vax1	FALSE	Timepoint 1	A01_FTS	A01_FTS
AATCCAGAGGGCTTCC-4	2.24969	-3.15734	batch_4	0	CASAHRGGGDEQFF	TGTGCCAGCGCCCATCGGGGCGGCGGGGATGAGCAGTTCTTC	TRBV27	TRBJ2-1	CALWATGNQFYF	TGTGCTCTATGGGCAACGGGTAACCAGTTCTATTTT	TRAV9-2	TRAJ49	NA	NA	NA	NA	3	316	464	3	R7	inf	FALSE	Timepoint 1	A01_TTD	A01_TTD
AATCCAGAGGTGACCA-6	-2.66698	2.65814	batch_6	5	CASSLDGRAYEQYF	TGTGCCAGCAGCTTGGACGGGAGGGCCTACGAGCAGTACTTC	TRBV5-4	TRBJ2-7	CAAATDSWGKLQF	TGTGCTGCCGCAACTGACAGCTGGGGGAAATTGCAGTTT	TRAV29/DV5	TRAJ24	NA	NA	NA	NA	4	46	465	1	B7	vax2_inf	FALSE	Breakthrough	A01_TTD	A01_TTD
AATCCAGAGGTGATTA-5	4.6875	-2.54319	batch_5	1	CASSPSGGGPGDNEQFF	TGTGCCAGCAGCCCTAGCGGGGGGGGCCCAGGGGACAATGAGCAGTTCTTC	TRBV5-6	TRBJ2-1	CALSDLGDYKLSF	TGTGCTCTGAGTGATCTCGGGGACTACAAGCTCAGCTTT	TRAV19	TRAJ20	CLLADRGSTLGRLYF	TGTCTTCTGGCCGACAGAGGCTCAACCCTGGGGAGGCTATACTTT	TRAV40	TRAJ18	3	61	466	31	R12	inf_vax2	FALSE	Timepoint 2	A01_TTD	A01_TTD
AATCCAGAGTGTTGAA-6	-1.22308	1.7181	batch_6	5	CASSQDWNYGYTF	TGTGCCAGCAGCCAAGATTGGAACTATGGCTACACCTTC	TRBV14	TRBJ1-2	CAVRPGGYQKVTF	TGTGCCGTGAGGCCTGGGGGTTACCAGAAAGTTACCTTT	TRAV12-2	TRAJ13	NA	NA	NA	NA	6	16	467	8	B9	vax2_inf	TRUE	Breakthrough	A01_LTD	A01_LTD
AATCCAGCAAAGGCGT-6	-1.32999	2.97167	batch_6	5	CASSLIPGTYTEAFF	TGTGCCAGCAGTTTAATTCCAGGGACTTACACTGAAGCTTTCTTT	TRBV12-4	TRBJ1-1	CVVNANNNNDMRF	TGTGTGGTGAACGCGAACAATAACAATGACATGCGCTTT	TRAV12-1	TRAJ43	NA	NA	NA	NA	8	6	469	1	B9	vax2_inf	FALSE	Breakthrough	A01_PTD	A01_PTD
AATCCAGCAACACGCC-6	-2.21167	3.25983	batch_6	5	CASSYRAGNNEQFF	TGTGCCAGCAGTTACCGGGCGGGCAACAATGAGCAGTTCTTC	TRBV27	TRBJ2-1	CALHDYKLSF	TGTGCTCTTCACGACTACAAGCTCAGCTTT	TRAV9-2	TRAJ20	NA	NA	NA	NA	2	9	470	2	B7	vax2_inf	FALSE	Breakthrough	A01_TTD	A01_TTD
AATCCAGGTAAGTGGC-6	-5.61189	1.55233	batch_6	4	NA	NA	NA	NA	NA	NA	NA	NA	NA	NA	NA	NA	4955	2466	NA	NA	B9	vax2_inf	FALSE	Breakthrough	A01_FTS	A01_FTS
AATCCAGGTACAAGTA-5	5.81665	-0.797178	batch_5	1	CASSADSGGSTDTQYF	TGTGCCAGCAGCGCCGATAGCGGGGGCAGCACAGATACGCAGTATTTT	TRBV13	TRBJ2-3	CAAGAGTASKLTF	TGTGCAGCAGGGGCCGGCACTGCCAGTAAACTCACCTTT	TRAV29/DV5	TRAJ44	NA	NA	NA	NA	2	222	127	55	R12	inf_vax2	FALSE	Timepoint 2	A01_TTD	A01_TTD
AATCCAGGTGATAAAC-5	1.40091	1.42786	batch_5	3	CSALAGNTIYF	TGCAGTGCTCTGGCTGGAAACACCATATATTTT	TRBV20-1	TRBJ1-3	CAVTLSGGYNKLIF	TGTGCTGTGACCCTTTCTGGTGGCTACAATAAGCTGATTTTT	TRAV8-4	TRAJ4	CAVRERDYKLSF	TGTGCTGTGAGAGAACGCGACTACAAGCTCAGCTTT	TRAV1-2	TRAJ20	138	236	472	1	B6	vax2_inf	FALSE	Breakthrough	A24_VYF	A24_VYF
AATCCAGGTGCGAAAC-4	-1.74867	-1.56333	batch_4	0	NA	NA	NA	NA	NA	NA	NA	NA	NA	NA	NA	NA	3	12	NA	NA	R7	inf	FALSE	Timepoint 1	A01_TTD	A01_TTD
AATCCAGGTGTCCTCT-4	1.78425	-3.12164	batch_4	0	CASSKSGAPYNEQFF	TGTGCCAGCAGTAAGAGCGGGGCCCCCTACAATGAGCAGTTCTTC	TRBV27	TRBJ2-1	CALWVNSGGGADGLTF	TGTGCTCTGTGGGTCAACTCAGGAGGAGGTGCTGACGGACTCACCTTT	TRAV9-2	TRAJ45	NA	NA	NA	NA	12	227	473	19	R7	inf	FALSE	Timepoint 1	A01_TTD	A01_TTD
AATCCAGGTTTGACTG-4	3.60477	-3.43537	batch_4	0	CASRDGQVFNQPQHF	TGTGCCAGCAGAGATGGACAGGTCTTCAATCAGCCCCAGCATTTT	TRBV28	TRBJ1-5	CILSPYTGGGADGLTF	TGCATCCTGAGTCCCTACACAGGAGGAGGTGCTGACGGACTCACCTTT	TRAV26-2	TRAJ45	NA	NA	NA	NA	6	299	474	9	R7	inf	FALSE	Timepoint 1	A01_TTD	A01_TTD
AATCCAGGTTTGTGTG-4	2.9468	-3.95447	batch_4	0	CASSLMDNSYEQYF	TGTGCCAGCAGTTTAATGGACAACTCCTACGAGCAGTACTTC	TRBV28	TRBJ2-7	CALAYNFNKFYF	TGTGCTCTTGCTTACAACTTCAACAAATTTTACTTT	TRAV9-2	TRAJ21	NA	NA	NA	NA	3	136	475	3	R7	inf	FALSE	Timepoint 1	A01_TTD	A01_TTD
AATCCAGTCACATAGC-5	3.87865	-1.66152	batch_5	1	CASSQDFTGFYGYTF	TGTGCCAGCAGCCAAGATTTTACTGGGTTTTATGGCTACACCTTC	TRBV14	TRBJ1-2	CAVFSNSGYALNF	TGTGCTGTGTTTTCAAATTCCGGGTATGCACTCAACTTC	TRAV1-2	TRAJ41	NA	NA	NA	NA	3	39	35	28	R11	inf	FALSE	Timepoint 1	A01_FTS	A01_FTS
AATCCAGTCAGAGGTG-6	3.24659	0.00814978	batch_6	3	CASSPGLEDNEQFF	TGCGCCAGCAGCCCCGGACTAGAGGACAATGAGCAGTTCTTC	TRBV10-1	TRBJ2-1	CASGRTGNQFYF	TGTGCCTCCGGCCGAACCGGTAACCAGTTCTATTTT	TRAV24	TRAJ49	NA	NA	NA	NA	2	35	476	1	R15	inf	FALSE	Timepoint 1	A24_VYI	A24_VYI
AATCCAGTCAGGTAAA-6	3.7915	0.184607	batch_6	1	CASSLDRQYGYTF	TGTGCCAGCAGCTTAGACCGTCAGTATGGCTACACCTTC	TRBV7-9	TRBJ1-2	NA	NA	NA	NA	NA	NA	NA	NA	3093	1480	NA	NA	B9	vax2_inf	FALSE	Breakthrough	A01_FTS	A01_FTS
AATCCAGTCCGTAGTA-6	-0.810875	3.3197	batch_6	5	CASSQGGYGYTF	TGTGCCAGCAGTCAAGGGGGCTATGGCTACACCTTC	TRBV6-5	TRBJ1-2	CAMSVGNNNDMRF	TGTGCAATGAGCGTTGGAAATAACAATGACATGCGCTTT	TRAV12-3	TRAJ43	NA	NA	NA	NA	4	13	477	1	B7	vax2_inf	FALSE	Breakthrough	A01_TTD	A01_TTD
AATCCAGTCCGTTGCT-4	0.893119	-3.2029	batch_4	0	CASSLDGTPNYGYTF	TGTGCCAGCAGTTTAGACGGGACACCGAACTATGGCTACACCTTC	TRBV28	TRBJ1-2	CALIYNFNKFYF	TGTGCTCTCATATACAACTTCAACAAATTTTACTTT	TRAV9-2	TRAJ21	NA	NA	NA	NA	5	46	478	2	R7	inf	FALSE	Timepoint 1	A01_TTD	A01_TTD
AATCCAGTCGACAGCC-4	-0.721726	-0.73938	batch_4	0	CSVEEPSGSYEQYF	TGCAGCGTTGAAGAACCTAGCGGGAGCTACGAGCAGTACTTC	TRBV29-1	TRBJ2-7	CAGGPDSWGKLQF	TGTGCGGGGGGTCCGGACAGCTGGGGGAAATTGCAGTTT	TRAV14/DV4	TRAJ24	NA	NA	NA	NA	5	39	479	2	R7	inf	FALSE	Timepoint 1	A01_TTD	A01_TTD
AATCCAGTCGGAGCAA-2	-1.77815	0.538012	batch_2	2	CASSSRAGATDTQYF	TGTGCCAGCAGTTCAAGAGCGGGGGCCACAGATACGCAGTATTTT	TRBV27	TRBJ2-3	CAAGGSQGNLIF	TGTGCTGCGGGAGGAAGCCAAGGAAATCTCATCTTT	TRAV1-2	TRAJ42	CAENPNPLSDGQKLLF	TGTGCAGAGAATCCCAACCCTCTTTCAGATGGCCAGAAGCTGCTCTTT	TRAV13-2	TRAJ16	6	238	480	1	R20	inf_vax1	FALSE	Timepoint 1	A01_TTD	A01_TTD
AATCCAGTCTGCAGTA-4	-2.42591	0.151421	batch_4	2	CASSLEDTNYGYTF	TGTGCCAGCAGCTTAGAGGATACTAACTATGGCTACACCTTC	TRBV7-2	TRBJ1-2	CAVHSSGTYKYIF	TGTGCTGTCCACTCCTCAGGAACCTACAAATACATCTTT	TRAV21	TRAJ40	NA	NA	NA	NA	7	16	163	4	R10	inf	TRUE	Timepoint 1	B15_NQK_Q	B15_NQK
AATCCAGTCTTGTCAT-6	-0.814457	2.27612	batch_6	5	CASSLEDTNYGYTF	TGTGCCAGCAGCTTAGAAGACACTAACTATGGCTACACCTTC	TRBV7-2	TRBJ1-2	CAVHPSGTYKYIF	TGTGCTGTGCACCCCTCAGGAACCTACAAATACATCTTT	TRAV21	TRAJ40	NA	NA	NA	NA	3	2	481	2	R24	inf_vax1	TRUE	Timepoint 1	B15_NQK_Q|B15_NQK_A	B15_NQK
AATCGGTAGATACACA-5	3.99503	-2.24904	batch_5	1	CASSYSGGPSTDTQYF	TGTGCCAGCAGTTACTCGGGGGGACCTAGCACAGATACGCAGTATTTT	TRBV6-5	TRBJ2-3	CALSEAWSGYSTLTF	TGTGCTCTGAGTGAGGCATGGTCAGGATACAGCACCCTCACCTTT	TRAV19	TRAJ11	NA	NA	NA	NA	0	263	482	12	R12	inf	FALSE	Timepoint 1	A01_TTD	A01_TTD
AATCGGTAGCGTGAAC-5	-5.9918	0.901057	batch_5	4	CASSRPGGGSTEAFF	TGTGCCAGCAGTCGTCCGGGGGGAGGGAGCACTGAAGCTTTCTTT	TRBV6-2	TRBJ1-1	CASRYGQNFVF	TGTGCTTCGCGCTATGGTCAGAATTTTGTCTTT	TRAV17	TRAJ26	NA	NA	NA	NA	212	762	483	1	R28	inf_vax	FALSE	Timepoint 1	A02_ALS	A02_ALS
AATCGGTAGGTTCCTA-4	4.48118	-3.00794	batch_4	1	CASSLANSGGDTQYF	TGTGCCAGCAGCTTAGCCAACTCGGGGGGAGATACGCAGTATTTT	TRBV7-6	TRBJ2-3	CAGLNTNAGKSTF	TGTGCTGGGCTTAACACCAATGCAGGCAAATCAACCTTT	TRAV35	TRAJ27	NA	NA	NA	NA	4	63	485	38	R21	inf_vax2	TRUE	Timepoint 2	A01_LTD	A01_LTD
AATCGGTCAATTGCTG-4	2.41738	-0.0199332	batch_4	3	CASSPPGLETQYF	TGTGCCAGCAGCCCACCGGGCTTAGAGACCCAGTACTTC	TRBV7-9	TRBJ2-5	CALSETTSGTYKYIF	TGTGCTCTGAGTGAGACTACCTCAGGAACCTACAAATACATCTTT	TRAV19	TRAJ40	NA	NA	NA	NA	4	197	486	3	R22	inf_vax2	FALSE	Timepoint 2	A01_PTD	A01_PTD
AATCGGTCAGATCCAT-4	-1.17645	-0.275294	batch_4	0	CASSPTVNTYNEQFF	TGTGCCAGCAGTCCCACGGTTAATACGTACAATGAGCAGTTCTTC	TRBV27	TRBJ2-1	CAVPIVNARLMF	TGCGCTGTCCCAATTGTTAATGCCAGACTCATGTTT	TRAV1-1	TRAJ31	NA	NA	NA	NA	2	63	489	2	R7	inf	FALSE	Timepoint 1	A01_TTD	A01_TTD
AATCGGTCAGCCTATA-4	2.38035	6.49031	batch_4	10	CAWSVGAPFPDGYTF	TGTGCCTGGAGTGTAGGGGCTCCGTTCCCTGATGGCTACACCTTC	TRBV30	TRBJ1-2	CALSDPVYSGGGADGLTF	TGTGCTCTGAGTGATCCTGTGTATTCAGGAGGAGGTGCTGACGGACTCACCTTT	TRAV9-2	TRAJ45	NA	NA	NA	NA	8	12	490	1	N11	vax2	TRUE	Naive post-vax	B44_AEV	B44_AEV
AATCGGTCATGCTAGT-4	3.68796	-2.9514	batch_4	1	CASSSRGGASYNEQFF	TGTGCCAGCAGTTCGCGGGGGGGCGCCTCCTACAATGAGCAGTTCTTC	TRBV27	TRBJ2-1	NA	NA	NA	NA	NA	NA	NA	NA	5	150	NA	NA	R19	inf_vax1	TRUE	Timepoint 1	A01_LTD	A01_LTD
AATCGGTCATTCCTGC-6	-2.53169	1.32308	batch_6	2	CASSLEGISGYTF	TGTGCCAGCAGCTTAGAAGGCATCTCCGGCTACACCTTC	TRBV7-6	TRBJ1-2	CALKHGGATNKLIF	TGTGCTCTGAAGCATGGTGGTGCTACAAACAAGCTCATCTTT	TRAV19	TRAJ32	NA	NA	NA	NA	8	223	359	22	R23	inf_vax2	TRUE	Timepoint 2	A01_LTD	A01_LTD
AATCGGTCATTCTCAT-5	-2.65659	2.38006	batch_5	2	CASQDLNTGELFF	TGTGCCAGCCAGGACCTTAACACCGGGGAGCTGTTTTTT	TRBV19	TRBJ2-2	CAVNMRDGNKLVF	TGTGCCGTGAACATGCGGGATGGAAACAAACTGGTCTTT	TRAV12-2	TRAJ47	CVVNNNNDMRF	TGTGTGGTGAACAATAACAATGACATGCGCTTT	TRAV12-1	TRAJ43	9	7	491	1	B3	vax2_inf	TRUE	Breakthrough	A02_YLQ	A02_YLQ
AATCGGTGTAAATACG-4	0.522766	-1.91915	batch_4	0	CASSAGQLSYNEQFF	TGTGCCAGCTCGGCAGGGCAGCTTTCCTACAATGAGCAGTTCTTC	TRBV27	TRBJ2-1	CLVGAGTGNTPLVF	TGCCTCGTGGGTGCAGGGACAGGAAACACACCTCTTGTCTTT	TRAV4	TRAJ29	NA	NA	NA	NA	5	96	492	1	R7	inf	FALSE	Timepoint 1	A01_TTD	A01_TTD
AATCGGTGTACTCTCC-1	3.33449	3.37015	batch_1	7	CAISGPETNQPQHF	TGTGCCATCTCGGGCCCTGAAACCAATCAGCCCCAGCATTTT	TRBV10-3	TRBJ1-5	CAFMKTGANSKLTF	TGTGCTTTCATGAAGACTGGAGCCAATAGTAAGCTGACATTT	TRAV38-1	TRAJ56	NA	NA	NA	NA	2	24	493	1	R29	inf_vax	TRUE	Timepoint 1	A01_LTD	A01_LTD
AATCGGTGTAGCACGA-4	-1.0438	-1.20149	batch_4	0	CASSWTAINQPQHF	TGTGCCAGCAGTTGGACAGCGATCAATCAGCCCCAGCATTTT	TRBV28	TRBJ1-5	CALSGGSNYQLIW	TGTGCTCTGAGTGGGGGTAGCAACTATCAGTTAATCTGG	TRAV19	TRAJ33	NA	NA	NA	NA	2	72	494	9	R7	inf	FALSE	Timepoint 1	A01_TTD	A01_TTD
AATCGGTGTCGAACAG-4	-0.731862	-0.561625	batch_4	0	CASSPGEYSNQPQHF	TGTGCCAGCAGTCCAGGGGAATATAGCAATCAGCCCCAGCATTTT	TRBV6-5	TRBJ1-5	NA	NA	NA	NA	NA	NA	NA	NA	2	869	NA	NA	R7	inf	FALSE	Timepoint 1	A01_TTD	A01_TTD
AATCGGTGTCGAACAG-5	5.38109	-1.66606	batch_5	1	CASSDRGPNNEQFF	TGTGCCAGCAGTGACCGGGGGCCAAACAATGAGCAGTTCTTC	TRBV27	TRBJ2-1	CALNTGNQFYF	TGTGCTCTGAACACCGGTAACCAGTTCTATTTT	TRAV9-2	TRAJ49	NA	NA	NA	NA	4	32	444	12	R12	inf_vax2	FALSE	Timepoint 2	A01_TTD	A01_TTD
AATCGGTGTTATCCGA-5	4.56621	-2.47606	batch_5	1	CASSLSGPQETQYF	TGTGCCAGCAGTTTAAGTGGGCCGCAAGAGACCCAGTACTTC	TRBV27	TRBJ2-5	CAGLPHGNQFYF	TGTGCTGGGCTGCCCCACGGTAACCAGTTCTATTTT	TRAV35	TRAJ49	NA	NA	NA	NA	5	494	495	22	R12	inf	FALSE	Timepoint 1	A01_TTD	A01_TTD
AATCGGTTCAAACGGG-4	2.53511	-3.89029	batch_4	0	CASSLFGGRDNYGYTF	TGTGCCAGCAGTTTGTTTGGGGGGAGAGATAACTATGGCTACACCTTC	TRBV28	TRBJ1-2	CGADEGTGANNLFF	TGTGGAGCAGACGAAGGGACTGGGGCAAACAACCTCTTCTTT	TRAV34	TRAJ36	NA	NA	NA	NA	10	139	496	1	R7	inf	FALSE	Timepoint 1	A01_TTD	A01_TTD
AATCGGTTCACCGTAA-4	1.49334	-3.51809	batch_4	0	CASSIDSQYYEQYF	TGTGCCAGCAGTATCGACAGTCAATACTACGAGCAGTACTTC	TRBV27	TRBJ2-7	CAVFSGNTGKLIF	TGTGCTGTTTTTTCTGGCAACACAGGCAAACTAATCTTT	TRAV21	TRAJ37	CVGFLSGGYNKLIF	TGTGTGGGATTTCTTTCTGGTGGCTACAATAAGCTGATTTTT	TRAV10	TRAJ4	5	150	497	5	R7	inf	FALSE	Timepoint 1	A01_TTD	A01_TTD
AATCGGTTCCGTACAA-6	3.78894	0.182752	batch_6	3	CASSLDRQYGYTF	TGTGCCAGCAGCTTAGACCGTCAGTATGGCTACACCTTC	TRBV7-9	TRBJ1-2	NA	NA	NA	NA	NA	NA	NA	NA	1782	800	NA	NA	B9	vax2_inf	FALSE	Breakthrough	A01_FTS	A01_FTS
AATCGGTTCGATCCCT-5	5.72892	-0.10356	batch_5	1	CSVEGAETYEQYF	TGCAGCGTTGAAGGGGCAGAGACCTACGAGCAGTACTTC	TRBV29-1	TRBJ2-7	CAVWDNQGGKLIF	TGTGCTGTGTGGGATAACCAGGGAGGAAAGCTTATCTTC	TRAV2	TRAJ23	NA	NA	NA	NA	33	52	498	1	R12	inf	FALSE	Timepoint 1	A01_TTD	A01_TTD
AATCGGTTCGTCGTTC-6	-3.16114	1.49398	batch_6	2	CASSLRVDYLLYGYTF	TGTGCCAGCAGCTTAAGGGTCGATTATCTCCTCTATGGCTACACCTTC	TRBV7-2	TRBJ1-2	CAVSRGGSQGNLIF	TGTGCTGTGAGTAGGGGAGGAAGCCAAGGAAATCTCATCTTT	TRAV21	TRAJ42	CALPMEYGNKLVF	TGTGCTCTACCGATGGAATATGGAAACAAACTGGTCTTT	TRAV6	TRAJ47	18	251	499	1	R23	inf_vax2	FALSE	Timepoint 2	A01_FTS	A01_FTS
AATCGGTTCTAACGGT-5	-1.27499	-2.92666	batch_5	6	CASSSQYLNTEAFF	TGTGCCAGCAGTTCGCAGTACCTGAACACTGAAGCTTTCTTT	TRBV12-4	TRBJ1-1	NA	NA	NA	NA	NA	NA	NA	NA	64	71	NA	NA	R11	inf_vax2	FALSE	Timepoint 2	A01_FTS	A01_FTS
AATCGGTTCTGATTCT-5	-3.6865	2.06079	batch_5	2	CASSGGEYNEQFF	TGCGCCAGCAGCGGGGGGGAATACAATGAGCAGTTCTTC	TRBV10-2	TRBJ2-1	CATDFLIKAAGNKLTF	TGTGCTACGGACTTCCTAATCAAAGCTGCAGGCAACAAGCTAACTTTT	TRAV17	TRAJ17	NA	NA	NA	NA	5	8	500	12	B3	vax2_inf	FALSE	Breakthrough	A02_ALS	A02_ALS
ACACCAAAGAGGGCTT-5	4.87302	-0.70539	batch_5	1	CASSTGYIVDGYTF	TGTGCCAGTAGTACAGGGTACATAGTGGATGGCTACACCTTC	TRBV19	TRBJ1-2	CAVRWGSNYKLTF	TGTGCTGTGCGTTGGGGTAGCAACTATAAACTGACATTT	TRAV21	TRAJ53	NA	NA	NA	NA	6	13	55	92	R12	inf	FALSE	Timepoint 1	A01_TTD	A01_TTD
ACACCAAAGCACAGGT-6	3.38798	-0.688142	batch_6	3	CASSLDRQYGYTF	TGTGCCAGCAGCTTAGACCGTCAGTATGGCTACACCTTC	TRBV7-9	TRBJ1-2	NA	NA	NA	NA	NA	NA	NA	NA	171	95	NA	NA	B9	vax2_inf	NA	Breakthrough	A01_PTD|A01_FTS	NA
ACACCAAAGCCGTCGT-6	2.41794	0.831892	batch_6	3	NA	NA	NA	NA	NA	NA	NA	NA	NA	NA	NA	NA	9	32	NA	NA	B9	vax2_inf	FALSE	Breakthrough	A01_FTS	A01_FTS
ACACCAAAGGCTCATT-5	5.02651	-1.06997	batch_5	1	CASSLAGTSGSARDEQFF	TGTGCCAGCAGTCTAGCCGGGACTAGCGGGTCGGCGCGGGATGAGCAGTTCTTC	TRBV27	TRBJ2-1	CAMRDWELTGGGNKLTF	TGTGCAATGAGAGATTGGGAACTCACGGGAGGAGGAAACAAACTCACCTTT	TRAV14/DV4	TRAJ10	NA	NA	NA	NA	1	56	415	62	R12	inf	FALSE	Timepoint 1	A01_TTD	A01_TTD
ACACCAAAGGTACTCT-3	2.89275	-2.12019	batch_3	0	CSARDVAGGAHYEQYF	TGCAGTGCTAGAGATGTGGCCGGAGGCGCCCACTACGAGCAGTACTTC	TRBV20-1	TRBJ2-7	CASPQGDSSYKLIF	TGTGCCTCTCCCCAGGGGGATAGCAGCTATAAATTGATCTTC	TRAV24	TRAJ12	NA	NA	NA	NA	1	43	255	13	R18	inf_vax1	TRUE	Timepoint 1	A24_QYI	A24_QYI
ACACCAAAGTACCGGA-4	-1.69172	-1.12351	batch_4	0	CATVHDEEANTGELFF	TGTGCCACGGTACACGACGAAGAAGCGAACACCGGGGAGCTGTTTTTT	TRBV16	TRBJ2-2	CAASIAGGYNKLIF	TGTGCAGCAAGTATAGCTGGTGGCTACAATAAGCTGATTTTT	TRAV13-1	TRAJ4	NA	NA	NA	NA	1	36	501	1	R7	inf	FALSE	Timepoint 1	A01_TTD	A01_TTD
ACACCAAAGTGTACCT-2	1.83239	-0.836133	batch_2	8	CASSYSNLGTGPGYTF	TGTGCCAGCAGTTACTCGAACTTGGGGACAGGGCCGGGCTACACCTTC	TRBV6-5	TRBJ1-2	NA	NA	NA	NA	NA	NA	NA	NA	10	239	NA	NA	N4	vax2	TRUE	Naive post-vax	A01_LTD	A01_LTD
ACACCAAAGTTGCAGG-3	-2.09119	-3.4747	batch_3	6	CAEQDMNTGELFF	TGTGCCGAACAGGACATGAACACCGGGGAGCTGTTTTTT	TRBV2	TRBJ2-2	CVVNTGLTGGGNKLTF	TGTGTGGTGAACACGGGGCTCACGGGAGGAGGAAACAAACTCACCTTT	TRAV12-1	TRAJ10	NA	NA	NA	NA	2	18	502	2	R5	inf	TRUE	Timepoint 1	A02_YLQ	A02_YLQ
ACACCAACAAGGCTCC-6	5.33679	0.0550562	batch_6	1	CASSLNLGQGAAEQYF	TGTGCCAGCAGCTTAAACCTCGGACAGGGGGCGGCCGAGCAGTACTTC	TRBV5-4	TRBJ2-7	NA	NA	NA	NA	NA	NA	NA	NA	4	4	NA	NA	R24	inf_vax1	TRUE	Timepoint 1	B15_NQK_Q|B15_NQK_A	B15_NQK
ACACCAACACAGGAGT-2	-3.36765	-0.657479	batch_2	8	CASSQEWREFLREQFF	TGCGCCAGCAGCCAAGAATGGCGGGAGTTCCTGCGTGAGCAGTTCTTC	TRBV4-1	TRBJ2-1	CAMRGYGGSQGNLIF	TGTGCAATGAGAGGTTATGGAGGAAGCCAAGGAAATCTCATCTTT	TRAV14/DV4	TRAJ42	NA	NA	NA	NA	97	239	504	1	R2	inf	FALSE	Timepoint 1	A01_TTD	A01_TTD
ACACCAACACTGCCAG-4	-0.361646	-2.93777	batch_4	6	CASSPTSPEDTQYF	TGTGCCAGCAGTCCAACTAGCCCCGAGGATACGCAGTATTTT	TRBV27	TRBJ2-3	CALKVYKLSF	TGTGCTCTGAAGGTTTACAAGCTCAGCTTT	TRAV9-2	TRAJ20	NA	NA	NA	NA	1	157	505	2	R7	inf	FALSE	Timepoint 1	A01_TTD	A01_TTD
ACACCAACACTTAAGC-6	2.09355	2.2753	batch_6	7	CASSSRTGRGDNEQFF	TGTGCCAGCAGTTCTCGGACAGGGCGGGGAGACAATGAGCAGTTCTTC	TRBV27	TRBJ2-1	CALRHDMRF	TGTGCTCTAAGACATGACATGCGCTTT	TRAV6	TRAJ43	NA	NA	NA	NA	3	91	17	71	R23	inf_vax2	TRUE	Timepoint 2	A01_LTD	A01_LTD
ACACCAACAGGGTATG-4	1.83168	-3.01906	batch_4	0	CASSGTVTHSSTDTQYF	TGTGCCAGCAGTGGGACAGTAACTCATTCTAGCACAGATACGCAGTATTTT	TRBV2	TRBJ2-3	CAVEFPRGQNFVF	TGTGCTGTGGAGTTTCCTAGGGGTCAGAATTTTGTCTTT	TRAV2	TRAJ26	NA	NA	NA	NA	8	64	40	44	R19	inf_vax1	TRUE	Timepoint 1	A01_LTD	A01_LTD
ACACCAACAGTCAGAG-6	-2.03652	-3.28537	batch_6	6	NA	NA	NA	NA	NA	NA	NA	NA	NA	NA	NA	NA	3	48	NA	NA	B7	vax2_inf	FALSE	Breakthrough	A01_FTS	A01_FTS
ACACCAACAGTCGATT-6	-3.94286	1.94077	batch_6	2	CASSPGQSNQPQHF	TGTGCCAGCAGCCCCGGGCAGAGCAATCAGCCCCAGCATTTT	TRBV7-9	TRBJ1-5	CAMRGSSGSARQLTF	TGTGCAATGAGAGGGTCTTCTGGTTCTGCAAGGCAACTGACCTTT	TRAV14/DV4	TRAJ22	NA	NA	NA	NA	3	6	506	1	R23	inf_vax1	FALSE	Timepoint 1	A01_DTD	A01_DTD
ACACCAACAGTTCATG-5	-5.53592	0.224145	batch_5	2	CASSPHRDTQYF	TGTGCCAGCAGTCCACACAGAGATACGCAGTATTTT	TRBV12-4	TRBJ2-3	CAVPPRDASKIIF	TGCGCTGTGCCCCCCCGCGACGCTTCCAAGATAATCTTT	TRAV1-1	TRAJ3	NA	NA	NA	NA	147	413	507	1	B6	vax2_inf	FALSE	Breakthrough	A24_VYF	A24_VYF
ACACCAACATCCGCGA-5	4.46296	-2.13618	batch_5	1	CASSLAGTSGSARDEQFF	TGTGCCAGCAGTCTAGCCGGGACTAGCGGGTCGGCGCGGGATGAGCAGTTCTTC	TRBV27	TRBJ2-1	CAMRDWELTGGGNKLTF	TGTGCAATGAGAGATTGGGAACTCACGGGAGGAGGAAACAAACTCACCTTT	TRAV14/DV4	TRAJ10	NA	NA	NA	NA	7	184	415	62	R12	inf	FALSE	Timepoint 1	A01_TTD	A01_TTD
ACACCAACATCTCGCT-5	1.02112	1.27445	batch_5	3	CASRPDRLSNQPQHF	TGTGCCAGCAGACCCGACAGGCTTAGCAATCAGCCCCAGCATTTT	TRBV28	TRBJ1-5	CASNRDDKIIF	TGTGCATCGAACAGAGATGACAAGATCATCTTT	TRAV12-3	TRAJ30	NA	NA	NA	NA	13	4	508	1	B3	vax2_inf	FALSE	Breakthrough	A02_ALS	A02_ALS
ACACCAACATGTCTCC-5	0.892971	1.76953	batch_5	1	CASSSRSGQDEQYF	TGTGCCAGCAGTTCTCGTTCGGGACAGGACGAGCAGTACTTC	TRBV27	TRBJ2-7	CALSDNTGKLIF	TGTGCTCTGAGTGACAACACAGGCAAACTAATCTTT	TRAV9-2	TRAJ37	NA	NA	NA	NA	1	7	509	1	R12	inf	FALSE	Timepoint 1	A01_TTD	A01_TTD
ACACCAAGTACGCTGC-4	-0.870221	0.926725	batch_4	2	CSARDIQATGELFF	TGCAGTGCTAGGGACATACAAGCAACCGGGGAGCTGTTTTTT	TRBV20-1	TRBJ2-2	CAVGQNNARLMF	TGTGCCGTGGGCCAGAACAATGCCAGACTCATGTTT	TRAV39	TRAJ31	NA	NA	NA	NA	8	106	510	1	R7	inf	FALSE	Timepoint 1	A01_TTD	A01_TTD
ACACCAAGTCAAGCGA-5	4.91962	-2.67816	batch_5	1	CASSPPQDLNTEAFF	TGTGCCAGCAGTCCTCCCCAGGACCTGAACACTGAAGCTTTCTTT	TRBV28	TRBJ1-1	CALNYGQNFVF	TGTGCTCTGAACTATGGTCAGAATTTTGTCTTT	TRAV9-2	TRAJ26	CAVYGSGNTGKLIF	TGTGCTGTCTATGGCTCTGGCAACACAGGCAAACTAATCTTT	TRAV2	TRAJ37	2	449	511	7	R12	inf	FALSE	Timepoint 1	A01_TTD	A01_TTD
ACACCAAGTCGGCTCA-4	0.0388729	-1.22587	batch_4	0	CATSDRGPFDEQFF	TGTGCCACCTCCGACAGGGGGCCTTTCGATGAGCAGTTCTTC	TRBV27	TRBJ2-1	NA	NA	NA	NA	NA	NA	NA	NA	1	221	NA	NA	R7	inf	FALSE	Timepoint 1	A01_TTD	A01_TTD
ACACCAAGTCGTGGCT-4	-1.3913	-0.766914	batch_4	0	NA	NA	NA	NA	NA	NA	NA	NA	NA	NA	NA	NA	7	166	NA	NA	R7	inf_vax2	FALSE	Timepoint 2	A01_TTD	A01_TTD
ACACCAAGTGAAGGCT-6	1.51245	2.56518	batch_6	5	NA	NA	NA	NA	NA	NA	NA	NA	NA	NA	NA	NA	9	266	NA	NA	B7	vax2_inf	NA	Breakthrough	A01_LTD|A01_FTS	NA
ACACCAAGTTGTGGAG-6	-0.844215	3.55673	batch_6	5	CASSQGVVGQETQYF	TGTGCCAGTAGCCAAGGGGTGGTTGGACAAGAGACCCAGTACTTC	TRBV19	TRBJ2-5	CALGSGNTGKLIF	TGTGCTCTTGGCTCTGGCAACACAGGCAAACTAATCTTT	TRAV19	TRAJ37	NA	NA	NA	NA	6	1	513	22	B7	vax2_inf	FALSE	Breakthrough	A01_FTS	A01_FTS
ACACCCTAGCACAGGT-1	4.21333	-2.37531	batch_1	1	CASSLAVNTEAFF	TGTGCCAGCAGTTTAGCGGTGAACACTGAAGCTTTCTTT	TRBV27	TRBJ1-1	CAANTGNQFYF	TGTGCAGCGAACACCGGTAACCAGTTCTATTTT	TRAV5	TRAJ49	NA	NA	NA	NA	0	8	75	17	R29	inf_vax	TRUE	Timepoint 1	A01_LTD	A01_LTD
ACACCCTAGCGATATA-4	2.69742	-0.667572	batch_4	3	CASSLGLATEAFF	TGTGCCAGCAGTTTGGGGCTTGCAACTGAAGCTTTCTTT	TRBV28	TRBJ1-1	CAVHFFFTGTASKLTF	TGTGCTGTGCATTTCTTTTTCACCGGCACTGCCAGTAAACTCACCTTT	TRAV21	TRAJ44	CDTSGTYKYIF	TGCGATACCTCAGGAACCTACAAATACATCTTT	TRAV25	TRAJ40	4	25	326	23	R19	inf_vax2	TRUE	Timepoint 2	A01_LTD	A01_LTD
ACACCCTAGGCGCTCT-4	3.53575	-3.33688	batch_4	0	CASSLDGDRANTGELFF	TGTGCCAGCAGCTTAGATGGGGACAGGGCTAACACCGGGGAGCTGTTTTTT	TRBV11-3	TRBJ2-2	CAMRGRRGDDKIIF	TGTGCAATGAGAGGCCGACGGGGGGATGACAAGATCATCTTT	TRAV14/DV4	TRAJ30	NA	NA	NA	NA	4	470	516	5	R7	inf	FALSE	Timepoint 1	A01_TTD	A01_TTD
ACACCCTAGTAGTGCG-5	2.97988	0.723128	batch_5	3	CASSEKFGVTGELFF	TGTGCCAGCAGCGAAAAGTTCGGGGTTACCGGGGAGCTGTTTTTT	TRBV7-8	TRBJ2-2	CAMREYGNKLVF	TGTGCAATGAGAGAGTATGGAAACAAACTGGTCTTT	TRAV14/DV4	TRAJ47	NA	NA	NA	NA	58	334	517	1	B6	vax2_inf	FALSE	Breakthrough	A24_VYF	A24_VYF
ACACCCTAGTGCAAGC-6	1.39839	0.835804	batch_6	3	CAISGTGEIEAFF	TGTGCCATCAGTGGGACAGGGGAAATTGAAGCTTTCTTT	TRBV10-3	TRBJ1-1	CAVRDNNARLMF	TGCGCTGTGAGGGATAACAATGCCAGACTCATGTTT	TRAV1-1	TRAJ31	NA	NA	NA	NA	1	49	518	1	R23	inf_vax2	FALSE	Timepoint 2	A01_FTS	A01_FTS
ACACCCTCAATGGTCT-4	4.19525	-3.04202	batch_4	1	CASSSGQGGTEAFF	TGTGCCAGCAGCTCCGGACAGGGGGGCACTGAAGCTTTCTTT	TRBV7-6	TRBJ1-1	CAGKGATNKLIF	TGTGCAGGAAAAGGCGCTACAAACAAGCTCATCTTT	TRAV27	TRAJ32	NA	NA	NA	NA	3	24	519	18	R19	inf_vax1	TRUE	Timepoint 1	A01_LTD	A01_LTD
ACACCCTCACCAGGTC-2	2.44203	-1.20383	batch_2	3	CASSWREGTDTQYF	TGTGCCAGCAGTTGGAGGGAGGGCACAGATACGCAGTATTTT	TRBV6-5	TRBJ2-3	CAVERGGADGLTF	TGTGCTGTGGAAAGAGGAGGTGCTGACGGACTCACCTTT	TRAV22	TRAJ45	NA	NA	NA	NA	39	108	520	4	R17	inf_vax2	FALSE	Timepoint 2	A24_VYF	A24_VYF
ACACCCTCACCCATGG-5	2.534	6.65313	batch_5	10	CASSEQNSNTIYF	TGCGCCAGCAGTGAACAAAACTCGAACACCATATATTTT	TRBV10-1	TRBJ1-3	CVVNKEDDMRF	TGTGTGGTGAACAAAGAGGATGACATGCGCTTT	TRAV12-1	TRAJ43	NA	NA	NA	NA	1	10	521	19	R28	inf_vax	TRUE	Timepoint 1	A02_YLQ	A02_YLQ
ACACCCTCACTGTGTA-6	-3.50507	2.27179	batch_6	2	CASSQNLGQGAYEQYF	TGTGCCAGCAGCCAGAATCTGGGACAGGGGGCCTACGAGCAGTACTTC	TRBV5-4	TRBJ2-7	CILSDNNAGNMLTF	TGCATCCTGAGTGATAATAATGCAGGCAACATGCTCACCTTT	TRAV26-2	TRAJ39	NA	NA	NA	NA	2	36	522	2	R24	inf_vax1	TRUE	Timepoint 1	B15_NQK_Q|B15_NQK_A	B15_NQK
ACACCCTCAGATAATG-5	5.16972	-2.24616	batch_5	1	CASSMGYSNQPQHF	TGTGCCAGTAGTATGGGCTATAGCAATCAGCCCCAGCATTTT	TRBV19	TRBJ1-5	CAVRRGRDDKIIF	TGTGCTGTGAGGCGTGGCAGAGATGACAAGATCATCTTT	TRAV21	TRAJ30	NA	NA	NA	NA	2	30	523	1	R11	inf	FALSE	Timepoint 1	A01_TTD	A01_TTD
ACACCCTCATCAGTAC-5	4.83693	-0.705107	batch_5	1	CASSITLAGGPHNEQFF	TGTGCCAGTAGTATAACACTAGCGGGGGGGCCCCACAATGAGCAGTTCTTC	TRBV19	TRBJ2-1	CAMSGTGGYQKVTF	TGTGCAATGAGTGGGACTGGGGGTTACCAGAAAGTTACCTTT	TRAV14/DV4	TRAJ13	NA	NA	NA	NA	1	34	525	3	R12	inf	FALSE	Timepoint 1	A01_PTD	A01_PTD
ACACCCTCATGTAGTC-6	-1.28062	2.2193	batch_6	5	NA	NA	NA	NA	NA	NA	NA	NA	NA	NA	NA	NA	7	30	NA	NA	B7	vax2_inf	FALSE	Breakthrough	A01_TTD	A01_TTD
ACACCCTGTACCGTAT-1	3.70086	3.04227	batch_1	7	CASSQDVGQGVLYGYTF	TGCGCCAGCAGCCAAGATGTGGGACAGGGGGTCCTCTATGGCTACACCTTC	TRBV4-1	TRBJ1-2	CALSDPRGGSEKLVF	TGTGCTCTGAGTGATCCGCGGGGCGGATCTGAAAAGCTGGTCTTT	TRAV9-2	TRAJ57	NA	NA	NA	NA	2	11	376	6	R29	inf_vax	TRUE	Timepoint 1	A01_LTD	A01_LTD
ACACCCTGTCATACTG-5	5.45841	0.0134548	batch_5	1	CASSDVASGGTDTQYF	TGTGCCAGCAGCGATGTGGCTAGCGGGGGCACAGATACGCAGTATTTT	TRBV5-5	TRBJ2-3	NA	NA	NA	NA	NA	NA	NA	NA	1	3	NA	NA	R12	inf_vax2	TRUE	Timepoint 2	A01_LTD	A01_LTD
ACACCCTGTCATACTG-6	1.73022	0.72996	batch_6	2	CASSLIVFANTGELFF	TGTGCCAGCAGTTTAATCGTGTTCGCGAACACCGGGGAGCTGTTTTTT	TRBV27	TRBJ2-2	CALSEAYMEYGNKLVF	TGTGCTCTGAGTGAGGCTTACATGGAATATGGAAACAAACTGGTCTTT	TRAV19	TRAJ47	CAGPAAGANNLFF	TGTGCAGGGCCGGCGGCTGGGGCAAACAACCTCTTCTTT	TRAV25	TRAJ36	12	36	526	1	R23	inf_vax2	FALSE	Timepoint 2	A01_DTD	A01_DTD
ACACCCTGTCCCGACA-4	-1.83102	1.78418	batch_4	2	CASSPDIVQYF	TGTGCCAGCAGCCCTGACATTGTGCAGTACTTC	TRBV7-9	TRBJ2-7	CAVNRDDKIIF	TGTGCCGTGAACAGAGATGACAAGATCATCTTT	TRAV12-2	TRAJ30	NA	NA	NA	NA	11	18	527	1	R9	inf_vax2	TRUE	Timepoint 2	A02_YLQ	A02_YLQ
ACACCCTGTCCTAGCG-5	3.4209	-0.226485	batch_5	3	CASSLYGDPGETQYF	TGTGCCAGCAGCTTATATGGGGACCCTGGGGAGACCCAGTACTTC	TRBV13	TRBJ2-5	CALSEADTGGFKTIF	TGTGCTCTGAGTGAGGCGGATACTGGAGGCTTCAAAACTATCTTT	TRAV19	TRAJ9	NA	NA	NA	NA	7	194	528	1	B4	vax2_inf	FALSE	Breakthrough	A02_ALS	A02_ALS
ACACCCTGTGTTTGGT-2	-3.28172	0.0465231	batch_2	2	CASKGGQETQYF	TGTGCCAGTAAAGGGGGACAAGAGACCCAGTACTTC	TRBV7-9	TRBJ2-5	CLVGDPRGGYNKLIF	TGCCTCGTGGGTGACCCCCGGGGTGGCTACAATAAGCTGATTTTT	TRAV4	TRAJ4	NA	NA	NA	NA	7	61	529	1	R20	inf_vax1	TRUE	Timepoint 1	A01_LTD	A01_LTD
ACACCCTGTTCACGGC-6	-2.20601	1.91441	batch_6	2	CASSAGEGNGYTF	TGTGCCAGCAGCGCGGGGGAGGGTAACGGCTACACCTTC	TRBV9	TRBJ1-2	CAASGGFGNEKLTF	TGTGCAGCAAGCGGGGGGTTTGGAAATGAGAAATTAACCTTT	TRAV29/DV5	TRAJ48	NA	NA	NA	NA	5	153	530	1	R23	inf_vax2	FALSE	Timepoint 2	A01_TTD	A01_TTD
ACACCCTGTTCGTTGA-4	3.31742	-1.71407	batch_4	1	CASSGTVTHSSTDTQYF	TGTGCCAGCAGTGGGACAGTAACTCATTCTAGCACAGATACGCAGTATTTT	TRBV2	TRBJ2-3	CAVEFPRGQNFVF	TGTGCTGTGGAGTTTCCTAGGGGTCAGAATTTTGTCTTT	TRAV2	TRAJ26	NA	NA	NA	NA	9	16	40	44	R19	inf_vax1	TRUE	Timepoint 1	A01_LTD	A01_LTD
ACACCCTGTTGGTGGA-3	3.46828	-2.31444	batch_3	0	CASSLSDSYEQYF	TGTGCCAGCAGCCTTTCAGACAGCTACGAGCAGTACTTC	TRBV5-8	TRBJ2-7	CAMSDLTGTASKLTF	TGTGCAATGAGCGACTTAACCGGCACTGCCAGTAAACTCACCTTT	TRAV12-3	TRAJ44	NA	NA	NA	NA	3	313	531	2	R6	inf	FALSE	Timepoint 1	A01_TTD	A01_TTD
ACACCCTTCCCACTTG-4	-0.659907	-0.781822	batch_4	0	CASSLGVGAGSNQPQHF	TGTGCCAGCAGTTTAGGCGTAGGGGCAGGTAGCAATCAGCCCCAGCATTTT	TRBV28	TRBJ1-5	CVVSSNRDDKIIF	TGTGTTGTGAGTTCGAACAGAGATGACAAGATCATCTTT	TRAV8-2	TRAJ30	NA	NA	NA	NA	7	18	533	1	R7	inf	FALSE	Timepoint 1	A01_TTD	A01_TTD
ACACCCTTCGAATGCT-5	5.42638	-1.73379	batch_5	1	CASSPSGGGPGDNEQFF	TGTGCCAGCAGCCCTAGCGGGGGGGGCCCAGGGGACAATGAGCAGTTCTTC	TRBV5-6	TRBJ2-1	CALSDLGDYKLSF	TGTGCTCTGAGTGATCTCGGGGACTACAAGCTCAGCTTT	TRAV19	TRAJ20	CLLADRGSTLGRLYF	TGTCTTCTGGCCGACAGAGGCTCAACCCTGGGGAGGCTATACTTT	TRAV40	TRAJ18	6	6	466	31	R12	inf_vax2	FALSE	Timepoint 2	A01_TTD	A01_TTD
ACACCCTTCGATAGAA-4	0.00753857	-0.964301	batch_4	0	CASTRTSGSYNEQFF	TGTGCCAGCACCAGGACTAGCGGGAGTTACAATGAGCAGTTCTTC	TRBV27	TRBJ2-1	CAVPSYNTDKLIF	TGTGCTGTCCCATCTTATAACACCGACAAGCTCATCTTT	TRAV20	TRAJ34	CAASFSYGSARQLTF	TGTGCAGCAAGTTTCTCGTACGGTTCTGCAAGGCAACTGACCTTT	TRAV13-1	TRAJ22	7	157	534	1	R7	inf	FALSE	Timepoint 1	A01_TTD	A01_TTD
ACACCCTTCGGAATCT-5	2.6266	0.341591	batch_5	3	CASSLYGLGTEAFF	TGTGCCAGCAGCTTGTATGGCTTGGGAACTGAAGCTTTCTTT	TRBV5-6	TRBJ1-1	CGTNRDTDKLIF	TGCGGCACTAATAGGGACACCGACAAGCTCATCTTT	TRAV30	TRAJ34	NA	NA	NA	NA	4	294	335	67	B3	vax2_inf	FALSE	Breakthrough	A02_ALS	A02_ALS
ACACCCTTCTAGCACA-2	3.13411	-1.89077	batch_2	1	CASSYMGEGEQFF	TGTGCCAGCAGTTACATGGGGGAAGGGGAGCAGTTCTTC	TRBV6-5	TRBJ2-1	CAASVGNNARLMF	TGTGCAGCAAGCGTGGGTAACAATGCCAGACTCATGTTT	TRAV29/DV5	TRAJ31	NA	NA	NA	NA	5	464	536	7	R20	inf_vax1	FALSE	Timepoint 1	A01_TTD	A01_TTD
ACACCCTTCTGGCGAC-6	-1.42706	2.37986	batch_6	5	CASSEQGPNTGELFF	TGTGCCAGCAGTGAACAGGGACCGAACACCGGGGAGCTGTTTTTT	TRBV27	TRBJ2-2	NA	NA	NA	NA	NA	NA	NA	NA	4	27	NA	NA	B7	vax2_inf	FALSE	Breakthrough	A01_TTD	A01_TTD
ACACCCTTCTTAGCCC-4	2.47667	5.25301	batch_4	10	CASSHGQVFPGEQYF	TGTGCCAGCAGCCACGGACAGGTCTTCCCGGGAGAGCAGTACTTC	TRBV2	TRBJ2-7	CVVNGMDSSYKLIF	TGTGTGGTGAACGGGATGGATAGCAGCTATAAATTGATCTTC	TRAV12-1	TRAJ12	NA	NA	NA	NA	5	19	537	2	N11	vax2	NA	Naive post-vax	B44_AEV|B44_AEA	NA
ACACCCTTCTTCTGGC-6	-0.746277	2.66489	batch_6	5	CASSQGVVGQETQYF	TGTGCCAGTAGCCAAGGGGTGGTTGGACAAGAGACCCAGTACTTC	TRBV19	TRBJ2-5	CALGSGNTGKLIF	TGTGCTCTTGGCTCTGGCAACACAGGCAAACTAATCTTT	TRAV19	TRAJ37	NA	NA	NA	NA	3	2	513	22	B7	vax2_inf	FALSE	Breakthrough	A01_FTS	A01_FTS
ACACCGGAGATATGCA-4	-0.624634	-0.359471	batch_4	0	CASSLIADTIQETQYF	TGTGCCAGCAGTTTGATTGCGGACACCATACAAGAGACCCAGTACTTC	TRBV28	TRBJ2-5	NA	NA	NA	NA	NA	NA	NA	NA	8	19	NA	NA	R7	inf	FALSE	Timepoint 1	A01_TTD	A01_TTD
ACACCGGAGCCAGTAG-1	-3.81299	3.02838	batch_1	9	CASSPSGAGGGDEQFF	TGTGCCAGCAGCCCCTCGGGAGCGGGGGGTGGCGATGAGCAGTTCTTC	TRBV9	TRBJ2-1	CALSEANDYKLSF	TGTGCTCTGAGTGAGGCGAACGACTACAAGCTCAGCTTT	TRAV19	TRAJ20	NA	NA	NA	NA	18	10	540	1	R1	inf_vax2	TRUE	Timepoint 2	B15_NQK_A	B15_NQK
ACACCGGAGGCTAGAC-1	-3.63786	-0.715568	batch_1	2	CASSIATGLNQPQHF	TGTGCCAGTAGTATAGCGACAGGACTCAATCAGCCCCAGCATTTT	TRBV19	TRBJ1-5	CAVRADRGSTLGRLYF	TGCGCTGTGAGAGCAGACAGAGGCTCAACCCTGGGGAGGCTATACTTT	TRAV1-1	TRAJ18	NA	NA	NA	NA	8	21	541	1	R29	inf_vax	FALSE	Timepoint 1	A01_NTN	A01_NTN
ACACCGGAGGTGCACA-4	-2.12224	-2.83757	batch_4	6	NA	NA	NA	NA	NA	NA	NA	NA	NA	NA	NA	NA	3	8	NA	NA	R21	inf_vax1	TRUE	Timepoint 1	A01_LTD	A01_LTD
ACACCGGAGTGCGATG-3	-1.0988	1.53659	batch_3	5	CASSEGITSNQPQHF	TGTGCCAGCAGCGAAGGGATTACTAGCAATCAGCCCCAGCATTTT	TRBV7-2	TRBJ1-5	CAVRTSGTYKYIF	TGTGCTGTGAGAACCTCAGGAACCTACAAATACATCTTT	TRAV21	TRAJ40	NA	NA	NA	NA	1	150	543	10	R6	inf_vax2	TRUE	Timepoint 2	A01_LTD	A01_LTD
ACACCGGAGTTTAGGA-5	4.21495	-2.33767	batch_5	1	CASSTGYIVDGYTF	TGTGCCAGTAGTACAGGGTACATAGTGGATGGCTACACCTTC	TRBV19	TRBJ1-2	CAVRWGSNYKLTF	TGTGCTGTGCGTTGGGGTAGCAACTATAAACTGACATTT	TRAV21	TRAJ53	NA	NA	NA	NA	8	246	55	92	R12	inf	FALSE	Timepoint 1	A01_TTD	A01_TTD
ACACCGGCAAACGTGG-2	-2.9865	0.267537	batch_2	2	CASRLQGAGTEAFF	TGTGCCAGCAGACTACAGGGGGCAGGAACTGAAGCTTTCTTT	TRBV28	TRBJ1-1	CVGTPDYQLIW	TGTGTGGGGACCCCCGACTATCAGTTAATCTGG	TRAV12-1	TRAJ33	NA	NA	NA	NA	4	28	544	5	R20	inf_vax1	FALSE	Timepoint 1	A01_TTD	A01_TTD
ACACCGGCAAGGACTG-5	5.03608	-0.973369	batch_5	1	CASSADSGGSTDTQYF	TGTGCCAGCAGCGCCGATAGCGGGGGCAGCACAGATACGCAGTATTTT	TRBV13	TRBJ2-3	CAAGAGTASKLTF	TGTGCAGCAGGGGCCGGCACTGCCAGTAAACTCACCTTT	TRAV29/DV5	TRAJ44	NA	NA	NA	NA	5	5	127	55	R12	inf_vax2	FALSE	Timepoint 2	A01_TTD	A01_TTD
ACACCGGCACATGGGA-5	-6.69178	-0.273071	batch_5	4	CASSFVAGSNEQFF	TGTGCCAGCAGTTTCGTGGCCGGGTCCAATGAGCAGTTCTTC	TRBV27	TRBJ2-1	CAGDPEGTYKYIF	TGTGCAGGAGATCCTGAAGGAACCTACAAATACATCTTT	TRAV27	TRAJ40	NA	NA	NA	NA	142	395	546	1	N12	vax2	TRUE	Naive post-vax	A01_LTD	A01_LTD
ACACCGGCACTCAGGC-5	-0.692323	-2.67382	batch_5	6	NA	NA	NA	NA	NA	NA	NA	NA	NA	NA	NA	NA	7	345	NA	NA	R12	inf_vax2	TRUE	Timepoint 2	A24_NYN	A24_NYN
ACACCGGCACTGTTAG-4	-2.71931	-1.66408	batch_4	6	CASSLGETYEQYF	TGTGCCAGCAGCTTAGGGGAAACCTACGAGCAGTACTTC	TRBV5-5	TRBJ2-7	CAASQGGSEKLVF	TGTGCAGCATCCCAGGGCGGATCTGAAAAGCTGGTCTTT	TRAV29/DV5	TRAJ57	NA	NA	NA	NA	5	29	547	2	R7	inf	FALSE	Timepoint 1	A01_TTD	A01_TTD
ACACCGGCAGTCCTTC-4	-0.124673	-2.48569	batch_4	0	CATSREEWSTDTQYF	TGTGCCACCAGCAGAGAAGAGTGGTCGACAGATACGCAGTATTTT	TRBV15	TRBJ2-3	CAVRHGSNYQLIW	TGTGCTGTGAGGCACGGTAGCAACTATCAGTTAATCTGG	TRAV21	TRAJ33	NA	NA	NA	NA	0	125	548	1	R7	inf	FALSE	Timepoint 1	A01_TTD	A01_TTD
ACACCGGCATATGGTC-5	-3.8842	2.18967	batch_5	2	CASSPIRDRGNEKLFF	TGTGCCAGTAGTCCCATCCGGGACAGGGGGAATGAAAAACTGTTTTTT	TRBV19	TRBJ1-4	CALSGGNDYKLSF	TGTGCTCTGAGTGGTGGTAACGACTACAAGCTCAGCTTT	TRAV19	TRAJ20	NA	NA	NA	NA	237	312	549	1	B3	vax2_inf	NA	Breakthrough	A02_ALS|A02_LLY	NA
ACACCGGCATGCTAGT-4	-0.685259	-1.41222	batch_4	0	CASSPYPTVEQFF	TGTGCCAGCAGTCCCTACCCTACTGTCGAGCAGTTCTTC	TRBV28	TRBJ2-1	CAAFDNKFYF	TGTGCTGCTTTTGACAACAAATTTTACTTT	TRAV9-2	TRAJ21	NA	NA	NA	NA	4	21	280	16	R7	inf	FALSE	Timepoint 1	A01_TTD	A01_TTD
ACACCGGGTGTCCTCT-5	-3.77371	3.94869	batch_5	9	CASSSDRAPWYGYTF	TGTGCCAGCAGCTCGGACAGGGCGCCTTGGTATGGCTACACCTTC	TRBV11-2	TRBJ1-2	CAVPLDSWGKLQF	TGTGCCGTCCCTCTCGACAGCTGGGGGAAATTGCAGTTT	TRAV12-2	TRAJ24	NA	NA	NA	NA	250	349	551	1	B5	vax2_inf	NA	Breakthrough	A02_ALS|A02_LLY	NA
ACACCGGGTGTTTGGT-4	2.52168	-3.29326	batch_4	0	CASTPDTAYNEQFF	TGTGCCAGCACCCCGGACACCGCCTACAATGAGCAGTTCTTC	TRBV13	TRBJ2-1	CALTYGGSQGNLIF	TGTGCCTTGACTTATGGAGGAAGCCAAGGAAATCTCATCTTT	TRAV9-2	TRAJ42	NA	NA	NA	NA	2	1078	384	8	R7	inf	FALSE	Timepoint 1	A01_TTD	A01_TTD
ACACCGGGTTAGAACA-6	2.30392	2.35988	batch_6	7	CASNRAQETQYF	TGTGCCAGCAACCGGGCCCAAGAGACCCAGTACTTC	TRBV6-5	TRBJ2-5	CAMRSNYQLIW	TGTGCAATGAGAAGCAACTATCAGTTAATCTGG	TRAV12-3	TRAJ33	NA	NA	NA	NA	6	17	214	20	R23	inf_vax2	TRUE	Timepoint 2	A01_LTD	A01_LTD
ACACCGGGTTATCCGA-6	-4.02967	1.89713	batch_6	2	CASSQARLALAEAFF	TGCGCCAGCAGCCAAGCGCGCCTAGCTCTGGCTGAAGCTTTCTTT	TRBV4-1	TRBJ1-1	CILRRLDSGGGADGLTF	TGCATCCTGAGACGACTCGATTCAGGAGGAGGTGCTGACGGACTCACCTTT	TRAV26-2	TRAJ45	NA	NA	NA	NA	1	3	552	3	R23	inf_vax1	NA	Timepoint 1	A01_LTD|A01_DTD	NA
ACACCGGGTTATTCTC-4	-0.477494	-3.66718	batch_4	6	CASSLDFTPYNEQFF	TGTGCCAGCAGTTTGGATTTTACCCCCTACAATGAGCAGTTCTTC	TRBV28	TRBJ2-1	NA	NA	NA	NA	NA	NA	NA	NA	6	351	NA	NA	R7	inf	FALSE	Timepoint 1	A01_TTD	A01_TTD
ACACCGGGTTTCCACC-5	-1.4455	1.21171	batch_5	2	CASSRTGALDEQYF	TGTGCCAGCAGCCGGACAGGGGCTCTGGACGAGCAGTACTTC	TRBV7-9	TRBJ2-7	CAMSPLTGANNLFF	TGTGCAATGAGTCCTTTAACTGGGGCAAACAACCTCTTCTTT	TRAV14/DV4	TRAJ36	NA	NA	NA	NA	91	114	553	7	B3	vax2_inf	FALSE	Breakthrough	A02_ALS	A02_ALS
ACACCGGTCAACGGGA-3	3.66333	-2.01884	batch_3	0	CAWGGSTGDNSPLHF	TGTGCCTGGGGGGGGTCGACAGGGGATAATTCACCCCTCCACTTT	TRBV30	TRBJ1-6	CAVRDNRDDYKLSF	TGTGCTGTGAGAGATAATAGGGACGACTACAAGCTCAGCTTT	TRAV1-2	TRAJ20	NA	NA	NA	NA	2	622	555	1	R6	inf	FALSE	Timepoint 1	A01_TTD	A01_TTD
ACACCGGTCACTGGGC-6	4.97642	-1.57441	batch_6	1	CASSLNLGQGAAEQYF	TGTGCCAGCAGCTTAAACCTCGGACAGGGGGCGGCCGAGCAGTACTTC	TRBV5-4	TRBJ2-7	CAVRDQNAGNMLTF	TGTGCTGTGAGAGATCAGAATGCAGGCAACATGCTCACCTTT	TRAV1-2	TRAJ39	NA	NA	NA	NA	7	7	134	108	R24	inf_vax1	TRUE	Timepoint 1	B15_NQK_Q|B15_NQK_A	B15_NQK
ACACCGGTCAGGCAAG-4	3.18463	-3.23632	batch_4	0	CAWPLADTGELFF	TGTGCCTGGCCCCTAGCGGACACCGGGGAGCTGTTTTTT	TRBV30	TRBJ2-2	CAVRDYRDDYKLSF	TGTGCTGTGAGAGATTACCGGGACGACTACAAGCTCAGCTTT	TRAV1-2	TRAJ20	CAVRASYSGAGSYQLTF	TGCGCTGTGAGAGCCTCATACTCTGGGGCTGGGAGTTACCAACTCACTTTC	TRAV1-1	TRAJ28	9	89	556	9	R7	inf	FALSE	Timepoint 1	A01_TTD	A01_TTD
ACACCGGTCCAAACAC-3	-2.54404	2.34019	batch_3	5	CASMLRWANTGELFF	TGTGCCAGTATGCTGAGGTGGGCGAACACCGGGGAGCTGTTTTTT	TRBV19	TRBJ2-2	CAVRGSSGTYKYIF	TGTGCTGTGAGAGGGTCCTCAGGAACCTACAAATACATCTTT	TRAV21	TRAJ40	NA	NA	NA	NA	10	2773	557	3	N3	vax2	TRUE	Naive post-vax	A01_LTD	A01_LTD
ACACCGGTCCCATTTA-5	4.37567	-1.39256	batch_5	1	CASSLEQGMPYEQYF	TGTGCCAGCAGCTTGGAACAGGGCATGCCCTACGAGCAGTACTTC	TRBV3-1	TRBJ2-7	CAVIDQGAQKLVF	TGTGCTGTGATTGATCAGGGAGCCCAGAAGCTGGTATTT	TRAV8-4	TRAJ54	NA	NA	NA	NA	6	187	558	9	R12	inf	FALSE	Timepoint 1	A01_TTD	A01_TTD
ACACTGAAGAGGACGG-4	-0.570622	-0.163212	batch_4	0	CASSQGHSSEGYTF	TGTGCCAGCAGTCAGGGACACTCATCGGAGGGCTACACCTTC	TRBV27	TRBJ1-2	CALSEMYSGGGADGLTF	TGTGCTCTGAGTGAGATGTATTCAGGAGGAGGTGCTGACGGACTCACCTTT	TRAV19	TRAJ45	NA	NA	NA	NA	4	76	560	1	R7	inf	FALSE	Timepoint 1	A01_TTD	A01_TTD
ACACTGAAGAGGGCTT-1	-4.00078	3.26624	batch_1	9	CASSQGPNGYTF	TGCGCCAGCAGCCAGGGCCCGAATGGCTACACCTTC	TRBV4-1	TRBJ1-2	CAVSEPSAGKSTF	TGTGCTGTGAGTGAACCGAGTGCAGGCAAATCAACCTTT	TRAV8-4	TRAJ27	NA	NA	NA	NA	2	4	561	1	N9	vax2	TRUE	Naive post-vax	A02_YLQ	A02_YLQ
ACACTGAAGATGCGAC-4	0.552592	-0.950471	batch_4	0	NA	NA	NA	NA	NA	NA	NA	NA	NA	NA	NA	NA	10	517	NA	NA	R7	inf	FALSE	Timepoint 1	A01_TTD	A01_TTD
ACACTGAAGCACAGGT-5	4.28166	-1.83977	batch_5	1	CASSWDREYEQYF	TGTGCCAGCAGCTGGGACAGGGAGTACGAGCAGTACTTC	TRBV7-8	TRBJ2-7	CALSELSGNTDKLIF	TGTGCTCTGAGTGAGCTCTCGGGGAACACCGACAAGCTCATCTTT	TRAV19	TRAJ34	NA	NA	NA	NA	3	286	385	22	R12	inf	FALSE	Timepoint 1	A01_TTD	A01_TTD
ACACTGAAGGCATGTG-1	3.15076	3.3564	batch_1	7	CASSLGFPNQPQHF	TGTGCCAGCAGTTTGGGTTTCCCCAATCAGCCCCAGCATTTT	TRBV27	TRBJ1-5	CGTELRGKLIF	TGCGGCACAGAGCTCCGGGGAAAGCTTATCTTC	TRAV30	TRAJ23	NA	NA	NA	NA	0	8	11	572	R29	inf_vax	TRUE	Timepoint 1	A01_LTD	A01_LTD
ACACTGAAGGCTCAGA-5	-1.87841	-3.74565	batch_5	6	NA	NA	NA	NA	NA	NA	NA	NA	NA	NA	NA	NA	12	24	NA	NA	R12	inf	FALSE	Timepoint 1	A01_TTD	A01_TTD
ACACTGAAGTCTCCTC-5	3.08963	0.334052	batch_5	3	CASSQNAGLTPTQFIAKNIQYF	TGTGCCAGCAGCCAAAACGCCGGACTCACTCCCACACAATTTATAGCCAAAAACATTCAGTACTTC	TRBV3-1	TRBJ2-4	CAYTSGTYKYIF	TGTGCTTATACCTCAGGAACCTACAAATACATCTTT	TRAV38-2/DV8	TRAJ40	NA	NA	NA	NA	113	568	563	2	B6	vax2_inf	FALSE	Breakthrough	A24_VYF	A24_VYF
ACACTGAAGTTACGGG-5	-3.2877	4.00948	batch_5	9	CASGLARGDYNEQFF	TGTGCTAGTGGTTTGGCGCGGGGTGATTACAATGAGCAGTTCTTC	TRBV12-5	TRBJ2-1	CALVTNAGKSTF	TGTGCTCTGGTCACCAATGCAGGCAAATCAACCTTT	TRAV19	TRAJ27	NA	NA	NA	NA	5	6	564	1	B5	vax2_inf	TRUE	Breakthrough	A02_YLQ	A02_YLQ
ACACTGACAAGCCATT-4	3.35156	-3.0502	batch_4	0	CASSLEGDQPQHF	TGTGCCAGCAGTTTGGAGGGGGATCAGCCCCAGCATTTT	TRBV28	TRBJ1-5	CARPGDSSYKLIF	TGTGCTCGGCCGGGGGATAGCAGCTATAAATTGATCTTC	TRAV6	TRAJ12	NA	NA	NA	NA	10	320	565	1	R22	inf_vax1	FALSE	Timepoint 1	A01_TTD	A01_TTD
ACACTGACACCTGGTG-2	-1.9385	0.375392	batch_2	0	CASSTGYSNQPQHF	TGTGCCAGCAGTACAGGTTATAGCAATCAGCCCCAGCATTTT	TRBV6-5	TRBJ1-5	NA	NA	NA	NA	NA	NA	NA	NA	10	22	NA	NA	R20	inf_vax1	FALSE	Timepoint 1	A01_TTD	A01_TTD
ACACTGACACGACTCG-4	-0.639666	-0.223716	batch_4	0	CQIEGGNGYTF	TGCCAAATTGAGGGCGGAAATGGCTACACCTTC	TRBV20-1	TRBJ1-2	CAVHTGGGADGLTF	TGTGCTGTCCACACAGGAGGAGGTGCTGACGGACTCACCTTT	TRAV41	TRAJ45	NA	NA	NA	NA	1	468	566	1	R10	inf	FALSE	Timepoint 1	A02_ALS	A02_ALS
ACACTGACACGCCAGT-5	4.87103	-0.851422	batch_5	1	CASSLGWENYGYTF	TGTGCCAGCAGTTTAGGCTGGGAAAACTATGGCTACACCTTC	TRBV12-4	TRBJ1-2	CAASEGQNFVF	TGTGCAGCAAGCGAGGGTCAGAATTTTGTCTTT	TRAV29/DV5	TRAJ26	CAVDGNQAGTALIF	TGTGCCGTGGATGGGAACCAGGCAGGAACTGCTCTGATCTTT	TRAV8-1	TRAJ15	3	42	567	1	R12	inf_vax2	FALSE	Timepoint 2	A01_TTD	A01_TTD
ACACTGACAGGGAGAG-5	-4.07756	2.15109	batch_5	2	CSANRGGRSPLHF	TGCAGTGCTAATAGGGGTGGGCGATCACCCCTCCACTTT	TRBV20-1	TRBJ1-6	CATQGGSEKLVF	TGTGCAACGCAGGGCGGATCTGAAAAGCTGGTCTTT	TRAV14/DV4	TRAJ57	NA	NA	NA	NA	13	11	569	1	N13	vax2	TRUE	Naive post-vax	A02_YLQ	A02_YLQ
ACACTGACAGTCTTCC-6	2.10263	2.52993	batch_6	7	CASSAGGDDTEAFF	TGCGCCAGCAGCGCAGGGGGAGACGACACTGAAGCTTTCTTT	TRBV4-1	TRBJ1-1	CAGRPSGSARQLTF	TGTGCTGGGCGTCCGTCTGGTTCTGCAAGGCAACTGACCTTT	TRAV35	TRAJ22	NA	NA	NA	NA	4	6	570	3	R23	inf_vax1	TRUE	Timepoint 1	A01_LTD	A01_LTD
ACACTGACATATACGC-5	5.3716	-2.4506	batch_5	1	CASSSGTDGPLHF	TGTGCCAGCAGTAGCGGGACAGACGGCCCCCTCCACTTT	TRBV27	TRBJ1-6	CAMRDWELTGGGNKLTF	TGTGCAATGAGAGACTGGGAACTCACGGGAGGAGGAAACAAACTCACCTTT	TRAV14/DV4	TRAJ10	NA	NA	NA	NA	5	92	388	15	R12	inf	FALSE	Timepoint 1	A01_TTD	A01_TTD
ACACTGACATGTAAGA-6	1.95773	1.53465	batch_6	3	CASGLRDSYNEQFF	TGTGCTAGTGGTTTGCGGGACTCCTACAATGAGCAGTTCTTC	TRBV12-5	TRBJ2-1	NA	NA	NA	NA	NA	NA	NA	NA	14	5	NA	NA	B7	vax2_inf	FALSE	Breakthrough	A01_FTS	A01_FTS
ACACTGAGTATGCTTG-1	-1.88149	1.14225	batch_1	2	CASSPDIEAFF	TGTGCCAGCAGCCCAGACATAGAAGCTTTCTTT	TRBV7-9	TRBJ1-1	CAVNRDDKIIF	TGTGCCGTGAACAGAGATGACAAGATCATCTTT	TRAV12-2	TRAJ30	NA	NA	NA	NA	1	100	571	3	N9	vax2	TRUE	Naive post-vax	A02_YLQ	A02_YLQ
ACACTGAGTCGACTGC-6	2.53953	5.37671	batch_6	10	CASSPWTGVGNTIYF	TGCGCCAGCAGCCCATGGACAGGGGTTGGAAACACCATATATTTT	TRBV5-1	TRBJ1-3	CAGQLDGGSQGNLIF	TGTGCTGGGCAGCTCGATGGAGGAAGCCAAGGAAATCTCATCTTT	TRAV35	TRAJ42	NA	NA	NA	NA	10	3	572	4	B7	vax2_inf	FALSE	Breakthrough	A01_FTS	A01_FTS
ACACTGAGTTAAAGAC-1	2.7734	4.66072	batch_1	7	CASSARTGELFF	TGTGCCAGCAGCGCAAGGACCGGGGAGCTGTTTTTT	TRBV9	TRBJ2-2	CAVQDLGTSGSRLTF	TGTGCTGTGCAGGATTTGGGAACCAGTGGCTCTAGGTTGACCTTT	TRAV20	TRAJ58	NA	NA	NA	NA	1	12	575	3	N9	vax2	TRUE	Naive post-vax	A02_YLQ	A02_YLQ
ACACTGAGTTCGCGAC-4	-4.47199	-1.3251	batch_4	4	CASSQGPGGSSYNSPLHF	TGCGCCAGCAGCCAAGGCCCGGGGGGGAGCTCCTATAATTCACCCCTCCACTTT	TRBV4-3	TRBJ1-6	CAASAVGSRKTGTASKLTF	TGTGCAGCAAGCGCGGTGGGTTCTAGAAAAACCGGCACTGCCAGTAAACTCACCTTT	TRAV29/DV5	TRAJ44	NA	NA	NA	NA	14	227	577	1	R10	inf_vax2	TRUE	Timepoint 2	B15_NQK_Q|B15_NQK_A	B15_NQK
ACACTGAGTTGAACTC-1	4.36427	2.84499	batch_1	1	CASSLGFPNQPQHF	TGTGCCAGCAGTTTGGGTTTCCCCAATCAGCCCCAGCATTTT	TRBV27	TRBJ1-5	CGTELRGKLIF	TGCGGCACAGAGCTCCGGGGAAAGCTTATCTTC	TRAV30	TRAJ23	NA	NA	NA	NA	3	16	11	572	R29	inf_vax	TRUE	Timepoint 1	A01_LTD	A01_LTD
ACACTGAGTTGAACTC-5	2.1443	-2.8716	batch_5	0	CASSYSGGPSTDTQYF	TGTGCCAGCAGTTACTCGGGGGGACCTAGCACAGATACGCAGTATTTT	TRBV6-5	TRBJ2-3	CALSEAWSGYSTLTF	TGTGCTCTGAGTGAGGCATGGTCAGGATACAGCACCCTCACCTTT	TRAV19	TRAJ11	NA	NA	NA	NA	5	233	482	12	R12	inf	FALSE	Timepoint 1	A01_TTD	A01_TTD
ACACTGAGTTGATTCG-2	1.93315	-0.796235	batch_2	8	CASRTSGNEQFF	TGTGCCAGCAGGACTAGCGGCAATGAGCAGTTCTTC	TRBV27	TRBJ2-1	CAGQGWDDYKLSF	TGTGCAGGGCAGGGTTGGGACGACTACAAGCTCAGCTTT	TRAV25	TRAJ20	NA	NA	NA	NA	78	634	578	1	R2	inf	FALSE	Timepoint 1	A01_FTS	A01_FTS
ACACTGATCAGTTGAC-5	-3.14913	1.31515	batch_5	2	NA	NA	NA	NA	NA	NA	NA	NA	NA	NA	NA	NA	96	282	NA	NA	B6	vax2_inf	FALSE	Breakthrough	A24_VYF	A24_VYF
ACACTGATCATGTAGC-5	2.42817	0.0296429	batch_5	3	CASSLIANNEQFF	TGTGCCAGCAGTTTAATCGCAAACAATGAGCAGTTCTTC	TRBV28	TRBJ2-1	CAGLYNFNKFYF	TGTGCTGGATTATACAACTTCAACAAATTTTACTTT	TRAV35	TRAJ21	NA	NA	NA	NA	63	440	579	10	B4	vax2_inf	FALSE	Breakthrough	A02_ALS	A02_ALS
ACACTGATCCATGAGT-3	2.82395	-1.94363	batch_3	0	CASSLYISVGSNTEAFF	TGTGCCAGCAGTTTATATATCTCGGTGGGGTCGAACACTGAAGCTTTCTTT	TRBV28	TRBJ1-1	CALSPWVGSQGNLIF	TGTGCTCTGAGCCCTTGGGTTGGAAGCCAAGGAAATCTCATCTTT	TRAV9-2	TRAJ42	NA	NA	NA	NA	0	90	580	3	R6	inf	FALSE	Timepoint 1	A01_TTD	A01_TTD
ACACTGATCCCAGGTG-6	3.44539	-2.96016	batch_6	1	CSVQQGWPYEQYF	TGCAGCGTTCAACAGGGTTGGCCCTACGAGCAGTACTTC	TRBV29-1	TRBJ2-7	CAVNIGSDSNYQLIW	TGTGCCGTGAACATTGGGTCAGATAGCAACTATCAGTTAATCTGG	TRAV12-2	TRAJ33	NA	NA	NA	NA	8	193	61	65	R23	inf_vax2	TRUE	Timepoint 2	A01_LTD	A01_LTD
ACACTGATCCGCATAA-6	-1.49087	3.0051	batch_6	5	CASSLGGASLETQYF	TGTGCCAGCAGCTTAGGAGGGGCTAGCCTTGAGACCCAGTACTTC	TRBV7-3	TRBJ2-5	CAMREGTGGFKTIF	TGTGCAATGAGAGAGGGGACTGGAGGCTTCAAAACTATCTTT	TRAV14/DV4	TRAJ9	NA	NA	NA	NA	5	69	581	2	B7	vax2_inf	FALSE	Breakthrough	A01_FTS	A01_FTS
ACACTGATCGTGACAT-6	4.02922	0.309539	batch_6	3	CASSYSKGEVDGYTF	TGTGCCAGCAGTTACTCGAAGGGGGAGGTGGATGGCTACACCTTC	TRBV6-5	TRBJ1-2	CAVGFWGNTPLVF	TGTGCCGTGGGGTTTTGGGGAAACACACCTCTTGTCTTT	TRAV12-2	TRAJ29	NA	NA	NA	NA	2814	1377	583	1	B9	vax2_inf	FALSE	Breakthrough	A01_FTS	A01_FTS
ACACTGATCTATCGCC-6	-3.86859	2.01801	batch_6	2	CASSKPKGNEQFF	TGTGCCAGCAGCAAACCGAAGGGGAATGAGCAGTTCTTC	TRBV12-3	TRBJ2-1	CAMREGQGGGFKTIF	TGTGCAATGAGAGAGGGCCAGGGTGGAGGCTTCAAAACTATCTTT	TRAV14/DV4	TRAJ9	NA	NA	NA	NA	6	4	584	1	R23	inf_vax2	NA	Timepoint 2	A01_LTD|A01_DTD	NA
ACAGCCGAGCGATAGC-5	4.55484	0.276191	batch_5	1	NA	NA	NA	NA	NA	NA	NA	NA	NA	NA	NA	NA	85	106	NA	NA	R11	inf_vax2	FALSE	Timepoint 2	A01_TTD	A01_TTD
ACAGCCGAGGGCACTA-6	2.44059	6.43836	batch_6	10	CASSLDRDEDYEQYF	TGTGCCAGCAGCTTGGACAGGGATGAGGATTACGAGCAGTACTTC	TRBV5-6	TRBJ2-7	CAVDMAYGGATNKLIF	TGTGCCGTGGACATGGCTTATGGTGGTGCTACAAACAAGCTCATCTTT	TRAV39	TRAJ32	NA	NA	NA	NA	9	256	588	2	B7	vax2_inf	FALSE	Breakthrough	A01_FTS	A01_FTS
ACAGCCGAGGGTTCCC-5	5.49814	-1.63585	batch_5	1	CASSLGDTGELFF	TGTGCCAGCAGTTTAGGGGACACCGGGGAGCTGTTTTTT	TRBV28	TRBJ2-2	CATDGSTSYDKVIF	TGTGCTACGGACGGGTCAACCTCCTACGACAAGGTGATATTT	TRAV17	TRAJ50	NA	NA	NA	NA	11	14	589	1	R12	inf	FALSE	Timepoint 1	A01_TTD	A01_TTD
ACAGCCGAGTCCTCCT-4	1.48092	-3.40822	batch_4	0	CASGLGSGLDTQYF	TGTGCCAGCGGCCTTGGGAGCGGGTTAGATACGCAGTATTTT	TRBV27	TRBJ2-3	CALNDSWGKLQF	TGTGCTCTGAATGACAGCTGGGGGAAATTGCAGTTT	TRAV9-2	TRAJ24	NA	NA	NA	NA	7	924	590	4	R7	inf	FALSE	Timepoint 1	A01_TTD	A01_TTD
ACAGCCGAGTGTCCAT-5	4.84513	-0.257093	batch_5	1	CAGWTDLTDTQYF	TGTGCCGGATGGACGGACTTGACAGATACGCAGTATTTT	TRBV2	TRBJ2-3	CAASVGNTGKLIF	TGTGCAGCAAGCGTCGGCAACACAGGCAAACTAATCTTT	TRAV29/DV5	TRAJ37	NA	NA	NA	NA	7	9	591	2	R12	inf	FALSE	Timepoint 1	A01_TTD	A01_TTD
ACAGCCGCAATGAAAC-5	0.733583	1.82018	batch_5	3	CASKEPGSYEQYF	TGTGCCAGCAAGGAGCCAGGGTCCTACGAGCAGTACTTC	TRBV28	TRBJ2-7	CALSEARDYGNNRLAF	TGTGCTCTGAGTGAGGCGCGGGACTATGGGAACAACAGACTCGCTTTT	TRAV19	TRAJ7	NA	NA	NA	NA	10	108	592	1	R12	inf_vax2	FALSE	Timepoint 2	A01_PTD	A01_PTD
ACAGCCGCACTCGACG-5	2.89662	0.43943	batch_5	3	CASSQESGGGYGYTF	TGCGCCAGCAGCCAAGAGTCCGGGGGCGGCTATGGCTACACCTTC	TRBV4-3	TRBJ1-2	CALSEVDADKLIF	TGTGCTCTGAGTGAGGTCGACGCCGACAAGCTCATCTTT	TRAV19	TRAJ34	NA	NA	NA	NA	109	373	593	13	B6	vax2_inf	FALSE	Breakthrough	A24_VYF	A24_VYF
ACAGCCGCAGCGTTCG-3	0.80757	-0.0567048	batch_3	1	CASSLKTDSYEQYF	TGTGCCAGCAGTTTAAAGACAGACTCCTACGAGCAGTACTTC	TRBV28	TRBJ2-7	CVVRADSWGKLQF	TGTGTGGTGAGGGCTGACAGCTGGGGGAAATTGCAGTTT	TRAV12-1	TRAJ24	NA	NA	NA	NA	1	678	53	5	R6	inf	FALSE	Timepoint 1	A01_PTD	A01_PTD
ACAGCCGCAGGGTATG-6	-3.76416	0.783602	batch_6	2	CASSSWTGVSETQYF	TGCGCCAGCAGCTCATGGACAGGGGTATCAGAGACCCAGTACTTC	TRBV5-1	TRBJ2-5	CAGSGETSGSRLTF	TGTGCTGGGTCGGGTGAAACCAGTGGCTCTAGGTTGACCTTT	TRAV35	TRAJ58	NA	NA	NA	NA	4	7	594	1	R23	inf_vax1	FALSE	Timepoint 1	A01_FTS	A01_FTS
ACAGCCGCATGCCTAA-4	4.83785	-0.358207	batch_4	1	CASSPLVTGLAGRTDTQYF	TGTGCCAGCAGTCCCCTTGTCACGGGACTAGCGGGACGCACAGATACGCAGTATTTT	TRBV27	TRBJ2-3	CAVSADNTGGFKTIF	TGTGCTGTGAGTGCCGATAATACTGGAGGCTTCAAAACTATCTTT	TRAV8-4	TRAJ9	NA	NA	NA	NA	4	14	88	17	R19	inf_vax1	TRUE	Timepoint 1	A01_LTD	A01_LTD
ACAGCCGGTAGTGAAT-4	3.67877	-3.06538	batch_4	0	CASSGTVTHSSTDTQYF	TGTGCCAGCAGTGGGACAGTAACTCATTCTAGCACAGATACGCAGTATTTT	TRBV2	TRBJ2-3	CAVEFPRGQNFVF	TGTGCTGTGGAGTTTCCTAGGGGTCAGAATTTTGTCTTT	TRAV2	TRAJ26	NA	NA	NA	NA	1	7	40	44	R19	inf_vax1	TRUE	Timepoint 1	A01_LTD	A01_LTD
ACAGCCGGTCCGAATT-5	5.53622	-0.707775	batch_5	1	NA	NA	NA	NA	CAYTTDSWGKLQF	TGTGCGTACACAACTGACAGCTGGGGGAAATTGCAGTTT	TRAV13-1	TRAJ24	NA	NA	NA	NA	3	68	NA	NA	R12	inf	FALSE	Timepoint 1	A01_TTD	A01_TTD
ACAGCCGGTCTAGCGC-6	3.54674	3.31614	batch_6	7	CASSQGGEWNQPQHF	TGTGCCAGCAGCCAAGGGGGGGAATGGAATCAGCCCCAGCATTTT	TRBV3-1	TRBJ1-5	CLVGRLSNFGNEKLTF	TGCCTCGTGGGTCGATTATCTAACTTTGGAAATGAGAAATTAACCTTT	TRAV4	TRAJ48	NA	NA	NA	NA	5	4	599	1	B9	vax2_inf	FALSE	Breakthrough	A01_FTS	A01_FTS
ACAGCCGGTGACTCAT-4	1.02293	-2.97718	batch_4	0	CASSQRSGFDEQFF	TGTGCCAGCAGCCAGAGATCAGGGTTCGATGAGCAGTTCTTC	TRBV27	TRBJ2-1	CALTGSQGNLIF	TGTGCTCTGACCGGAAGCCAAGGAAATCTCATCTTT	TRAV9-2	TRAJ42	NA	NA	NA	NA	12	183	600	6	R7	inf	FALSE	Timepoint 1	A01_TTD	A01_TTD
ACAGCCGGTGAGGCTA-5	-7.21987	0.4352	batch_5	4	CASSPRAGVSEQYF	TGTGCCAGCAGCCCACGCGCGGGAGTGTCCGAGCAGTACTTC	TRBV3-1	TRBJ2-7	CAASIDQFYF	TGTGCAGCAAGTATTGACCAGTTCTATTTT	TRAV13-1	TRAJ49	NA	NA	NA	NA	8	254	601	1	B6	vax2_inf	FALSE	Breakthrough	A24_VYF	A24_VYF
ACAGCCGGTGTTGAGG-6	-0.223673	3.00833	batch_6	5	CASSLNLGQGAAEQYF	TGTGCCAGCAGCTTAAACCTCGGACAGGGGGCGGCCGAGCAGTACTTC	TRBV5-4	TRBJ2-7	CAVRDQNAGNMLTF	TGTGCTGTGAGAGATCAGAATGCAGGCAACATGCTCACCTTT	TRAV1-2	TRAJ39	NA	NA	NA	NA	8	4	134	108	R24	inf_vax1	TRUE	Timepoint 1	B15_NQK_Q|B15_NQK_A	B15_NQK
ACAGCCGGTTAGAACA-5	-6.18792	-0.720037	batch_5	4	CSAISLPYEQYF	TGCAGTGCCATCAGTCTTCCCTACGAGCAGTACTTC	TRBV20-1	TRBJ2-7	CAVNGATNKLIF	TGTGCCGTGAACGGTGCTACAAACAAGCTCATCTTT	TRAV12-2	TRAJ32	NA	NA	NA	NA	55	211	602	2	R11	inf	NA	Timepoint 1	A01_PTD|A01_FTS	NA
ACAGCCGGTTCGGCAC-1	4.20537	3.1628	batch_1	7	CASSLGFPNQPQHF	TGTGCCAGCAGTTTGGGTTTCCCCAATCAGCCCCAGCATTTT	TRBV27	TRBJ1-5	CGTELRGKLIF	TGCGGCACAGAGCTCCGGGGAAAGCTTATCTTC	TRAV30	TRAJ23	NA	NA	NA	NA	0	7	11	572	R29	inf_vax	TRUE	Timepoint 1	A01_LTD	A01_LTD
ACAGCCGTCACGAAGG-6	-1.59575	2.88364	batch_6	5	CASSLTDSTDTQYF	TGTGCCAGCAGTTTGACGGACAGCACAGATACGCAGTATTTT	TRBV27	TRBJ2-3	CALKEPINFGNEKLTF	TGTGCTCTCAAAGAACCGATCAACTTTGGAAATGAGAAATTAACCTTT	TRAV9-2	TRAJ48	CAVRDRLYTTDKLIF	TGTGCTGTGAGAGACAGGCTCTACACCACCGACAAGCTCATCTTT	TRAV3	TRAJ34	6	13	603	1	B7	vax2_inf	FALSE	Breakthrough	A01_TTD	A01_TTD
ACAGCCGTCCTATGTT-4	1.43219	-3.31803	batch_4	0	CSVEGTSGYEQYF	TGCAGCGTTGAAGGGACTAGCGGCTACGAGCAGTACTTC	TRBV29-1	TRBJ2-7	CALLDSWGKLQF	TGTGCTCTCCTTGACAGCTGGGGGAAATTGCAGTTT	TRAV9-2	TRAJ24	NA	NA	NA	NA	4	173	604	10	R7	inf	FALSE	Timepoint 1	A01_TTD	A01_TTD
ACAGCCGTCCTTGACC-5	4.00052	-2.46505	batch_5	1	CASSDRNTGELFF	TGCGCCAGCTCTGACAGGAACACCGGGGAGCTGTTTTTT	TRBV4-3	TRBJ2-2	CVVNDEDDMRF	TGTGTGGTGAACGATGAGGATGACATGCGCTTT	TRAV12-1	TRAJ43	NA	NA	NA	NA	5	35	390	4	R28	inf_vax	TRUE	Timepoint 1	A02_YLQ	A02_YLQ
ACAGCCGTCTGCGGCA-6	-4.37102	0.803385	batch_6	2	CASSQGGGSYGYTF	TGTGCCAGCTCACAGGGAGGGGGCAGCTATGGCTACACCTTC	TRBV18	TRBJ1-2	CALSENNNDMRF	TGTGCTCTGAGTGAAAATAACAATGACATGCGCTTT	TRAV19	TRAJ43	NA	NA	NA	NA	7	16	605	1	R23	inf_vax1	FALSE	Timepoint 1	A01_DTD	A01_DTD
ACAGCCGTCTGGCGAC-5	-3.23444	1.57046	batch_5	2	CASRNREGDYGYTF	TGTGCCAGCAGAAATAGGGAGGGGGACTATGGCTACACCTTC	TRBV7-9	TRBJ1-2	CAMSRGGGGSNYKLTF	TGTGCAATGAGCCGGGGGGGCGGAGGTAGCAACTATAAACTGACATTT	TRAV12-3	TRAJ53	NA	NA	NA	NA	256	1135	606	1	N14	vax2	TRUE	Naive post-vax	A24_QYI	A24_QYI
ACAGCCGTCTGGTTCC-5	-1.32403	1.32502	batch_5	2	CASSLVNLANNEQFF	TGTGCCAGCAGCTTAGTTAATCTAGCGAACAATGAGCAGTTCTTC	TRBV7-2	TRBJ2-1	CAYRSARGDDKIIF	TGTGCTTATAGGAGCGCGCGAGGAGATGACAAGATCATCTTT	TRAV38-2/DV8	TRAJ30	NA	NA	NA	NA	10	45	607	3	B3	vax2_inf	NA	Breakthrough	A02_ALS|A02_LLY	NA
ACAGCTAAGAGCTATA-3	3.07991	-1.34804	batch_3	1	CASSPTSGSTDTQYF	TGTGCCAGCAGCCCGACTAGCGGGAGCACAGATACGCAGTATTTT	TRBV27	TRBJ2-3	CAVPAFGNEKLTF	TGTGCTGTGCCGGCTTTTGGAAATGAGAAATTAACCTTT	TRAV20	TRAJ48	NA	NA	NA	NA	0	275	608	1	R6	inf	FALSE	Timepoint 1	A01_TTD	A01_TTD
ACAGCTAAGCACAGGT-1	3.18143	3.90498	batch_1	7	CASSLGFPNQPQHF	TGTGCCAGCAGTTTGGGTTTCCCCAATCAGCCCCAGCATTTT	TRBV27	TRBJ1-5	CGTELRGKLIF	TGCGGCACAGAGCTCCGGGGAAAGCTTATCTTC	TRAV30	TRAJ23	NA	NA	NA	NA	1	10	11	572	R29	inf_vax	TRUE	Timepoint 1	A01_LTD	A01_LTD
ACAGCTAAGGACGAAA-4	1.40428	-2.99555	batch_4	0	CASNLAGVGEQFF	TGTGCCAGCAATCTAGCGGGAGTGGGTGAGCAGTTCTTC	TRBV6-5	TRBJ2-1	CAESIWDKIIF	TGTGCAGAGAGTATATGGGACAAGATCATCTTT	TRAV5	TRAJ30	NA	NA	NA	NA	9	109	610	1	R19	inf_vax2	FALSE	Timepoint 2	A01_TTD	A01_TTD
ACAGCTAAGGTAGCTG-6	-2.18759	-3.17152	batch_6	5	CASSLWTGVGETQYF	TGCGCCAGCAGCTTGTGGACAGGGGTGGGGGAGACCCAGTACTTC	TRBV5-1	TRBJ2-5	NA	NA	NA	NA	NA	NA	NA	NA	1	255	NA	NA	B7	vax2_inf	FALSE	Breakthrough	A01_FTS	A01_FTS
ACAGCTAAGTACGATA-4	0.117239	1.96727	batch_4	5	CASSLANSGGDTQYF	TGTGCCAGCAGCTTAGCCAACTCGGGGGGAGATACGCAGTATTTT	TRBV7-6	TRBJ2-3	NA	NA	NA	NA	NA	NA	NA	NA	2	46	NA	NA	R21	inf_vax2	TRUE	Timepoint 2	A01_LTD	A01_LTD
ACAGCTAAGTGAAGTT-6	3.1776	-3.09183	batch_6	0	CASSPGATWFF	TGTGCCAGCAGTCCTGGGGCAACCTGGTTCTTC	TRBV6-5	TRBJ2-1	CAVVTGGGNKLTF	TGTGCTGTGGTCACGGGAGGAGGAAACAAACTCACCTTT	TRAV22	TRAJ10	NA	NA	NA	NA	2	70	611	13	R23	inf_vax1	FALSE	Timepoint 1	A01_TTD	A01_TTD
ACAGCTAAGTTCCACA-3	-2.50967	0.398089	batch_3	2	CASSQGGGVNEQFF	TGTGCCAGCTCCCAGGGTGGGGGAGTCAATGAGCAGTTCTTC	TRBV18	TRBJ2-1	CALSEGNARLMF	TGTGCTCTGAGTGAGGGCAATGCCAGACTCATGTTT	TRAV19	TRAJ31	NA	NA	NA	NA	1	41	612	3	R6	inf	FALSE	Timepoint 1	A01_DTD	A01_DTD
ACAGCTACAAACGTGG-5	-6.50961	-0.832253	batch_5	4	CASSTGQGAVSSYNEQFF	TGCGCCAGCAGTACGGGACAGGGTGCGGTCAGCTCCTACAATGAGCAGTTCTTC	TRBV5-1	TRBJ2-1	CLVGGDQAGTALIF	TGCCTCGTGGGTGGTGACCAGGCAGGAACTGCTCTGATCTTT	TRAV4	TRAJ15	NA	NA	NA	NA	134	461	613	1	B6	vax2_inf	FALSE	Breakthrough	A24_VYF	A24_VYF
ACAGCTACACGAGAGT-5	-7.67246	0.754444	batch_5	4	CASSSPGTNEKLFF	TGTGCCAGCAGCTCCCCGGGAACTAATGAAAAACTGTTTTTT	TRBV7-9	TRBJ1-4	CILSIEAGYALNF	TGCATCCTCAGTATCGAAGCCGGGTATGCACTCAACTTC	TRAV26-2	TRAJ41	NA	NA	NA	NA	63	432	615	1	B6	vax2_inf	FALSE	Breakthrough	A24_VYF	A24_VYF
ACAGCTACACGTAAGG-5	4.68254	-2.93954	batch_5	1	CATLDENTGELFF	TGCGCTACCTTAGACGAGAACACCGGGGAGCTGTTTTTT	TRBV5-1	TRBJ2-2	CVVNNNNDMRF	TGTGTGGTGAACAACAACAATGACATGCGCTTT	TRAV12-1	TRAJ43	NA	NA	NA	NA	3	13	616	9	R28	inf_vax	TRUE	Timepoint 1	A02_YLQ	A02_YLQ
ACAGCTACACTGCCAG-4	0.558507	-0.715771	batch_4	0	CASSEDASTDTQYF	TGTGCCAGCAGCGAAGATGCTAGCACAGATACGCAGTATTTT	TRBV27	TRBJ2-3	CALAQWAGGFKTIF	TGTGCTCTGGCCCAATGGGCTGGAGGCTTCAAAACTATCTTT	TRAV6	TRAJ9	CAPHFLYSSASKIIF	TGTGCACCCCACTTCTTGTACAGCAGTGCTTCCAAGATAATCTTT	TRAV23/DV6	TRAJ3	6	79	617	2	R7	inf	FALSE	Timepoint 1	A01_TTD	A01_TTD
ACAGCTACAGCTCCGA-4	0.257239	-2.97366	batch_4	0	CASSSRSGSDTQYF	TGTGCCAGCAGTTCCCGATCAGGGTCAGATACGCAGTATTTT	TRBV27	TRBJ2-3	CAYGGSQGNLIF	TGTGCTTATGGAGGAAGCCAAGGAAATCTCATCTTT	TRAV9-2	TRAJ42	NA	NA	NA	NA	3	314	122	12	R22	inf_vax1	FALSE	Timepoint 1	A01_TTD	A01_TTD
ACAGCTACAGCTGTTA-2	-3.35601	-0.790711	batch_2	8	CASNFGLPFGNEQFF	TGTGCCAGCAACTTCGGACTACCCTTTGGCAATGAGCAGTTCTTC	TRBV27	TRBJ2-1	NA	NA	NA	NA	NA	NA	NA	NA	8	82	NA	NA	N4	vax2	TRUE	Naive post-vax	A01_LTD	A01_LTD
ACAGCTACATATACCG-1	3.45328	4.14209	batch_1	7	CASSLGFPNQPQHF	TGTGCCAGCAGTTTGGGTTTCCCCAATCAGCCCCAGCATTTT	TRBV27	TRBJ1-5	CGTELRGKLIF	TGCGGCACAGAGCTCCGGGGAAAGCTTATCTTC	TRAV30	TRAJ23	NA	NA	NA	NA	2	28	11	572	R29	inf_vax	TRUE	Timepoint 1	A01_LTD	A01_LTD
ACAGCTACATCCGGGT-1	3.9821	3.08351	batch_1	7	CASSLGFPNQPQHF	TGTGCCAGCAGTTTGGGTTTCCCCAATCAGCCCCAGCATTTT	TRBV27	TRBJ1-5	CGTELRGKLIF	TGCGGCACAGAGCTCCGGGGAAAGCTTATCTTC	TRAV30	TRAJ23	NA	NA	NA	NA	1	53	11	572	R29	inf_vax	TRUE	Timepoint 1	A01_LTD	A01_LTD
ACAGCTACATTCGACA-6	-1.74872	3.24591	batch_6	5	CASSQEVGGSRETQYF	TGTGCCAGCAGCCAAGAGGTAGGCGGGAGCCGGGAGACCCAGTACTTC	TRBV3-1	TRBJ2-5	CAASEGTGGYNKLIF	TGTGCAGCAAGCGAGGGGACTGGTGGCTACAATAAGCTGATTTTT	TRAV29/DV5	TRAJ4	NA	NA	NA	NA	5	10	621	2	B7	vax2_inf	FALSE	Breakthrough	A01_TTD	A01_TTD
ACAGCTAGTACTCTCC-5	-4.32298	3.60027	batch_5	9	CASSFGSEETQYF	TGTGCCAGCAGCTTTGGGTCCGAAGAGACCCAGTACTTC	TRBV11-2	TRBJ2-5	CAASVGQGNLIF	TGTGCAGCAAGCGTAGGCCAAGGAAATCTCATCTTT	TRAV29/DV5	TRAJ42	NA	NA	NA	NA	100	100	622	1	B3	vax2_inf	FALSE	Breakthrough	A02_ALS	A02_ALS
ACAGCTAGTCAGAAGC-5	4.02843	-3.01438	batch_5	1	CASSQDFTGFYGYTF	TGTGCCAGCAGCCAAGATTTTACTGGGTTTTATGGCTACACCTTC	TRBV14	TRBJ1-2	NA	NA	NA	NA	NA	NA	NA	NA	152	225	NA	NA	R11	inf	FALSE	Timepoint 1	A01_PTD	A01_PTD
ACAGCTAGTCCAAGTT-6	-0.850151	1.23089	batch_6	2	NA	NA	NA	NA	NA	NA	NA	NA	NA	NA	NA	NA	6	11	NA	NA	R23	inf_vax2	FALSE	Timepoint 2	A01_TTD	A01_TTD
ACAGCTAGTCCAGTGC-1	3.20763	3.92011	batch_1	7	CASSLGFPNQPQHF	TGTGCCAGCAGTTTGGGTTTCCCCAATCAGCCCCAGCATTTT	TRBV27	TRBJ1-5	CGTELRGKLIF	TGCGGCACAGAGCTCCGGGGAAAGCTTATCTTC	TRAV30	TRAJ23	NA	NA	NA	NA	1	10	11	572	R29	inf_vax	TRUE	Timepoint 1	A01_LTD	A01_LTD
ACAGCTAGTCGCTTTC-4	2.75244	-4.01868	batch_4	0	CASNAGYSNQPQHF	TGTGCCAGCAATGCAGGGTATAGCAATCAGCCCCAGCATTTT	TRBV6-5	TRBJ1-5	CALDTGNQFYF	TGTGCTCTAGACACCGGTAACCAGTTCTATTTT	TRAV6	TRAJ49	CIPPLLSNFGNEKLTF	TGCATCCCCCCGCTACTATCTAACTTTGGAAATGAGAAATTAACCTTT	TRAV26-2	TRAJ48	3	698	623	4	R7	inf	FALSE	Timepoint 1	A01_TTD	A01_TTD
ACAGCTAGTCTCAACA-6	0.213553	2.72241	batch_6	5	CASSLWTGVGETQYF	TGCGCCAGCAGCTTGTGGACAGGGGTGGGGGAGACCCAGTACTTC	TRBV5-1	TRBJ2-5	CAGRGETSGSRLTF	TGTGCTGGGAGGGGGGAAACCAGTGGCTCTAGGTTGACCTTT	TRAV35	TRAJ58	NA	NA	NA	NA	2	8	205	19	B7	vax2_inf	FALSE	Breakthrough	A01_FTS	A01_FTS
ACAGCTAGTCTCCATC-6	-3.84621	0.921596	batch_6	2	CASSLVLDEQYF	TGTGCCAGCAGCTTAGTTCTGGACGAGCAGTACTTC	TRBV7-9	TRBJ2-7	CAASIGGGTASKLTF	TGTGCAGCAAGCATTGGAGGCGGCACTGCCAGTAAACTCACCTTT	TRAV23/DV6	TRAJ44	CAVGGSEKLVF	TGTGCTGTGGGCGGATCTGAAAAGCTGGTCTTT	TRAV22	TRAJ57	9	20	624	6	R23	inf_vax1	FALSE	Timepoint 1	A01_TTD	A01_TTD
ACAGCTAGTGTGACCC-5	1.01211	1.63307	batch_5	3	CASSQVSSGELFF	TGTGCCAGCAGCCAAGTTTCATCCGGGGAGCTGTTTTTT	TRBV3-1	TRBJ2-2	CATADNTNAGKSTF	TGTGCTACCGCCGATAACACCAATGCAGGCAAATCAACCTTT	TRAV17	TRAJ27	NA	NA	NA	NA	477	692	625	1	B4	vax2_inf	NA	Breakthrough	A02_YLQ|A02_ALS	NA
ACAGCTAGTTCTGGTA-5	4.15763	-3.00644	batch_5	0	CAWIGEGDLVAGELFF	TGTGCCTGGATCGGTGAGGGGGATCTGGTTGCCGGGGAGCTGTTTTTT	TRBV30	TRBJ2-2	CAVRDVADDYKLSF	TGTGCTGTGAGAGATGTTGCCGACGACTACAAGCTCAGCTTT	TRAV1-2	TRAJ20	NA	NA	NA	NA	22	110	626	1	R12	inf_vax2	FALSE	Timepoint 2	A01_TTD	A01_TTD
ACAGCTATCATGCAAC-4	-0.667602	-0.520567	batch_4	0	CASSGDPGYEQYF	TGCGCCAGCAGTGGGGATCCTGGCTACGAGCAGTACTTC	TRBV10-2	TRBJ2-7	CAPNTGNQFYF	TGTGCCCCTAACACCGGTAACCAGTTCTATTTT	TRAV24	TRAJ49	NA	NA	NA	NA	0	130	628	1	R21	inf_vax1	FALSE	Timepoint 1	A01_TTD	A01_TTD
ACAGCTATCCAAACTG-6	-4.32644	1.56714	batch_6	2	CASSLNWGLHF	TGTGCCAGCAGCTTAAATTGGGGGCTCCACTTT	TRBV11-2	TRBJ1-6	CAAVRDNNNDMRF	TGTGCCGCGGTGAGGGACAATAACAATGACATGCGCTTT	TRAV8-1	TRAJ43	NA	NA	NA	NA	4	16	629	1	R23	inf_vax1	TRUE	Timepoint 1	A01_LTD	A01_LTD
ACAGCTATCCCAAGTA-4	0.596129	-3.29371	batch_4	0	CASSLMTGVPEQYF	TGTGCCAGCAGCTTGATGACAGGGGTCCCCGAGCAGTACTTC	TRBV27	TRBJ2-7	CAVSLMDSSYKLIF	TGTGCTGTGAGCCTCATGGATAGCAGCTATAAATTGATCTTC	TRAV21	TRAJ12	NA	NA	NA	NA	1	120	631	9	R7	inf	FALSE	Timepoint 1	A01_TTD	A01_TTD
ACAGCTATCTAACTTC-6	4.51799	-0.372046	batch_6	1	NA	NA	NA	NA	NA	NA	NA	NA	NA	NA	NA	NA	19	231	NA	NA	R23	inf_vax2	TRUE	Timepoint 2	A01_LTD	A01_LTD
ACAGCTATCTGTCAAG-4	-0.582675	-0.390274	batch_4	0	CASSLEVSGNNYEQYF	TGTGCCAGCAGTTTAGAAGTTAGCGGGAATAACTACGAGCAGTACTTC	TRBV28	TRBJ2-7	CAVDEYGNKLVF	TGTGCCGTGGACGAATATGGAAACAAACTGGTCTTT	TRAV39	TRAJ47	NA	NA	NA	NA	3	47	632	2	R7	inf	FALSE	Timepoint 1	A01_TTD	A01_TTD
ACAGCTATCTTCAACT-1	3.60338	3.96415	batch_1	7	CASSLGFPNQPQHF	TGTGCCAGCAGTTTGGGTTTCCCCAATCAGCCCCAGCATTTT	TRBV27	TRBJ1-5	CGTELRGKLIF	TGCGGCACAGAGCTCCGGGGAAAGCTTATCTTC	TRAV30	TRAJ23	NA	NA	NA	NA	0	7	11	572	R29	inf_vax	TRUE	Timepoint 1	A01_LTD	A01_LTD
ACATACGAGAAGATTC-4	2.35903	5.24733	batch_4	10	CASSQDPSTNYNEQFF	TGCGCCAGCAGCCAAGACCCCTCGACCAACTACAATGAGCAGTTCTTC	TRBV4-3	TRBJ2-1	CAVGGYNFNKFYF	TGTGCTGTCGGGGGATACAACTTCAACAAATTTTACTTT	TRAV1-2	TRAJ21	CAVEDRRTNAGKSTF	TGTGCTGTGGAGGATCGGAGAACCAATGCAGGCAAATCAACCTTT	TRAV2	TRAJ27	13	20	633	1	R19	inf_vax2	NA	Timepoint 2	A01_PTD|A01_FTS	NA
ACATACGAGCAGGCTA-1	2.91206	4.58174	batch_1	7	CASSLGFPNQPQHF	TGTGCCAGCAGTTTGGGTTTCCCCAATCAGCCCCAGCATTTT	TRBV27	TRBJ1-5	CGTELRGKLIF	TGCGGCACAGAGCTCCGGGGAAAGCTTATCTTC	TRAV30	TRAJ23	NA	NA	NA	NA	0	2	11	572	R29	inf_vax	TRUE	Timepoint 1	A01_LTD	A01_LTD
ACATACGAGCGATGAC-4	3.70423	-1.81032	batch_4	0	CASSYEEGRVNGYTF	TGTGCCAGCAGTTACGAGGAAGGCAGGGTAAATGGCTACACCTTC	TRBV6-5	TRBJ1-2	CAVNLYSSASKIIF	TGTGCCGTGAACCTATACAGCAGTGCTTCCAAGATAATCTTT	TRAV12-2	TRAJ3	NA	NA	NA	NA	9	889	634	3	R9	inf	FALSE	Timepoint 1	A02_ALS	A02_ALS
ACATACGAGGATGCGT-4	1.78505	-2.79597	batch_4	0	CASSPGLGGRDEQFF	TGTGCCAGCTCACCGGGTTTAGGGGGACGGGATGAGCAGTTCTTC	TRBV18	TRBJ2-1	CAASEGSQGNLIF	TGTGCAGCAAGCGAGGGAAGCCAAGGAAATCTCATCTTT	TRAV29/DV5	TRAJ42	NA	NA	NA	NA	6	595	636	9	R7	inf	FALSE	Timepoint 1	A01_TTD	A01_TTD
ACATACGAGGGTGTGT-6	-0.971231	3.66442	batch_6	5	CASSFLAGGRETQYF	TGTGCCAGCAGTTTTCTAGCGGGAGGACGAGAGACCCAGTACTTC	TRBV12-4	TRBJ2-5	CAMRAPGLAGGTSYGKLTF	TGTGCAATGAGAGCTCCTGGACTCGCTGGTGGTACTAGCTACGGAAAGCTGACATTT	TRAV14/DV4	TRAJ52	NA	NA	NA	NA	4	11	637	1	B7	vax2_inf	FALSE	Breakthrough	A01_FTS	A01_FTS
ACATACGAGTAGGCCA-4	-7.36376	0.463694	batch_4	4	CASSQHTRASNNEQFF	TGTGCCAGCAGCCAACACACCCGGGCCTCAAACAATGAGCAGTTCTTC	TRBV4-2	TRBJ2-1	NA	NA	NA	NA	NA	NA	NA	NA	1313	1616	NA	NA	R19	inf_vax2	FALSE	Timepoint 2	A01_FTS	A01_FTS
ACATACGAGTGGTAAT-2	1.3989	-0.313792	batch_2	3	CASSLGGGLNYGYTF	TGTGCCAGCAGTTTAGGGGGGGGTTTAAACTATGGCTACACCTTC	TRBV27	TRBJ1-2	CARKGGSTDKLIF	TGTGCTCGCAAAGGCGGGAGCACCGACAAGCTCATCTTT	TRAV19	TRAJ34	NA	NA	NA	NA	6	196	640	2	R20	inf_vax1	FALSE	Timepoint 1	A01_TTD	A01_TTD
ACATACGCAAAGAATC-4	1.89281	-3.41736	batch_4	0	NA	NA	NA	NA	NA	NA	NA	NA	NA	NA	NA	NA	7	58	NA	NA	R7	inf	FALSE	Timepoint 1	A01_TTD	A01_TTD
ACATACGCACATGACT-3	0.303228	0.0918959	batch_3	0	CASSYWGGTYEQYF	TGTGCCAGCAGTTACTGGGGGGGAACCTACGAGCAGTACTTC	TRBV6-6	TRBJ2-7	NA	NA	NA	NA	NA	NA	NA	NA	1	1033	NA	NA	R6	inf_vax2	TRUE	Timepoint 2	A01_LTD	A01_LTD
ACATACGCACATGTGT-6	-4.92591	2.18757	batch_6	2	NA	NA	NA	NA	NA	NA	NA	NA	NA	NA	NA	NA	3699	2047	NA	NA	R23	inf_vax2	NA	Timepoint 2	A01_LTD|A01_FTS	NA
ACATACGCAGCTGCTG-6	-1.74968	-3.54649	batch_6	6	NA	NA	NA	NA	NA	NA	NA	NA	NA	NA	NA	NA	5	13	NA	NA	B7	vax2_inf	TRUE	Breakthrough	A01_LTD	A01_LTD
ACATACGGTAGCGTAG-4	0.186662	-2.60848	batch_4	0	CASRHWEEQFF	TGTGCCAGCAGGCATTGGGAGGAGCAGTTCTTC	TRBV12-4	TRBJ2-1	CAVGAANDMRF	TGTGCTGTGGGTGCTGCCAATGACATGCGCTTT	TRAV8-3	TRAJ43	NA	NA	NA	NA	2	489	642	10	R7	inf	FALSE	Timepoint 1	A01_TTD	A01_TTD
ACATACGGTAGGAGTC-6	4.27826	-0.420395	batch_6	1	CASSGKYIQSSNEKLFF	TGTGCCAGCAGTGGGAAGTACATACAGTCATCTAATGAAAAACTGTTTTTT	TRBV2	TRBJ1-4	CAFPSNTGNQFYF	TGTGCCTTCCCTTCGAACACCGGTAACCAGTTCTATTTT	TRAV24	TRAJ49	NA	NA	NA	NA	4	92	643	11	B7	vax2_inf	TRUE	Breakthrough	A01_LTD	A01_LTD
ACATACGGTATATGGA-6	-2.87841	0.5551	batch_6	2	CASSGDTEAFF	TGTGCCAGCTCTGGGGACACTGAAGCTTTCTTT	TRBV7-9	TRBJ1-1	CAASAGFGNEKLTF	TGTGCAGCAAGCGCGGGATTTGGAAATGAGAAATTAACCTTT	TRAV29/DV5	TRAJ48	NA	NA	NA	NA	2	72	644	1	R23	inf_vax1	FALSE	Timepoint 1	A01_TTD	A01_TTD
ACATACGGTCGGATCC-4	3.28045	-2.63302	batch_4	0	CASSAGDYGYTF	TGTGCCAGCAGCGCAGGGGATTATGGCTACACCTTC	TRBV9	TRBJ1-2	CAASGGFGNEKLTF	TGTGCAGCAAGCGGAGGCTTTGGAAATGAGAAATTAACCTTT	TRAV29/DV5	TRAJ48	NA	NA	NA	NA	2	42	454	7	R7	inf	FALSE	Timepoint 1	A01_TTD	A01_TTD
ACATACGGTGATGATA-4	2.51505	-3.3384	batch_4	0	CASSTEGTGRARDTQYF	TGTGCCAGCAGTACCGAGGGGACGGGACGAGCCAGGGATACGCAGTATTTT	TRBV27	TRBJ2-3	CAMRDWELTGGGNKLTF	TGTGCAATGAGAGATTGGGAACTCACGGGAGGAGGAAACAAACTCACCTTT	TRAV14/DV4	TRAJ10	NA	NA	NA	NA	3	140	646	2	R7	inf	FALSE	Timepoint 1	A01_TTD	A01_TTD
ACATACGTCAACACCA-5	5.25334	-2.73266	batch_5	1	CASSIEADLTEAFF	TGTGCCAGTAGTATAGAGGCGGATCTCACTGAAGCTTTCTTT	TRBV19	TRBJ1-1	CAVNTGFQKLVF	TGTGCTGTGAACACAGGCTTTCAGAAACTTGTATTT	TRAV21	TRAJ8	NA	NA	NA	NA	4	137	648	9	R12	inf	FALSE	Timepoint 1	A01_TTD	A01_TTD
ACATACGTCACTCCTG-3	2.91597	4.44585	batch_3	7	CASSDDGTGIETQYF	TGTGCCAGCAGCGATGATGGGACAGGGATTGAGACCCAGTACTTC	TRBV9	TRBJ2-5	CAASAFISNTGKLIF	TGTGCAGCAAGCGCATTCATAAGCAACACAGGCAAACTAATCTTT	TRAV29/DV5	TRAJ37	NA	NA	NA	NA	0	27	16	46	R6	inf	FALSE	Timepoint 1	A01_TTD	A01_TTD
ACATACGTCCAAGCCG-4	0.986326	-1.73396	batch_4	0	CASSDWGVNYGYTF	TGTGCCAGTTCGGACTGGGGAGTTAACTATGGCTACACCTTC	TRBV7-8	TRBJ1-2	CAASVGGSQGNLIF	TGTGCAGCAAGCGTTGGAGGAAGCCAAGGAAATCTCATCTTT	TRAV29/DV5	TRAJ42	NA	NA	NA	NA	8	162	650	2	R7	inf	FALSE	Timepoint 1	A01_TTD	A01_TTD
ACATACGTCTATCCCG-4	-1.02448	-0.0790571	batch_4	0	CASLGGTTDNEQFF	TGTGCCAGCTTGGGCGGGACTACAGACAATGAGCAGTTCTTC	TRBV27	TRBJ2-1	CAVSSWNYGQNFVF	TGTGCTGTGAGCTCTTGGAACTATGGTCAGAATTTTGTCTTT	TRAV21	TRAJ26	NA	NA	NA	NA	6	25	651	2	R7	inf	FALSE	Timepoint 1	A01_TTD	A01_TTD
ACATACGTCTCCGGTT-6	-2.26759	0.666787	batch_6	2	CASSYRSGVDEQYF	TGTGCCAGCAGCTATCGGTCGGGGGTCGACGAGCAGTACTTC	TRBV27	TRBJ2-7	CAVEGPRQAGTALIF	TGTGCTGTGGAGGGCCCCCGTCAGGCAGGAACTGCTCTGATCTTT	TRAV2	TRAJ15	CALGGSQGNLIF	TGTGCTCTCGGGGGAAGCCAAGGAAATCTCATCTTT	TRAV9-2	TRAJ42	12	21	652	1	R23	inf_vax1	FALSE	Timepoint 1	A01_TTD	A01_TTD
ACATACGTCTCGGACG-5	5.83572	-1.42073	batch_5	1	CASSTGYIVDGYTF	TGTGCCAGTAGTACAGGGTACATAGTGGATGGCTACACCTTC	TRBV19	TRBJ1-2	CAVRWGSNYKLTF	TGTGCTGTGCGTTGGGGTAGCAACTATAAACTGACATTT	TRAV21	TRAJ53	NA	NA	NA	NA	20	45	55	92	R12	inf	FALSE	Timepoint 1	A01_TTD	A01_TTD
ACATACGTCTTGCAAG-4	-1.42058	-0.347525	batch_4	2	CASSLTDSLGEQYF	TGTGCCAGCAGTTTAACGGACAGCCTGGGCGAGCAGTACTTC	TRBV27	TRBJ2-7	CAASDYGQNFVF	TGTGCAGCAAGTGACTATGGTCAGAATTTTGTCTTT	TRAV29/DV5	TRAJ26	NA	NA	NA	NA	3	283	653	1	R21	inf_vax1	FALSE	Timepoint 1	A01_TTD	A01_TTD
ACATCAGAGACCCACC-4	0.461297	-1.90471	batch_4	0	CASSQDRGERKDTQYF	TGTGCCAGCAGCCAGGACCGGGGGGAGAGGAAAGATACGCAGTATTTT	TRBV16	TRBJ2-3	CAEKTGGYQKVTF	TGTGCAGAGAAAACTGGGGGTTACCAGAAAGTTACCTTT	TRAV5	TRAJ13	NA	NA	NA	NA	6	116	654	6	R7	inf	FALSE	Timepoint 1	A01_TTD	A01_TTD
ACATCAGAGAGCCTAG-5	2.26821	0.155807	batch_5	3	CASSLIANNEQFF	TGTGCCAGCAGTTTAATCGCAAACAATGAGCAGTTCTTC	TRBV28	TRBJ2-1	CAGLYNFNKFYF	TGTGCTGGATTATACAACTTCAACAAATTTTACTTT	TRAV35	TRAJ21	NA	NA	NA	NA	1145	2410	579	10	B4	vax2_inf	FALSE	Breakthrough	A02_ALS	A02_ALS
ACATCAGAGAGCTGCA-6	-2.40397	2.46114	batch_6	2	CASSNPPGGPAYEQYV	TGTGCCAGCAGCAACCCACCCGGGGGCCCAGCCTACGAGCAGTACGTC	TRBV6-1	TRBJ2-7	CAIKDGQKLLF	TGTGCAATCAAAGATGGCCAGAAGCTGCTCTTT	TRAV12-3	TRAJ16	NA	NA	NA	NA	4	12	655	2	B9	vax2_inf	NA	Breakthrough	A01_PTD|A01_FTS	NA
ACATCAGAGCCACGCT-4	3.84775	-0.716171	batch_4	1	CASSLANSGGDTQYF	TGTGCCAGCAGCTTAGCCAACTCGGGGGGAGATACGCAGTATTTT	TRBV7-6	TRBJ2-3	CAGLNTNAGKSTF	TGTGCTGGGCTTAACACCAATGCAGGCAAATCAACCTTT	TRAV35	TRAJ27	NA	NA	NA	NA	5	133	485	38	R21	inf_vax2	TRUE	Timepoint 2	A01_LTD	A01_LTD
ACATCAGAGCTATGCT-6	-6.05852	1.21209	batch_6	4	CASSVWGGGGDTQYF	TGTGCCAGCAGCGTATGGGGCGGAGGGGGAGATACGCAGTATTTT	TRBV9	TRBJ2-3	NA	NA	NA	NA	NA	NA	NA	NA	1641	991	NA	NA	R15	inf_vax2	FALSE	Timepoint 2	A24_VYF	A24_VYF
ACATCAGAGGCCATAG-4	-5.15218	1.5398	batch_4	4	CASSYWGTDTQYF	TGTGCCAGCAGTTATTGGGGGACAGATACGCAGTATTTT	TRBV6-6	TRBJ2-3	CAVNIGGYQKVTF	TGTGCCGTGAACATTGGGGGTTACCAGAAAGTTACCTTT	TRAV12-2	TRAJ13	CALSWRWVLTGGGNKLTF	TGTGCTCTGAGTTGGAGGTGGGTACTCACGGGAGGAGGAAACAAACTCACCTTT	TRAV9-2	TRAJ10	10	123	657	1	R19	inf_vax2	FALSE	Timepoint 2	A01_TTD	A01_TTD
ACATCAGAGTCCTCCT-4	0.712229	-0.680303	batch_4	0	CALPYPNKRYGYTF	TGTGCCCTGCCTTACCCTAACAAGAGGTATGGCTACACCTTC	TRBV30	TRBJ1-2	CAVRDSRDDYKLSF	TGTGCTGTGAGAGATTCCAGGGACGACTACAAGCTCAGCTTT	TRAV1-2	TRAJ20	NA	NA	NA	NA	4	122	429	7	R7	inf	FALSE	Timepoint 1	A01_TTD	A01_TTD
ACATCAGCAACTGCTA-4	1.84137	-2.89658	batch_4	0	CATSDRGPFDEQFF	TGTGCCACCTCCGACAGGGGGCCTTTCGATGAGCAGTTCTTC	TRBV27	TRBJ2-1	CALGGSQGNLIF	TGTGCTCTGGGGGGAAGCCAAGGAAATCTCATCTTT	TRAV9-2	TRAJ42	NA	NA	NA	NA	5	182	658	4	R7	inf	FALSE	Timepoint 1	A01_TTD	A01_TTD
ACATCAGCAAGAGGCT-5	-7.51933	0.235628	batch_5	4	CASSFFQDSGAQYF	TGTGCCAGCAGTTTTTTCCAGGATTCGGGGGCCCAGTACTTC	TRBV28	TRBJ2-5	CAPDSGGYQKVTF	TGTGCACCCGATTCTGGGGGTTACCAGAAAGTTACCTTT	TRAV13-1	TRAJ13	NA	NA	NA	NA	5	415	659	1	B6	vax2_inf	FALSE	Breakthrough	A02_ALS	A02_ALS
ACATCAGCAATGGAAT-4	2.64933	-2.88158	batch_4	0	CASSPGLGGRDEQFF	TGTGCCAGCTCACCGGGTTTAGGGGGACGGGATGAGCAGTTCTTC	TRBV18	TRBJ2-1	CAASEGSQGNLIF	TGTGCAGCAAGCGAGGGAAGCCAAGGAAATCTCATCTTT	TRAV29/DV5	TRAJ42	NA	NA	NA	NA	3	154	636	9	R7	inf	FALSE	Timepoint 1	A01_TTD	A01_TTD
ACATCAGCACGAGGTA-5	-4.80949	1.81972	batch_5	2	CASSLEGQLNTEAFF	TGTGCCAGCAGCTTAGAAGGGCAGCTAAACACTGAAGCTTTCTTT	TRBV11-2	TRBJ1-1	CAVPDGQKLLF	TGTGCTGTCCCAGATGGCCAGAAGCTGCTCTTT	TRAV41	TRAJ16	CAVNLGFGNEKLTF	TGTGCCGTGAACCTTGGCTTTGGAAATGAGAAATTAACCTTT	TRAV12-2	TRAJ48	188	653	660	1	B3	vax2_inf	FALSE	Breakthrough	A02_ALS	A02_ALS
ACATCAGCACGCGAAA-2	-5.40165	-0.277056	batch_2	4	CASDGNTYGYTF	TGTGCCAGTGACGGTAATACATATGGCTACACCTTC	TRBV9	TRBJ1-2	CVVMRGGTALIF	TGTGTGGTGATGAGGGGAGGAACTGCTCTGATCTTT	TRAV12-1	TRAJ15	NA	NA	NA	NA	6	1223	661	1	R20	inf_vax2	TRUE	Timepoint 2	A01_LTD	A01_LTD
ACATCAGCACGGTAAG-5	-3.49821	3.25455	batch_5	9	CASSPSRALYGYTF	TGTGCCAGCAGCCCCAGCCGGGCCCTCTATGGCTACACCTTC	TRBV13	TRBJ1-2	CAASVSGGGADGLTF	TGTGCAGCAAGCGTTTCAGGAGGAGGTGCTGACGGACTCACCTTT	TRAV29/DV5	TRAJ45	NA	NA	NA	NA	155	219	662	1	B3	vax2_inf	FALSE	Breakthrough	A02_ALS	A02_ALS
ACATCAGCAGCTGTTA-6	-5.00719	0.844985	batch_6	4	CNYGYTF	TGCAACTATGGCTACACCTTC	TRBV7-3	TRBJ1-2	CALSELAAGNNRKLIW	TGTGCTCTGAGTGAGTTAGCTGCTGGCAACAACCGTAAGCTGATTTGG	TRAV19	TRAJ38	NA	NA	NA	NA	17	103	663	1	R24	inf_vax1	FALSE	Timepoint 1	B44_QEL	B44_QEL
ACATCAGCAGGAACGT-2	-3.68443	-1.75254	batch_2	6	CASSLGGPGTGYEQYF	TGTGCCAGCAGTTTAGGGGGGCCTGGGACAGGGTACGAGCAGTACTTC	TRBV27	TRBJ2-7	CAVNDAGGTSYGKLTF	TGTGCCGTGAACGATGCTGGTGGTACTAGCTATGGAAAGCTGACATTT	TRAV12-2	TRAJ52	NA	NA	NA	NA	29	85	664	7	R20	inf_vax2	TRUE	Timepoint 2	A01_LTD	A01_LTD
ACATCAGCATGCTAGT-6	-4.25248	3.02306	batch_6	9	CASSPYTGGATGELFF	TGTGCCAGCAGCCCATATACAGGGGGCGCAACCGGGGAGCTGTTTTTT	TRBV7-3	TRBJ2-2	CAVSPQDSNYQLIW	TGTGCTGTGAGTCCCCAAGATAGCAACTATCAGTTAATCTGG	TRAV8-6	TRAJ33	NA	NA	NA	NA	7	3	665	2	R23	inf_vax1	TRUE	Timepoint 1	A01_LTD	A01_LTD
ACATCAGCATTCCTGC-4	4.78948	-0.704711	batch_4	1	CASSLTGGNSPLHF	TGTGCCAGCAGCTTAACAGGAGGTAATTCACCCCTCCACTTT	TRBV7-9	TRBJ1-6	CIVGRYQKVTF	TGCATCGTCGGTCGGTACCAGAAAGTTACCTTT	TRAV26-1	TRAJ13	CAVIMNYGGSQGNLIF	TGTGCAGTTATTATGAATTATGGAGGAAGCCAAGGAAATCTCATCTTT	TRAV25	TRAJ42	3	462	666	1	R19	inf_vax1	FALSE	Timepoint 1	A01_NTN	A01_NTN
ACATCAGGTCAGCTAT-1	3.4835	3.44413	batch_1	7	CASSLGFPNQPQHF	TGTGCCAGCAGTTTGGGTTTCCCCAATCAGCCCCAGCATTTT	TRBV27	TRBJ1-5	CGTELRGKLIF	TGCGGCACAGAGCTCCGGGGAAAGCTTATCTTC	TRAV30	TRAJ23	NA	NA	NA	NA	0	7	11	572	R29	inf_vax	TRUE	Timepoint 1	A01_LTD	A01_LTD
ACATCAGGTTGGGACA-5	5.90067	-0.732246	batch_5	1	CASSLAGTSGSARDEQFF	TGTGCCAGCAGTCTAGCCGGGACTAGCGGGTCGGCGCGGGATGAGCAGTTCTTC	TRBV27	TRBJ2-1	CAMRDWELTGGGNKLTF	TGTGCAATGAGAGATTGGGAACTCACGGGAGGAGGAAACAAACTCACCTTT	TRAV14/DV4	TRAJ10	NA	NA	NA	NA	4	71	415	62	R12	inf	FALSE	Timepoint 1	A01_TTD	A01_TTD
ACATCAGTCAAGGCTT-5	-7.12367	-0.543505	batch_5	4	CASSHPGLAGGRAGELFF	TGTGCCAGCAGCCACCCGGGACTAGCGGGGGGTAGGGCCGGGGAGCTGTTTTTT	TRBV4-2	TRBJ2-2	CALSYRAQKLVF	TGTGCTCTGAGCTACAGAGCCCAGAAGCTGGTATTT	TRAV9-2	TRAJ54	CAAVRGQKLVF	TGTGCAGCCGTTCGGGGCCAGAAGCTGGTATTT	TRAV13-1	TRAJ54	6	485	667	1	B6	vax2_inf	FALSE	Breakthrough	A24_VYI	A24_VYI
ACATCAGTCCGAGCCA-5	5.98914	-0.755887	batch_5	1	CASSWDREYEQYF	TGTGCCAGCAGCTGGGACAGGGAGTACGAGCAGTACTTC	TRBV7-8	TRBJ2-7	CALSELSGNTDKLIF	TGTGCTCTGAGTGAGCTCTCGGGGAACACCGACAAGCTCATCTTT	TRAV19	TRAJ34	NA	NA	NA	NA	2	53	385	22	R12	inf	FALSE	Timepoint 1	A01_TTD	A01_TTD
ACATCAGTCCTTGCCA-4	3.57877	-2.78864	batch_4	1	CSVQTAWPYEQYF	TGCAGCGTTCAGACAGCCTGGCCCTACGAGCAGTACTTC	TRBV29-1	TRBJ2-7	CVVRGRGTASKLTF	TGTGTGGTGAGAGGACGGGGCACTGCCAGTAAACTCACCTTT	TRAV12-1	TRAJ44	CAVNSGGGSNYKLTF	TGTGCCGTGAACAGTGGTGGAGGTAGCAACTATAAACTGACATTT	TRAV12-2	TRAJ53	2	30	270	21	R21	inf_vax2	TRUE	Timepoint 2	A01_LTD	A01_LTD
ACATCAGTCGATGAGG-3	-0.214459	0.692381	batch_3	0	CASMDENTGELFF	TGCGCCAGCATGGATGAGAACACCGGGGAGCTGTTTTTT	TRBV5-1	TRBJ2-2	CVVNRNNDMRF	TGTGTGGTGAACAGGAACAATGACATGCGCTTT	TRAV12-1	TRAJ43	NA	NA	NA	NA	4	115	315	11	R5	inf_vax2	TRUE	Timepoint 2	A02_YLQ	A02_YLQ
ACATCAGTCGTCTGAA-4	0.700704	-2.82644	batch_4	0	CASSYDEGPPDTQYF	TGTGCCAGCAGTTACGACGAGGGACCGCCAGATACGCAGTATTTT	TRBV6-5	TRBJ2-3	CAASAGRNNARLMF	TGTGCAGCAAGCGCTGGTCGTAACAATGCCAGACTCATGTTT	TRAV29/DV5	TRAJ31	CAFPTPQGAQKLVF	TGTGCTTTCCCGACCCCACAGGGAGCCCAGAAGCTGGTATTT	TRAV38-1	TRAJ54	3	240	406	30	R7	inf	FALSE	Timepoint 1	A01_TTD	A01_TTD
ACATCAGTCTCAAACG-4	1.17854	-2.03193	batch_4	0	CASSLVETRVFF	TGTGCCAGCAGCTTGGTCGAGACTAGGGTGTTCTTC	TRBV5-8	TRBJ2-1	CAVRDTYNFNKFYF	TGTGCTGTGAGAGATACCTACAACTTCAACAAATTTTACTTT	TRAV3	TRAJ21	CATLQRGSYIPTF	TGTGCTACCCTCCAAAGGGGAAGCTACATACCTACATTT	TRAV1-2	TRAJ6	4	59	668	5	R7	inf	FALSE	Timepoint 1	A01_TTD	A01_TTD
ACATGGTAGAAACGCC-3	-3.71346	-0.892775	batch_3	8	NA	NA	NA	NA	NA	NA	NA	NA	NA	NA	NA	NA	20	2402	NA	NA	R18	inf_vax2	FALSE	Timepoint 2	B44_VEN_M	B44_VEN_M
ACATGGTAGACCACGA-4	3.10009	-2.47803	batch_4	1	CATSDRVGTGGVVRTGELFF	TGTGCCACCAGTGACCGCGTAGGGACAGGGGGAGTAGTAAGGACCGGGGAGCTGTTTTTT	TRBV24-1	TRBJ2-2	CAVRNGGFKTIF	TGTGCTGTGAGGAATGGAGGCTTCAAAACTATCTTT	TRAV3	TRAJ9	NA	NA	NA	NA	2	14	139	14	R19	inf_vax1	TRUE	Timepoint 1	A01_LTD	A01_LTD
ACATGGTAGGAATCGC-6	-3.43169	1.71796	batch_6	2	CASSRTGGMNTEAFF	TGTGCCAGCAGCCGTACGGGAGGAATGAACACTGAAGCTTTCTTT	TRBV7-2	TRBJ1-1	CALSEFKTSGSRLTF	TGTGCTCTGAGTGAGTTTAAAACCAGTGGCTCTAGGTTGACCTTT	TRAV19	TRAJ58	NA	NA	NA	NA	3	9	669	1	R23	inf_vax2	TRUE	Timepoint 2	A01_LTD	A01_LTD
ACATGGTAGGACAGAA-4	0.22007	-0.431962	batch_4	0	CASSFRDPGDTQYF	TGTGCCAGCAGTTTCCGGGACCCGGGGGATACGCAGTATTTT	TRBV27	TRBJ2-3	CALMNNNARLMF	TGTGCTCTGATGAATAACAATGCCAGACTCATGTTT	TRAV9-2	TRAJ31	NA	NA	NA	NA	6	142	671	1	R7	inf	FALSE	Timepoint 1	A01_TTD	A01_TTD
ACATGGTAGGAGTTTA-5	-3.52728	3.80959	batch_5	9	NA	NA	NA	NA	NA	NA	NA	NA	NA	NA	NA	NA	6	14	NA	NA	B6	vax2_inf	FALSE	Breakthrough	A24_VYF	A24_VYF
ACATGGTCACGTCAGC-5	5.53561	-1.01785	batch_5	1	CASSLSGPQETQYF	TGTGCCAGCAGTTTAAGTGGGCCGCAAGAGACCCAGTACTTC	TRBV27	TRBJ2-5	CAGLPHGNQFYF	TGTGCTGGGCTGCCCCACGGTAACCAGTTCTATTTT	TRAV35	TRAJ49	NA	NA	NA	NA	7	17	495	22	R12	inf	FALSE	Timepoint 1	A01_TTD	A01_TTD
ACATGGTCAGGCAGTA-4	-1.09698	-0.0925307	batch_4	0	CASKPGWGNQPQHF	TGTGCCAGCAAACCAGGGTGGGGCAATCAGCCCCAGCATTTT	TRBV6-5	TRBJ1-5	CALSEANSGGSNYKLTF	TGTGCTCTGAGTGAGGCGAATAGTGGAGGTAGCAACTATAAACTGACATTT	TRAV19	TRAJ53	CSPIQAGTALIF	TGTTCGCCCATCCAGGCAGGAACTGCTCTGATCTTT	TRAV24	TRAJ15	4	92	673	4	R7	inf	FALSE	Timepoint 1	A01_TTD	A01_TTD
ACATGGTCATCCCATC-1	3.83442	3.74897	batch_1	7	CASSLGFPNQPQHF	TGTGCCAGCAGTTTGGGTTTCCCCAATCAGCCCCAGCATTTT	TRBV27	TRBJ1-5	CGTELRGKLIF	TGCGGCACAGAGCTCCGGGGAAAGCTTATCTTC	TRAV30	TRAJ23	NA	NA	NA	NA	1	7	11	572	R29	inf_vax	TRUE	Timepoint 1	A01_LTD	A01_LTD
ACATGGTCATCTCCCA-1	0.0106181	1.18863	batch_1	3	NA	NA	NA	NA	NA	NA	NA	NA	NA	NA	NA	NA	1	14	NA	NA	N9	vax2	TRUE	Naive post-vax	A02_YLQ	A02_YLQ
ACATGGTGTAGCGATG-5	2.80281	1.32155	batch_5	3	CASSFLGGESRTDTQYF	TGTGCCAGCAGCTTCCTGGGGGGGGAGTCGCGCACAGATACGCAGTATTTT	TRBV7-9	TRBJ2-3	CAVRDNYGQNFVF	TGTGCTGTGAGAGATAACTATGGTCAGAATTTTGTCTTT	TRAV1-2	TRAJ26	NA	NA	NA	NA	266	397	675	3	B6	vax2_inf	FALSE	Breakthrough	A24_VYI	A24_VYI
ACATGGTGTATAGGGC-6	-3.67821	3.54092	batch_6	9	CASSVTQGSSGANVLTF	TGTGCCAGCAGCGTAACACAGGGGAGCTCTGGGGCCAACGTCCTGACTTTC	TRBV9	TRBJ2-6	CAERAPPGSARQLTF	TGTGCAGAGAGGGCCCCCCCTGGTTCTGCAAGGCAACTGACCTTT	TRAV13-2	TRAJ22	NA	NA	NA	NA	32	9	676	1	R15	inf_vax2	TRUE	Timepoint 2	A24_NYN	A24_NYN
ACATGGTGTCAATACC-5	-6.47623	-0.471093	batch_5	4	CASSLRDSYNEQFF	TGTGCCAGCAGTTTAAGGGACAGCTACAATGAGCAGTTCTTC	TRBV27	TRBJ2-1	CVVSDPPSEDKIIF	TGTGTTGTGAGTGATCCCCCATCGGAGGACAAGATCATCTTT	TRAV8-2	TRAJ30	CFLSGGYNKLIF	TGCTTTCTTTCTGGTGGCTACAATAAGCTGATTTTT	TRAV4	TRAJ4	290	649	677	1	B6	vax2_inf	TRUE	Breakthrough	A24_NYN	A24_NYN
ACATGGTGTCATCGGC-6	3.82348	0.157792	batch_6	3	CASSLDRQYGYTF	TGTGCCAGCAGCTTAGACCGTCAGTATGGCTACACCTTC	TRBV7-9	TRBJ1-2	NA	NA	NA	NA	NA	NA	NA	NA	1394	752	NA	NA	B9	vax2_inf	FALSE	Breakthrough	A01_FTS	A01_FTS
ACATGGTGTGGTACAG-6	-2.40383	1.55116	batch_6	2	CASSLEGQGVYGYTF	TGTGCCAGCAGCTTAGAGGGACAGGGCGTTTATGGCTACACCTTC	TRBV7-2	TRBJ1-2	CAASWGKLQF	TGTGCAGCAAGCTGGGGGAAATTGCAGTTT	TRAV29/DV5	TRAJ24	NA	NA	NA	NA	12	297	680	1	R23	inf_vax2	FALSE	Timepoint 2	A01_FTS	A01_FTS
ACATGGTGTTGGGACA-6	2.48313	6.35483	batch_6	10	CASSSRTGRGDNEQFF	TGTGCCAGCAGTTCTCGGACAGGGCGGGGAGACAATGAGCAGTTCTTC	TRBV27	TRBJ2-1	CALRHDMRF	TGTGCTCTAAGACATGACATGCGCTTT	TRAV6	TRAJ43	NA	NA	NA	NA	4	35	17	71	R23	inf_vax2	TRUE	Timepoint 2	A01_LTD	A01_LTD
ACATGGTTCATTTGGG-6	-0.0846807	2.84823	batch_6	5	CASSPEEGGNTEAFF	TGTGCCAGCAGCCCAGAAGAGGGGGGGAACACTGAAGCTTTCTTT	TRBV7-9	TRBJ1-1	CALSEGFNKFYF	TGTGCTCTGAGTGAAGGCTTCAACAAATTTTACTTT	TRAV9-2	TRAJ21	NA	NA	NA	NA	4	25	681	3	B7	vax2_inf	FALSE	Breakthrough	A01_TTD	A01_TTD
ACATGGTTCCTAGAAC-5	5.02409	-2.06003	batch_5	1	CASSYPDSPEDEQYF	TGTGCCAGCAGTTACCCGGACAGCCCCGAGGACGAGCAGTACTTC	TRBV6-6	TRBJ2-7	CAMREGREGYQKVTF	TGTGCAATGAGAGAGGGCCGAGAGGGTTACCAGAAAGTTACCTTT	TRAV14/DV4	TRAJ13	NA	NA	NA	NA	2	483	682	11	R12	inf	FALSE	Timepoint 1	A01_TTD	A01_TTD
ACATGGTTCGAATGGG-6	4.57129	-2.29798	batch_6	1	CSVQQGWPYEQYF	TGCAGCGTTCAACAGGGTTGGCCCTACGAGCAGTACTTC	TRBV29-1	TRBJ2-7	CAVNIGSDSNYQLIW	TGTGCCGTGAACATTGGGTCAGATAGCAACTATCAGTTAATCTGG	TRAV12-2	TRAJ33	NA	NA	NA	NA	3	27	61	65	R23	inf_vax2	TRUE	Timepoint 2	A01_LTD	A01_LTD
ACATGGTTCTAGAGTC-5	-5.12147	-1.01598	batch_5	8	CASSDSGASHTDTQYF	TGTGCCAGCAGCGATAGCGGGGCGTCCCACACAGATACGCAGTATTTT	TRBV7-9	TRBJ2-3	CAITGTASKLTF	TGTGCGATAACCGGCACTGCCAGTAAACTCACCTTT	TRAV38-1	TRAJ44	NA	NA	NA	NA	29	176	683	1	R13	inf_vax2	NA	Timepoint 2	A02_ALS|A02_LLY	NA
ACATGGTTCTGGGCCA-4	2.19542	-3.03458	batch_4	0	CASSQGPASDSVSYEQYF	TGTGCCAGCAGCCAAGGACCGGCTAGTGATAGCGTCTCCTACGAGCAGTACTTC	TRBV3-1	TRBJ2-7	CAETSGGYNKLIF	TGTGCAGAGACTTCTGGTGGCTACAATAAGCTGATTTTT	TRAV5	TRAJ4	CAAGTNAGKSTF	TGTGCAGCAGGCACCAATGCAGGCAAATCAACCTTT	TRAV13-1	TRAJ27	4	132	72	12	R7	inf	FALSE	Timepoint 1	A01_TTD	A01_TTD
ACCAGTAAGACTAAGT-5	-7.30425	-0.479221	batch_5	4	CASSLRPESYTGELFF	TGCGCCAGCAGCCTCCGACCGGAATCCTACACCGGGGAGCTGTTTTTT	TRBV4-1	TRBJ2-2	CALSGNSNSGYALNF	TGTGCTCTGAGCGGGAACTCAAATTCCGGGTATGCACTCAACTTC	TRAV19	TRAJ41	NA	NA	NA	NA	3	282	684	1	B6	vax2_inf	TRUE	Breakthrough	A02_YLQ	A02_YLQ
ACCAGTAAGAGCTATA-3	3.50007	-3.40211	batch_3	1	CASSLPTGETQYF	TGTGCCAGCAGCTTGCCGACAGGGGAGACCCAGTACTTC	TRBV5-6	TRBJ2-5	CAASEGNTGFQKLVF	TGTGCAGCAAGCGAGGGGAACACAGGCTTTCAGAAACTTGTATTT	TRAV29/DV5	TRAJ8	NA	NA	NA	NA	1	312	685	3	R6	inf	FALSE	Timepoint 1	A01_TTD	A01_TTD
ACCAGTAAGAGGTTGC-5	2.45458	6.25774	batch_5	10	CATLTDRNTGELFF	TGTGCCACCCTTACGGACAGGAACACCGGGGAGCTGTTTTTT	TRBV13	TRBJ2-2	CVVNKEDKIIF	TGTGTGGTGAACAAGGAAGACAAGATCATCTTT	TRAV12-1	TRAJ30	NA	NA	NA	NA	3	15	686	2	R28	inf_vax	TRUE	Timepoint 1	A02_YLQ	A02_YLQ
ACCAGTAAGCAATCTC-2	-2.55735	-0.428568	batch_2	2	CASSYESLGGRMNTEAFF	TGTGCCAGCAGTTACGAGTCCCTCGGGGGCCGCATGAACACTGAAGCTTTCTTT	TRBV6-5	TRBJ1-1	NA	NA	NA	NA	NA	NA	NA	NA	85	219	NA	NA	N8	vax2	TRUE	Naive post-vax	A02_YLQ	A02_YLQ
ACCAGTAAGCCATCGC-2	0.118325	0.605123	batch_2	1	CASSLAHQTYEQYF	TGTGCCAGCAGCTTGGCACACCAAACCTACGAGCAGTACTTC	TRBV5-6	TRBJ2-7	CIVRVFRKKGQNFVF	TGCATCGTCAGAGTCTTTCGAAAGAAGGGTCAGAATTTTGTCTTT	TRAV26-1	TRAJ26	NA	NA	NA	NA	5	236	687	2	N2	vax2	TRUE	Naive post-vax	A01_LTD	A01_LTD
ACCAGTAAGCGTTGCC-5	5.25488	-1.1978	batch_5	1	CASSLDSPYEQYF	TGTGCCAGCAGCCTGGACAGTCCCTACGAGCAGTACTTC	TRBV27	TRBJ2-7	CALMSGNQFYF	TGTGCTCTGATGAGCGGTAACCAGTTCTATTTT	TRAV9-2	TRAJ49	NA	NA	NA	NA	19	293	688	11	R12	inf	FALSE	Timepoint 1	A01_TTD	A01_TTD
ACCAGTAAGGAGTTGC-1	2.0458	-0.259352	batch_1	3	CASSFGDRGREKLFF	TGTGCCAGCAGCTTCGGGGACAGGGGAAGGGAAAAACTGTTTTTT	TRBV7-2	TRBJ1-4	CAYRSPYYSGGGADGLTF	TGTGCTTATAGGAGTCCTTACTATTCAGGAGGAGGTGCTGACGGACTCACCTTT	TRAV38-2/DV8	TRAJ45	NA	NA	NA	NA	56	473	690	1	N6	vax2	TRUE	Naive post-vax	A02_YLQ	A02_YLQ
ACCAGTAAGTGTCCCG-1	-1.38971	0.200426	batch_1	2	CASSPDIEAFF	TGTGCCAGCAGCCCGGACATTGAAGCTTTCTTT	TRBV7-9	TRBJ1-1	CAVNMDDKIIF	TGTGCCGTGAACATGGATGACAAGATCATCTTT	TRAV12-2	TRAJ30	NA	NA	NA	NA	1	371	691	2	N9	vax2	TRUE	Naive post-vax	A02_YLQ	A02_YLQ
ACCAGTACACAGAGGT-5	-2.53155	1.12304	batch_5	2	CASSPDIEAFF	TGTGCCAGCAGCCCGGACATTGAAGCTTTCTTT	TRBV7-9	TRBJ1-1	CVVNRADKLIF	TGTGTGGTGAACCGGGCCGACAAGCTCATCTTT	TRAV12-1	TRAJ34	NA	NA	NA	NA	4	74	692	1	B5	vax2_inf	TRUE	Breakthrough	A02_YLQ	A02_YLQ
ACCAGTACACCACCAG-4	0.129068	-1.04407	batch_4	0	CASSLSGPVDEQFF	TGTGCCAGCAGTTTAAGTGGGCCGGTGGATGAGCAGTTCTTC	TRBV27	TRBJ2-1	NA	NA	NA	NA	NA	NA	NA	NA	4	257	NA	NA	R7	inf	FALSE	Timepoint 1	A01_TTD	A01_TTD
ACCAGTACAGCTGTAT-1	3.93263	3.60219	batch_1	7	CASSLGFPNQPQHF	TGTGCCAGCAGTTTGGGTTTCCCCAATCAGCCCCAGCATTTT	TRBV27	TRBJ1-5	CGTELRGKLIF	TGCGGCACAGAGCTCCGGGGAAAGCTTATCTTC	TRAV30	TRAJ23	NA	NA	NA	NA	0	2	11	572	R29	inf_vax	TRUE	Timepoint 1	A01_LTD	A01_LTD
ACCAGTAGTCGCGGTT-4	3.29955	-3.17269	batch_4	0	CASSLDSSYEQYF	TGTGCCAGCAGCCTTGACAGTTCCTACGAGCAGTACTTC	TRBV6-5	TRBJ2-7	CAVSGGYNKLIF	TGTGCTGTCTCTGGTGGCTACAATAAGCTGATTTTT	TRAV21	TRAJ4	NA	NA	NA	NA	4	685	693	6	R7	inf	FALSE	Timepoint 1	A01_TTD	A01_TTD
ACCAGTAGTCTGATCA-5	1.45042	-2.71385	batch_5	0	NA	NA	NA	NA	NA	NA	NA	NA	NA	NA	NA	NA	7	11	NA	NA	R12	inf	FALSE	Timepoint 1	A01_TTD	A01_TTD
ACCAGTAGTGCGGTAA-5	0.114726	1.05722	batch_5	2	CASSVDAGLQETQYF	TGTGCCAGCAGCGTAGACGCGGGATTACAAGAGACCCAGTACTTC	TRBV9	TRBJ2-5	CAYRSQYTGNQFYF	TGTGCTTATAGGAGCCAGTACACCGGTAACCAGTTCTATTTT	TRAV38-2/DV8	TRAJ49	NA	NA	NA	NA	55	94	694	1	B4	vax2_inf	FALSE	Breakthrough	A02_ALS	A02_ALS
ACCAGTAGTTCGAATC-4	2.46934	-2.90099	batch_4	0	CASSLTDSRYNEQFF	TGTGCCAGCAGTTTAACAGATTCCCGCTACAATGAGCAGTTCTTC	TRBV27	TRBJ2-1	CALSEVDNYGQNFVF	TGTGCTCTGAGTGAGGTGGATAACTATGGTCAGAATTTTGTCTTT	TRAV19	TRAJ26	NA	NA	NA	NA	7	365	383	8	R7	inf	FALSE	Timepoint 1	A01_TTD	A01_TTD
ACCAGTAGTTCGGGCT-6	1.81856	1.41688	batch_6	3	CASSDTGLAEAFF	TGTGCCAGCAGTGATACAGGGTTGGCTGAAGCTTTCTTT	TRBV25-1	TRBJ1-1	CAVTPTDSWGKLQF	TGTGCTGTGACACCAACTGACAGCTGGGGGAAATTGCAGTTT	TRAV1-2	TRAJ24	NA	NA	NA	NA	8	93	392	6	R23	inf_vax1	NA	Timepoint 1	A01_TTD|A01_LTD	NA
ACCAGTAGTTCTCATT-5	-1.10543	-3.75979	batch_5	6	NA	NA	NA	NA	NA	NA	NA	NA	NA	NA	NA	NA	5	10	NA	NA	R12	inf	FALSE	Timepoint 1	A01_TTD	A01_TTD
ACCAGTATCAAAGTAG-6	-3.25478	3.9122	batch_6	9	NA	NA	NA	NA	NA	NA	NA	NA	NA	NA	NA	NA	11	6	NA	NA	B9	vax2_inf	TRUE	Breakthrough	A01_LTD	A01_LTD
ACCAGTATCAATAAGG-5	3.13013	0.353702	batch_5	3	CASSEGVGGPDTQYF	TGTGCCAGCAGTGAAGGGGTAGGGGGGCCGGATACGCAGTATTTT	TRBV2	TRBJ2-3	CALDGGSYIPTF	TGTGCTCTAGATGGAGGAAGCTACATACCTACATTT	TRAV6	TRAJ6	NA	NA	NA	NA	452	926	695	5	B6	vax2_inf	TRUE	Breakthrough	A24_NYN	A24_NYN
ACCAGTATCCGCTGTT-1	3.50078	4.17929	batch_1	7	CASSLGFPNQPQHF	TGTGCCAGCAGTTTGGGTTTCCCCAATCAGCCCCAGCATTTT	TRBV27	TRBJ1-5	CGTELRGKLIF	TGCGGCACAGAGCTCCGGGGAAAGCTTATCTTC	TRAV30	TRAJ23	NA	NA	NA	NA	3	4	11	572	R29	inf_vax	TRUE	Timepoint 1	A01_LTD	A01_LTD
ACCAGTATCCGGCACA-4	-0.448512	-0.808302	batch_4	0	CASSFRDGTDTQYF	TGTGCCAGCAGTTTTCGGGACGGCACAGATACGCAGTATTTT	TRBV27	TRBJ2-3	CALSEGAAGNKLTF	TGTGCTCTGAGTGAAGGAGCTGCAGGCAACAAGCTAACTTTT	TRAV19	TRAJ17	NA	NA	NA	NA	2	60	696	1	R7	inf	FALSE	Timepoint 1	A01_TTD	A01_TTD
ACCAGTATCGCTGATA-4	2.87711	-3.8552	batch_4	0	CASSEGWQNYGYTF	TGTGCCAGCAGTGAAGGTTGGCAGAACTATGGCTACACCTTC	TRBV2	TRBJ1-2	CAASSAFGNEKLTF	TGTGCAGCAAGTTCGGCTTTTGGAAATGAGAAATTAACCTTT	TRAV29/DV5	TRAJ48	NA	NA	NA	NA	5	41	698	1	R7	inf	FALSE	Timepoint 1	A01_TTD	A01_TTD
ACCAGTATCGGCTTGG-3	-2.57805	0.621342	batch_3	2	CSARDPWQVNTGELFF	TGCAGTGCTAGAGATCCGTGGCAGGTGAACACCGGGGAGCTGTTTTTT	TRBV20-1	TRBJ2-2	CAVSRSRGGFGNVLHC	TGTGCTGTGAGTAGGTCAAGAGGAGGCTTTGGGAATGTGCTGCATTGC	TRAV1-2	TRAJ35	CVVNSPSGNTPLVF	TGTGTGGTGAACAGCCCTTCAGGAAACACACCTCTTGTCTTT	TRAV12-1	TRAJ29	2	322	699	1	R5	inf_vax2	TRUE	Timepoint 2	A02_YLQ	A02_YLQ
ACCCACTAGACACTAA-4	-0.204474	-0.541338	batch_4	0	CASSLSSIQETQYF	TGTGCCAGCAGTTTATCCTCGATCCAAGAGACCCAGTACTTC	TRBV27	TRBJ2-5	CAASGGSYIPTF	TGTGCAGCGTCAGGAGGAAGCTACATACCTACATTT	TRAV13-1	TRAJ6	NA	NA	NA	NA	3	72	701	2	R7	inf	FALSE	Timepoint 1	A01_TTD	A01_TTD
ACCCACTAGACGCTTT-6	0.167745	2.75522	batch_6	5	CASSLNLGQGAAEQYF	TGTGCCAGCAGCTTAAACCTCGGACAGGGGGCGGCCGAGCAGTACTTC	TRBV5-4	TRBJ2-7	CAVRDQNAGNMLTF	TGTGCTGTGAGAGATCAGAATGCAGGCAACATGCTCACCTTT	TRAV1-2	TRAJ39	NA	NA	NA	NA	1	5	134	108	R24	inf_vax1	TRUE	Timepoint 1	B15_NQK_Q|B15_NQK_A	B15_NQK
ACCCACTAGCTGTTCA-5	3.52075	-1.15392	batch_5	1	CASSGPDEGLYNEQFF	TGTGCCAGCAGTGGCCCTGACGAGGGGCTTTACAATGAGCAGTTCTTC	TRBV6-5	TRBJ2-1	CAIIYGQNFVF	TGTGCTATTATCTATGGTCAGAATTTTGTCTTT	TRAV1-2	TRAJ26	NA	NA	NA	NA	57	340	705	2	B4	vax2_inf	FALSE	Breakthrough	A02_LLY	A02_LLY
ACCCACTAGGGAAACA-6	-3.7356	2.04306	batch_6	2	CASSTGQEQYF	TGTGCCAGCAGCACCGGACAGGAGCAGTACTTC	TRBV6-5	TRBJ2-7	CVEGNQFYF	TGTGTGGAGGGTAACCAGTTCTATTTT	TRAV12-1	TRAJ49	NA	NA	NA	NA	32	2	706	1	R15	inf	FALSE	Timepoint 1	A24_VYF	A24_VYF
ACCCACTAGTACTTGC-4	2.92437	-1.74681	batch_4	0	NA	NA	NA	NA	NA	NA	NA	NA	NA	NA	NA	NA	2	182	NA	NA	R21	inf_vax2	TRUE	Timepoint 2	A01_LTD	A01_LTD
ACCCACTAGTCAATAG-1	2.63901	7.35927	batch_1	10	CASSLGFPNQPQHF	TGTGCCAGCAGTTTGGGTTTCCCCAATCAGCCCCAGCATTTT	TRBV27	TRBJ1-5	CGTELRGKLIF	TGCGGCACAGAGCTCCGGGGAAAGCTTATCTTC	TRAV30	TRAJ23	NA	NA	NA	NA	1	19	11	572	R29	inf_vax	TRUE	Timepoint 1	A01_LTD	A01_LTD
ACCCACTAGTGGGCTA-4	-1.31812	-1.3224	batch_4	0	NA	NA	NA	NA	CAMTVNTGFQKLVF	TGTGCAATGACCGTGAACACAGGCTTTCAGAAACTTGTATTT	TRAV14/DV4	TRAJ8	NA	NA	NA	NA	1	11	NA	NA	R7	inf	FALSE	Timepoint 1	A01_TTD	A01_TTD
ACCCACTCAAAGTGCG-3	2.6635	-0.500424	batch_3	3	CASSPDIEAFF	TGTGCCAGCAGCCCTGACATTGAAGCTTTCTTT	TRBV7-9	TRBJ1-1	CVVNQADKLSF	TGTGTGGTGAACCAGGCCGACAAGCTCAGCTTT	TRAV12-1	TRAJ20	NA	NA	NA	NA	1	100	707	22	R5	inf_vax2	TRUE	Timepoint 2	A02_YLQ	A02_YLQ
ACCCACTCAAATTGCC-4	-1.05543	-1.12835	batch_4	0	CASSGTVTHSSTDTQYF	TGTGCCAGCAGTGGGACAGTAACTCATTCTAGCACAGATACGCAGTATTTT	TRBV2	TRBJ2-3	CAVEFPRGQNFVF	TGTGCTGTGGAGTTTCCTAGGGGTCAGAATTTTGTCTTT	TRAV2	TRAJ26	NA	NA	NA	NA	4	232	40	44	R19	inf_vax1	TRUE	Timepoint 1	A01_LTD	A01_LTD
ACCCACTCAAGAAGAG-1	3.06636	5.02943	batch_1	10	CASSLGFPNQPQHF	TGTGCCAGCAGTTTGGGTTTCCCCAATCAGCCCCAGCATTTT	TRBV27	TRBJ1-5	CGTELRGKLIF	TGCGGCACAGAGCTCCGGGGAAAGCTTATCTTC	TRAV30	TRAJ23	NA	NA	NA	NA	1	15	11	572	R29	inf_vax	TRUE	Timepoint 1	A01_LTD	A01_LTD
ACCCACTCAAGCCGTC-6	-2.6713	2.85369	batch_6	5	NA	NA	NA	NA	NA	NA	NA	NA	NA	NA	NA	NA	7	166	NA	NA	B7	vax2_inf	TRUE	Breakthrough	A01_LTD	A01_LTD
ACCCACTCAATCTACG-1	3.78951	3.00553	batch_1	7	CASSLGFPNQPQHF	TGTGCCAGCAGTTTGGGTTTCCCCAATCAGCCCCAGCATTTT	TRBV27	TRBJ1-5	CGTELRGKLIF	TGCGGCACAGAGCTCCGGGGAAAGCTTATCTTC	TRAV30	TRAJ23	NA	NA	NA	NA	3	4	11	572	R29	inf_vax	TRUE	Timepoint 1	A01_LTD	A01_LTD
ACCCACTCACAACTGT-1	2.02415	-1.43884	batch_1	0	CSATKDRGYTEAFF	TGCAGTGCTACCAAAGACAGGGGTTACACTGAAGCTTTCTTT	TRBV20-1	TRBJ1-1	CAYRFNNNDMRF	TGTGCTTATCGCTTTAATAACAATGACATGCGCTTT	TRAV38-2/DV8	TRAJ43	NA	NA	NA	NA	3	173	708	10	N5	vax2	TRUE	Naive post-vax	B15_NQK_Q|B15_NQK_A	B15_NQK
ACCCACTCACCAGGCT-5	0.598097	0.806133	batch_5	3	CASSLYGLGTEAFF	TGTGCCAGCAGCTTGTATGGCTTGGGAACTGAAGCTTTCTTT	TRBV5-6	TRBJ1-1	CGTNRDTDKLIF	TGCGGCACTAATAGGGACACCGACAAGCTCATCTTT	TRAV30	TRAJ34	NA	NA	NA	NA	162	492	335	67	B3	vax2_inf	FALSE	Breakthrough	A02_ALS	A02_ALS
ACCCACTCACTTCTGC-4	2.43498	-3.54797	batch_4	0	CATSRDSGGTSTDTQYF	TGTGCCACCAGCAGAGATAGCGGGGGAACTAGCACAGATACGCAGTATTTT	TRBV15	TRBJ2-3	CAMNIGTASKLTF	TGTGCAATGAATATCGGCACTGCCAGTAAACTCACCTTT	TRAV12-3	TRAJ44	NA	NA	NA	NA	7	55	292	12	R7	inf	FALSE	Timepoint 1	A01_TTD	A01_TTD
ACCCACTCAGGACCCT-6	-2.53835	1.45906	batch_6	2	CASSQDPQGGEKLFF	TGTGCCAGCAGCCAAGATCCCCAGGGGGGAGAAAAACTGTTTTTT	TRBV4-2	TRBJ1-4	CAPMDSSYKLIF	TGTGCCCCGATGGATAGCAGCTATAAATTGATCTTC	TRAV13-1	TRAJ12	NA	NA	NA	NA	6	34	709	1	R23	inf_vax2	NA	Timepoint 2	A01_LTD|A01_DTD	NA
ACCCACTCAGTGAGTG-4	-1.19787	-0.949348	batch_4	0	CASSFHLLRGYTF	TGTGCTAGCAGCTTTCACTTGCTGAGGGGCTACACCTTC	TRBV7-7	TRBJ1-2	CALSGAAGNKLTF	TGTGCTCTGAGTGGCGCTGCAGGCAACAAGCTAACTTTT	TRAV9-2	TRAJ17	NA	NA	NA	NA	7	433	710	1	R22	inf_vax1	FALSE	Timepoint 1	A01_TTD	A01_TTD
ACCCACTCAGTTTACG-2	-0.790579	1.00958	batch_2	2	CSVHQGFPYEQYF	TGCAGCGTTCATCAGGGGTTCCCCTACGAGCAGTACTTC	TRBV29-1	TRBJ2-7	CAVSPEGSNYQLIW	TGTGCTGTGAGTCCTGAGGGGAGCAACTATCAGTTAATCTGG	TRAV1-2	TRAJ33	NA	NA	NA	NA	7	25	711	10	R20	inf_vax1	TRUE	Timepoint 1	A01_LTD	A01_LTD
ACCCACTGTAGCGCAA-1	-1.67807	0.430023	batch_1	2	CASSLAEGPRYGYTF	TGTGCCAGCAGCTTAGCGGAGGGGCCGCGGTATGGCTACACCTTC	TRBV7-6	TRBJ1-2	CGAETSGSRLTF	TGTGGAGCAGAAACCAGTGGCTCTAGGTTGACCTTT	TRAV34	TRAJ58	NA	NA	NA	NA	2	197	712	1	N9	vax2	TRUE	Naive post-vax	A02_YLQ	A02_YLQ
ACCCACTGTCGAACAG-4	0.83323	-2.81701	batch_4	0	CASSPRSGIDEQFF	TGTGCCAGCAGTCCTCGCTCAGGGATCGATGAGCAGTTCTTC	TRBV27	TRBJ2-1	CALGGSQGNLIF	TGTGCTCTGGGAGGAAGCCAAGGAAATCTCATCTTT	TRAV9-2	TRAJ42	NA	NA	NA	NA	4	516	713	11	R7	inf	FALSE	Timepoint 1	A01_TTD	A01_TTD
ACCCACTGTGTCAATC-5	2.52961	-0.359779	batch_5	0	CASSLHPPYRGQDYGYTF	TGTGCCAGCAGTTTACACCCCCCCTACAGGGGGCAAGACTATGGCTACACCTTC	TRBV27	TRBJ1-2	CALSDHNYGQNFVF	TGTGCTCTGAGTGACCATAACTATGGTCAGAATTTTGTCTTT	TRAV19	TRAJ26	NA	NA	NA	NA	674	829	715	1	B3	vax2_inf	FALSE	Breakthrough	A02_ALS	A02_ALS
ACCCACTGTTCTGGTA-2	2.17457	-1.41054	batch_2	1	CASSLVGYEQYF	TGTGCCAGCAGCTTGGTGGGGTACGAGCAGTACTTC	TRBV13	TRBJ2-7	CALRVNNAGNMLTF	TGTGCTCTGAGGGTTAATAATGCAGGCAACATGCTCACCTTT	TRAV19	TRAJ39	NA	NA	NA	NA	5	165	716	1	R20	inf_vax2	FALSE	Timepoint 2	A01_FTS	A01_FTS
ACCCACTGTTGGTAAA-4	1.06121	2.28418	batch_4	3	CASSLSGFYEQYF	TGTGCCAGCAGCTTATCCGGGTTTTACGAGCAGTACTTC	TRBV7-9	TRBJ2-7	CAGGLDQKVTF	TGTGCTGGGGGTTTGGACCAGAAAGTTACCTTT	TRAV35	TRAJ13	NA	NA	NA	NA	5	18	717	1	R10	inf	FALSE	Timepoint 1	B15_RVA	B15_RVA
ACCCACTTCACAGTAC-1	-1.78876	0.0705722	batch_1	2	NA	NA	NA	NA	NA	NA	NA	NA	NA	NA	NA	NA	4	572	NA	NA	N9	vax2	TRUE	Naive post-vax	B15_NQK_Q|B15_NQK_A	B15_NQK
ACCCACTTCAGGCCCA-2	-4.81642	-0.335602	batch_2	4	CSVDGYEQYF	TGCAGTGTGGACGGCTACGAGCAGTACTTC	TRBV20-1	TRBJ2-7	NA	NA	NA	NA	NA	NA	NA	NA	80	904	NA	NA	R2	inf	FALSE	Timepoint 1	A01_TTD	A01_TTD
ACCCACTTCAGTGCAT-1	3.49428	3.1625	batch_1	7	CASSLGFPNQPQHF	TGTGCCAGCAGTTTGGGTTTCCCCAATCAGCCCCAGCATTTT	TRBV27	TRBJ1-5	CGTELRGKLIF	TGCGGCACAGAGCTCCGGGGAAAGCTTATCTTC	TRAV30	TRAJ23	NA	NA	NA	NA	1	4	11	572	R29	inf_vax	TRUE	Timepoint 1	A01_LTD	A01_LTD
ACCCACTTCAGTTGAC-6	-4.07546	2.02112	batch_6	2	CASSLTSGKADTQYF	TGTGCCAGCAGTTTGACTAGCGGGAAGGCAGATACGCAGTATTTT	TRBV12-4	TRBJ2-3	CVVSEGYKLSF	TGTGTTGTGAGTGAGGGCTACAAGCTCAGCTTT	TRAV8-2	TRAJ20	NA	NA	NA	NA	10	8	167	2	R23	inf_vax2	FALSE	Timepoint 2	A01_DTD	A01_DTD
ACCCACTTCCATGAAC-6	-1.58438	3.18995	batch_6	5	CASSLGGASLETQYF	TGTGCCAGCAGCTTAGGAGGGGCTAGCCTTGAGACCCAGTACTTC	TRBV7-3	TRBJ2-5	CAMREGTGGFKTIF	TGTGCAATGAGAGAGGGGACTGGAGGCTTCAAAACTATCTTT	TRAV14/DV4	TRAJ9	CAVEDRWFSDGQKLLF	TGTGCTGTGGAGGATCGGTGGTTTTCAGATGGCCAGAAGCTGCTCTTT	TRAV2	TRAJ16	3	31	581	2	B7	vax2_inf	FALSE	Breakthrough	A01_FTS	A01_FTS
ACCCACTTCCGGCACA-6	-0.409461	3.61902	batch_6	5	CSVEEHRGPYGYTF	TGCAGCGTTGAAGAGCACAGAGGGCCCTATGGCTACACCTTC	TRBV29-1	TRBJ1-2	CAVTRDLNAGNNRKLIW	TGCGCTGTCACGAGAGACCTTAATGCTGGCAACAACCGTAAGCTGATTTGG	TRAV1-1	TRAJ38	NA	NA	NA	NA	4	4	718	11	B7	vax2_inf	FALSE	Breakthrough	A01_FTS	A01_FTS
ACCCACTTCCGTCAAA-5	5.1496	-2.57831	batch_5	1	CASSLSGPQETQYF	TGTGCCAGCAGTTTAAGTGGGCCGCAAGAGACCCAGTACTTC	TRBV27	TRBJ2-5	CAGLPHGNQFYF	TGTGCTGGGCTGCCCCACGGTAACCAGTTCTATTTT	TRAV35	TRAJ49	NA	NA	NA	NA	2	14	495	22	R12	inf	FALSE	Timepoint 1	A01_TTD	A01_TTD
ACCCACTTCGCATGAT-5	2.22707	-0.417018	batch_5	3	CASSLIANNEQFF	TGTGCCAGCAGTTTAATCGCAAACAATGAGCAGTTCTTC	TRBV28	TRBJ2-1	CAGLYNFNKFYF	TGTGCTGGATTATACAACTTCAACAAATTTTACTTT	TRAV35	TRAJ21	NA	NA	NA	NA	3	44	579	10	B4	vax2_inf	FALSE	Breakthrough	A02_ALS	A02_ALS
ACCCACTTCTACCTGC-1	-3.70363	3.89677	batch_1	9	CASSISGFDGYTF	TGTGCCAGTAGTATTTCAGGGTTCGATGGCTACACCTTC	TRBV19	TRBJ1-2	CAFGDTGRRALTF	TGTGCCTTTGGGGACACGGGCAGGAGAGCACTTACTTTT	TRAV24	TRAJ5	NA	NA	NA	NA	2	21	721	1	N9	vax2	TRUE	Naive post-vax	A02_YLQ	A02_YLQ
ACCCACTTCTAGCACA-1	3.00994	-0.506184	batch_1	3	CASSHGGPGGLNEQFF	TGCGCCAGCAGCCATGGGGGTCCCGGGGGCCTCAATGAGCAGTTCTTC	TRBV4-3	TRBJ2-1	CAMWGSRNAGNNRKLIW	TGTGCAATGTGGGGCTCTCGTAATGCTGGCAACAACCGTAAGCTGATTTGG	TRAV12-3	TRAJ38	NA	NA	NA	NA	0	85	722	1	N6	vax2	TRUE	Naive post-vax	A02_YLQ	A02_YLQ
ACCCACTTCTATCCTA-4	0.63943	-2.40447	batch_4	0	CASSPDSPYEQYF	TGTGCCAGCAGTCCGGACAGCCCCTACGAGCAGTACTTC	TRBV27	TRBJ2-7	CAVKGAGNKLTF	TGTGCCGTGAAGGGTGCAGGCAACAAGCTAACTTTT	TRAV12-2	TRAJ17	NA	NA	NA	NA	5	293	723	1	R7	inf	FALSE	Timepoint 1	A01_TTD	A01_TTD
ACCCACTTCTATCGCC-4	2.43869	-3.65153	batch_4	0	CASSSEGIHSYNEQFF	TGTGCCAGCAGTTCCGAGGGGATCCACTCCTACAATGAGCAGTTCTTC	TRBV27	TRBJ2-1	CAVRDLGEGTYKYIF	TGTGCTGTGAGAGACTTAGGTGAGGGAACCTACAAATACATCTTT	TRAV3	TRAJ40	NA	NA	NA	NA	1	126	432	12	R7	inf	FALSE	Timepoint 1	A01_TTD	A01_TTD
ACCGTAAAGAAACGCC-5	1.52334	1.4073	batch_5	3	CASSTEGGTEAFF	TGTGCCAGTAGCACTGAGGGAGGCACTGAAGCTTTCTTT	TRBV19	TRBJ1-1	CAESESSSNTGKLIF	TGTGCAGAGAGTGAAAGCTCTAGCAACACAGGCAAACTAATCTTT	TRAV5	TRAJ37	NA	NA	NA	NA	203	414	340	13	B4	vax2_inf	FALSE	Breakthrough	A02_ALS	A02_ALS
ACCGTAAAGATGGGTC-1	3.0902	4.11372	batch_1	7	CASQGGAGYLYGYTF	TGTGCCAGCCAGGGAGGCGCTGGGTATCTCTATGGCTACACCTTC	TRBV2	TRBJ1-2	CARQAGNMLTF	TGTGCTCGCCAAGCAGGCAACATGCTCACCTTT	TRAV9-2	TRAJ39	NA	NA	NA	NA	1	3	50	21	R29	inf_vax	TRUE	Timepoint 1	A01_LTD	A01_LTD
ACCGTAAAGCTCAACT-5	3.96476	-2.11134	batch_5	1	CASSIEADLTEAFF	TGTGCCAGTAGTATAGAGGCGGATCTCACTGAAGCTTTCTTT	TRBV19	TRBJ1-1	CAVNTGFQKLVF	TGTGCTGTGAACACAGGCTTTCAGAAACTTGTATTT	TRAV21	TRAJ8	NA	NA	NA	NA	2	236	648	9	R12	inf	FALSE	Timepoint 1	A01_TTD	A01_TTD
ACCGTAACAATCGGTT-5	5.34811	0.102425	batch_5	1	CASSLTVSTDTQYF	TGTGCCAGCAGTTTGACTGTAAGCACAGATACGCAGTATTTT	TRBV27	TRBJ2-3	CAVNPRLSYNTDKLIF	TGTGCCGTGAATCCGCGTCTATCTTATAACACCGACAAGCTCATCTTT	TRAV8-1	TRAJ34	NA	NA	NA	NA	5	93	726	1	R12	inf	NA	Timepoint 1	A01_TTD|A24_VYF	NA
ACCGTAACAGCCAGAA-6	3.2526	-0.536966	batch_6	3	NA	NA	NA	NA	NA	NA	NA	NA	NA	NA	NA	NA	10	176	NA	NA	R27	inf_vax	TRUE	Timepoint 1	A24_NYN	A24_NYN
ACCGTAACAGTCAGCC-5	-3.23943	2.5466	batch_5	2	CASSFRLNTGTDLNYGYTF	TGTGCCAGCAGCTTCCGCCTAAACACCGGGACAGACCTTAACTATGGCTACACCTTC	TRBV5-5	TRBJ1-2	CAETPLGGGYNKLIF	TGTGCAGAGACCCCCTTGGGGGGTGGCTACAATAAGCTGATTTTT	TRAV5	TRAJ4	CAAASGGSYIPTF	TGTGCTGCCGCATCAGGAGGAAGCTACATACCTACATTT	TRAV2	TRAJ6	33	47	727	3	R11	inf_vax2	NA	Timepoint 2	A01_PTD|A01_FTS	NA
ACCGTAACATCCGTGG-5	4.48878	-1.9698	batch_5	2	CASSPSGGGPGDNEQFF	TGTGCCAGCAGCCCTAGCGGGGGGGGCCCAGGGGACAATGAGCAGTTCTTC	TRBV5-6	TRBJ2-1	CALSDLGDYKLSF	TGTGCTCTGAGTGATCTCGGGGACTACAAGCTCAGCTTT	TRAV19	TRAJ20	CLLADRGSTLGRLYF	TGTCTTCTGGCCGACAGAGGCTCAACCCTGGGGAGGCTATACTTT	TRAV40	TRAJ18	1326	2281	466	31	R12	inf_vax2	FALSE	Timepoint 2	A01_TTD	A01_TTD
ACCGTAAGTACCGTAT-4	1.2337	-3.12426	batch_4	0	CSARDRGWDSNEKLFF	TGCAGTGCTAGAGACCGGGGTTGGGATAGTAATGAAAAACTGTTTTTT	TRBV20-1	TRBJ1-4	CAVEDGGATNKLIF	TGTGCTGTGGAGGATGGAGGTGCTACAAACAAGCTCATCTTT	TRAV2	TRAJ32	NA	NA	NA	NA	2	38	730	4	R7	inf	FALSE	Timepoint 1	A01_TTD	A01_TTD
ACCGTAAGTAGAAAGG-1	-3.98197	3.42108	batch_1	9	CASSLGASSYNEQFF	TGTGCCAGCAGTTTAGGGGCCTCTTCCTACAATGAGCAGTTCTTC	TRBV12-3	TRBJ2-1	CALRPSETSGSRLTF	TGTGCTCTTAGGCCCTCAGAAACCAGTGGCTCTAGGTTGACCTTT	TRAV19	TRAJ58	NA	NA	NA	NA	3	1	731	1	N6	vax2	TRUE	Naive post-vax	A02_YLQ	A02_YLQ
ACCGTAAGTATATCCG-4	0.936267	-2.06115	batch_4	0	CASSWTAINQPQHF	TGTGCCAGCAGTTGGACAGCGATCAATCAGCCCCAGCATTTT	TRBV28	TRBJ1-5	CALSGGSNYQLIW	TGTGCTCTGAGTGGGGGTAGCAACTATCAGTTAATCTGG	TRAV19	TRAJ33	NA	NA	NA	NA	11	273	494	9	R7	inf	FALSE	Timepoint 1	A01_TTD	A01_TTD
ACCGTAAGTCCGACGT-3	-5.8647	0.276426	batch_3	4	CASSQVWGMNQPQHF	TGCGCCAGCAGCCAAGTGTGGGGCATGAATCAGCCCCAGCATTTT	TRBV4-3	TRBJ1-5	CALSEELNNNAGNMLTF	TGTGCTCTGAGTGAGGAATTAAATAATAATGCAGGCAACATGCTCACCTTT	TRAV19	TRAJ39	NA	NA	NA	NA	88	1090	732	1	R6	inf	NA	Timepoint 1	A02_ALS|A02_YLQ	NA
ACCGTAAGTCGAGTTT-5	4.88336	-0.375202	batch_5	1	CASSFTEFSPEQYF	TGTGCCAGCAGTTTTACGGAGTTCAGTCCCGAGCAGTACTTC	TRBV28	TRBJ2-7	CAVPNTGFQKLVF	TGTGCCGTGCCGAACACAGGCTTTCAGAAACTTGTATTT	TRAV12-2	TRAJ8	CAVGEYSNDYKLSF	TGTGCTGTGGGTGAATATTCTAACGACTACAAGCTCAGCTTT	TRAV8-3	TRAJ20	3	50	733	1	R12	inf	FALSE	Timepoint 1	A01_TTD	A01_TTD
ACCGTAAGTCGCGGTT-2	-5.37691	-0.595406	batch_2	4	CASSRNRYTDTQYF	TGTGCCAGCAGCCGCAACAGATACACAGATACGCAGTATTTT	TRBV7-7	TRBJ2-3	CAMRETNFGNEKLTF	TGTGCAATGAGAGAGACCAACTTTGGAAATGAGAAATTAACCTTT	TRAV14/DV4	TRAJ48	NA	NA	NA	NA	2134	4755	734	1	N8	vax2	TRUE	Naive post-vax	A02_YLQ	A02_YLQ
ACCGTAAGTCGGATCC-4	-5.62507	1.36135	batch_4	4	CASSQESFRPGGSTEAFF	TGCGCCAGCAGCCAAGAGAGCTTTCGTCCGGGGGGAAGCACTGAAGCTTTCTTT	TRBV4-3	TRBJ1-1	NA	NA	NA	NA	NA	NA	NA	NA	13	316	NA	NA	R19	inf_vax2	FALSE	Timepoint 2	A01_DTD	A01_DTD
ACCGTAAGTCTCAACA-1	-2.27511	-0.146933	batch_1	2	CASSPDIEAFF	TGTGCCAGCAGTCCGGACATTGAAGCTTTCTTT	TRBV7-9	TRBJ1-1	CAVNGLGMGGGADGLTF	TGTGCCGTGAACGGCTTGGGAATGGGAGGAGGTGCTGACGGACTCACCTTT	TRAV12-2	TRAJ45	NA	NA	NA	NA	8	1221	735	3	N9	vax2	TRUE	Naive post-vax	A02_YLQ	A02_YLQ
ACCGTAAGTGCAGTAG-5	4.91813	-1.00059	batch_5	1	CATSEGAWPTDTQYF	TGTGCCACCAGTGAAGGTGCTTGGCCCACAGATACGCAGTATTTT	TRBV24-1	TRBJ2-3	NA	NA	NA	NA	NA	NA	NA	NA	2	201	NA	NA	R12	inf	FALSE	Timepoint 1	A01_TTD	A01_TTD
ACCGTAAGTTAAGACA-1	4.13867	3.17207	batch_1	7	CASQGGAGYLYGYTF	TGTGCCAGCCAGGGAGGCGCTGGGTATCTCTATGGCTACACCTTC	TRBV2	TRBJ1-2	CARQAGNMLTF	TGTGCTCGCCAAGCAGGCAACATGCTCACCTTT	TRAV9-2	TRAJ39	NA	NA	NA	NA	0	15	50	21	R29	inf_vax	TRUE	Timepoint 1	A01_LTD	A01_LTD
ACCGTAATCCCTGACT-6	-2.88643	1.27933	batch_6	2	CASSATYYGYTF	TGTGCCAGCAGTGCGACCTACTATGGCTACACCTTC	TRBV9	TRBJ1-2	CAASAGNTDKLIF	TGTGCAGCAAGCGCTGGGAACACCGACAAGCTCATCTTT	TRAV23/DV6	TRAJ34	NA	NA	NA	NA	5	15	739	3	R23	inf_vax1	TRUE	Timepoint 1	A01_LTD	A01_LTD
ACCGTAATCGCAAGCC-4	-0.103043	-2.88261	batch_4	6	CASMMASANTGELFF	TGTGCCAGTATGATGGCGTCAGCGAACACCGGGGAGCTGTTTTTT	TRBV19	TRBJ2-2	CAVRRSPGTYKYIF	TGTGCTGTGAGGCGAAGCCCAGGAACCTACAAATACATCTTT	TRAV21	TRAJ40	NA	NA	NA	NA	3	278	129	7	R21	inf_vax2	TRUE	Timepoint 2	A01_LTD	A01_LTD
ACCGTAATCGCTTGTC-4	0.264977	-0.924599	batch_4	0	CASSFMTGSSEQYF	TGTGCCAGCAGCTTCATGACAGGGTCCAGCGAGCAGTACTTC	TRBV27	TRBJ2-7	CAVTPMDSSYKLIF	TGTGCTGTGACACCGATGGATAGCAGCTATAAATTGATCTTC	TRAV21	TRAJ12	NA	NA	NA	NA	2	81	740	3	R7	inf	FALSE	Timepoint 1	A01_TTD	A01_TTD
ACCGTAATCTCGGACG-5	5.3183	-1.46792	batch_5	1	CASSWDREYEQYF	TGTGCCAGCAGCTGGGACAGGGAGTACGAGCAGTACTTC	TRBV7-8	TRBJ2-7	CALSELSGNTDKLIF	TGTGCTCTGAGTGAGCTCTCGGGGAACACCGACAAGCTCATCTTT	TRAV19	TRAJ34	NA	NA	NA	NA	3	68	385	22	R12	inf	FALSE	Timepoint 1	A01_TTD	A01_TTD
ACCGTAATCTGGTTCC-5	5.17728	-0.797987	batch_5	1	CATSEGAWPTDTQYF	TGTGCCACCAGTGAAGGTGCTTGGCCCACAGATACGCAGTATTTT	TRBV24-1	TRBJ2-3	CAMREGDYGGSQGNLIF	TGTGCAATGAGAGAGGGAGATTATGGAGGAAGCCAAGGAAATCTCATCTTT	TRAV14/DV4	TRAJ42	NA	NA	NA	NA	2	14	372	43	R12	inf	FALSE	Timepoint 1	A01_TTD	A01_TTD
ACCTTTAAGACTACAA-4	-1.09942	-0.531199	batch_4	0	CASSSLQDPDETQYF	TGTGCCAGCAGCTCACTCCAGGATCCAGACGAGACCCAGTACTTC	TRBV12-3	TRBJ2-5	CVVNGGGYSTLTF	TGTGTGGTGAACGGTGGAGGATACAGCACCCTCACCTTT	TRAV12-1	TRAJ11	NA	NA	NA	NA	8	352	741	1	R7	inf	FALSE	Timepoint 1	A01_TTD	A01_TTD
ACCTTTAAGAGTCGGT-6	0.101804	0.228369	batch_6	0	CSVGQGWPYEQYF	TGCAGCGTTGGGCAGGGGTGGCCCTACGAGCAGTACTTC	TRBV29-1	TRBJ2-7	CAVNFGSNDYKLSF	TGTGCCGTGAACTTTGGGTCTAACGACTACAAGCTCAGCTTT	TRAV12-2	TRAJ20	NA	NA	NA	NA	5	3	742	10	R23	inf_vax1	TRUE	Timepoint 1	A01_LTD	A01_LTD
ACCTTTAAGCACGCCT-5	3.26221	-0.195601	batch_5	3	CASSLSRGKLNGYTF	TGTGCCAGCAGTTTATCTCGCGGCAAGCTAAATGGCTACACCTTC	TRBV27	TRBJ1-2	CGTEGVGFKTIF	TGCGGCACAGAGGGGGTAGGCTTCAAAACTATCTTT	TRAV30	TRAJ9	NA	NA	NA	NA	221	392	743	6	B6	vax2_inf	FALSE	Breakthrough	A24_VYF	A24_VYF
ACCTTTAAGCATCATC-6	2.92966	-2.67027	batch_6	0	CASSLEGISGYTF	TGTGCCAGCAGCTTAGAAGGCATCTCCGGCTACACCTTC	TRBV7-6	TRBJ1-2	CALKHGGATNKLIF	TGTGCTCTGAAGCATGGTGGTGCTACAAACAAGCTCATCTTT	TRAV19	TRAJ32	NA	NA	NA	NA	0	8	359	22	R23	inf_vax2	TRUE	Timepoint 2	A01_LTD	A01_LTD
ACCTTTAAGCGTTTAC-1	-1.69492	-0.059797	batch_1	2	CASSFEDTNYGYTF	TGTGCCAGCAGCTTCGAGGACACTAACTATGGCTACACTTTC	TRBV7-2	TRBJ1-2	CAVLSSGTYKYIF	TGTGCTGTGCTCTCATCAGGAACCTACAAATACATCTTT	TRAV21	TRAJ40	NA	NA	NA	NA	2	42	744	18	R1	inf	TRUE	Timepoint 1	B15_NQK_A|B15_NQK_Q	B15_NQK
ACCTTTAAGGTCATCT-6	3.28896	-1.05939	batch_6	3	CASSYGIGPGTGELFF	TGTGCCAGCAGTTACGGGATAGGCCCGGGGACCGGGGAGCTGTTTTTT	TRBV6-2	TRBJ2-2	CAVIPINDYKLSF	TGTGCCGTGATCCCTATTAACGACTACAAGCTCAGCTTT	TRAV12-2	TRAJ20	NA	NA	NA	NA	1837	923	745	2	B9	vax2_inf	FALSE	Breakthrough	A01_FTS	A01_FTS
ACCTTTAAGGTGGGTT-3	3.95669	-2.24165	batch_3	1	CASSWTSGSHEQYF	TGTGCCAGCAGTTGGACTAGCGGGAGCCACGAGCAGTACTTC	TRBV28	TRBJ2-7	CAVGLNTGTASKLTF	TGTGCTGTGGGTCTTAATACCGGCACTGCCAGTAAACTCACCTTT	TRAV36/DV7	TRAJ44	NA	NA	NA	NA	2	965	746	11	R6	inf	FALSE	Timepoint 1	A01_TTD	A01_TTD
ACCTTTAAGTTCGCGC-6	-0.452371	3.25529	batch_6	5	CASSSRTPITDTQYF	TGTGCCAGCAGCTCCCGGACTCCGATCACAGATACGCAGTATTTT	TRBV6-5	TRBJ2-3	CAVSLTGGYQKVTF	TGTGCTGTGAGTTTGACTGGGGGTTACCAGAAAGTTACCTTT	TRAV8-6	TRAJ13	NA	NA	NA	NA	3	110	747	1	B7	vax2_inf	FALSE	Breakthrough	A01_TTD	A01_TTD
ACCTTTACAAGGTTTC-2	-4.97455	-0.779713	batch_2	4	NA	NA	NA	NA	CAGDQTGANNLFF	TGTGCAGGGGATCAAACTGGGGCAAACAACCTCTTCTTT	TRAV27	TRAJ36	NA	NA	NA	NA	320	882	NA	NA	N8	vax2	TRUE	Naive post-vax	A02_YLQ	A02_YLQ
ACCTTTACACAGACAG-6	2.35978	1.99972	batch_6	7	NA	NA	NA	NA	NA	NA	NA	NA	NA	NA	NA	NA	0	141	NA	NA	B9	vax2_inf	TRUE	Breakthrough	A01_LTD	A01_LTD
ACCTTTACACAGACTT-5	2.78153	1.00779	batch_5	3	CASSQAAGLNTEAFF	TGTGCCAGCAGCCAAGCTGCGGGTCTGAACACTGAAGCTTTCTTT	TRBV4-2	TRBJ1-1	CAVRDNYGQNFVF	TGTGCTGTGAGAGATAACTATGGTCAGAATTTTGTCTTT	TRAV1-2	TRAJ26	NA	NA	NA	NA	7	260	748	3	B6	vax2_inf	FALSE	Breakthrough	A24_VYF	A24_VYF
ACCTTTACACCAGGTC-4	1.58589	-3.45494	batch_4	0	CASSDRGPNQPQHF	TGTGCCAGCAGTGACAGGGGGCCCAATCAGCCCCAGCATTTT	TRBV27	TRBJ1-5	CAQNTGNQFYF	TGTGCTCAGAACACCGGTAACCAGTTCTATTTT	TRAV9-2	TRAJ49	NA	NA	NA	NA	3	527	749	8	R7	inf	FALSE	Timepoint 1	A01_TTD	A01_TTD
ACCTTTACACGCGAAA-5	0.168704	2.21641	batch_5	5	CASSDRGPNNEQFF	TGTGCCAGCAGTGACCGGGGGCCAAACAATGAGCAGTTCTTC	TRBV27	TRBJ2-1	CAGRIDNNDMRF	TGTGCTGGCCGGATCGATAACAATGACATGCGCTTT	TRAV35	TRAJ43	CALNTGNQFYF	TGTGCTCTGAACACCGGTAACCAGTTCTATTTT	TRAV9-2	TRAJ49	4	33	750	9	R12	inf_vax2	FALSE	Timepoint 2	A01_TTD	A01_TTD
ACCTTTACAGCTATTG-1	-2.96739	-0.314891	batch_1	2	CASSSDISAFF	TGTGCCAGCAGCTCAGACATTTCAGCTTTCTTT	TRBV7-9	TRBJ1-1	CAVNEDDKIIF	TGTGCCGTGAACGAAGATGACAAGATCATCTTT	TRAV12-2	TRAJ30	NA	NA	NA	NA	1	273	751	1	R4	inf	TRUE	Timepoint 1	A02_YLQ	A02_YLQ
ACCTTTACATCACAAC-4	2.25316	-2.65967	batch_4	0	CASSPYPTVEQFF	TGTGCCAGCAGTCCCTACCCTACTGTCGAGCAGTTCTTC	TRBV28	TRBJ2-1	CAAFDNKFYF	TGTGCTGCTTTTGACAACAAATTTTACTTT	TRAV9-2	TRAJ21	NA	NA	NA	NA	7	91	280	16	R7	inf	FALSE	Timepoint 1	A01_TTD	A01_TTD
ACCTTTAGTAAGTTCC-6	-5.57225	0.943739	batch_6	4	CASSFESGGSYEQYF	TGTGCCAGCAGTTTTGAGTCGGGGGGTTCCTACGAGCAGTACTTC	TRBV12-4	TRBJ2-7	CAVRDGGDSNYQLIW	TGTGCTGTGAGAGATGGCGGGGATAGCAACTATCAGTTAATCTGG	TRAV1-2	TRAJ33	NA	NA	NA	NA	160	188	752	1	R15	inf	TRUE	Timepoint 1	A24_QYI	A24_QYI
ACCTTTAGTACTCGCG-4	3.16402	-3.5612	batch_4	0	CASSLGVGNEQFF	TGTGCCAGCAGCCTGGGGGTGGGCAATGAGCAGTTCTTC	TRBV3-1	TRBJ2-1	CAVTLGRRGGADGLTF	TGTGCTGTGACGTTAGGGAGAAGAGGAGGTGCTGACGGACTCACCTTT	TRAV21	TRAJ45	NA	NA	NA	NA	4	199	753	11	R7	inf	FALSE	Timepoint 1	A01_TTD	A01_TTD
ACCTTTAGTCCAGTTA-4	1.45969	-1.09582	batch_4	3	NA	NA	NA	NA	CALSEGTNAGNMLTF	TGTGCTCTGAGTGAGGGGACGAATGCAGGCAACATGCTCACCTTT	TRAV19	TRAJ39	NA	NA	NA	NA	4	113	NA	NA	R9	inf_vax2	TRUE	Timepoint 2	A02_YLQ	A02_YLQ
ACCTTTAGTCGAATCT-4	-0.631818	-1.15575	batch_4	0	CATPWRILETQYF	TGTGCCACCCCGTGGAGAATTCTAGAGACCCAGTACTTC	TRBV24-1	TRBJ2-5	CAVEDGGATNKLIF	TGTGCTGTGGAGGATGGAGGTGCTACAAACAAGCTCATCTTT	TRAV2	TRAJ32	NA	NA	NA	NA	6	43	169	10	R7	inf	FALSE	Timepoint 1	A01_TTD	A01_TTD
ACCTTTAGTGAGGGTT-5	3.97764	-2.46931	batch_5	1	CATSASQQNNEQFF	TGTGCCACGTCGGCCAGTCAACAGAACAATGAGCAGTTCTTC	TRBV24-1	TRBJ2-1	CAMRVIMDTGRRALTF	TGTGCAATGAGAGTGATCATGGACACGGGCAGGAGAGCACTTACTTTT	TRAV14/DV4	TRAJ5	NA	NA	NA	NA	2	423	755	1	R13	inf	TRUE	Timepoint 1	A02_YLQ	A02_YLQ
ACCTTTAGTGCACGAA-4	-2.06693	0.980931	batch_4	2	NA	NA	NA	NA	CAERDGQKLLF	TGTGCAGAGAGAGATGGCCAGAAGCTGCTCTTT	TRAV13-2	TRAJ16	NA	NA	NA	NA	1	259	NA	NA	R22	inf_vax2	FALSE	Timepoint 2	A01_PTD	A01_PTD
ACCTTTAGTGCTCTTC-5	5.80107	-1.353	batch_5	1	CASSPGSMEQPQHF	TGTGCCAGCAGTCCTGGATCGATGGAACAGCCCCAGCATTTT	TRBV6-5	TRBJ1-5	CALNAGNMLTF	TGTGCTCTAAATGCAGGCAACATGCTCACCTTT	TRAV6	TRAJ39	NA	NA	NA	NA	6	30	756	1	R12	inf	FALSE	Timepoint 1	A01_TTD	A01_TTD
ACCTTTAGTTGACGTT-4	-0.276811	-0.613614	batch_4	0	CATSRDLGGSTDTQYF	TGTGCCACCAGCAGAGATTTGGGAGGTAGCACAGATACGCAGTATTTT	TRBV15	TRBJ2-3	CAMTPGTASKLTF	TGTGCAATGACCCCCGGCACTGCCAGTAAACTCACCTTT	TRAV12-3	TRAJ44	NA	NA	NA	NA	7	63	759	4	R7	inf	FALSE	Timepoint 1	A01_TTD	A01_TTD
ACCTTTAGTTGATTGC-6	-3.57608	1.80863	batch_6	2	CSALDRGHTEAFF	TGCAGTGCTCTGGACAGGGGGCACACTGAAGCTTTCTTT	TRBV20-1	TRBJ1-1	CGAASGGSYIPTF	TGTGGAGCCGCATCAGGAGGAAGCTACATACCTACATTT	TRAV29/DV5	TRAJ6	NA	NA	NA	NA	9	5	760	1	R23	inf_vax1	TRUE	Timepoint 1	A01_LTD	A01_LTD
ACCTTTAGTTGCGCAC-2	1.4572	-1.90178	batch_2	1	CASSSDLGGGTDTQYF	TGTGCCAGCAGCTCTGATCTCGGTGGTGGCACAGATACGCAGTATTTT	TRBV13	TRBJ2-3	CAAGAGTASKLTF	TGTGCAGCAGGGGCCGGCACTGCCAGTAAACTCACCTTT	TRAV29/DV5	TRAJ44	NA	NA	NA	NA	6	141	761	2	R20	inf_vax2	FALSE	Timepoint 2	A01_TTD	A01_TTD
ACCTTTATCCCAAGAT-5	3.08973	-0.344617	batch_5	3	NA	NA	NA	NA	CIRDQGAQKLVF	TGCATCCGCGATCAGGGAGCCCAGAAGCTGGTATTT	TRAV26-2	TRAJ54	NA	NA	NA	NA	3	227	NA	NA	B6	vax2_inf	FALSE	Breakthrough	A24_VYF	A24_VYF
ACCTTTATCTGTTGAG-4	2.94937	-3.8798	batch_4	0	CASSLDFTPYNEQFF	TGTGCCAGCAGTTTGGATTTTACCCCCTACAATGAGCAGTTCTTC	TRBV28	TRBJ2-1	CALKYSSASKIIF	TGTGCTCTTAAGTACAGCAGTGCTTCCAAGATAATCTTT	TRAV9-2	TRAJ3	NA	NA	NA	NA	4	404	764	16	R7	inf	FALSE	Timepoint 1	A01_TTD	A01_TTD
ACCTTTATCTTGTATC-1	3.91608	2.77309	batch_1	7	CASSLGFPNQPQHF	TGTGCCAGCAGTTTGGGTTTCCCCAATCAGCCCCAGCATTTT	TRBV27	TRBJ1-5	CGTELRGKLIF	TGCGGCACAGAGCTCCGGGGAAAGCTTATCTTC	TRAV30	TRAJ23	NA	NA	NA	NA	3	8	11	572	R29	inf_vax	TRUE	Timepoint 1	A01_LTD	A01_LTD
ACCTTTATCTTGTTTG-5	-1.30795	2.76952	batch_5	5	CASSPRQGGTDTQYF	TGTGCCAGCAGTCCTCGACAGGGAGGGACAGATACGCAGTATTTT	TRBV27	TRBJ2-3	CALNGGYQLIW	TGTGCTCTAAACGGAGGCTATCAGTTAATCTGG	TRAV6	TRAJ33	NA	NA	NA	NA	2	56	765	1	N12	vax2	TRUE	Naive post-vax	A01_LTD	A01_LTD
ACGAGCCAGAGCTATA-1	0.104887	0.306047	batch_1	1	CASTYSGRVGPGELFF	TGTGCCAGCACCTATAGCGGGAGAGTCGGACCCGGGGAGCTGTTTTTT	TRBV11-2	TRBJ2-2	CAVNAGQAGTALIF	TGTGCCGTGAATGCGGGTCAGGCAGGAACTGCTCTGATCTTT	TRAV8-1	TRAJ15	NA	NA	NA	NA	1	65	202	37	N6	vax2	TRUE	Naive post-vax	B15_NQK_Q	B15_NQK
ACGAGCCAGCGATCCC-5	4.10887	-2.78281	batch_5	1	CATSEGAWPTDTQYF	TGTGCCACCAGTGAAGGTGCTTGGCCCACAGATACGCAGTATTTT	TRBV24-1	TRBJ2-3	CAMREGDYGGSQGNLIF	TGTGCAATGAGAGAGGGAGATTATGGAGGAAGCCAAGGAAATCTCATCTTT	TRAV14/DV4	TRAJ42	NA	NA	NA	NA	7	81	372	43	R12	inf	FALSE	Timepoint 1	A01_TTD	A01_TTD
ACGAGCCAGGCCCTTG-6	2.1764	-2.4083	batch_6	0	CASSLNTGVGTDTQYF	TGTGCCAGCAGCCTCAATACAGGGGTGGGCACAGATACGCAGTATTTT	TRBV7-6	TRBJ2-3	CAVRDSAGNNRKLIW	TGTGCTGTGAGAGACAGTGCTGGCAACAACCGTAAGCTGATTTGG	TRAV3	TRAJ38	NA	NA	NA	NA	4	39	81	88	R23	inf_vax2	TRUE	Timepoint 2	A01_LTD	A01_LTD
ACGAGCCAGTCCCACG-1	3.21885	-1.20559	batch_1	1	CASTETNTGELFF	TGCGCCAGCACGGAGACCAACACCGGGGAGCTGTTTTTT	TRBV5-1	TRBJ2-2	CVVNKEDDMRF	TGTGTGGTGAACAAGGAGGATGACATGCGCTTT	TRAV12-1	TRAJ43	NA	NA	NA	NA	1	298	768	2	R4	inf_vax2	TRUE	Timepoint 2	A02_YLQ	A02_YLQ
ACGAGCCAGTGGTCCC-6	5.71131	-1.22468	batch_6	1	CASSPGGTEAFF	TGTGCCAGCTCACCTGGGGGCACTGAAGCTTTCTTT	TRBV18	TRBJ1-1	CALTDAGNMLTF	TGTGCTCTGACAGATGCAGGCAACATGCTCACCTTT	TRAV19	TRAJ39	NA	NA	NA	NA	2	12	769	2	B7	vax2_inf	FALSE	Breakthrough	A01_DTD	A01_DTD
ACGAGCCCAAATACAG-5	5.21098	-2.52468	batch_5	1	CASSLEQGMPYEQYF	TGTGCCAGCAGCTTGGAACAGGGCATGCCCTACGAGCAGTACTTC	TRBV3-1	TRBJ2-7	CAVIDQGAQKLVF	TGTGCTGTGATTGATCAGGGAGCCCAGAAGCTGGTATTT	TRAV8-4	TRAJ54	NA	NA	NA	NA	7	137	558	9	R12	inf	FALSE	Timepoint 1	A01_TTD	A01_TTD
ACGAGCCCACAAGACG-5	2.05802	-0.509639	batch_5	3	CASSLYGLGTEAFF	TGTGCCAGCAGCTTGTATGGCTTGGGAACTGAAGCTTTCTTT	TRBV5-6	TRBJ1-1	CGTNRDTDKLIF	TGCGGCACTAATAGGGACACCGACAAGCTCATCTTT	TRAV30	TRAJ34	NA	NA	NA	NA	68	131	335	67	B3	vax2_inf	FALSE	Breakthrough	A02_ALS	A02_ALS
ACGAGCCCACATGGGA-4	-0.957864	-0.542948	batch_4	0	CASSVMELSTANYGYTF	TGTGCCAGCAGCGTGATGGAACTTTCCACAGCTAACTATGGCTACACCTTC	TRBV9	TRBJ1-2	CAVILSTGNQFYF	TGTGCTGTGATACTTTCCACCGGTAACCAGTTCTATTTT	TRAV21	TRAJ49	NA	NA	NA	NA	6	46	770	1	R7	inf	FALSE	Timepoint 1	A01_TTD	A01_TTD
ACGAGCCCACCACCAG-6	-2.33455	3.01182	batch_6	5	CASSQTASTDTQYF	TGTGCCAGCAGTCAGACAGCTAGCACAGATACGCAGTATTTT	TRBV27	TRBJ2-3	CAVRPSLFYNTDKLIF	TGTGCTGTGAGACCCTCGCTTTTCTATAACACCGACAAGCTCATCTTT	TRAV3	TRAJ34	NA	NA	NA	NA	7	14	771	2	B7	vax2_inf	FALSE	Breakthrough	A01_TTD	A01_TTD
ACGAGCCCACGCCAGT-5	5.58929	-2.49253	batch_5	1	CASSLSGPQETQYF	TGTGCCAGCAGTTTAAGTGGGCCGCAAGAGACCCAGTACTTC	TRBV27	TRBJ2-5	CAGLPHGNQFYF	TGTGCTGGGCTGCCCCACGGTAACCAGTTCTATTTT	TRAV35	TRAJ49	NA	NA	NA	NA	4	260	495	22	R12	inf	FALSE	Timepoint 1	A01_TTD	A01_TTD
ACGAGCCCACTACAGT-6	2.24379	4.42982	batch_6	7	CASSPDRGRFF	TGTGCCAGCAGCCCCGACAGGGGAAGGTTCTTC	TRBV6-1	TRBJ2-1	CAISSNYQLIW	TGTGCAATAAGTAGCAACTATCAGTTAATCTGG	TRAV12-3	TRAJ33	NA	NA	NA	NA	3	7	398	23	R23	inf_vax2	TRUE	Timepoint 2	A01_LTD	A01_LTD
ACGAGCCCAGCCAGAA-6	3.11295	-2.03293	batch_6	1	CASSLNTGVGTDTQYF	TGTGCCAGCAGCCTCAATACAGGGGTGGGCACAGATACGCAGTATTTT	TRBV7-6	TRBJ2-3	CAVRDSAGNNRKLIW	TGTGCTGTGAGAGACAGTGCTGGCAACAACCGTAAGCTGATTTGG	TRAV3	TRAJ38	NA	NA	NA	NA	2	22	81	88	R23	inf_vax2	TRUE	Timepoint 2	A01_LTD	A01_LTD
ACGAGCCCAGGTGCCT-6	-2.38697	1.32919	batch_6	2	CASSLEGISGYTF	TGTGCCAGCAGCTTAGAAGGCATCTCCGGCTACACCTTC	TRBV7-6	TRBJ1-2	CALKHGGATNKLIF	TGTGCTCTGAAGCATGGTGGTGCTACAAACAAGCTCATCTTT	TRAV19	TRAJ32	NA	NA	NA	NA	3	51	359	22	R23	inf_vax2	TRUE	Timepoint 2	A01_LTD	A01_LTD
ACGAGCCCATGGAATA-6	4.52423	-2.39194	batch_6	1	CASSLEGISGYTF	TGTGCCAGCAGCTTAGAAGGCATCTCCGGCTACACCTTC	TRBV7-6	TRBJ1-2	CALKHGGATNKLIF	TGTGCTCTGAAGCATGGTGGTGCTACAAACAAGCTCATCTTT	TRAV19	TRAJ32	NA	NA	NA	NA	5	96	359	22	R23	inf_vax2	TRUE	Timepoint 2	A01_LTD	A01_LTD
ACGAGCCGTAAATGAC-2	-5.66375	0.590657	batch_2	4	CASSTLAEETQYF	TGTGCCAGCAGTACCCTCGCCGAAGAGACCCAGTACTTC	TRBV27	TRBJ2-5	CAKTQGAQKLVF	TGTGCTAAGACTCAGGGAGCCCAGAAGCTGGTATTT	TRAV41	TRAJ54	NA	NA	NA	NA	20	1368	773	1	R17	inf_vax2	TRUE	Timepoint 2	A24_QYI	A24_QYI
ACGAGCCGTAATAGCA-4	1.7576	-3.63368	batch_4	0	CASSSRGGPDEQFF	TGTGCCAGCAGTTCGCGGGGGGGGCCAGATGAGCAGTTCTTC	TRBV27	TRBJ2-1	CALSGSQGNLIF	TGTGCTCTGAGTGGAAGCCAAGGAAATCTCATCTTT	TRAV9-2	TRAJ42	NA	NA	NA	NA	4	410	203	23	R7	inf	FALSE	Timepoint 1	A01_TTD	A01_TTD
ACGAGCCGTAGAGCTG-5	1.31315	0.840463	batch_5	3	CASSLYGLGTEAFF	TGTGCCAGCAGCTTGTATGGCTTGGGAACTGAAGCTTTCTTT	TRBV5-6	TRBJ1-1	CGTNRDTDKLIF	TGCGGCACTAATAGGGACACCGACAAGCTCATCTTT	TRAV30	TRAJ34	NA	NA	NA	NA	141	588	335	67	B3	vax2_inf	FALSE	Breakthrough	A02_ALS	A02_ALS
ACGAGCCGTAGCCTAT-5	-5.73332	0.222563	batch_5	4	CASSYSVGELYNEQFF	TGTGCCAGCAGTTACTCCGTGGGAGAGCTCTACAATGAGCAGTTCTTC	TRBV6-5	TRBJ2-1	CAMSPEYGNKLVF	TGTGCAATGAGCCCGGAATATGGAAACAAACTGGTCTTT	TRAV14/DV4	TRAJ47	NA	NA	NA	NA	338	811	774	1	B5	vax2_inf	FALSE	Breakthrough	A02_ALS	A02_ALS
ACGAGCCGTTATCGGT-5	3.7502	-1.7834	batch_5	1	CASSQDFTGFYGYTF	TGTGCCAGCAGCCAAGATTTTACTGGGTTTTATGGCTACACCTTC	TRBV14	TRBJ1-2	CAVFSNSGYALNF	TGTGCTGTGTTTTCAAATTCCGGGTATGCACTCAACTTC	TRAV1-2	TRAJ41	NA	NA	NA	NA	93	159	35	28	R11	inf	FALSE	Timepoint 1	A01_FTS	A01_FTS
ACGAGCCGTTGACGTT-1	2.47097	7.06618	batch_1	10	CASSGTVTSSSTDTQYF	TGTGCCAGCAGTGGGACAGTTACGAGTTCTAGCACAGATACGCAGTATTTT	TRBV2	TRBJ2-3	CAVSSARQLTF	TGTGCTGTGTCCTCTGCAAGGCAACTGACCTTT	TRAV3	TRAJ22	CAASLDSSASKIIF	TGTGCAGCAAGCCTGGACAGCAGTGCTTCCAAGATAATCTTT	TRAV23/DV6	TRAJ3	0	15	777	5	R29	inf_vax	TRUE	Timepoint 1	A01_LTD	A01_LTD
ACGAGCCTCACTTCAT-4	-0.171377	-0.618373	batch_4	0	CASSGDQGYEQYF	TGTGCCAGCAGTGGAGACCAGGGGTACGAGCAGTACTTC	TRBV27	TRBJ2-7	CAASVGYGGATNKLIF	TGTGCAGCAAGCGTGGGTTATGGTGGTGCTACAAACAAGCTCATCTTT	TRAV29/DV5	TRAJ32	NA	NA	NA	NA	8	99	779	1	R7	inf	FALSE	Timepoint 1	A01_TTD	A01_TTD
ACGAGCCTCATATCGG-5	4.96322	-2.86262	batch_5	1	CASSLSSGFDEQFF	TGTGCCAGCAGTTTATCGTCCGGGTTCGATGAGCAGTTCTTC	TRBV27	TRBJ2-1	CALTLSQGNLIF	TGTGCTCTGACCCTAAGCCAAGGAAATCTCATCTTT	TRAV9-2	TRAJ42	NA	NA	NA	NA	2	171	780	2	R12	inf_vax2	FALSE	Timepoint 2	A01_TTD	A01_TTD
ACGAGCCTCCCGGATG-4	4.04797	-3.00338	batch_4	1	CASSEAGGYEQYV	TGTGCCAGCAGTGAAGCAGGGGGCTACGAGCAGTACGTC	TRBV6-1	TRBJ2-7	CVVNLLNSNSGYALNF	TGTGTGGTGAACTTGTTGAACTCAAATTCCGGGTATGCACTCAACTTC	TRAV12-1	TRAJ41	NA	NA	NA	NA	8	307	782	1	R8	inf_vax2	TRUE	Timepoint 2	A24_NYN	A24_NYN
ACGAGCCTCCTCTAGC-4	-2.85814	-0.550432	batch_4	2	CASTPRDRGHLSYGYTF	TGTGCCAGCACCCCTCGGGACAGGGGACACTTGAGCTATGGCTACACCTTC	TRBV27	TRBJ1-2	CAVRTDTGRRALTF	TGTGCTGTGAGAACGGACACGGGCAGGAGAGCACTTACTTTT	TRAV1-2	TRAJ5	NA	NA	NA	NA	1	66	783	2	R10	inf_vax2	FALSE	Timepoint 2	B15_RVA	B15_RVA
ACGAGCCTCCTTGCCA-1	-3.255	0.493076	batch_1	2	CSARDLGAQNTGELFF	TGCAGTGCTAGAGATTTAGGGGCCCAGAACACCGGGGAGCTGTTTTTT	TRBV20-1	TRBJ2-2	CVVNAPSGNTPLVF	TGTGTGGTGAATGCGCCTTCAGGAAACACACCTCTTGTCTTT	TRAV12-1	TRAJ29	NA	NA	NA	NA	0	64	784	1	N9	vax2	TRUE	Naive post-vax	A02_YLQ	A02_YLQ
ACGAGCCTCGGTCCGA-4	3.12944	-3.44426	batch_4	0	CASSWTDSYNEQFF	TGTGCCAGCAGCTGGACGGACTCCTACAATGAGCAGTTCTTC	TRBV27	TRBJ2-1	CALSAGNQFYF	TGTGCTCTGAGCGCGGGTAACCAGTTCTATTTT	TRAV9-2	TRAJ49	NA	NA	NA	NA	4	247	370	4	R7	inf	FALSE	Timepoint 1	A01_TTD	A01_TTD
ACGAGCCTCTTGTTTG-1	3.61561	2.56532	batch_1	7	CASSLGFPNQPQHF	TGTGCCAGCAGTTTGGGTTTCCCCAATCAGCCCCAGCATTTT	TRBV27	TRBJ1-5	CGTELRGKLIF	TGCGGCACAGAGCTCCGGGGAAAGCTTATCTTC	TRAV30	TRAJ23	NA	NA	NA	NA	0	2	11	572	R29	inf_vax	TRUE	Timepoint 1	A01_LTD	A01_LTD
ACGAGGAAGACGACGT-5	-7.3191	-0.351281	batch_5	4	CASSFFREYGANVLTF	TGTGCCAGCAGTTTTTTCAGGGAGTATGGGGCCAACGTCCTGACTTTC	TRBV28	TRBJ2-6	CAMREGHTGNQFYF	TGTGCAATGAGAGAGGGCCACACCGGTAACCAGTTCTATTTT	TRAV14/DV4	TRAJ49	NA	NA	NA	NA	29	315	785	1	B6	vax2_inf	FALSE	Breakthrough	A24_VYI	A24_VYI
ACGAGGAAGAGTGAGA-5	6.00637	-1.99512	batch_5	1	CASSTGYIVDGYTF	TGTGCCAGTAGTACAGGGTACATAGTGGATGGCTACACCTTC	TRBV19	TRBJ1-2	CAVRWGSNYKLTF	TGTGCTGTGCGTTGGGGTAGCAACTATAAACTGACATTT	TRAV21	TRAJ53	NA	NA	NA	NA	4	12	55	92	R12	inf	FALSE	Timepoint 1	A01_TTD	A01_TTD
ACGAGGAAGCTACCGC-2	3.42072	3.12052	batch_2	7	CASSPNPTYEQYF	TGTGCCAGCAGCCCCAACCCCACCTACGAGCAGTACTTC	TRBV7-2	TRBJ2-7	CVVNGGNNNARLMF	TGTGTGGTGAACGGGGGGAATAACAATGCCAGACTCATGTTT	TRAV12-1	TRAJ31	NA	NA	NA	NA	14	57	786	1	R17	inf_vax1	TRUE	Timepoint 1	A24_NYN	A24_NYN
ACGAGGAAGTGCCAGA-4	-1.20226	-3.20922	batch_4	0	CASSGGYEQYF	TGTGCCAGCAGCGGTGGCTACGAGCAGTACTTC	TRBV7-6	TRBJ2-7	NA	NA	NA	NA	NA	NA	NA	NA	0	125	NA	NA	R7	inf	FALSE	Timepoint 1	A01_TTD	A01_TTD
ACGAGGACAAATCCGT-6	-0.137396	2.73683	batch_6	5	CASKGQGEQYF	TGTGCCAGTAAGGGACAGGGGGAGCAGTACTTC	TRBV19	TRBJ2-7	CVVSGTSWGKLQF	TGTGTTGTGAGTGGAACCAGCTGGGGGAAATTGCAGTTT	TRAV8-2	TRAJ24	NA	NA	NA	NA	5	8	788	3	B7	vax2_inf	FALSE	Breakthrough	A01_FTS	A01_FTS
ACGAGGACAACCGCCA-3	-2.77258	0.692504	batch_3	2	CASMDENTGELFF	TGCGCCAGCATGGATGAGAACACCGGGGAGCTGTTTTTT	TRBV5-1	TRBJ2-2	CVVNRNNDMRF	TGTGTGGTGAACAGGAACAATGACATGCGCTTT	TRAV12-1	TRAJ43	NA	NA	NA	NA	0	154	315	11	R5	inf_vax2	TRUE	Timepoint 2	A02_YLQ	A02_YLQ
ACGAGGACACGCGAAA-6	-3.42013	2.01346	batch_6	2	CASSIDSGGIYNEQFF	TGTGCCAGCAGCATTGATTCGGGGGGCATTTACAATGAGCAGTTCTTC	TRBV7-6	TRBJ2-1	CAVRDMNNFNKFYF	TGTGCTGTGAGAGACATGAACAACTTCAACAAATTTTACTTT	TRAV3	TRAJ21	NA	NA	NA	NA	2	41	791	2	R23	inf_vax2	TRUE	Timepoint 2	A01_LTD	A01_LTD
ACGAGGACAGCGTAAG-4	-5.88712	0.384206	batch_4	4	CASSLNLNTEAFF	TGTGCCAGCAGCTTAAACCTGAACACTGAAGCTTTCTTT	TRBV7-7	TRBJ1-1	CIAFLQGAQKLVF	TGCATCGCCTTTCTTCAGGGAGCCCAGAAGCTGGTATTT	TRAV26-1	TRAJ54	CAPAGMGIF	TGTGCTCCCGCAGGGATGGGCATCTTT	TRAV9-2	TRAJ40	54	183	792	1	R19	inf_vax2	FALSE	Timepoint 2	A01_FTS	A01_FTS
ACGAGGACAGGGTATG-6	-2.62119	0.226856	batch_6	5	CASSPPRTSGVYEQYF	TGTGCCAGCAGCCCGCCCCGGACTAGCGGGGTCTACGAGCAGTACTTC	TRBV4-2	TRBJ2-7	CALSELGGGSNYKLTF	TGTGCTCTGAGTGAGCTCGGGGGAGGTAGCAACTATAAACTGACATTT	TRAV19	TRAJ53	NA	NA	NA	NA	2	165	793	10	R24	inf_vax1	FALSE	Timepoint 1	B44_QEL	B44_QEL
ACGAGGACATGGGAAC-4	-0.845039	-0.103313	batch_4	0	CASSLLDTQYF	TGTGCCAGCAGTTTATTAGATACGCAGTATTTT	TRBV27	TRBJ2-3	CALSPQGGGATNKLIF	TGTGCTCTGAGTCCCCAAGGAGGTGGTGCTACAAACAAGCTCATCTTT	TRAV9-2	TRAJ32	NA	NA	NA	NA	2	178	794	3	R7	inf	FALSE	Timepoint 1	A01_TTD	A01_TTD
ACGAGGACATGGTAGG-6	-3.33127	1.11255	batch_6	2	CASTEDHSYNEQFF	TGTGCCAGCACCGAGGATCACTCCTACAATGAGCAGTTCTTC	TRBV27	TRBJ2-1	CALSGNQFYF	TGTGCTCTCAGCGGTAACCAGTTCTATTTT	TRAV9-2	TRAJ49	NA	NA	NA	NA	6	72	795	1	R23	inf_vax2	FALSE	Timepoint 2	A01_TTD	A01_TTD
ACGAGGAGTAGCTGCC-4	1.48712	1.56674	batch_4	3	CASSRGTGEGYEQYF	TGTGCCAGCTCACGCGGGACAGGGGAAGGCTACGAGCAGTACTTC	TRBV18	TRBJ2-7	CALQSGTYKYIF	TGTGCTCTCCAATCTGGGACCTACAAATACATCTTT	TRAV38-2/DV8	TRAJ40	CLPRGSYNTDKLIF	TGTCTTCCCCGAGGCTCTTATAACACCGACAAGCTCATCTTT	TRAV40	TRAJ34	8	46	796	1	R19	inf_vax1	NA	Timepoint 1	A01_LTD|A01_DTD	NA
ACGAGGAGTAGGGACT-4	-1.12421	-0.693975	batch_4	0	CATSDLKAGTANYGYTF	TGTGCCACCAGTGATTTAAAGGCCGGGACAGCAAACTATGGCTACACCTTC	TRBV24-1	TRBJ1-2	CALSEAPSKWGNNDMRF	TGTGCTCTGAGTGAGGCGCCGAGTAAGTGGGGTAACAATGACATGCGCTTT	TRAV19	TRAJ43	NA	NA	NA	NA	1	43	797	1	R10	inf_vax2	FALSE	Timepoint 2	B15_RVA	B15_RVA
ACGAGGAGTCTCCCTA-4	2.76394	-3.7083	batch_4	0	CASSPQGTPYNEQFF	TGTGCCAGCAGTCCCCAGGGGACCCCTTACAATGAGCAGTTCTTC	TRBV27	TRBJ2-1	CALSASPSSGGSYIPTF	TGTGCTCTGAGTGCAAGCCCCTCATCAGGAGGAAGCTACATACCTACATTT	TRAV9-2	TRAJ6	NA	NA	NA	NA	3	185	798	7	R7	inf	FALSE	Timepoint 1	A01_TTD	A01_TTD
ACGAGGAGTCTGATTG-5	-5.41843	-1.09183	batch_5	4	NA	NA	NA	NA	NA	NA	NA	NA	NA	NA	NA	NA	3	250	NA	NA	B6	vax2_inf	FALSE	Breakthrough	A24_VYI	A24_VYI
ACGAGGAGTTACGTCA-2	-4.40665	-0.916285	batch_2	8	CASRGGVGANNEQFF	TGTGCCAGCAGGGGGGGTGTTGGAGCCAACAATGAGCAGTTCTTC	TRBV28	TRBJ2-1	CAVRDWDQFYF	TGTGCTGTGAGAGACTGGGACCAGTTCTATTTT	TRAV3	TRAJ49	NA	NA	NA	NA	47	1315	799	1	N4	vax2	TRUE	Naive post-vax	A01_LTD	A01_LTD
ACGAGGAGTTAGGGTG-5	0.896504	1.73171	batch_5	3	CASTGTASTDTQYF	TGTGCCAGCACCGGGACAGCTAGCACAGATACGCAGTATTTT	TRBV6-1	TRBJ2-3	CAESETGANNLFF	TGTGCAGAGAGTGAAACTGGGGCAAACAACCTCTTCTTT	TRAV5	TRAJ36	NA	NA	NA	NA	9	12	800	1	R12	inf_vax2	FALSE	Timepoint 2	A24_VYF	A24_VYF
ACGAGGAGTTCGGGCT-4	0.220722	-0.955716	batch_4	0	CASSSEDGTGWNEQFF	TGTGCCAGCAGTTCCGAAGACGGGACAGGGTGGAATGAGCAGTTCTTC	TRBV27	TRBJ2-1	CAMRDFRITGGGNKLTF	TGTGCAATGAGAGATTTTCGGATCACGGGAGGAGGAAACAAACTCACCTTT	TRAV14/DV4	TRAJ10	NA	NA	NA	NA	4	37	801	12	R7	inf	FALSE	Timepoint 1	A01_TTD	A01_TTD
ACGAGGATCCTCAATT-5	1.25331	1.49234	batch_5	3	CASSQPRRTGTYEQYF	TGTGCCAGCAGCCAGCCCAGAAGGACAGGGACCTACGAGCAGTACTTC	TRBV6-5	TRBJ2-7	CVVNDLGSNSGYALNF	TGTGTGGTGAACGATTTGGGGTCAAATTCCGGGTATGCACTCAACTTC	TRAV12-1	TRAJ41	NA	NA	NA	NA	4	5	802	2	B5	vax2_inf	NA	Breakthrough	A02_ALS|A02_LLY	NA
ACGAGGATCGGCATCG-1	3.5959	2.58366	batch_1	7	CASSLGFPNQPQHF	TGTGCCAGCAGTTTGGGTTTCCCCAATCAGCCCCAGCATTTT	TRBV27	TRBJ1-5	CGTELRGKLIF	TGCGGCACAGAGCTCCGGGGAAAGCTTATCTTC	TRAV30	TRAJ23	NA	NA	NA	NA	1	22	11	572	R29	inf_vax	TRUE	Timepoint 1	A01_LTD	A01_LTD
ACGAGGATCGGCTACG-4	0.256024	-0.766145	batch_4	0	CASSLITGVNEQFF	TGTGCCAGCAGTTTAATAACGGGAGTAAATGAGCAGTTCTTC	TRBV27	TRBJ2-1	CAVSSMDSSYKLIF	TGTGCTGTGAGTTCGATGGATAGCAGCTATAAATTGATCTTC	TRAV21	TRAJ12	NA	NA	NA	NA	5	101	803	1	R7	inf	FALSE	Timepoint 1	A01_TTD	A01_TTD
ACGAGGATCTACTTAC-6	-4.18291	1.92878	batch_6	2	CASGPRTGGLQPQHF	TGTGCTAGTGGCCCTCGCACAGGGGGTCTTCAGCCCCAGCATTTT	TRBV12-5	TRBJ1-5	CAMREGYTGTASKLTF	TGTGCAATGAGAGAGGGCTATACCGGCACTGCCAGTAAACTCACCTTT	TRAV14/DV4	TRAJ44	NA	NA	NA	NA	9	29	805	2	R23	inf_vax2	TRUE	Timepoint 2	A01_LTD	A01_LTD
ACGAGGATCTCCTATA-4	2.19169	3.61362	batch_4	7	CASSRSGTSGSNTQYF	TGTGCCAGCAGTCGCTCCGGGACTAGCGGGTCTAATACGCAGTATTTT	TRBV28	TRBJ2-3	CAFPKDTGNQFYF	TGTGCTTTCCCGAAGGACACCGGTAACCAGTTCTATTTT	TRAV38-1	TRAJ49	NA	NA	NA	NA	12	12	806	2	N11	vax2	TRUE	Naive post-vax	B44_AEV	B44_AEV
ACGAGGATCTCTAAGG-6	4.05462	-2.35848	batch_6	1	CSVQQGWPYEQYF	TGCAGCGTCCAACAGGGATGGCCCTACGAGCAGTACTTC	TRBV29-1	TRBJ2-7	CAVGLGGGSNYKLTF	TGTGCCGTGGGTTTGGGTGGAGGTAGCAACTATAAACTGACATTT	TRAV12-2	TRAJ53	NA	NA	NA	NA	8	6	439	5	R23	inf_vax2	TRUE	Timepoint 2	A01_LTD	A01_LTD
ACGAGGATCTGGGCCA-1	-2.6954	-0.379586	batch_1	2	CASRRKIYEQYF	TGTGCCAGCCGCAGAAAAATCTACGAGCAGTACTTC	TRBV28	TRBJ2-7	CAVTRRDNTDKLIF	TGTGCCGTGACCCGGCGGGATAACACCGACAAGCTCATCTTT	TRAV8-1	TRAJ34	NA	NA	NA	NA	2	14	807	1	N6	vax2	TRUE	Naive post-vax	A02_YLQ	A02_YLQ
ACGATACAGAGCTTCT-1	3.01777	5.0681	batch_1	10	CASSLGFPNQPQHF	TGTGCCAGCAGTTTGGGTTTCCCCAATCAGCCCCAGCATTTT	TRBV27	TRBJ1-5	CGTELRGKLIF	TGCGGCACAGAGCTCCGGGGAAAGCTTATCTTC	TRAV30	TRAJ23	NA	NA	NA	NA	0	2	11	572	R29	inf_vax	TRUE	Timepoint 1	A01_LTD	A01_LTD
ACGATACAGCAGGCTA-1	4.15375	2.59748	batch_1	7	CASSLGFPNQPQHF	TGTGCCAGCAGTTTGGGTTTCCCCAATCAGCCCCAGCATTTT	TRBV27	TRBJ1-5	CGTELRGKLIF	TGCGGCACAGAGCTCCGGGGAAAGCTTATCTTC	TRAV30	TRAJ23	NA	NA	NA	NA	0	8	11	572	R29	inf_vax	TRUE	Timepoint 1	A01_LTD	A01_LTD
ACGATACAGCGATAGC-5	2.62812	4.59861	batch_5	7	CASSLSHSTDTQYF	TGTGCCAGCAGTTTATCCCATAGCACAGATACGCAGTATTTT	TRBV27	TRBJ2-3	CAQGAQKLVF	TGTGCTCAGGGAGCCCAGAAGCTGGTATTT	TRAV17	TRAJ54	CALSGVGNQFYF	TGTGCTCTGAGTGGCGTGGGTAACCAGTTCTATTTT	TRAV9-2	TRAJ49	2	115	809	1	R11	inf	FALSE	Timepoint 1	A01_TTD	A01_TTD
ACGATACAGGTGGGTT-4	1.51995	-3.17143	batch_4	0	CASSLGYSNQPQHF	TGTGCCAGCAGTTTAGGGTATAGCAATCAGCCCCAGCATTTT	TRBV28	TRBJ1-5	NA	NA	NA	NA	NA	NA	NA	NA	2	47	NA	NA	R7	inf	FALSE	Timepoint 1	A01_TTD	A01_TTD
ACGATACCAAAGGCGT-6	-0.206106	2.49273	batch_6	5	CASSLNLGQGAAEQYF	TGTGCCAGCAGCTTAAACCTCGGACAGGGGGCGGCCGAGCAGTACTTC	TRBV5-4	TRBJ2-7	CAVRDQNAGNMLTF	TGTGCTGTGAGAGATCAGAATGCAGGCAACATGCTCACCTTT	TRAV1-2	TRAJ39	NA	NA	NA	NA	5	3	134	108	R24	inf_vax1	TRUE	Timepoint 1	B15_NQK_Q|B15_NQK_A	B15_NQK
ACGATACCACAGTCGC-6	-3.90938	1.13667	batch_6	2	CASSPSGAPHEQYF	TGTGCCAGCAGCCCGAGCGGGGCCCCACACGAGCAGTACTTC	TRBV2	TRBJ2-7	CALKVTSGSRLTF	TGTGCTCTAAAGGTCACCAGTGGCTCTAGGTTGACCTTT	TRAV16	TRAJ58	NA	NA	NA	NA	7	23	812	1	R23	inf_vax1	FALSE	Timepoint 1	A01_DTD	A01_DTD
ACGATACCACTGTTAG-5	-4.41281	-1.02347	batch_5	2	CATTQGLGDNQPQHF	TGTGCCACCACCCAGGGATTGGGAGACAATCAGCCCCAGCATTTT	TRBV15	TRBJ1-5	CAVSFWGGGGNKLTF	TGTGCTGTGTCTTTCTGGGGGGGAGGAGGAAACAAACTCACCTTT	TRAV3	TRAJ10	NA	NA	NA	NA	31	55	813	2	B6	vax2_inf	FALSE	Breakthrough	A24_VYF	A24_VYF
ACGATACCAGACAAGC-5	-3.76051	1.61299	batch_5	2	CASSQEPVRSEKLFF	TGCGCCAGCAGCCAAGAGCCAGTGCGTTCCGAAAAACTGTTTTTT	TRBV4-1	TRBJ1-4	CAGARRDKLSF	TGTGCAGGAGCTCGGCGGGACAAGCTCAGCTTT	TRAV27	TRAJ20	NA	NA	NA	NA	8	32	814	2	R28	inf_vax	TRUE	Timepoint 1	A02_YLQ	A02_YLQ
ACGATACCAGATCTGT-4	-0.256851	-0.468132	batch_4	0	CASSWTDGSYEQYF	TGTGCCAGCAGTTGGACAGACGGCTCCTACGAGCAGTACTTC	TRBV28	TRBJ2-7	CAMSGPQANAGGTSYGKLTF	TGTGCAATGAGCGGACCCCAAGCTAATGCTGGTGGTACTAGCTATGGAAAGCTGACATTT	TRAV12-3	TRAJ52	NA	NA	NA	NA	3	25	815	1	R7	inf	FALSE	Timepoint 1	A01_TTD	A01_TTD
ACGATACCAGCTATTG-5	4.61181	-1.68599	batch_5	1	CASSPSGGGPGDNEQFF	TGTGCCAGCAGCCCTAGCGGGGGGGGCCCAGGGGACAATGAGCAGTTCTTC	TRBV5-6	TRBJ2-1	CALSDLGDYKLSF	TGTGCTCTGAGTGATCTCGGGGACTACAAGCTCAGCTTT	TRAV19	TRAJ20	CLLADRGSTLGRLYF	TGTCTTCTGGCCGACAGAGGCTCAACCCTGGGGAGGCTATACTTT	TRAV40	TRAJ18	4	15	466	31	R12	inf_vax2	FALSE	Timepoint 2	A01_TTD	A01_TTD
ACGATACCAGTTTACG-1	3.5336	3.40184	batch_1	7	CASSLGFPNQPQHF	TGTGCCAGCAGTTTGGGTTTCCCCAATCAGCCCCAGCATTTT	TRBV27	TRBJ1-5	CGTELRGKLIF	TGCGGCACAGAGCTCCGGGGAAAGCTTATCTTC	TRAV30	TRAJ23	NA	NA	NA	NA	2	20	11	572	R29	inf_vax	TRUE	Timepoint 1	A01_LTD	A01_LTD
ACGATACGTAAGTTCC-4	2.55053	-3.23121	batch_4	0	CASSLDFTPYNEQFF	TGTGCCAGCAGTTTGGATTTTACCCCCTACAATGAGCAGTTCTTC	TRBV28	TRBJ2-1	CALKYSSASKIIF	TGTGCTCTTAAGTACAGCAGTGCTTCCAAGATAATCTTT	TRAV9-2	TRAJ3	NA	NA	NA	NA	0	52	764	16	R7	inf	FALSE	Timepoint 1	A01_TTD	A01_TTD
ACGATACGTAGGACAC-6	-1.36432	3.2619	batch_6	5	CASSLSGPVDTQYF	TGTGCCAGCAGTTTATCAGGGCCAGTAGATACGCAGTATTTT	TRBV27	TRBJ2-3	CALGGAGNQFYF	TGTGCTCTGGGGGGAGCCGGTAACCAGTTCTATTTT	TRAV9-2	TRAJ49	NA	NA	NA	NA	2	54	816	1	B7	vax2_inf	FALSE	Breakthrough	A01_TTD	A01_TTD
ACGATACGTCAATGTC-6	1.47887	2.56002	batch_6	7	CARRGNQNTGELFF	TGTGCCAGAAGGGGGAACCAGAACACCGGGGAGCTGTTTTTT	TRBV2	TRBJ2-2	CVVNEEDDMRF	TGTGTGGTGAACGAGGAGGATGACATGCGCTTT	TRAV12-1	TRAJ43	CVVTYTGTASKLTF	TGTGTGGTGACCTATACCGGCACTGCCAGTAAACTCACCTTT	TRAV12-1	TRAJ44	3	0	817	1	R14	inf_vax2	TRUE	Timepoint 2	A02_YLQ	A02_YLQ
ACGATACGTCTACCTC-5	3.51046	-2.48693	batch_5	1	CASGTENTGELFF	TGCGCCAGCGGGACCGAGAACACCGGGGAGCTGTTTTTT	TRBV5-1	TRBJ2-2	CVVNKYNDMRF	TGTGTGGTGAACAAGTACAATGACATGCGCTTT	TRAV12-1	TRAJ43	NA	NA	NA	NA	4	6	818	4	R28	inf_vax	TRUE	Timepoint 1	A02_YLQ	A02_YLQ
ACGATACTCCAACCAA-4	-0.797831	-0.999914	batch_4	0	CASSLDSGWNEQFF	TGTGCCAGCAGTTTGGATAGCGGGTGGAATGAGCAGTTCTTC	TRBV27	TRBJ2-1	CALAGSQGNLIF	TGTGCTCTGGCGGGAAGCCAAGGAAATCTCATCTTT	TRAV9-2	TRAJ42	NA	NA	NA	NA	2	21	155	4	R7	inf	FALSE	Timepoint 1	A01_TTD	A01_TTD
ACGATACTCCTAGGGC-6	-0.355524	2.67378	batch_6	5	NA	NA	NA	NA	NA	NA	NA	NA	NA	NA	NA	NA	2	15	NA	NA	B7	vax2_inf	FALSE	Breakthrough	A01_FTS	A01_FTS
ACGATACTCTCGCTTG-4	1.11566	-1.77297	batch_4	0	CASSYSPFPASNQPQHF	TGTGCCAGCAGTTACTCGCCTTTTCCAGCGTCCAATCAGCCCCAGCATTTT	TRBV6-5	TRBJ1-5	CAFMTLLQGAQKLVF	TGTGCTTTCATGACTTTACTTCAGGGAGCCCAGAAGCTGGTATTT	TRAV38-1	TRAJ54	CAAARRSQGNLIF	TGTGCTGCGGCAAGGCGGAGCCAAGGAAATCTCATCTTT	TRAV36/DV7	TRAJ42	6	123	821	1	R7	inf	FALSE	Timepoint 1	A01_TTD	A01_TTD
ACGATGTAGAGTACCG-4	-2.32647	0.363124	batch_4	2	CASSSPAGGHTDTQYF	TGTGCCAGCAGTTCCCCAGCGGGAGGACACACAGATACGCAGTATTTT	TRBV27	TRBJ2-3	CAMRDWALTGGGNKLTF	TGTGCAATGAGAGACTGGGCACTCACGGGAGGAGGAAACAAACTCACCTTT	TRAV14/DV4	TRAJ10	NA	NA	NA	NA	10	85	822	3	R22	inf_vax1	FALSE	Timepoint 1	A01_TTD	A01_TTD
ACGATGTAGCAATATG-4	1.56515	-2.82313	batch_4	0	CASSLGGGVGYGYTF	TGTGCCAGCAGCTTGGGTGGGGGCGTTGGATATGGCTACACCTTC	TRBV5-6	TRBJ1-2	CAADAVGTYKYIF	TGTGCAGCCGATGCTGTAGGAACCTACAAATACATCTTT	TRAV25	TRAJ40	NA	NA	NA	NA	4	397	823	2	R7	inf	FALSE	Timepoint 1	A01_TTD	A01_TTD
ACGATGTAGCACCGCT-5	2.27795	1.26254	batch_5	3	CASSYSGEDTQYF	TGTGCCAGCAGTTACTCTGGGGAAGATACGCAGTATTTT	TRBV6-5	TRBJ2-3	CVVRNSGYALNF	TGTGTGGTTCGAAATTCCGGGTATGCACTCAACTTC	TRAV12-1	TRAJ41	NA	NA	NA	NA	99	259	824	6	B6	vax2_inf	TRUE	Breakthrough	A24_NYN	A24_NYN
ACGATGTAGCGTTTAC-1	3.84104	2.60914	batch_1	7	CASSLGFPNQPQHF	TGTGCCAGCAGTTTGGGTTTCCCCAATCAGCCCCAGCATTTT	TRBV27	TRBJ1-5	CGTELRGKLIF	TGCGGCACAGAGCTCCGGGGAAAGCTTATCTTC	TRAV30	TRAJ23	NA	NA	NA	NA	3	9	11	572	R29	inf_vax	TRUE	Timepoint 1	A01_LTD	A01_LTD
ACGATGTAGCTAAACA-3	4.92199	-2.59604	batch_3	1	CASSEQNTGELFF	TGTGCCAGCAGCGAACAGAACACCGGGGAGCTGTTTTTT	TRBV9	TRBJ2-2	CVVNEADKLIF	TGTGTGGTGAACGAGGCCGACAAGCTCATCTTT	TRAV12-1	TRAJ34	NA	NA	NA	NA	1	120	825	2	R5	inf	TRUE	Timepoint 1	A02_YLQ	A02_YLQ
ACGATGTAGGTGCTTT-5	4.69544	-2.18593	batch_5	1	CATSDLNSGGYTF	TGTGCCACCAGTGATTTAAACAGTGGGGGCTACACCTTC	TRBV24-1	TRBJ1-2	CVVNKEDDMRF	TGTGTGGTGAACAAGGAGGATGACATGCGCTTT	TRAV12-1	TRAJ43	NA	NA	NA	NA	2	16	827	17	R28	inf_vax	TRUE	Timepoint 1	A02_YLQ	A02_YLQ
ACGATGTAGTACGATA-5	-3.67754	2.3427	batch_5	2	CASSSYPIWDYTEAFF	TGTGCCAGCAGTTCCTACCCAATTTGGGATTACACTGAAGCTTTCTTT	TRBV6-2	TRBJ1-1	CAVKAAAGNKLTF	TGTGCCGTGAAGGCAGCTGCAGGCAACAAGCTAACTTTT	TRAV12-2	TRAJ17	NA	NA	NA	NA	226	308	828	1	B3	vax2_inf	FALSE	Breakthrough	A02_ALS	A02_ALS
ACGATGTAGTGTACTC-5	0.687706	1.05746	batch_5	3	CASSLYGLGTEAFF	TGTGCCAGCAGCTTGTATGGCTTGGGAACTGAAGCTTTCTTT	TRBV5-6	TRBJ1-1	CGTNRDTDKLIF	TGCGGCACTAATAGGGACACCGACAAGCTCATCTTT	TRAV30	TRAJ34	NA	NA	NA	NA	399	1277	335	67	B3	vax2_inf	FALSE	Breakthrough	A02_ALS	A02_ALS
ACGATGTAGTGTCCAT-4	1.78178	-3.77183	batch_4	0	CASSLPDNYEQYF	TGTGCCAGCAGTTTACCGGACAATTACGAGCAGTACTTC	TRBV28	TRBJ2-7	CAMSQRGAGSYQLTF	TGTGCAATGAGCCAGCGGGGGGCTGGGAGTTACCAACTCACTTTC	TRAV12-3	TRAJ28	NA	NA	NA	NA	5	127	829	2	R7	inf	FALSE	Timepoint 1	A01_TTD	A01_TTD
ACGATGTCAAAGCGGT-6	-3.50171	1.13316	batch_6	2	CASSPGGGLEANVLTF	TGTGCCAGCAGCCCCGGAGGGGGCCTTGAGGCCAACGTCCTGACTTTC	TRBV3-1	TRBJ2-6	CAYRNRDDKIIF	TGTGCTTATAGGAACAGAGATGACAAGATCATCTTT	TRAV38-2/DV8	TRAJ30	CLLGKFHTGTASKLTF	TGTCTTCTGGGGAAATTCCATACCGGCACTGCCAGTAAACTCACCTTT	TRAV40	TRAJ44	3	9	830	1	R23	inf_vax1	NA	Timepoint 1	A01_LTD|A01_DTD	NA
ACGATGTCAATAGAGT-6	2.67977	-2.35905	batch_6	0	CASSLNTGVGTDTQYF	TGTGCCAGCAGCCTCAATACAGGGGTGGGCACAGATACGCAGTATTTT	TRBV7-6	TRBJ2-3	CAVRDSAGNNRKLIW	TGTGCTGTGAGAGACAGTGCTGGCAACAACCGTAAGCTGATTTGG	TRAV3	TRAJ38	NA	NA	NA	NA	9	18	81	88	R23	inf_vax2	TRUE	Timepoint 2	A01_LTD	A01_LTD
ACGATGTCACCCAGTG-6	-1.74601	2.99262	batch_6	5	NA	NA	NA	NA	NA	NA	NA	NA	NA	NA	NA	NA	1	12	NA	NA	B7	vax2_inf	FALSE	Breakthrough	A01_TTD	A01_TTD
ACGATGTCACGTTGGC-2	4.08488	-1.17805	batch_2	1	CASSLGGPGTGYEQYF	TGTGCCAGCAGTTTAGGGGGGCCTGGGACAGGGTACGAGCAGTACTTC	TRBV27	TRBJ2-7	CAVNDAGGTSYGKLTF	TGTGCCGTGAACGATGCTGGTGGTACTAGCTATGGAAAGCTGACATTT	TRAV12-2	TRAJ52	NA	NA	NA	NA	14	740	664	7	R20	inf_vax2	TRUE	Timepoint 2	A01_LTD	A01_LTD
ACGATGTCAGCTCGCA-5	5.85761	-0.696773	batch_5	1	CASSYSGGPSTDTQYF	TGTGCCAGCAGTTACTCGGGGGGACCTAGCACAGATACGCAGTATTTT	TRBV6-5	TRBJ2-3	CHSGGGADGLTF	TGTCATTCAGGAGGAGGTGCTGACGGACTCACCTTT	TRAV25	TRAJ45	CALSEAWSGYSTLTF	TGTGCTCTGAGTGAGGCATGGTCAGGATACAGCACCCTCACCTTT	TRAV19	TRAJ11	4	157	831	2	R12	inf	FALSE	Timepoint 1	A01_TTD	A01_TTD
ACGATGTCATGACATC-4	3.33616	-3.78361	batch_4	0	CSVQTAWPYEQYF	TGCAGCGTTCAGACAGCCTGGCCCTACGAGCAGTACTTC	TRBV29-1	TRBJ2-7	CVVRGRGTASKLTF	TGTGTGGTGAGAGGACGGGGCACTGCCAGTAAACTCACCTTT	TRAV12-1	TRAJ44	CAVNSGGGSNYKLTF	TGTGCCGTGAACAGTGGTGGAGGTAGCAACTATAAACTGACATTT	TRAV12-2	TRAJ53	3	32	270	21	R21	inf_vax2	TRUE	Timepoint 2	A01_LTD	A01_LTD
ACGATGTCATTAGCCA-4	0.103747	-1.84066	batch_4	0	CASSERQSNQPQHF	TGTGCCAGCAGCGAACGACAAAGCAATCAGCCCCAGCATTTT	TRBV27	TRBJ1-5	CALSPGNQFYF	TGTGCTCTGAGTCCCGGTAACCAGTTCTATTTT	TRAV9-2	TRAJ49	NA	NA	NA	NA	3	22	832	3	R22	inf_vax1	FALSE	Timepoint 1	A01_TTD	A01_TTD
ACGATGTCATTCACTT-4	2.26759	-3.39069	batch_4	0	CASSSEGIHSYNEQFF	TGTGCCAGCAGTTCCGAGGGGATCCACTCCTACAATGAGCAGTTCTTC	TRBV27	TRBJ2-1	CAVRDLGEGTYKYIF	TGTGCTGTGAGAGACTTAGGTGAGGGAACCTACAAATACATCTTT	TRAV3	TRAJ40	NA	NA	NA	NA	1	229	432	12	R7	inf	FALSE	Timepoint 1	A01_TTD	A01_TTD
ACGATGTCATTCTTAC-5	2.90292	-0.145424	batch_5	3	CASSDPNPHQPQHF	TGTGCCAGCAGTGATCCGAACCCTCATCAGCCCCAGCATTTT	TRBV2	TRBJ1-5	CALIMDTGRRALTF	TGTGCTCTTATAATGGACACGGGCAGGAGAGCACTTACTTTT	TRAV19	TRAJ5	NA	NA	NA	NA	779	1019	106	10	B3	vax2_inf	FALSE	Breakthrough	A02_ALS	A02_ALS
ACGATGTGTCATGCAT-4	2.12284	-3.24478	batch_4	0	NA	NA	NA	NA	CAASEYNNNNDMRF	TGTGCAGCAAGCGAGTACAACAATAACAATGACATGCGCTTT	TRAV29/DV5	TRAJ43	NA	NA	NA	NA	3	233	NA	NA	R7	inf	FALSE	Timepoint 1	A01_TTD	A01_TTD
ACGATGTGTCCAGTGC-6	3.9536	-0.0849058	batch_6	3	CASSLDRQYGYTF	TGTGCCAGCAGCTTAGACCGTCAGTATGGCTACACCTTC	TRBV7-9	TRBJ1-2	CLVGDIRDDKIIF	TGCCTCGTGGGTGACATAAGAGATGACAAGATCATCTTT	TRAV4	TRAJ30	NA	NA	NA	NA	15	20	21	36	B9	vax2_inf	FALSE	Breakthrough	A01_FTS	A01_FTS
ACGATGTGTCCCTACT-5	-7.56315	0.176087	batch_5	4	CASSRGTGGYEQYF	TGTGCCAGTAGTCGGGGGACAGGAGGCTACGAGCAGTACTTC	TRBV19	TRBJ2-7	CAELPRGYNKLIF	TGTGCAGAGCTCCCGCGTGGCTACAATAAGCTGATTTTT	TRAV13-2	TRAJ4	NA	NA	NA	NA	185	542	833	1	B6	vax2_inf	TRUE	Breakthrough	A24_NYN	A24_NYN
ACGATGTGTCGGCATC-2	-3.98095	3.61061	batch_2	9	CASSVIQGAAGELFF	TGTGCCAGTAGTGTGATACAGGGGGCCGCCGGGGAGCTGTTTTTT	TRBV19	TRBJ2-2	CALSNAGGTSYGKLTF	TGTGCTCTGAGTAATGCTGGTGGTACTAGCTATGGAAAGCTGACATTT	TRAV9-2	TRAJ52	NA	NA	NA	NA	10	18	834	1	N2	vax2	TRUE	Naive post-vax	A01_LTD	A01_LTD
ACGATGTGTCTAAAGA-4	2.21913	-0.385316	batch_4	3	CASSLQRTGGDQPQHF	TGTGCCAGCAGTTTACAACGGACAGGGGGCGATCAGCCCCAGCATTTT	TRBV28	TRBJ1-5	NA	NA	NA	NA	NA	NA	NA	NA	1342	1721	NA	NA	R9	inf	TRUE	Timepoint 1	B15_NQK_Q	B15_NQK
ACGATGTGTGCACCAC-6	3.01174	-2.35355	batch_6	1	CASSLNTGVGTDTQYF	TGTGCCAGCAGCCTCAATACAGGGGTGGGCACAGATACGCAGTATTTT	TRBV7-6	TRBJ2-3	CAVRDSAGNNRKLIW	TGTGCTGTGAGAGACAGTGCTGGCAACAACCGTAAGCTGATTTGG	TRAV3	TRAJ38	NA	NA	NA	NA	5	24	81	88	R23	inf_vax2	TRUE	Timepoint 2	A01_LTD	A01_LTD
ACGATGTGTGCATCTA-5	-0.976203	2.25939	batch_5	5	CASSPTHSNQPQHF	TGTGCCAGCAGTCCGACACATAGCAATCAGCCCCAGCATTTT	TRBV27	TRBJ1-5	NA	NA	NA	NA	NA	NA	NA	NA	1	5	NA	NA	R12	inf	FALSE	Timepoint 1	A01_TTD	A01_TTD
ACGATGTGTGGTCTCG-6	3.92856	-0.333829	batch_6	3	CASSLDRQYGYTF	TGTGCCAGCAGCTTAGACCGTCAGTATGGCTACACCTTC	TRBV7-9	TRBJ1-2	CLVGDIRDDKIIF	TGCCTCGTGGGTGACATAAGAGATGACAAGATCATCTTT	TRAV4	TRAJ30	NA	NA	NA	NA	8	42	21	36	B9	vax2_inf	FALSE	Breakthrough	A01_FTS	A01_FTS
ACGATGTGTGTGAATA-4	0.472555	-0.40288	batch_4	0	CASSLFGGTPLMDTQYF	TGTGCCAGCAGTTTATTTGGGGGGACTCCCCTGATGGATACGCAGTATTTT	TRBV27	TRBJ2-3	CAVEAGNQFYF	TGTGCTGTTGAGGCAGGTAACCAGTTCTATTTT	TRAV21	TRAJ49	NA	NA	NA	NA	4	14	835	3	R7	inf	FALSE	Timepoint 1	A01_TTD	A01_TTD
ACGATGTGTTCGTGAT-2	-1.70864	0.15104	batch_2	2	CASSQEDRWVIGELFF	TGTGCCAGCAGCCAAGAAGACCGGTGGGTTATCGGGGAGCTGTTTTTT	TRBV14	TRBJ2-2	CAFSSGNTPLVF	TGTGCTTTTAGTTCAGGAAACACACCTCTTGTCTTT	TRAV21	TRAJ29	NA	NA	NA	NA	6	26	836	2	R20	inf_vax1	FALSE	Timepoint 1	A01_TTD	A01_TTD
ACGATGTGTTTACTCT-6	3.75973	0.097771	batch_6	3	CASSLDRQYGYTF	TGTGCCAGCAGCTTAGACCGTCAGTATGGCTACACCTTC	TRBV7-9	TRBJ1-2	NA	NA	NA	NA	NA	NA	NA	NA	6	21	NA	NA	B9	vax2_inf	FALSE	Breakthrough	A01_DTD	A01_DTD
ACGATGTTCAACCAAC-4	2.59375	5.31856	batch_4	10	NA	NA	NA	NA	NA	NA	NA	NA	NA	NA	NA	NA	4	20	NA	NA	R22	inf_vax2	FALSE	Timepoint 2	A01_FTS	A01_FTS
ACGATGTTCCACTCCA-5	-3.4966	3.49623	batch_5	9	CASSILGLGNEQFF	TGTGCCAGTAGTATTCTAGGACTCGGCAATGAGCAGTTCTTC	TRBV19	TRBJ2-1	CAGQLGGTSYGKLTF	TGTGCTGGGCAGCTTGGCGGTACTAGCTATGGAAAGCTGACATTT	TRAV35	TRAJ52	NA	NA	NA	NA	0	11	837	3	N14	vax2	TRUE	Naive post-vax	A24_QYI	A24_QYI
ACGATGTTCCGAGCCA-4	1.11027	-2.55304	batch_4	0	CASSSNLDPFEPQHF	TGTGCCAGCAGTTCTAACCTGGACCCCTTCGAGCCCCAGCATTTT	TRBV28	TRBJ1-5	CALTNFGNEKLTF	TGTGCTCTTACTAACTTTGGAAATGAGAAATTAACCTTT	TRAV19	TRAJ48	NA	NA	NA	NA	3	266	838	1	R7	inf	FALSE	Timepoint 1	A01_TTD	A01_TTD
ACGATGTTCCGCAGTG-1	-2.09355	-3.49543	batch_1	6	CASSDANTGELFF	TGTGCCAGCAGCGATGCGAACACCGGGGAGCTGTTTTTT	TRBV7-9	TRBJ2-2	CVVNRADKLVF	TGTGTGGTGAACAGGGCGGATAAACTGGTCTTT	TRAV12-1	TRAJ47	NA	NA	NA	NA	3	63	839	2	N9	vax2	TRUE	Naive post-vax	A02_YLQ	A02_YLQ
ACGATGTTCGAACTGT-5	4.03983	-1.92309	batch_5	1	CASSQEYPGAPTYEQYF	TGCGCCAGCAGCCAAGAGTATCCGGGGGCGCCCACCTACGAGCAGTACTTC	TRBV4-1	TRBJ2-7	CALNPINTGTASKLTF	TGTGCTCTGAACCCTATAAATACCGGCACTGCCAGTAAACTCACCTTT	TRAV9-2	TRAJ44	NA	NA	NA	NA	4	12	840	2	R12	inf_vax2	TRUE	Timepoint 2	A01_LTD	A01_LTD
ACGATGTTCGTAGATC-4	1.22316	-1.91804	batch_4	0	CSGAFGTDQETQYF	TGCAGCGGGGCTTTTGGGACAGACCAAGAGACCCAGTACTTC	TRBV29-1	TRBJ2-5	CADYNFNKFYF	TGTGCAGACTACAACTTCAACAAATTTTACTTT	TRAV25	TRAJ21	NA	NA	NA	NA	0	182	841	3	R22	inf_vax1	FALSE	Timepoint 1	A01_TTD	A01_TTD
ACGATGTTCTTGAGGT-6	-2.42398	1.7701	batch_6	5	CASSLSGGPDQPQHF	TGTGCCAGCAGTTTATCTGGCGGGCCGGATCAGCCCCAGCATTTT	TRBV27	TRBJ1-5	CADNGNSGYALNF	TGTGCAGACAACGGAAATTCCGGGTATGCACTCAACTTC	TRAV5	TRAJ41	NA	NA	NA	NA	3	2	843	1	R16	inf	FALSE	Timepoint 1	A02_ALS	A02_ALS
ACGCAGCAGACCTAGG-4	4.89169	-2.07403	batch_4	1	CSVQTAWPYEQYF	TGCAGCGTTCAGACAGCCTGGCCCTACGAGCAGTACTTC	TRBV29-1	TRBJ2-7	CAVNSGGGSNYKLTF	TGTGCCGTGAACAGTGGTGGAGGTAGCAACTATAAACTGACATTT	TRAV12-2	TRAJ53	NA	NA	NA	NA	1	183	6	50	R21	inf_vax2	TRUE	Timepoint 2	A01_LTD	A01_LTD
ACGCAGCAGACTTGAA-3	3.87995	-1.21303	batch_3	1	CASTDGGFGYTF	TGTGCCAGCACGGACGGAGGGTTTGGCTACACCTTC	TRBV6-5	TRBJ1-2	CAMSTGNNARLMF	TGTGCAATGAGCACGGGGAACAATGCCAGACTCATGTTT	TRAV12-3	TRAJ31	CAVGGSQGNLIF	TGTGCGGTGGGGGGAAGCCAAGGAAATCTCATCTTT	TRAV9-2	TRAJ42	2	1002	844	1	R6	inf	FALSE	Timepoint 1	A01_TTD	A01_TTD
ACGCAGCAGCCAGTAG-5	5.23069	-0.599698	batch_5	1	CASSLSQGVTDTQYF	TGTGCCAGCAGTTTATCCCAGGGGGTGACAGATACGCAGTATTTT	TRBV27	TRBJ2-3	CAGGGGSYIPTF	TGTGCCGGGGGGGGAGGAAGCTACATACCTACATTT	TRAV13-1	TRAJ6	NA	NA	NA	NA	3	29	845	4	R12	inf	FALSE	Timepoint 1	A01_TTD	A01_TTD
ACGCAGCAGCCCGAAA-2	2.02165	-0.489357	batch_2	3	CASSQSGLAGIFSYNEQFF	TGCGCCAGCAGCCAATCCGGACTAGCGGGAATATTCTCCTACAATGAGCAGTTCTTC	TRBV4-1	TRBJ2-1	CGADMESNYKLTF	TGTGGAGCAGACATGGAGAGCAACTATAAACTGACATTT	TRAV34	TRAJ53	NA	NA	NA	NA	14	1589	846	2	R17	inf_vax1	FALSE	Timepoint 1	A24_VYF	A24_VYF
ACGCAGCAGCGTCAAG-4	-1.71945	-1.28351	batch_4	6	CASSLASGHNEQFF	TGTGCCAGCAGTTTAGCGTCAGGGCACAATGAGCAGTTCTTC	TRBV27	TRBJ2-1	CALAGSQGNLIF	TGTGCTTTAGCGGGAAGCCAAGGAAATCTCATCTTT	TRAV9-2	TRAJ42	NA	NA	NA	NA	6	83	847	5	R7	inf	FALSE	Timepoint 1	A01_TTD	A01_TTD
ACGCAGCAGCTCTCGG-6	3.77576	-2.55102	batch_6	1	CASSLNTGVGTDTQYF	TGTGCCAGCAGCCTCAATACAGGGGTGGGCACAGATACGCAGTATTTT	TRBV7-6	TRBJ2-3	CAVRDSAGNNRKLIW	TGTGCTGTGAGAGACAGTGCTGGCAACAACCGTAAGCTGATTTGG	TRAV3	TRAJ38	NA	NA	NA	NA	4	50	81	88	R23	inf_vax2	TRUE	Timepoint 2	A01_LTD	A01_LTD
ACGCAGCAGGATCGCA-5	5.27683	-0.738096	batch_5	1	CASSHASGVVQPQHF	TGTGCCAGCAGCCACGCGTCGGGGGTGGTTCAGCCCCAGCATTTT	TRBV28	TRBJ1-5	NA	NA	NA	NA	NA	NA	NA	NA	4	190	NA	NA	R12	inf	FALSE	Timepoint 1	A01_TTD	A01_TTD
ACGCAGCAGGGATACC-5	4.24764	-2.99972	batch_5	1	CASSFATGAVLEQYF	TGTGCCAGCAGTTTTGCGACAGGAGCCGTTTTAGAGCAGTACTTC	TRBV28	TRBJ2-7	CALSGATDKLIF	TGTGCTCTGAGTGGGGCCACCGACAAGCTCATCTTT	TRAV9-2	TRAJ34	NA	NA	NA	NA	9	168	22	7	R12	inf	FALSE	Timepoint 1	A01_TTD	A01_TTD
ACGCAGCAGTGGCACA-4	0.251139	-1.84814	batch_4	0	CASSQRSGFDEQFF	TGTGCCAGCAGCCAGAGATCAGGGTTCGATGAGCAGTTCTTC	TRBV27	TRBJ2-1	CALTGSQGNLIF	TGTGCTCTGACCGGAAGCCAAGGAAATCTCATCTTT	TRAV9-2	TRAJ42	NA	NA	NA	NA	2	103	600	6	R7	inf	FALSE	Timepoint 1	A01_TTD	A01_TTD
ACGCAGCCAAACGCGA-5	4.12658	-2.30958	batch_5	3	CASSSQYLNTEAFF	TGTGCCAGCAGTTCGCAGTACCTGAACACTGAAGCTTTCTTT	TRBV12-4	TRBJ1-1	CAVMGRNDYKLSF	TGTGCCGTGATGGGTCGTAACGACTACAAGCTCAGCTTT	TRAV12-2	TRAJ20	NA	NA	NA	NA	240	341	848	6	R11	inf	FALSE	Timepoint 1	A01_PTD	A01_PTD
ACGCAGCCAAATTGCC-4	3.7217	-0.805265	batch_4	1	CSVQTAWPYEQYF	TGCAGCGTTCAGACAGCCTGGCCCTACGAGCAGTACTTC	TRBV29-1	TRBJ2-7	CAVNSGGGSNYKLTF	TGTGCCGTGAACAGTGGTGGAGGTAGCAACTATAAACTGACATTT	TRAV12-2	TRAJ53	NA	NA	NA	NA	2	204	6	50	R21	inf_vax2	TRUE	Timepoint 2	A01_LTD	A01_LTD
ACGCAGCCAAGCCATT-4	1.49946	-3.64683	batch_4	0	CAWPLADTGELFF	TGTGCCTGGCCCCTAGCGGACACCGGGGAGCTGTTTTTT	TRBV30	TRBJ2-2	CAVRASYSGAGSYQLTF	TGCGCTGTGAGAGCCTCATACTCTGGGGCTGGGAGTTACCAACTCACTTTC	TRAV1-1	TRAJ28	NA	NA	NA	NA	1	125	849	1	R7	inf	FALSE	Timepoint 1	A01_TTD	A01_TTD
ACGCAGCCACAAGCCC-5	3.3009	0.228037	batch_5	3	CASSSPGAKLYEQYF	TGTGCCAGCAGCTCCCCAGGGGCCAAGCTGTACGAGCAGTACTTC	TRBV11-2	TRBJ2-7	CLVGGARLMF	TGCCTCGTGGGTGGAGCCAGACTCATGTTT	TRAV4	TRAJ31	NA	NA	NA	NA	92	222	851	1	B6	vax2_inf	FALSE	Breakthrough	A24_VYF	A24_VYF
ACGCAGCCACACCGCA-6	-5.86694	0.985979	batch_6	4	CASSGPGQDPYYEQYF	TGTGCCAGCAGTGGCCCGGGACAGGACCCTTATTACGAGCAGTACTTC	TRBV2	TRBJ2-7	CAYRISYSGGGADGLTF	TGTGCTTATAGGATCTCGTATTCAGGAGGAGGTGCTGACGGACTCACCTTT	TRAV38-2/DV8	TRAJ45	NA	NA	NA	NA	24	317	853	1	R30	inf_vax	TRUE	Timepoint 1	A24_QYI	A24_QYI
ACGCAGCCATGAACCT-6	3.65872	-2.31951	batch_6	1	CASSLNTGVGTDTQYF	TGTGCCAGCAGCCTCAATACAGGGGTGGGCACAGATACGCAGTATTTT	TRBV7-6	TRBJ2-3	CAVRDSAGNNRKLIW	TGTGCTGTGAGAGACAGTGCTGGCAACAACCGTAAGCTGATTTGG	TRAV3	TRAJ38	NA	NA	NA	NA	6	12	81	88	R23	inf_vax2	TRUE	Timepoint 2	A01_LTD	A01_LTD
ACGCAGCCATTTCAGG-5	4.08444	-1.98295	batch_5	3	CASSADSGGSTDTQYF	TGTGCCAGCAGCGCCGATAGCGGGGGCAGCACAGATACGCAGTATTTT	TRBV13	TRBJ2-3	CAAGAGTASKLTF	TGTGCAGCAGGGGCCGGCACTGCCAGTAAACTCACCTTT	TRAV29/DV5	TRAJ44	NA	NA	NA	NA	7	66	127	55	R12	inf_vax2	FALSE	Timepoint 2	A01_TTD	A01_TTD
ACGCAGCGTAAACACA-6	3.17319	-0.354957	batch_6	3	CASSLDRQYGYTF	TGTGCCAGCAGCTTAGACCGTCAGTATGGCTACACCTTC	TRBV7-9	TRBJ1-2	CLVGDIRDDKIIF	TGCCTCGTGGGTGACATAAGAGATGACAAGATCATCTTT	TRAV4	TRAJ30	NA	NA	NA	NA	2685	1306	21	36	B9	vax2_inf	FALSE	Breakthrough	A01_FTS	A01_FTS
ACGCAGCGTAAACGCG-3	1.55555	-0.738106	batch_3	8	CASSLGVGRAYEQYF	TGTGCCAGCAGCTTAGGTGTCGGGAGGGCTTACGAGCAGTACTTC	TRBV7-2	TRBJ2-7	NA	NA	NA	NA	NA	NA	NA	NA	79	998	NA	NA	R18	inf_vax2	TRUE	Timepoint 2	B15_NQK_A	B15_NQK
ACGCAGCGTACAAGTA-6	-1.10263	2.55937	batch_6	5	CASTDSGGPNSEQYF	TGTGCCAGCACCGATTCGGGAGGGCCGAACAGCGAGCAGTACTTC	TRBV27	TRBJ2-7	CAVSGGTALIF	TGTGCTGTGTCGGGAGGAACTGCTCTGATCTTT	TRAV1-2	TRAJ15	NA	NA	NA	NA	11	1	854	1	B9	vax2_inf	FALSE	Breakthrough	A01_TTD	A01_TTD
ACGCAGCGTCAAACTC-1	-1.80469	-3.43498	batch_1	6	NA	NA	NA	NA	NA	NA	NA	NA	NA	NA	NA	NA	2	1	NA	NA	R29	inf_vax	TRUE	Timepoint 1	A01_LTD	A01_LTD
ACGCAGCGTCCCGACA-4	-5.65262	0.148013	batch_4	4	CASSLVGGTEAFF	TGTGCCAGCAGCTTGGTGGGAGGGACTGAAGCTTTCTTT	TRBV5-6	TRBJ1-1	CAASGSSGGSNYKLTF	TGTGCAGCAAGCGGCTCAAGTGGAGGTAGCAACTATAAACTGACATTT	TRAV29/DV5	TRAJ53	NA	NA	NA	NA	29	406	855	1	R21	inf_vax2	FALSE	Timepoint 2	A01_TTD	A01_TTD
ACGCAGCGTCCCTACT-4	2.96672	-3.75382	batch_4	0	CASSQDEYGYTF	TGCGCCAGCAGCCAAGATGAGTATGGCTACACCTTC	TRBV4-3	TRBJ1-2	CAVSADSGYALNF	TGTGCCGTGAGTGCGGATTCCGGGTATGCACTCAACTTC	TRAV12-2	TRAJ41	NA	NA	NA	NA	9	78	856	1	R7	inf	FALSE	Timepoint 1	A01_TTD	A01_TTD
ACGCAGCGTCGCATCG-6	-0.787245	3.57071	batch_6	5	CASSSWTGMGYEQYF	TGCGCCAGCAGCTCGTGGACAGGAATGGGTTACGAGCAGTACTTC	TRBV5-1	TRBJ2-7	CLLGIRSNYQLIW	TGTCTTCTGGGGATCAGGAGCAACTATCAGTTAATCTGG	TRAV40	TRAJ33	CAVEREGGSEKLVF	TGTGCTGTGGAGCGCGAGGGCGGATCTGAAAAGCTGGTCTTT	TRAV22	TRAJ57	10	40	857	28	B7	vax2_inf	FALSE	Breakthrough	A01_FTS	A01_FTS
ACGCAGCGTCGGCTCA-5	1.63789	0.788235	batch_5	3	CASSAHQPQHF	TGTGCCAGCAGTGCGCATCAGCCCCAGCATTTT	TRBV28	TRBJ1-5	CAEKAGGYNKLIF	TGTGCAGAGAAGGCTGGTGGCTACAATAAGCTGATTTTT	TRAV5	TRAJ4	NA	NA	NA	NA	431	692	858	3	N12	vax2	TRUE	Naive post-vax	A01_LTD	A01_LTD
ACGCAGCGTCTTGATG-6	-1.79674	2.42304	batch_6	2	CASSLEDTNYGYTF	TGTGCCAGCAGCTTAGAAGACACTAACTATGGCTACACCTTC	TRBV7-2	TRBJ1-2	CAVHPSGTYKYIF	TGTGCTGTGCACCCCTCAGGAACCTACAAATACATCTTT	TRAV21	TRAJ40	NA	NA	NA	NA	5	3	481	2	R24	inf_vax1	TRUE	Timepoint 1	B15_NQK_Q|B15_NQK_A	B15_NQK
ACGCAGCGTGAACCTT-2	2.16545	-2.00867	batch_2	1	CASSYMGEGEQFF	TGTGCCAGCAGTTACATGGGGGAAGGGGAGCAGTTCTTC	TRBV6-5	TRBJ2-1	CAASVGNNARLMF	TGTGCAGCAAGCGTGGGTAACAATGCCAGACTCATGTTT	TRAV29/DV5	TRAJ31	NA	NA	NA	NA	6	180	536	7	R20	inf_vax1	FALSE	Timepoint 1	A01_TTD	A01_TTD
ACGCAGCGTGACAAAT-6	4.95982	-2.73194	batch_6	1	CASSLNLGQGAAEQYF	TGTGCCAGCAGCTTAAACCTCGGACAGGGGGCGGCCGAGCAGTACTTC	TRBV5-4	TRBJ2-7	CAVRDQNAGNMLTF	TGTGCTGTGAGAGATCAGAATGCAGGCAACATGCTCACCTTT	TRAV1-2	TRAJ39	NA	NA	NA	NA	2	6	134	108	R24	inf_vax1	TRUE	Timepoint 1	B15_NQK_Q|B15_NQK_A	B15_NQK
ACGCAGCGTGGTCTCG-6	2.08288	0.433341	batch_6	2	CASSQDPGGLPGELFF	TGCGCCAGCAGCCAAGATCCCGGGGGATTGCCCGGGGAGCTGTTTTTT	TRBV4-1	TRBJ2-2	NA	NA	NA	NA	NA	NA	NA	NA	8821	5145	NA	NA	B9	vax2_inf	FALSE	Breakthrough	A01_FTS	A01_FTS
ACGCAGCGTTACGGAG-5	3.10289	-2.81465	batch_5	1	CASSDVASGGTDTQYF	TGTGCCAGCAGCGATGTGGCTAGCGGGGGCACAGATACGCAGTATTTT	TRBV5-5	TRBJ2-3	NA	NA	NA	NA	NA	NA	NA	NA	1	62	NA	NA	R12	inf_vax2	TRUE	Timepoint 2	A01_LTD	A01_LTD
ACGCAGCGTTTCGCTC-4	2.14876	-3.58766	batch_4	0	CASSLDFTPYNEQFF	TGTGCCAGCAGTTTGGATTTTACCCCCTACAATGAGCAGTTCTTC	TRBV28	TRBJ2-1	CALKYSSASKIIF	TGTGCTCTTAAGTACAGCAGTGCTTCCAAGATAATCTTT	TRAV9-2	TRAJ3	NA	NA	NA	NA	1	223	764	16	R7	inf	FALSE	Timepoint 1	A01_TTD	A01_TTD
ACGCAGCGTTTGGCGC-6	3.57574	-2.76643	batch_6	1	CSVQQGWPYEQYF	TGCAGCGTTCAACAGGGTTGGCCCTACGAGCAGTACTTC	TRBV29-1	TRBJ2-7	CAVNIGSDSNYQLIW	TGTGCCGTGAACATTGGGTCAGATAGCAACTATCAGTTAATCTGG	TRAV12-2	TRAJ33	NA	NA	NA	NA	1	34	61	65	R23	inf_vax2	TRUE	Timepoint 2	A01_LTD	A01_LTD
ACGCAGCTCAATAAGG-6	-1.32499	2.87743	batch_6	5	CASTHDRYSLNEQFF	TGTGCCAGCACCCACGACAGGTATTCGCTCAATGAGCAGTTCTTC	TRBV6-6	TRBJ2-1	CAENIGEGGGNKLTF	TGTGCAGAGAATATAGGAGAGGGAGGAGGAAACAAACTCACCTTT	TRAV13-2	TRAJ10	NA	NA	NA	NA	1	7	861	6	B7	vax2_inf	FALSE	Breakthrough	A01_FTS	A01_FTS
ACGCAGCTCACCACCT-1	3.08666	5.11856	batch_1	10	CASSLGFPNQPQHF	TGTGCCAGCAGTTTGGGTTTCCCCAATCAGCCCCAGCATTTT	TRBV27	TRBJ1-5	CGTELRGKLIF	TGCGGCACAGAGCTCCGGGGAAAGCTTATCTTC	TRAV30	TRAJ23	NA	NA	NA	NA	1	5	11	572	R29	inf_vax	TRUE	Timepoint 1	A01_LTD	A01_LTD
ACGCAGCTCATGCAAC-5	3.97249	-3.06977	batch_5	1	CASSERGGPDEQFF	TGTGCCAGCAGCGAGCGGGGGGGCCCCGATGAGCAGTTCTTC	TRBV27	TRBJ2-1	CALNTGNQFYF	TGTGCCCTGAACACCGGTAACCAGTTCTATTTT	TRAV9-2	TRAJ49	NA	NA	NA	NA	4	195	862	1	R12	inf_vax2	FALSE	Timepoint 2	A01_TTD	A01_TTD
ACGCAGCTCCCAACGG-1	3.07683	5.44241	batch_1	10	CASSLGFPNQPQHF	TGTGCCAGCAGTTTGGGTTTCCCCAATCAGCCCCAGCATTTT	TRBV27	TRBJ1-5	CGTELRGKLIF	TGCGGCACAGAGCTCCGGGGAAAGCTTATCTTC	TRAV30	TRAJ23	NA	NA	NA	NA	2	3	11	572	R29	inf_vax	TRUE	Timepoint 1	A01_LTD	A01_LTD
ACGCAGCTCCGTCAAA-5	-7.01117	0.0205653	batch_5	4	CASSSGGAADTQYF	TGTGCCAGCAGCTCCGGGGGGGCCGCAGATACGCAGTATTTT	TRBV6-5	TRBJ2-3	CAVRRSMRF	TGTGCTGTGAGACGATCCATGCGCTTT	TRAV3	TRAJ43	CAVVINNDMRF	TGTGCCGTAGTGATCAACAATGACATGCGCTTT	TRAV8-1	TRAJ43	85	533	863	1	B6	vax2_inf	TRUE	Breakthrough	A24_NYN	A24_NYN
ACGCAGCTCGTGGACC-6	-4.3101	2.31773	batch_6	2	CASSPRTAYNEQFF	TGTGCCAGCAGCCCACGGACAGCTTACAATGAGCAGTTCTTC	TRBV6-2	TRBJ2-1	CAASDTSGTYKYIF	TGTGCAGCAAGCGATACCTCAGGAACCTACAAATACATCTTT	TRAV29/DV5	TRAJ40	NA	NA	NA	NA	107	280	864	1	B9	vax2_inf	FALSE	Breakthrough	A01_FTS	A01_FTS
ACGCAGCTCGTTACGA-5	5.98542	-1.01439	batch_5	1	CASTDHYEQYF	TGTGCCAGCACGGACCACTACGAGCAGTACTTC	TRBV27	TRBJ2-7	CALSPLGGGATNKLIF	TGTGCTCTGAGTCCCCTGGGGGGTGGTGCTACAAACAAGCTCATCTTT	TRAV9-2	TRAJ32	NA	NA	NA	NA	4	65	165	13	R12	inf	FALSE	Timepoint 1	A01_TTD	A01_TTD
ACGCAGCTCTGCGTAA-6	-2.14242	2.93853	batch_6	5	CSVGTGWPYEQYF	TGCAGCGTCGGGACAGGGTGGCCATACGAGCAGTACTTC	TRBV29-1	TRBJ2-7	CAVAGRRGSNYKLTF	TGTGCCGTGGCTGGGCGGCGGGGTAGCAACTATAAACTGACATTT	TRAV12-2	TRAJ53	CAVGDAGNNRKLIW	TGTGCTGTGGGTGACGCTGGCAACAACCGTAAGCTGATTTGG	TRAV8-3	TRAJ38	5	116	865	1	B7	vax2_inf	TRUE	Breakthrough	A01_LTD	A01_LTD
ACGCCAGAGACTAGAT-5	3.54126	-2.16476	batch_5	3	CASSFSGGYNEQFF	TGCGCCAGCAGCTTCAGCGGGGGTTACAATGAGCAGTTCTTC	TRBV5-1	TRBJ2-1	NA	NA	NA	NA	NA	NA	NA	NA	9	41	NA	NA	N14	vax2	TRUE	Naive post-vax	A24_QYI	A24_QYI
ACGCCAGAGAGTGAGA-4	2.51109	-0.324985	batch_4	3	CASSTALMNYGMADTQYF	TGTGCCAGCAGCACCGCCTTAATGAACTACGGAATGGCAGATACGCAGTATTTT	TRBV7-9	TRBJ2-3	CVVKSGYIPTF	TGTGTGGTGAAGAGTGGCTACATACCTACATTT	TRAV12-1	TRAJ6	NA	NA	NA	NA	8	533	201	4	R22	inf_vax1	FALSE	Timepoint 1	A01_FTS	A01_FTS
ACGCCAGAGATCCCAT-1	3.62598	3.65214	batch_1	7	CASSLGFPNQPQHF	TGTGCCAGCAGTTTGGGTTTCCCCAATCAGCCCCAGCATTTT	TRBV27	TRBJ1-5	CGTELRGKLIF	TGCGGCACAGAGCTCCGGGGAAAGCTTATCTTC	TRAV30	TRAJ23	NA	NA	NA	NA	1	3	11	572	R29	inf_vax	TRUE	Timepoint 1	A01_LTD	A01_LTD
ACGCCAGAGCGGCTTC-6	1.74906	2.59336	batch_6	7	CASSQSGGSDTQYF	TGCGCCAGCAGCCAAAGCGGGGGTTCAGATACGCAGTATTTT	TRBV4-1	TRBJ2-3	CAGHFGNEKLTF	TGTGCTGGGCACTTTGGAAATGAGAAATTAACCTTT	TRAV22	TRAJ48	NA	NA	NA	NA	5	2	153	5	B7	vax2_inf	FALSE	Breakthrough	A01_FTS	A01_FTS
ACGCCAGAGGGTTTCT-6	-1.57327	1.8871	batch_6	5	CSVELRGESYEQYF	TGCAGCGTTGAACTTCGGGGGGAGAGCTACGAGCAGTACTTC	TRBV29-1	TRBJ2-7	CAVLSGNTGKLIF	TGTGCTGTGCTCTCTGGCAACACAGGCAAACTAATCTTT	TRAV21	TRAJ37	NA	NA	NA	NA	11	4	868	4	B7	vax2_inf	FALSE	Breakthrough	A01_TTD	A01_TTD
ACGCCAGCAAGTTCTG-6	-0.645835	3.14335	batch_6	5	CASSFPADTQYF	TGTGCCAGCAGTTTTCCGGCTGATACGCAGTATTTT	TRBV12-4	TRBJ2-3	CALSEALYNNNDMRF	TGTGCTCTGAGTGAGGCGTTGTACAATAACAATGACATGCGCTTT	TRAV19	TRAJ43	NA	NA	NA	NA	19	459	869	1	B7	vax2_inf	NA	Breakthrough	A01_TTD|A01_FTS	NA
ACGCCAGCACAGCCCA-6	3.48615	-3.00408	batch_6	1	CASSPDRGRFF	TGTGCCAGCAGCCCCGACAGGGGAAGGTTCTTC	TRBV6-1	TRBJ2-1	CAISSNYQLIW	TGTGCAATAAGTAGCAACTATCAGTTAATCTGG	TRAV12-3	TRAJ33	NA	NA	NA	NA	3	21	398	23	R23	inf_vax2	TRUE	Timepoint 2	A01_LTD	A01_LTD
ACGCCAGCACTTCGAA-4	2.15324	-3.63298	batch_4	0	CASRHWEEQFF	TGTGCCAGCAGGCATTGGGAGGAGCAGTTCTTC	TRBV12-4	TRBJ2-1	CAVGAANDMRF	TGTGCTGTGGGTGCTGCCAATGACATGCGCTTT	TRAV8-3	TRAJ43	NA	NA	NA	NA	2	324	642	10	R7	inf	FALSE	Timepoint 1	A01_TTD	A01_TTD
ACGCCAGCATAACCTG-6	3.36553	0.299173	batch_6	3	CASSLNLGQGAAEQYF	TGTGCCAGCAGCTTAAACCTCGGACAGGGGGCGGCCGAGCAGTACTTC	TRBV5-4	TRBJ2-7	CAVRDQNAGNMLTF	TGTGCTGTGAGAGATCAGAATGCAGGCAACATGCTCACCTTT	TRAV1-2	TRAJ39	NA	NA	NA	NA	6	75	134	108	R24	inf_vax1	TRUE	Timepoint 1	B15_NQK_Q|B15_NQK_A	B15_NQK
ACGCCAGCATCGGACC-6	-0.308415	3.48601	batch_6	5	CASSSISRYDYTF	TGTGCCAGTAGTTCAATTAGCAGGTACGACTACACCTTC	TRBV19	TRBJ1-2	NA	NA	NA	NA	NA	NA	NA	NA	7	12	NA	NA	B7	vax2_inf	FALSE	Breakthrough	A01_FTS	A01_FTS
ACGCCAGCATGAGCGA-6	3.27323	-0.542021	batch_6	3	CASSSSRDGSRGNYGYTF	TGTGCCAGTAGTTCCTCTCGGGACGGCTCGCGGGGTAACTATGGCTACACCTTC	TRBV19	TRBJ1-2	CAAGSGTYKYIF	TGTGCAGCTGGCTCAGGAACCTACAAATACATCTTT	TRAV29/DV5	TRAJ40	NA	NA	NA	NA	1933	1014	870	8	B9	vax2_inf	FALSE	Breakthrough	A01_FTS	A01_FTS
ACGCCAGCATGGATGG-4	2.62695	-3.00733	batch_4	0	CSVQTAWPYEQYF	TGCAGCGTTCAGACAGCCTGGCCCTACGAGCAGTACTTC	TRBV29-1	TRBJ2-7	CAVNSGGGSNYKLTF	TGTGCCGTGAACAGTGGTGGAGGTAGCAACTATAAACTGACATTT	TRAV12-2	TRAJ53	CVVRGRGTASKLTF	TGTGTGGTGAGAGGACGGGGCACTGCCAGTAAACTCACCTTT	TRAV12-1	TRAJ44	6	29	6	50	R21	inf_vax2	TRUE	Timepoint 2	A01_LTD	A01_LTD
ACGCCAGGTAAGTGTA-5	5.71236	-0.790325	batch_5	1	CASSPSGGGPGDNEQFF	TGTGCCAGCAGCCCTAGCGGGGGGGGCCCAGGGGACAATGAGCAGTTCTTC	TRBV5-6	TRBJ2-1	CLLADRGSTLGRLYF	TGTCTTCTGGCCGACAGAGGCTCAACCCTGGGGAGGCTATACTTT	TRAV40	TRAJ18	CALSDLGDYKLSF	TGTGCTCTGAGTGATCTCGGGGACTACAAGCTCAGCTTT	TRAV19	TRAJ20	1	9	108	22	R12	inf	FALSE	Timepoint 1	A01_TTD	A01_TTD
ACGCCAGGTACAGCAG-1	2.60308	5.05272	batch_1	10	CASSLGFPNQPQHF	TGTGCCAGCAGTTTGGGTTTCCCCAATCAGCCCCAGCATTTT	TRBV27	TRBJ1-5	CGTELRGKLIF	TGCGGCACAGAGCTCCGGGGAAAGCTTATCTTC	TRAV30	TRAJ23	NA	NA	NA	NA	1	6	11	572	R29	inf_vax	TRUE	Timepoint 1	A01_LTD	A01_LTD
ACGCCAGGTACCATCA-6	2.62033	0.668727	batch_6	3	CASSLFKGAPGNTIYF	TGTGCCAGCAGTTTATTCAAGGGGGCTCCTGGAAACACCATATATTTT	TRBV28	TRBJ1-3	NA	NA	NA	NA	NA	NA	NA	NA	2830	1503	NA	NA	B9	vax2_inf	FALSE	Breakthrough	A01_FTS	A01_FTS
ACGCCAGGTACTTCTT-5	3.94499	-0.120536	batch_5	3	CASSQDFTGFYGYTF	TGTGCCAGCAGCCAAGATTTTACTGGGTTTTATGGCTACACCTTC	TRBV14	TRBJ1-2	CAVFSNSGYALNF	TGTGCTGTGTTTTCAAATTCCGGGTATGCACTCAACTTC	TRAV1-2	TRAJ41	NA	NA	NA	NA	25	124	35	28	R11	inf	FALSE	Timepoint 1	A01_FTS	A01_FTS
ACGCCAGGTCGAGTTT-6	-1.36218	2.29483	batch_6	5	CASSYRDYTDTQYF	TGTGCCAGCAGCTACAGGGATTACACAGATACGCAGTATTTT	TRBV27	TRBJ2-3	CGGGFGNVLHC	TGCGGCGGGGGCTTTGGGAATGTGCTGCATTGC	TRAV9-2	TRAJ35	NA	NA	NA	NA	4	18	872	2	R23	inf_vax2	FALSE	Timepoint 2	A01_TTD	A01_TTD
ACGCCAGGTGAGGCTA-4	-1.5593	-0.212631	batch_4	0	CASSYPISGTDYNEQFF	TGTGCCAGCAGTTACCCAATATCCGGGACGGACTACAATGAGCAGTTCTTC	TRBV6-5	TRBJ2-1	CALTDSWGKLQF	TGTGCTCTAACTGACAGCTGGGGGAAATTGCAGTTT	TRAV9-2	TRAJ24	NA	NA	NA	NA	5	160	873	2	R7	inf	FALSE	Timepoint 1	A01_TTD	A01_TTD
ACGCCAGGTGTCTGAT-6	-4.54776	-0.91729	batch_6	2	CASSVDGSDSYEQYF	TGTGCCAGCAGCGTAGATGGTAGCGACTCCTACGAGCAGTACTTC	TRBV9	TRBJ2-7	CAESNTGKLIF	TGTGCAGAGAGCAACACAGGCAAACTAATCTTT	TRAV5	TRAJ37	NA	NA	NA	NA	6	67	64	19	R23	inf_vax1	TRUE	Timepoint 1	A01_LTD	A01_LTD
ACGCCAGGTTACCGAT-4	-3.6621	0.76632	batch_4	2	CASAHRAGGTDTQYF	TGTGCCAGCGCCCACCGGGCAGGGGGTACAGATACGCAGTATTTT	TRBV27	TRBJ2-3	NA	NA	NA	NA	NA	NA	NA	NA	2	68	NA	NA	R19	inf_vax1	FALSE	Timepoint 1	A01_TTD	A01_TTD
ACGCCAGGTTGCGTTA-1	-0.596971	-0.467485	batch_1	0	CASSFEDTNYGYTF	TGTGCCAGCAGCTTCGAGGACACTAACTATGGCTACACTTTC	TRBV7-2	TRBJ1-2	CAVLSSGTYKYIF	TGTGCTGTGCTCTCATCAGGAACCTACAAATACATCTTT	TRAV21	TRAJ40	NA	NA	NA	NA	2	129	744	18	R1	inf	TRUE	Timepoint 1	B15_NQK_A|B15_NQK_Q	B15_NQK
ACGCCAGTCAAACCGT-5	-5.54006	-1.19448	batch_5	4	CAWSEILVGGYGYTF	TGTGCCTGGAGTGAAATTCTGGTGGGGGGCTATGGCTACACCTTC	TRBV30	TRBJ1-2	NA	NA	NA	NA	NA	NA	NA	NA	2	4	NA	NA	N14	vax2	TRUE	Naive post-vax	A24_NYN	A24_NYN
ACGCCAGTCACAGTAC-4	0.132443	1.16998	batch_4	3	CASSADQRNNEQFF	TGTGCCAGTAGTGCGGACCAAAGGAACAATGAGCAGTTCTTC	TRBV19	TRBJ2-1	CATDGADSGYSTLTF	TGTGCTACGGACGGGGCCGATTCAGGATACAGCACCCTCACCTTT	TRAV17	TRAJ11	NA	NA	NA	NA	9	1	874	1	R19	inf_vax2	NA	Timepoint 2	A01_TTD|A01_DTD	NA
ACGCCAGTCCACGCAG-4	2.83585	-3.86703	batch_4	0	CATSDRGPFDEQFF	TGTGCCACCTCCGACAGGGGGCCTTTCGATGAGCAGTTCTTC	TRBV27	TRBJ2-1	CALGGSQGNLIF	TGTGCTCTGGGGGGAAGCCAAGGAAATCTCATCTTT	TRAV9-2	TRAJ42	NA	NA	NA	NA	11	343	658	4	R7	inf	FALSE	Timepoint 1	A01_TTD	A01_TTD
ACGCCAGTCCGTACAA-6	-0.921589	3.08346	batch_6	5	CASSGDTSGFEKLFF	TGTGCCAGCTCGGGTGACACCTCCGGATTTGAAAAACTGTTTTTT	TRBV18	TRBJ1-4	CAVSLNTGTASKLTF	TGTGCCGTGAGCCTAAATACCGGCACTGCCAGTAAACTCACCTTT	TRAV8-1	TRAJ44	NA	NA	NA	NA	3	57	875	38	B7	vax2_inf	FALSE	Breakthrough	A01_FTS	A01_FTS
ACGCCAGTCCGTTGTC-5	1.09841	1.66399	batch_5	3	CASSIIRENEQFF	TGTGCCAGTAGTATAATAAGAGAAAATGAGCAGTTCTTC	TRBV19	TRBJ2-1	NA	NA	NA	NA	NA	NA	NA	NA	1037	1464	NA	NA	B5	vax2_inf	FALSE	Breakthrough	A02_ALS	A02_ALS
ACGCCAGTCGGAAACG-2	5.4801	-0.137348	batch_2	1	CASSLSSGIDNEQFF	TGTGCCAGCAGTTTATCTAGCGGGATTGACAATGAGCAGTTCTTC	TRBV27	TRBJ2-1	NA	NA	NA	NA	NA	NA	NA	NA	14	25	NA	NA	R2	inf	FALSE	Timepoint 1	A01_TTD	A01_TTD
ACGCCAGTCGGAATCT-5	5.7273	-1.22314	batch_5	1	CASSLAGTSGSARDEQFF	TGTGCCAGCAGTCTAGCCGGGACTAGCGGGTCGGCGCGGGATGAGCAGTTCTTC	TRBV27	TRBJ2-1	CAMRDWELTGGGNKLTF	TGTGCAATGAGAGATTGGGAACTCACGGGAGGAGGAAACAAACTCACCTTT	TRAV14/DV4	TRAJ10	NA	NA	NA	NA	3	115	415	62	R12	inf	FALSE	Timepoint 1	A01_TTD	A01_TTD
ACGCCAGTCGTATCAG-6	1.9781	1.05504	batch_6	3	CASSLFPTSGRWGSTDTQYF	TGTGCCAGCAGTTTATTCCCGACTAGCGGGAGATGGGGTAGCACAGATACGCAGTATTTT	TRBV28	TRBJ2-3	CAVTSNTGKLIF	TGTGCTGTGACCAGCAACACAGGCAAACTAATCTTT	TRAV21	TRAJ37	NA	NA	NA	NA	1125	636	876	8	B9	vax2_inf	FALSE	Breakthrough	A01_FTS	A01_FTS
ACGCCGAAGATCTGAA-4	-5.03202	-0.654137	batch_4	4	CATRWEHSPLHF	TGTGCCACCCGGTGGGAGCACTCACCCCTCCACTTT	TRBV28	TRBJ1-6	NA	NA	NA	NA	NA	NA	NA	NA	3	175	NA	NA	R7	inf	FALSE	Timepoint 1	A01_TTD	A01_TTD
ACGCCGAAGGCGATAC-5	5.34501	-1.80708	batch_5	1	CASSDRGPNQPQHF	TGTGCCAGCAGTGACAGGGGCCCCAATCAGCCCCAGCATTTT	TRBV27	TRBJ1-5	CALNTGNQFYF	TGTGCTCTGAACACCGGTAACCAGTTCTATTTT	TRAV9-2	TRAJ49	NA	NA	NA	NA	3	25	877	4	R12	inf_vax2	FALSE	Timepoint 2	A01_TTD	A01_TTD
ACGCCGAAGTACATGA-4	4.53049	-0.796968	batch_4	1	NA	NA	NA	NA	NA	NA	NA	NA	NA	NA	NA	NA	11	454	NA	NA	R19	inf_vax2	NA	Timepoint 2	A01_TTD|A01_LTD	NA
ACGCCGAAGTGGAGAA-5	5.41562	-0.653339	batch_5	1	CSVEGRENYEQYF	TGCAGCGTTGAGGGCAGGGAGAACTACGAGCAGTACTTC	TRBV29-1	TRBJ2-7	CAVMSGNTGKLIF	TGTGCTGTGATGTCTGGCAACACAGGCAAACTAATCTTT	TRAV21	TRAJ37	NA	NA	NA	NA	3	189	878	3	R12	inf	FALSE	Timepoint 1	A01_TTD	A01_TTD
ACGCCGACAATGGTCT-5	5.11815	-2.24815	batch_5	1	CASSLDSDRGTYNEQFF	TGTGCCAGCAGCTTAGACTCGGACAGGGGAACCTACAATGAGCAGTTCTTC	TRBV11-3	TRBJ2-1	CAMSASTGFQKLVF	TGTGCAATGAGCGCGAGCACAGGCTTTCAGAAACTTGTATTT	TRAV12-3	TRAJ8	NA	NA	NA	NA	0	255	246	13	R12	inf_vax2	FALSE	Timepoint 2	A01_TTD	A01_TTD
ACGCCGACAGCTGGCT-6	-2.08117	2.20842	batch_6	2	CASSHRGTLNTEAFF	TGCGCCAGCAGCCATCGGGGGACCCTGAACACTGAAGCTTTCTTT	TRBV4-3	TRBJ1-1	CAYRDEDNYGQNFVF	TGTGCTTATAGGGACGAGGATAACTATGGTCAGAATTTTGTCTTT	TRAV38-2/DV8	TRAJ26	CAVIRGGGADGLTF	TGTGCTGTGATTAGAGGAGGAGGTGCTGACGGACTCACCTTT	TRAV21	TRAJ45	183	47	879	1	B9	vax2_inf	FALSE	Breakthrough	A01_FTS	A01_FTS
ACGCCGACAGGGATTG-4	0.381752	-0.25067	batch_4	0	CASWAASTDTQYF	TGTGCCAGCTGGGCTGCTAGCACAGATACGCAGTATTTT	TRBV6-2	TRBJ2-3	CALSLDRDDKIIF	TGTGCTCTGAGTCTGGACAGAGATGACAAGATCATCTTT	TRAV19	TRAJ30	CALSEALQTGANNLFF	TGTGCTCTGAGTGAGGCCCTACAAACTGGGGCAAACAACCTCTTCTTT	TRAV19	TRAJ36	8	153	880	2	R19	inf_vax1	NA	Timepoint 1	A01_TTD|A01_FTS	NA
ACGCCGACAGTATAAG-4	-2.862	2.73082	batch_4	2	CSVPWTSASTDTQYF	TGCAGTGTCCCGTGGACTAGCGCAAGCACAGATACGCAGTATTTT	TRBV20-1	TRBJ2-3	CAYNQGGKLIF	TGTGCTTATAACCAGGGAGGAAAGCTTATCTTC	TRAV8-6	TRAJ23	NA	NA	NA	NA	14	75	881	1	R8	inf_vax2	TRUE	Timepoint 2	B15_NQK_Q|B15_NQK_A	B15_NQK
ACGCCGACAGTATGCT-4	-0.252929	-3.32394	batch_4	6	CASSMPYSEQYF	TGTGCCAGTAGTATGCCTTACTCCGAGCAGTACTTC	TRBV19	TRBJ2-7	CALRAAGNKLTF	TGTGCTCTAAGGGCTGCAGGCAACAAGCTAACTTTT	TRAV6	TRAJ17	NA	NA	NA	NA	3	34	882	2	R19	inf_vax1	TRUE	Timepoint 1	A01_LTD	A01_LTD
ACGCCGACATACCATG-6	-1.53169	3.11497	batch_6	5	CATGQGDLNEKLFF	TGTGCCACCGGACAGGGAGACCTAAATGAAAAACTGTTTTTT	TRBV7-9	TRBJ1-4	CAESMNAGANNLFF	TGTGCAGAGAGTATGAATGCTGGGGCAAACAACCTCTTCTTT	TRAV5	TRAJ36	NA	NA	NA	NA	7	14	883	2	B7	vax2_inf	NA	Breakthrough	A01_TTD|A01_FTS	NA
ACGCCGACATCGGGTC-5	4.37713	-1.09103	batch_5	3	CSVEDTRGFGYTF	TGCAGCGTTGAAGATACCAGGGGGTTTGGCTACACCTTC	TRBV29-1	TRBJ1-2	CAVEDFGNEKLTF	TGTGCTGTGGAAGACTTTGGAAATGAGAAATTAACCTTT	TRAV22	TRAJ48	NA	NA	NA	NA	1674	2319	884	2	B3	vax2_inf	NA	Breakthrough	A02_YLQ|A02_ALS	NA
ACGCCGAGTACCAGTT-4	-1.26646	-0.808474	batch_4	0	CASSFQDSYEQYF	TGTGCCAGCAGCTTTCAGGATTCCTACGAGCAGTACTTC	TRBV5-8	TRBJ2-7	CAMSRLIGFGNVLHC	TGTGCAATGTCCCGACTTATAGGCTTTGGGAATGTGCTGCATTGC	TRAV12-3	TRAJ35	CILRHENTGNQFYF	TGCATCCTGAGACATGAGAACACCGGTAACCAGTTCTATTTT	TRAV26-2	TRAJ49	3	289	885	2	R7	inf	FALSE	Timepoint 1	A01_TTD	A01_TTD
ACGCCGAGTATCAGTC-4	1.0578	-1.91934	batch_4	0	CASSLHQDEQFF	TGTGCCAGCAGCTTACATCAGGATGAGCAGTTCTTC	TRBV27	TRBJ2-1	CAGHPYGNKLVF	TGTGCTGGGCACCCATATGGAAACAAACTGGTCTTT	TRAV35	TRAJ47	NA	NA	NA	NA	1	429	886	1	R7	inf	FALSE	Timepoint 1	A01_TTD	A01_TTD
ACGCCGAGTCCGAACC-1	-2.56793	-0.0366016	batch_1	2	CASSPLTGVEGTDTQYF	TGTGCCAGCAGCCCCTTAACAGGGGTCGAGGGCACAGATACGCAGTATTTT	TRBV7-9	TRBJ2-3	CAVRFRRAGTALIF	TGTGCTGTGCGCTTCCGTCGGGCAGGAACTGCTCTGATCTTT	TRAV1-2	TRAJ15	NA	NA	NA	NA	5	262	887	1	N6	vax2	NA	Naive post-vax	B15_NQK_Q|A02_YLQ	NA
ACGCCGAGTGACAAAT-3	2.93401	5.0004	batch_3	10	CASSLDNSPLHF	TGTGCCAGCAGTTTGGACAATTCACCCCTCCACTTT	TRBV28	TRBJ1-6	CAPAVYNFNKFYF	TGTGCCCCGGCCGTATACAACTTCAACAAATTTTACTTT	TRAV12-2	TRAJ21	NA	NA	NA	NA	0	10	158	29	R6	inf	FALSE	Timepoint 1	A01_TTD	A01_TTD
ACGCCGAGTGTCCTCT-5	-1.77108	-3.7351	batch_5	6	NA	NA	NA	NA	NA	NA	NA	NA	NA	NA	NA	NA	2	37	NA	NA	R12	inf_vax2	TRUE	Timepoint 2	A01_LTD	A01_LTD
ACGCCGAGTGTGAATA-6	-3.36761	0.497582	batch_6	2	CANTRGQDYGYTF	TGTGCCAACACCCGGGGGCAGGACTATGGCTACACCTTC	TRBV2	TRBJ1-2	CAMRSNYQLIW	TGTGCAATGAGGAGCAACTATCAGTTAATCTGG	TRAV12-3	TRAJ33	NA	NA	NA	NA	6	116	889	1	R23	inf_vax1	FALSE	Timepoint 1	A01_FTS	A01_FTS
ACGCCGAGTTCACCTC-5	-1.87072	-3.76173	batch_5	6	NA	NA	NA	NA	NA	NA	NA	NA	NA	NA	NA	NA	1	53	NA	NA	R12	inf	FALSE	Timepoint 1	A01_TTD	A01_TTD
ACGCCGATCCCTAATT-6	-2.57288	3.65523	batch_6	9	CASSEEWGNTEAFF	TGCGCCAGCAGTGAGGAGTGGGGAAACACTGAAGCTTTCTTT	TRBV10-2	TRBJ1-1	CAVMGYGGSQGNLIF	TGTGCCGTGATGGGTTATGGAGGAAGCCAAGGAAATCTCATCTTT	TRAV12-2	TRAJ42	CIVRTKKKTNSGYALNF	TGCATCGTCAGAACCAAGAAGAAGACAAATTCCGGGTATGCACTCAACTTC	TRAV26-1	TRAJ41	8	3	891	1	R23	inf_vax2	TRUE	Timepoint 2	A01_LTD	A01_LTD
ACGCCGATCCCTCAGT-1	4.32535	2.90884	batch_1	7	CASSLGFPNQPQHF	TGTGCCAGCAGTTTGGGTTTCCCCAATCAGCCCCAGCATTTT	TRBV27	TRBJ1-5	CGTELRGKLIF	TGCGGCACAGAGCTCCGGGGAAAGCTTATCTTC	TRAV30	TRAJ23	NA	NA	NA	NA	1	9	11	572	R29	inf_vax	TRUE	Timepoint 1	A01_LTD	A01_LTD
ACGCCGATCCGAGCCA-6	-0.229526	2.70176	batch_6	5	CASSFLASGEETQYF	TGTGCCAGCAGTTTTTTGGCTAGCGGGGAGGAGACCCAGTACTTC	TRBV12-4	TRBJ2-5	CAGVHALNF	TGTGCAGGAGTACACGCACTCAACTTC	TRAV27	TRAJ41	CAMRDPSNAGGTSYGKLTF	TGTGCAATGAGAGACCCCTCTAATGCTGGTGGTACTAGCTACGGAAAGCTGACATTT	TRAV14/DV4	TRAJ52	5	5	892	1	B7	vax2_inf	FALSE	Breakthrough	A01_FTS	A01_FTS
ACGCCGATCGAGAGCA-4	2.50657	-3.15917	batch_4	0	CASIHGGRTNEQFF	TGTGCCAGTATCCACGGGGGGAGGACGAATGAGCAGTTCTTC	TRBV13	TRBJ2-1	CAGANTGTASKLTF	TGTGCCGGGGCCAATACCGGCACTGCCAGTAAACTCACCTTT	TRAV39	TRAJ44	CAASVGYGGATNKLIF	TGTGCAGCAAGCGTGGGTTATGGTGGTGCTACAAACAAGCTCATCTTT	TRAV29/DV5	TRAJ32	3	210	418	4	R7	inf	FALSE	Timepoint 1	A01_TTD	A01_TTD
ACGCCGATCTCGAGTA-5	-1.19674	-2.74799	batch_5	6	NA	NA	NA	NA	NA	NA	NA	NA	NA	NA	NA	NA	6	33	NA	NA	R12	inf	NA	Timepoint 1	A01_TTD|A24_VYF	NA
ACGCCGATCTTCATGT-6	3.65688	-2.55006	batch_6	1	CSVQQGWPYEQYF	TGCAGCGTTCAACAGGGTTGGCCCTACGAGCAGTACTTC	TRBV29-1	TRBJ2-7	CAVNIGSDSNYQLIW	TGTGCCGTGAACATTGGGTCAGATAGCAACTATCAGTTAATCTGG	TRAV12-2	TRAJ33	NA	NA	NA	NA	3	51	61	65	R23	inf_vax2	TRUE	Timepoint 2	A01_LTD	A01_LTD
ACGGAGAAGAGATGAG-6	3.81933	-2.22556	batch_6	7	CASSLNTGVGTDTQYF	TGTGCCAGCAGCCTCAATACAGGGGTGGGCACAGATACGCAGTATTTT	TRBV7-6	TRBJ2-3	CAVRDSAGNNRKLIW	TGTGCTGTGAGAGACAGTGCTGGCAACAACCGTAAGCTGATTTGG	TRAV3	TRAJ38	NA	NA	NA	NA	2	6	81	88	R23	inf_vax2	TRUE	Timepoint 2	A01_LTD	A01_LTD
ACGGAGAAGGCTCATT-6	2.87285	-0.0462647	batch_6	3	CASSFQTGGAYGYTF	TGTGCCAGCAGTTTCCAAACAGGGGGCGCTTATGGCTACACCTTC	TRBV6-2	TRBJ1-2	CAARDTGGFKTIF	TGTGCAGCAAGAGATACTGGAGGCTTCAAAACTATCTTT	TRAV13-1	TRAJ9	NA	NA	NA	NA	592	841	894	4	R15	inf_vax2	FALSE	Timepoint 2	A24_VYI	A24_VYI
ACGGAGAAGGGTCGAT-5	4.61097	-3.02577	batch_5	1	NA	NA	NA	NA	NA	NA	NA	NA	NA	NA	NA	NA	66	275	NA	NA	B6	vax2_inf	FALSE	Breakthrough	A24_VYF	A24_VYF
ACGGAGAAGTTGTAGA-6	-1.09095	3.46868	batch_6	5	CASSLGGEYNEQFF	TGTGCCAGCAGTCTAGGGGGAGAGTACAATGAGCAGTTCTTC	TRBV28	TRBJ2-1	CAGYDNYGQNFVF	TGTGCAGGATATGATAACTATGGTCAGAATTTTGTCTTT	TRAV27	TRAJ26	CIVSLANSGYALNF	TGCATCGTCAGTCTAGCAAATTCCGGGTATGCACTCAACTTC	TRAV26-1	TRAJ41	2	5	896	1	B7	vax2_inf	FALSE	Breakthrough	A01_TTD	A01_TTD
ACGGAGACAATGTTGC-3	2.5341	-1.68635	batch_3	0	CASSPTHSTDTQYF	TGTGCCAGCAGCCCAACCCATAGCACAGATACGCAGTATTTT	TRBV27	TRBJ2-3	CRGNKLVF	TGTCGCGGAAACAAACTGGTCTTT	TRAV27	TRAJ47	CALSAGNQFYF	TGTGCTCTGAGTGCCGGTAACCAGTTCTATTTT	TRAV9-2	TRAJ49	5	1689	897	4	R6	inf	FALSE	Timepoint 1	A01_TTD	A01_TTD
ACGGAGACACAGATTC-3	3.79061	-2.40246	batch_3	1	CASSPDIEAFF	TGTGCCAGCAGCCCTGACATTGAAGCTTTCTTT	TRBV7-9	TRBJ1-1	CVVNQADKLSF	TGTGTGGTGAACCAGGCCGACAAGCTCAGCTTT	TRAV12-1	TRAJ20	NA	NA	NA	NA	1	312	707	22	R5	inf_vax2	TRUE	Timepoint 2	A02_YLQ	A02_YLQ
ACGGAGACACAGGAGT-5	4.97207	-1.69663	batch_5	1	CASSWDREYEQYF	TGTGCCAGCAGCTGGGACAGGGAGTACGAGCAGTACTTC	TRBV7-8	TRBJ2-7	CALSELSGNTDKLIF	TGTGCTCTGAGTGAGCTCTCGGGGAACACCGACAAGCTCATCTTT	TRAV19	TRAJ34	NA	NA	NA	NA	15	255	385	22	R12	inf	FALSE	Timepoint 1	A01_TTD	A01_TTD
ACGGAGACACCGGAAA-4	4.24331	-1.79913	batch_4	1	CASSGTVTHSSTDTQYF	TGTGCCAGCAGTGGGACAGTAACTCATTCTAGCACAGATACGCAGTATTTT	TRBV2	TRBJ2-3	CAVEFPRGQNFVF	TGTGCTGTGGAGTTTCCTAGGGGTCAGAATTTTGTCTTT	TRAV2	TRAJ26	NA	NA	NA	NA	7	20	40	44	R19	inf_vax1	TRUE	Timepoint 1	A01_LTD	A01_LTD
ACGGAGACACGACTCG-1	2.94713	4.08189	batch_1	7	CASSLGFPNQPQHF	TGTGCCAGCAGTTTGGGTTTCCCCAATCAGCCCCAGCATTTT	TRBV27	TRBJ1-5	CGTELRGKLIF	TGCGGCACAGAGCTCCGGGGAAAGCTTATCTTC	TRAV30	TRAJ23	NA	NA	NA	NA	1	13	11	572	R29	inf_vax	TRUE	Timepoint 1	A01_LTD	A01_LTD
ACGGAGACACGCATCG-5	3.71886	-0.822418	batch_5	3	CASSQDFTGFYGYTF	TGTGCCAGCAGCCAAGATTTTACTGGGTTTTATGGCTACACCTTC	TRBV14	TRBJ1-2	CAVFSNSGYALNF	TGTGCTGTGTTTTCAAATTCCGGGTATGCACTCAACTTC	TRAV1-2	TRAJ41	NA	NA	NA	NA	339	877	35	28	R11	inf	FALSE	Timepoint 1	A01_FTS	A01_FTS
ACGGAGACAGCTGTAT-6	-4.44181	0.769325	batch_6	2	CASSSRTGRGDNEQFF	TGTGCCAGCAGTTCTCGGACAGGGCGGGGAGACAATGAGCAGTTCTTC	TRBV27	TRBJ2-1	NA	NA	NA	NA	NA	NA	NA	NA	2	11	NA	NA	R23	inf_vax1	TRUE	Timepoint 1	A01_LTD	A01_LTD
ACGGAGACATACCATG-5	5.28923	-1.62364	batch_5	1	CASSFPNETDIYEQYF	TGTGCCAGCAGCTTCCCTAATGAGACGGACATCTACGAGCAGTACTTC	TRBV11-2	TRBJ2-7	CAASPGWGNTPLVF	TGTGCAGCAAGCCCGGGGTGGGGAAACACACCTCTTGTCTTT	TRAV29/DV5	TRAJ29	NA	NA	NA	NA	3	104	901	1	R12	inf	FALSE	Timepoint 1	A01_TTD	A01_TTD
ACGGAGACATAGACTC-4	-5.19068	1.23333	batch_4	4	CASRNSGRRIYEQFF	TGTGCCAGCAGGAATAGCGGGAGAAGAATCTATGAGCAGTTCTTC	TRBV6-2	TRBJ2-1	CARSGNAGGTSYGKLTF	TGTGCCCGGTCCGGTAATGCTGGTGGTACTAGCTATGGAAAGCTGACATTT	TRAV24	TRAJ52	NA	NA	NA	NA	30	435	902	1	R19	inf_vax2	FALSE	Timepoint 2	A01_DTD	A01_DTD
ACGGAGACATGGTAGG-5	-0.119775	-2.26956	batch_5	3	CASSFGGLNTEAFF	TGTGCCAGCAGTTTCGGGGGGTTGAACACTGAAGCTTTCTTT	TRBV6-2	TRBJ1-1	CIRDQGAQKLVF	TGCATCCGCGATCAGGGAGCCCAGAAGCTGGTATTT	TRAV26-2	TRAJ54	NA	NA	NA	NA	23	108	405	11	B6	vax2_inf	FALSE	Breakthrough	A24_VYF	A24_VYF
ACGGAGACATTTGCCC-6	-1.90164	2.29938	batch_6	2	CASSLLRTSSSYEQYF	TGTGCCAGCAGCCTCCTGCGGACTAGTAGCTCCTACGAGCAGTACTTC	TRBV4-2	TRBJ2-7	CALSELGGGSNYKLTF	TGTGCTCTGAGTGAGCTTGGTGGAGGTAGCAACTATAAACTGACATTT	TRAV19	TRAJ53	NA	NA	NA	NA	1	88	903	3	R24	inf_vax1	FALSE	Timepoint 1	B44_QEL	B44_QEL
ACGGAGAGTACTTCTT-6	-1.83492	1.21212	batch_6	2	CASSYMPRETQYF	TGTGCCAGCAGCTATATGCCTCGAGAGACCCAGTACTTC	TRBV5-6	TRBJ2-5	CAASVGAGNMLTF	TGTGCAGCAAGCGTCGGCGCAGGCAACATGCTCACCTTT	TRAV29/DV5	TRAJ39	NA	NA	NA	NA	7	66	904	1	R23	inf_vax2	FALSE	Timepoint 2	A01_TTD	A01_TTD
ACGGAGAGTCCGACGT-5	1.69077	0.982925	batch_5	3	CATHGGKGEAFF	TGTGCCACCCATGGAGGGAAGGGTGAAGCTTTCTTT	TRBV24-1	TRBJ1-1	CVVTLNYGGSQGNLIF	TGTGTGGTGACCCTGAATTATGGAGGAAGCCAAGGAAATCTCATCTTT	TRAV12-1	TRAJ42	NA	NA	NA	NA	292	961	905	1	N12	vax2	TRUE	Naive post-vax	A01_LTD	A01_LTD
ACGGAGAGTCCTCCAT-6	-3.83144	1.68364	batch_6	2	CASSPSVGNEQFF	TGTGCCAGCTCCCCTTCAGTCGGTAATGAGCAGTTCTTC	TRBV18	TRBJ2-1	CAVRDNAGNMLTF	TGTGCTGTGAGAGACAATGCAGGCAACATGCTCACCTTT	TRAV3	TRAJ39	NA	NA	NA	NA	5	5	906	4	R23	inf_vax2	FALSE	Timepoint 2	A01_DTD	A01_DTD
ACGGAGAGTCGAGTTT-4	1.01144	-2.29953	batch_4	0	CASSLANSGGDTQYF	TGTGCCAGCAGCTTAGCCAACTCGGGGGGAGATACGCAGTATTTT	TRBV7-6	TRBJ2-3	CAGLNTNAGKSTF	TGTGCTGGGCTTAACACCAATGCAGGCAAATCAACCTTT	TRAV35	TRAJ27	NA	NA	NA	NA	6	32	485	38	R21	inf_vax2	TRUE	Timepoint 2	A01_LTD	A01_LTD
ACGGAGATCACGACTA-1	3.34934	3.5738	batch_1	7	CASSLGFPNQPQHF	TGTGCCAGCAGTTTGGGTTTCCCCAATCAGCCCCAGCATTTT	TRBV27	TRBJ1-5	CGTELRGKLIF	TGCGGCACAGAGCTCCGGGGAAAGCTTATCTTC	TRAV30	TRAJ23	NA	NA	NA	NA	4	8	11	572	R29	inf_vax	TRUE	Timepoint 1	A01_LTD	A01_LTD
ACGGAGATCACTTATC-5	5.53218	-1.71463	batch_5	1	CASSPGSNEQYF	TGTGCCAGCAGCCCAGGAAGTAACGAGCAGTACTTC	TRBV27	TRBJ2-7	CAMRDWGLTGGGNKLTF	TGTGCAATGAGAGATTGGGGACTCACGGGAGGAGGAAACAAACTCACCTTT	TRAV14/DV4	TRAJ10	NA	NA	NA	NA	18	18	907	4	R12	inf	FALSE	Timepoint 1	A01_TTD	A01_TTD
ACGGAGATCAGGCCCA-2	-3.85344	-0.930055	batch_2	8	CSANTYDEVQETQYF	TGCAGTGCCAACACATACGACGAGGTTCAAGAGACCCAGTACTTC	TRBV20-1	TRBJ2-5	CAVDSGAGSYQLTF	TGTGCTGTCGACTCTGGGGCTGGGAGTTACCAACTCACTTTC	TRAV2	TRAJ28	NA	NA	NA	NA	7	324	908	1	R2	inf_vax2	FALSE	Timepoint 2	A01_FTS	A01_FTS
ACGGAGATCCCGACTT-6	-3.26865	2.05356	batch_6	2	CSVADAYGGNTIYF	TGCAGCGTTGCGGACGCCTACGGAGGAAACACCATATATTTT	TRBV29-1	TRBJ1-3	CALSPDSNYQLIW	TGTGCTCTGAGCCCGGATAGCAACTATCAGTTAATCTGG	TRAV9-2	TRAJ33	NA	NA	NA	NA	3	16	910	1	R23	inf_vax2	TRUE	Timepoint 2	A01_LTD	A01_LTD
ACGGAGATCCTTGCCA-4	1.23388	-3.36142	batch_4	0	CATGLANTGELFF	TGCGCCACGGGACTAGCGAACACCGGGGAGCTGTTTTTT	TRBV10-2	TRBJ2-2	CAVSSGGYQKVTF	TGTGCTGTATCATCTGGGGGTTACCAGAAAGTTACCTTT	TRAV1-2	TRAJ13	NA	NA	NA	NA	7	314	911	3	R7	inf	FALSE	Timepoint 1	A01_TTD	A01_TTD
ACGGAGATCTCGCTTG-1	-2.60503	-1.23322	batch_1	2	CASTYSGRVGPGELFF	TGTGCCAGCACCTATAGCGGGAGAGTCGGACCCGGGGAGCTGTTTTTT	TRBV11-2	TRBJ2-2	CAVNAGQAGTALIF	TGTGCCGTGAATGCGGGTCAGGCAGGAACTGCTCTGATCTTT	TRAV8-1	TRAJ15	NA	NA	NA	NA	1	27	202	37	N6	vax2	TRUE	Naive post-vax	B15_NQK_Q	B15_NQK
ACGGCCAAGAGTAATC-6	-3.82326	1.71391	batch_6	2	CASSATYYGYTF	TGTGCCAGCAGTGCGACCTACTATGGCTACACCTTC	TRBV9	TRBJ1-2	CAASAGNTDKLIF	TGTGCAGCAAGCGCTGGGAACACCGACAAGCTCATCTTT	TRAV23/DV6	TRAJ34	NA	NA	NA	NA	5	6	739	3	R23	inf_vax1	TRUE	Timepoint 1	A01_LTD	A01_LTD
ACGGCCAAGATGTGGC-5	3.31463	-1.32681	batch_5	3	CASSQDFTGFYGYTF	TGTGCCAGCAGCCAAGATTTTACTGGGTTTTATGGCTACACCTTC	TRBV14	TRBJ1-2	CAVFSNSGYALNF	TGTGCTGTGTTTTCAAATTCCGGGTATGCACTCAACTTC	TRAV1-2	TRAJ41	NA	NA	NA	NA	18	178	35	28	R11	inf	FALSE	Timepoint 1	A01_FTS	A01_FTS
ACGGCCAAGCAATCTC-4	2.28288	-3.85205	batch_4	0	CASSLPDNYEQYF	TGTGCCAGCAGTTTACCGGACAATTACGAGCAGTACTTC	TRBV28	TRBJ2-7	CAMSQRGAGSYQLTF	TGTGCAATGAGCCAGCGGGGGGCTGGGAGTTACCAACTCACTTTC	TRAV12-3	TRAJ28	NA	NA	NA	NA	3	124	829	2	R7	inf	FALSE	Timepoint 1	A01_TTD	A01_TTD
ACGGCCAAGCGTTGCC-5	5.20801	-2.18922	batch_5	1	CASSWTSGSYEQYF	TGTGCCAGCAGCTGGACTAGCGGGAGCTACGAGCAGTACTTC	TRBV28	TRBJ2-7	CALIKERDAGGTSYGKLTF	TGTGCTCTGATAAAGGAGAGGGATGCTGGTGGTACTAGCTATGGAAAGCTGACATTT	TRAV19	TRAJ52	NA	NA	NA	NA	4	47	913	1	R11	inf	FALSE	Timepoint 1	A01_TTD	A01_TTD
ACGGCCAAGCTAGGCA-4	0.479304	-2.12279	batch_4	0	CASSLSFAGETQYF	TGTGCCAGCAGTTTATCGTTCGCAGGAGAGACCCAGTACTTC	TRBV27	TRBJ2-5	NA	NA	NA	NA	NA	NA	NA	NA	3	96	NA	NA	R19	inf_vax1	FALSE	Timepoint 1	A01_TTD	A01_TTD
ACGGCCAAGTAATCCC-1	3.42058	3.9751	batch_1	7	CASSLGFPNQPQHF	TGTGCCAGCAGTTTGGGTTTCCCCAATCAGCCCCAGCATTTT	TRBV27	TRBJ1-5	CGTELRGKLIF	TGCGGCACAGAGCTCCGGGGAAAGCTTATCTTC	TRAV30	TRAJ23	NA	NA	NA	NA	2	7	11	572	R29	inf_vax	TRUE	Timepoint 1	A01_LTD	A01_LTD
ACGGCCAAGTGTACGG-4	1.94175	-1.70036	batch_4	0	NA	NA	NA	NA	NA	NA	NA	NA	NA	NA	NA	NA	5	358	NA	NA	R19	inf_vax2	NA	Timepoint 2	A01_TTD|A01_LTD	NA
ACGGCCAAGTGTTAGA-2	1.71931	-0.346402	batch_2	2	CSARGDRGEGYEQYF	TGCAGTGCTAGAGGGGACAGGGGTGAGGGTTACGAGCAGTACTTC	TRBV20-1	TRBJ2-7	CAVDLSGSARQLTF	TGTGCCGTGGACCTTTCTGGTTCTGCAAGGCAACTGACCTTT	TRAV39	TRAJ22	NA	NA	NA	NA	5	292	915	5	N2	vax2	TRUE	Naive post-vax	A01_LTD	A01_LTD
ACGGCCACAACACCCG-6	-1.81486	-3.39766	batch_6	6	NA	NA	NA	NA	NA	NA	NA	NA	NA	NA	NA	NA	2	119	NA	NA	R23	inf_vax2	TRUE	Timepoint 2	A01_LTD	A01_LTD
ACGGCCACAAGAGTCG-6	-5.70887	1.43498	batch_6	4	CASSLKGIANYGYTF	TGTGCCAGCAGCTTGAAGGGTATAGCTAACTATGGCTACACCTTC	TRBV5-4	TRBJ1-2	NA	NA	NA	NA	NA	NA	NA	NA	1348	748	NA	NA	B9	vax2_inf	NA	Breakthrough	A01_PTD|A01_FTS	NA
ACGGCCACACCGAAAG-4	-0.815093	1.79944	batch_4	5	CASSVGGGPSYEQYF	TGTGCCAGCAGCGTAGGTGGCGGCCCATCCTACGAGCAGTACTTC	TRBV9	TRBJ2-7	CAGAGAGSYQLTF	TGTGCAGGAGCTGGGGCTGGGAGTTACCAACTCACTTTC	TRAV27	TRAJ28	NA	NA	NA	NA	265	381	916	1	R19	inf_vax2	FALSE	Timepoint 2	A01_FTS	A01_FTS
ACGGCCACACTTAAGC-6	-4.53276	1.54977	batch_6	2	CASSQARLALAEAFF	TGCGCCAGCAGCCAAGCGCGCCTAGCTCTGGCTGAAGCTTTCTTT	TRBV4-1	TRBJ1-1	CILRRLDSGGGADGLTF	TGCATCCTGAGACGACTCGATTCAGGAGGAGGTGCTGACGGACTCACCTTT	TRAV26-2	TRAJ45	NA	NA	NA	NA	6	35	552	3	R23	inf_vax1	NA	Timepoint 1	A01_LTD|A01_DTD	NA
ACGGCCACAGCCACCA-5	5.06769	-2.77967	batch_5	1	CASSTGYIVDGYTF	TGTGCCAGTAGTACAGGGTACATAGTGGATGGCTACACCTTC	TRBV19	TRBJ1-2	CAVRWGSNYKLTF	TGTGCTGTGCGTTGGGGTAGCAACTATAAACTGACATTT	TRAV21	TRAJ53	NA	NA	NA	NA	7	257	55	92	R12	inf	FALSE	Timepoint 1	A01_TTD	A01_TTD
ACGGCCACAGGTCGTC-5	-7.20313	0.402867	batch_5	4	CASSSPTDRGYGYTF	TGTGCCAGCAGCTCCCCCACCGACAGGGGGTATGGCTACACCTTC	TRBV7-9	TRBJ1-2	CAGRQGSGGGADGLTF	TGTGCTGGCCGACAGGGTTCAGGAGGAGGTGCTGACGGACTCACCTTT	TRAV35	TRAJ45	NA	NA	NA	NA	120	625	918	1	B6	vax2_inf	FALSE	Breakthrough	A24_VYI	A24_VYI
ACGGCCACATAAAGGT-5	-4.7949	1.20695	batch_5	2	CASSPSGTGTYNEQFF	TGTGCCAGCAGTCCCTCCGGGACAGGGACCTACAATGAGCAGTTCTTC	TRBV6-5	TRBJ2-1	NA	NA	NA	NA	NA	NA	NA	NA	449	521	NA	NA	B3	vax2_inf	FALSE	Breakthrough	A02_ALS	A02_ALS
ACGGCCACATCGGACC-4	-1.53566	-0.52886	batch_4	2	CASSSGDRGYQPQHF	TGTGCCAGCAGTTCGGGGGACAGGGGCTATCAGCCCCAGCATTTT	TRBV6-1	TRBJ1-5	CAVRYPMDSNYQLIW	TGTGCTGTGAGGTACCCCATGGATAGCAACTATCAGTTAATCTGG	TRAV1-2	TRAJ33	NA	NA	NA	NA	5	1	919	1	R10	inf	FALSE	Timepoint 1	B15_RVA	B15_RVA
ACGGCCACATTAACCG-5	2.699	0.473074	batch_5	3	CASSQAAGLNTEAFF	TGTGCCAGCAGCCAAGCTGCGGGTCTGAACACTGAAGCTTTCTTT	TRBV4-2	TRBJ1-1	CAVRDNYGQNFVF	TGTGCTGTGAGAGATAACTATGGTCAGAATTTTGTCTTT	TRAV1-2	TRAJ26	NA	NA	NA	NA	350	1316	748	3	B6	vax2_inf	FALSE	Breakthrough	A24_VYF	A24_VYF
ACGGCCAGTCACTTCC-6	-1.34112	3.18924	batch_6	5	CASSQEGAIDEQFF	TGCGCCAGCAGCCAAGAGGGTGCCATCGATGAGCAGTTCTTC	TRBV4-1	TRBJ2-1	CAGPHPNDMRF	TGTGCAGGGCCTCACCCCAATGACATGCGCTTT	TRAV25	TRAJ43	NA	NA	NA	NA	4	54	920	1	B7	vax2_inf	TRUE	Breakthrough	A01_LTD	A01_LTD
ACGGCCAGTGGTCCGT-6	-2.98322	1.64807	batch_6	2	CASSYWGAGNQPQHF	TGTGCCAGCAGTTACTGGGGGGCCGGGAATCAGCCCCAGCATTTT	TRBV6-6	TRBJ1-5	CAIGLGGAQKLVF	TGTGCAATAGGGCTAGGGGGAGCCCAGAAGCTGGTATTT	TRAV14/DV4	TRAJ54	NA	NA	NA	NA	25	3	921	1	R23	inf_vax2	FALSE	Timepoint 2	A01_TTD	A01_TTD
ACGGCCAGTGTTTGGT-5	4.62019	-2.76008	batch_5	1	NA	NA	NA	NA	NA	NA	NA	NA	NA	NA	NA	NA	6	45	NA	NA	R12	inf_vax2	FALSE	Timepoint 2	A24_VYF	A24_VYF
ACGGCCATCAACGGGA-3	3.21641	3.30924	batch_3	7	CASSLDNSPLHF	TGTGCCAGCAGTTTGGACAATTCACCCCTCCACTTT	TRBV28	TRBJ1-6	CAPAVYNFNKFYF	TGTGCCCCGGCCGTATACAACTTCAACAAATTTTACTTT	TRAV12-2	TRAJ21	NA	NA	NA	NA	0	74	158	29	R6	inf	FALSE	Timepoint 1	A01_TTD	A01_TTD
ACGGCCATCCGCGCAA-3	-0.653689	1.09206	batch_3	5	CASSEGITSNQPQHF	TGTGCCAGCAGCGAAGGGATTACTAGCAATCAGCCCCAGCATTTT	TRBV7-2	TRBJ1-5	CAVRTSGTYKYIF	TGTGCTGTGAGAACCTCAGGAACCTACAAATACATCTTT	TRAV21	TRAJ40	NA	NA	NA	NA	4	1092	543	10	R6	inf_vax2	TRUE	Timepoint 2	A01_LTD	A01_LTD
ACGGCCATCCGTACAA-4	3.67063	-3.37826	batch_4	0	CATSDRVGTGGVVRTGELFF	TGTGCCACCAGTGACCGCGTAGGGACAGGGGGAGTAGTAAGGACCGGGGAGCTGTTTTTT	TRBV24-1	TRBJ2-2	CAVRNGGFKTIF	TGTGCTGTGAGGAATGGAGGCTTCAAAACTATCTTT	TRAV3	TRAJ9	CAVTILNRGSTLGRLYF	TGTGCTGTGACAATCTTAAACAGAGGCTCAACCCTGGGGAGGCTATACTTT	TRAV1-2	TRAJ18	6	47	139	14	R19	inf_vax1	TRUE	Timepoint 1	A01_LTD	A01_LTD
ACGGCCATCGGAGCAA-4	-0.459384	-0.750744	batch_4	0	CASSFSAPQETQYF	TGTGCCAGCAGTTTCTCGGCCCCTCAAGAGACCCAGTACTTC	TRBV27	TRBJ2-5	CAGQETGNQFYF	TGTGCTGGGCAGGAAACCGGTAACCAGTTCTATTTT	TRAV35	TRAJ49	NA	NA	NA	NA	2	36	922	5	R7	inf	FALSE	Timepoint 1	A01_TTD	A01_TTD
ACGGCCATCTGCTGCT-6	-1.43153	2.18291	batch_6	5	CASSLGGSYEQYF	TGTGCCAGCAGCTTGGGGGGATCCTACGAGCAGTACTTC	TRBV5-8	TRBJ2-7	CAMSDLTGTASKLTF	TGTGCAATGAGCGATCTGACCGGCACTGCCAGTAAACTCACCTTT	TRAV12-3	TRAJ44	NA	NA	NA	NA	8	67	924	1	B7	vax2_inf	FALSE	Breakthrough	A01_TTD	A01_TTD
ACGGCCATCTGCTGTC-5	0.256825	0.817801	batch_5	1	CASSSPTGLVAYEQYF	TGTGCCAGCAGTTCCCCCACGGGACTAGTGGCTTACGAGCAGTACTTC	TRBV27	TRBJ2-7	CAASIGFGNVLHC	TGTGCAGCAAGCATAGGCTTTGGGAATGTGCTGCATTGC	TRAV29/DV5	TRAJ35	NA	NA	NA	NA	3	142	925	5	R12	inf	FALSE	Timepoint 1	A01_TTD	A01_TTD
ACGGGCTAGACCTAGG-3	-2.89795	1.23046	batch_3	2	CASMLRWANTGELFF	TGTGCCAGTATGCTGAGGTGGGCGAACACCGGGGAGCTGTTTTTT	TRBV19	TRBJ2-2	CAVRGSSGTYKYIF	TGTGCTGTGAGAGGGTCCTCAGGAACCTACAAATACATCTTT	TRAV21	TRAJ40	NA	NA	NA	NA	2	227	557	3	N3	vax2	TRUE	Naive post-vax	A01_LTD	A01_LTD
ACGGGCTAGATCTGCT-2	-5.87422	0.228024	batch_2	4	CASSSGLAGPGAQYF	TGTGCCAGCAGTTCGGGACTAGCGGGGCCTGGGGCCCAGTACTTC	TRBV27	TRBJ2-5	NA	NA	NA	NA	NA	NA	NA	NA	18	635	NA	NA	R17	inf_vax2	FALSE	Timepoint 2	A24_VYI	A24_VYI
ACGGGCTAGCAGATCG-5	5.63077	-0.163545	batch_5	1	CASSWDREYEQYF	TGTGCCAGCAGCTGGGACAGGGAGTACGAGCAGTACTTC	TRBV7-8	TRBJ2-7	CALSELSGNTDKLIF	TGTGCTCTGAGTGAGCTCTCGGGGAACACCGACAAGCTCATCTTT	TRAV19	TRAJ34	NA	NA	NA	NA	3	15	385	22	R12	inf	FALSE	Timepoint 1	A01_TTD	A01_TTD
ACGGGCTAGCCGTCGT-4	-1.87789	-3.23139	batch_4	6	NA	NA	NA	NA	NA	NA	NA	NA	NA	NA	NA	NA	7	17	NA	NA	R19	inf_vax1	TRUE	Timepoint 1	A01_LTD	A01_LTD
ACGGGCTAGCGTTTAC-6	0.0717269	1.39393	batch_6	5	CASSLAQAYEQFF	TGTGCCAGCAGTTTAGCCCAGGCCTATGAGCAGTTCTTC	TRBV27	TRBJ2-1	CALGWHDMRF	TGTGCTCTAGGATGGCATGACATGCGCTTT	TRAV6	TRAJ43	NA	NA	NA	NA	2	5	927	8	R23	inf_vax2	TRUE	Timepoint 2	A01_LTD	A01_LTD
ACGGGCTAGTAGCGGT-4	-0.669633	-0.47922	batch_4	0	CASSDRATNEKLFF	TGTGCCAGCAGTGACAGGGCAACTAATGAAAAACTGTTTTTT	TRBV27	TRBJ1-4	CALSGIQGAQKLVF	TGTGCTCTGAGTGGTATTCAGGGAGCCCAGAAGCTGGTATTT	TRAV9-2	TRAJ54	NA	NA	NA	NA	8	391	929	1	R7	inf	FALSE	Timepoint 1	A01_TTD	A01_TTD
ACGGGCTCAAATACAG-4	2.23385	-2.40122	batch_4	0	CASSLTPEPYNEQFF	TGTGCCAGCAGTTTGACTCCCGAGCCCTACAATGAGCAGTTCTTC	TRBV28	TRBJ2-1	CALSVNAGKSTF	TGTGCTCTGAGTGTCAATGCAGGCAAATCAACCTTT	TRAV9-2	TRAJ27	NA	NA	NA	NA	4	327	931	1	R19	inf_vax1	FALSE	Timepoint 1	A01_TTD	A01_TTD
ACGGGCTCACAACGCC-6	-7.0167	0.762621	batch_6	4	CASSSSGLLTDTQYF	TGTGCCAGCAGCTCAAGCGGACTCCTCACAGATACGCAGTATTTT	TRBV7-3	TRBJ2-3	CVVSPIGNSGNTPLVF	TGTGTTGTGAGTCCCATCGGGAATTCAGGAAACACACCTCTTGTCTTT	TRAV8-2	TRAJ29	NA	NA	NA	NA	57	376	932	1	B7	vax2_inf	FALSE	Breakthrough	A01_FTS	A01_FTS
ACGGGCTCACAAGACG-2	-0.0955301	-2.77972	batch_2	6	CASSWREGTDTQYF	TGTGCCAGCAGTTGGAGGGAGGGCACAGATACGCAGTATTTT	TRBV6-5	TRBJ2-3	CAVERGGADGLTF	TGTGCTGTGGAAAGAGGAGGTGCTGACGGACTCACCTTT	TRAV22	TRAJ45	NA	NA	NA	NA	3	12	520	4	R17	inf_vax2	NA	Timepoint 2	A24_VYI|A24_VYF	NA
ACGGGCTCACAAGCCC-4	-6.33803	-0.342587	batch_4	2	CASSLRTDHHEQYF	TGTGCCAGCAGTTTACGCACGGACCATCACGAGCAGTACTTC	TRBV28	TRBJ2-7	CVVRFDSWGKLQF	TGTGTGGTGAGATTTGACAGCTGGGGGAAATTGCAGTTT	TRAV12-1	TRAJ24	NA	NA	NA	NA	5	99	933	1	R19	inf_vax2	FALSE	Timepoint 2	A01_PTD	A01_PTD
ACGGGCTCACCGAAAG-1	-4.78373	0.17887	batch_1	2	CASSPGRMSSRYEQYF	TGTGCCAGCAGTCCGGGACGGATGTCCTCCCGCTACGAGCAGTACTTC	TRBV3-1	TRBJ2-7	CAASLSLNSGYALNF	TGTGCAGCAAGCCTCTCTTTAAATTCCGGGTATGCACTCAACTTC	TRAV29/DV5	TRAJ41	NA	NA	NA	NA	8	752	934	1	R29	inf_vax	FALSE	Timepoint 1	A01_TTD	A01_TTD
ACGGGCTCACTGAAGG-1	2.26409	-1.82048	batch_1	1	CASSLGFPNQPQHF	TGTGCCAGCAGTTTGGGTTTCCCCAATCAGCCCCAGCATTTT	TRBV27	TRBJ1-5	NA	NA	NA	NA	NA	NA	NA	NA	0	47	NA	NA	R29	inf_vax2	TRUE	Timepoint 2	A01_LTD	A01_LTD
ACGGGCTCATATACGC-5	1.34549	1.42823	batch_5	3	CASSLWTSGFGEQFF	TGTGCCAGCAGTTTATGGACTAGTGGATTTGGTGAGCAGTTCTTC	TRBV28	TRBJ2-1	CAASQGGGADGLTF	TGTGCAGCATCCCAGGGAGGAGGTGCTGACGGACTCACCTTT	TRAV13-1	TRAJ45	NA	NA	NA	NA	79	131	937	1	R11	inf	FALSE	Timepoint 1	A01_FTS	A01_FTS
ACGGGCTCATGATCCA-6	-2.40042	2.34167	batch_6	5	CATKAEQGANSPLHF	TGTGCCACCAAGGCCGAACAGGGTGCCAATTCACCCCTCCACTTT	TRBV27	TRBJ1-6	CAMSTNDMRF	TGTGCAATGAGCACTAATGACATGCGCTTT	TRAV12-3	TRAJ43	NA	NA	NA	NA	8	6	938	2	B9	vax2_inf	FALSE	Breakthrough	A01_FTS	A01_FTS
ACGGGCTCATGGTCTA-5	5.22017	0.192122	batch_5	1	CASSSSGDPPETQYF	TGTGCCAGCAGTTCTAGCGGGGACCCCCCAGAGACCCAGTACTTC	TRBV27	TRBJ2-5	CAARTNAGNNRKLIW	TGTGCTGCCCGAACTAATGCTGGCAACAACCGTAAGCTGATTTGG	TRAV3	TRAJ38	NA	NA	NA	NA	2	55	939	9	R12	inf	FALSE	Timepoint 1	A01_TTD	A01_TTD
ACGGGCTGTCTCACCT-4	-0.260942	-3.43529	batch_4	6	CASSGTVTHSSTDTQYF	TGTGCCAGCAGTGGGACAGTAACTCATTCTAGCACAGATACGCAGTATTTT	TRBV2	TRBJ2-3	NA	NA	NA	NA	NA	NA	NA	NA	11	24	NA	NA	R19	inf_vax1	TRUE	Timepoint 1	A01_LTD	A01_LTD
ACGGGCTGTTAAGAAC-5	0.823698	1.57591	batch_5	3	CASSRGPNYEQYF	TGTGCCAGCAGCCGCGGACCGAACTACGAGCAGTACTTC	TRBV7-6	TRBJ2-7	CAASINQGGKLIF	TGTGCAGCAAGTATTAACCAGGGAGGAAAGCTTATCTTC	TRAV13-1	TRAJ23	NA	NA	NA	NA	2	6	942	3	R12	inf_vax2	FALSE	Timepoint 2	A24_VYF	A24_VYF
ACGGGCTGTTCGCTAA-3	4.13833	-1.58442	batch_3	1	CASSLDIEAFF	TGTGCCAGCAGCTTAGACATAGAAGCTTTCTTT	TRBV7-9	TRBJ1-1	CAVNRDDKIIF	TGTGCCGTGAACAGAGATGACAAGATCATCTTT	TRAV12-2	TRAJ30	NA	NA	NA	NA	2	24	943	15	R5	inf_vax2	TRUE	Timepoint 2	A02_YLQ	A02_YLQ
ACGGGCTGTTCGTGAT-4	2.68333	-3.034	batch_4	0	CASRHWEEQFF	TGTGCCAGCAGGCATTGGGAGGAGCAGTTCTTC	TRBV12-4	TRBJ2-1	CAVGAANDMRF	TGTGCTGTGGGTGCTGCCAATGACATGCGCTTT	TRAV8-3	TRAJ43	NA	NA	NA	NA	1	703	642	10	R7	inf	FALSE	Timepoint 1	A01_TTD	A01_TTD
ACGGGCTGTTGACGTT-6	-1.73652	3.33085	batch_6	5	CASQKSWVQETQYF	TGTGCCAGTCAGAAGAGCTGGGTGCAAGAGACCCAGTACTTC	TRBV12-4	TRBJ2-5	CAFSDGQKLLF	TGTGCCTTTTCAGATGGCCAGAAGCTGCTCTTT	TRAV24	TRAJ16	NA	NA	NA	NA	2	20	944	2	B7	vax2_inf	FALSE	Breakthrough	A01_TTD	A01_TTD
ACGGGCTTCAGTTGAC-6	-2.32354	2.74993	batch_6	5	CASSITEDPHEQYF	TGTGCCAGTAGTATCACTGAGGACCCCCACGAGCAGTACTTC	TRBV19	TRBJ2-7	CAVRDGYGQNFVF	TGTGCTGTGAGAGACGGCTATGGTCAGAATTTTGTCTTT	TRAV3	TRAJ26	NA	NA	NA	NA	9	102	945	1	B7	vax2_inf	FALSE	Breakthrough	A01_TTD	A01_TTD
ACGGGCTTCCTTGACC-6	-3.99256	2.22751	batch_6	2	CASSVGAGATGELFF	TGTGCCAGCAGCGTAGGGGCGGGAGCAACCGGGGAGCTGTTTTTT	TRBV9	TRBJ2-2	CAATDSGGGADGLTF	TGTGCAGCCACAGACTCAGGAGGAGGTGCTGACGGACTCACCTTT	TRAV29/DV5	TRAJ45	NA	NA	NA	NA	11	9	948	1	R23	inf_vax2	FALSE	Timepoint 2	A01_DTD	A01_DTD
ACGGGCTTCGGATGTT-5	5.81299	-0.778742	batch_5	1	CASSTGYIVDGYTF	TGTGCCAGTAGTACAGGGTACATAGTGGATGGCTACACCTTC	TRBV19	TRBJ1-2	CAVRWGSNYKLTF	TGTGCTGTGCGTTGGGGTAGCAACTATAAACTGACATTT	TRAV21	TRAJ53	NA	NA	NA	NA	5	13	55	92	R12	inf	FALSE	Timepoint 1	A01_TTD	A01_TTD
ACGGGCTTCGTAGGAG-5	-7.15376	0.593829	batch_5	4	CASSVGGGTDTQYF	TGTGCCAGCAGCGTTGGGGGCGGAACCGATACGCAGTATTTT	TRBV9	TRBJ2-3	CAIKPISGGGADGLTF	TGTGCTATAAAACCCATTTCAGGAGGAGGTGCTGACGGACTCACCTTT	TRAV12-2	TRAJ45	NA	NA	NA	NA	38	135	949	2	B6	vax2_inf	FALSE	Breakthrough	A24_VYI	A24_VYI
ACGGGCTTCTAGAGTC-4	0.408766	-0.996866	batch_4	0	CASSGDSPYEQYF	TGTGCCAGCAGTGGCGACAGCCCCTACGAGCAGTACTTC	TRBV27	TRBJ2-7	CAMRDWGLTGGGNKLTF	TGTGCAATGAGAGATTGGGGACTCACGGGAGGAGGAAACAAACTCACCTTT	TRAV14/DV4	TRAJ10	CAESGGFGNVLHC	TGTGCAGAGAGTGGAGGCTTTGGGAATGTGCTGCATTGC	TRAV5	TRAJ35	4	315	950	1	R7	inf	FALSE	Timepoint 1	A01_TTD	A01_TTD
ACGGGCTTCTTACCGC-5	3.29383	0.128173	batch_5	3	CASSPPQAGGNEKLFF	TGTGCCAGCAGCCCGCCTCAGGCTGGGGGTAATGAAAAACTGTTTTTT	TRBV11-2	TRBJ1-4	CAASAGGFKTIF	TGTGCAGCAAGCGCGGGAGGCTTCAAAACTATCTTT	TRAV29/DV5	TRAJ9	CAVRLSGNTGKLIF	TGTGCTGTAAGGCTCTCTGGCAACACAGGCAAACTAATCTTT	TRAV36/DV7	TRAJ37	6	86	121	15	B6	vax2_inf	FALSE	Breakthrough	A24_VYF	A24_VYF
ACGGGTCAGAAACGCC-4	2.61896	-0.625244	batch_4	3	CASSLGLATEAFF	TGTGCCAGCAGTTTGGGGCTTGCAACTGAAGCTTTCTTT	TRBV28	TRBJ1-1	CAVHFFFTGTASKLTF	TGTGCTGTGCATTTCTTTTTCACCGGCACTGCCAGTAAACTCACCTTT	TRAV21	TRAJ44	NA	NA	NA	NA	3	77	326	23	R19	inf_vax2	TRUE	Timepoint 2	A01_LTD	A01_LTD
ACGGGTCAGATCCGAG-4	3.40099	-0.986247	batch_4	1	CSVEGGTVYEQYF	TGCAGCGTTGAAGGGGGAACCGTCTACGAGCAGTACTTC	TRBV29-1	TRBJ2-7	CVVIRTGANNLFF	TGTGTGGTGATTCGAACTGGGGCAAACAACCTCTTCTTT	TRAV12-1	TRAJ36	NA	NA	NA	NA	7	46	951	1	R21	inf_vax2	FALSE	Timepoint 2	A01_FTS	A01_FTS
ACGGGTCCACCAGCAC-6	-0.601951	2.78639	batch_6	5	CASQDRNTGELFF	TGTGCCAGTCAAGACAGGAACACCGGGGAGCTGTTTTTT	TRBV28	TRBJ2-2	CVVNKDDDMRF	TGTGTGGTGAACAAGGACGATGACATGCGCTTT	TRAV12-1	TRAJ43	NA	NA	NA	NA	6	78	953	2	R14	inf_vax2	TRUE	Timepoint 2	A02_YLQ	A02_YLQ
ACGGGTCCAGCATACT-2	2.19456	-1.25255	batch_2	8	CASSVEETSGRFTGKDTQYF	TGTGCCAGCAGCGTAGAAGAGACTAGCGGGAGATTTACGGGGAAGGATACGCAGTATTTT	TRBV9	TRBJ2-3	NA	NA	NA	NA	NA	NA	NA	NA	13	1319	NA	NA	R2	inf	FALSE	Timepoint 1	A01_TTD	A01_TTD
ACGGGTCCAGCCTGTG-6	-0.77005	3.20348	batch_6	5	CASSSRGPTDTQYF	TGTGCCAGCAGTAGCAGGGGGCCCACAGATACGCAGTATTTT	TRBV27	TRBJ2-3	CAVTAGNKLTF	TGTGCTGTGACTGCAGGCAACAAGCTAACTTTT	TRAV1-2	TRAJ17	NA	NA	NA	NA	5	51	954	1	B7	vax2_inf	FALSE	Breakthrough	A01_TTD	A01_TTD
ACGGGTCCAGGATCGA-4	-0.281466	-1.12296	batch_4	0	CSAFGGQEWEDTQYF	TGCAGCGCTTTTGGAGGACAGGAGTGGGAAGATACGCAGTATTTT	TRBV29-1	TRBJ2-3	NA	NA	NA	NA	NA	NA	NA	NA	2	160	NA	NA	R7	inf	FALSE	Timepoint 1	A01_TTD	A01_TTD
ACGGGTCCAGGCTCAC-5	2.26815	0.338944	batch_5	3	CASSPGTSGGALDTQYF	TGTGCCAGCAGCCCCGGGACTAGCGGGGGGGCCTTAGATACGCAGTATTTT	TRBV7-8	TRBJ2-3	CVVSDNTGGFKTIF	TGTGTTGTGAGCGATAATACTGGAGGCTTCAAAACTATCTTT	TRAV8-2	TRAJ9	NA	NA	NA	NA	252	764	955	7	B4	vax2_inf	FALSE	Breakthrough	A02_ALS	A02_ALS
ACGGGTCCAGGGTTAG-3	3.1387	-1.99534	batch_3	1	CASGTGGTETQYF	TGTGCCAGCGGTACGGGGGGAACGGAGACCCAGTACTTC	TRBV28	TRBJ2-5	CAESRGNTGFQKLVF	TGTGCAGAGAGCCGCGGGAACACAGGCTTTCAGAAACTTGTATTT	TRAV5	TRAJ8	NA	NA	NA	NA	6	1233	290	9	R6	inf	FALSE	Timepoint 1	A01_TTD	A01_TTD
ACGGGTCCATCCAACA-6	3.68025	-2.84193	batch_6	1	CSVQQGWPYEQYF	TGCAGCGTTCAACAGGGTTGGCCCTACGAGCAGTACTTC	TRBV29-1	TRBJ2-7	CAVNIGSDSNYQLIW	TGTGCCGTGAACATTGGGTCAGATAGCAACTATCAGTTAATCTGG	TRAV12-2	TRAJ33	NA	NA	NA	NA	1	66	61	65	R23	inf_vax2	TRUE	Timepoint 2	A01_LTD	A01_LTD
ACGGGTCGTAGCGTAG-6	-1.37693	2.23516	batch_6	5	CASSLWTGVGETQYF	TGCGCCAGCAGCTTGTGGACAGGGGTGGGGGAGACCCAGTACTTC	TRBV5-1	TRBJ2-5	NA	NA	NA	NA	NA	NA	NA	NA	7	92	NA	NA	B7	vax2_inf	FALSE	Breakthrough	A01_FTS	A01_FTS
ACGGGTCGTCAAAGAT-5	5.37375	-1.93683	batch_5	1	CASSADSGGSTDTQYF	TGTGCCAGCAGCGCCGATAGCGGGGGCAGCACAGATACGCAGTATTTT	TRBV13	TRBJ2-3	CAAGAGTASKLTF	TGTGCAGCAGGGGCCGGCACTGCCAGTAAACTCACCTTT	TRAV29/DV5	TRAJ44	NA	NA	NA	NA	11	241	127	55	R12	inf_vax2	FALSE	Timepoint 2	A01_TTD	A01_TTD
ACGGGTCGTCGTTGTA-6	-3.79225	3.45744	batch_6	9	CASRQGGKLFF	TGTGCCAGCCGACAGGGAGGAAAACTGTTTTTT	TRBV19	TRBJ1-4	CALSAPAYNQGGKLIF	TGTGCTCTGAGTGCGCCGGCTTATAACCAGGGAGGAAAGCTTATCTTC	TRAV19	TRAJ23	NA	NA	NA	NA	659	282	956	1	B9	vax2_inf	FALSE	Breakthrough	A01_FTS	A01_FTS
ACGGGTCGTTGAGTTC-5	5.12198	-3.06098	batch_5	1	CASSPSGGGPGDNEQFF	TGTGCCAGCAGCCCTAGCGGGGGGGGCCCAGGGGACAATGAGCAGTTCTTC	TRBV5-6	TRBJ2-1	CALSDLGDYKLSF	TGTGCTCTGAGTGATCTCGGGGACTACAAGCTCAGCTTT	TRAV19	TRAJ20	CLLADRGSTLGRLYF	TGTCTTCTGGCCGACAGAGGCTCAACCCTGGGGAGGCTATACTTT	TRAV40	TRAJ18	5	70	466	31	R12	inf_vax2	FALSE	Timepoint 2	A01_TTD	A01_TTD
ACGGGTCGTTGTCTTT-5	5.27522	-2.7254	batch_5	1	CASSFGNPQFGQYF	TGTGCCAGCAGTTTCGGCAACCCCCAGTTCGGGCAGTATTTT	TRBV28	TRBJ2-3	CALSDHNARLMF	TGTGCTCTGAGTGATCACAATGCCAGACTCATGTTT	TRAV9-2	TRAJ31	CAGNVALYGYGQNFVF	TGTGCTGGAAACGTCGCCCTATACGGCTATGGTCAGAATTTTGTCTTT	TRAV22	TRAJ26	4	112	30	10	R12	inf	FALSE	Timepoint 1	A01_TTD	A01_TTD
ACGGGTCTCAGAGCTT-6	1.92422	2.10771	batch_6	7	CASSLAQAYEQFF	TGTGCCAGCAGTTTAGCCCAGGCCTATGAGCAGTTCTTC	TRBV27	TRBJ2-1	CALGWHDMRF	TGTGCTCTAGGATGGCATGACATGCGCTTT	TRAV6	TRAJ43	CALAPNAGNNRKLIW	TGTGCTCTAGCCCCTAATGCTGGCAACAACCGTAAGCTGATTTGG	TRAV6	TRAJ38	5	3	927	8	R23	inf_vax2	TRUE	Timepoint 2	A01_LTD	A01_LTD
ACGGGTCTCATAAAGG-6	0.746175	1.20897	batch_6	3	CASSYGTVHSNQPQHF	TGTGCCAGCAGTTACGGGACAGTGCATAGCAATCAGCCCCAGCATTTT	TRBV12-4	TRBJ1-5	NA	NA	NA	NA	NA	NA	NA	NA	3	1	NA	NA	R15	inf_vax2	TRUE	Timepoint 2	A24_QYI	A24_QYI
ACGGGTCTCCAAACAC-4	2.31628	-3.10462	batch_4	0	CAWPLADTGELFF	TGTGCCTGGCCCCTAGCGGACACCGGGGAGCTGTTTTTT	TRBV30	TRBJ2-2	CAVRDYRDDYKLSF	TGTGCTGTGAGAGATTACCGGGACGACTACAAGCTCAGCTTT	TRAV1-2	TRAJ20	CAVRASYSGAGSYQLTF	TGCGCTGTGAGAGCCTCATACTCTGGGGCTGGGAGTTACCAACTCACTTTC	TRAV1-1	TRAJ28	2	129	556	9	R7	inf	FALSE	Timepoint 1	A01_TTD	A01_TTD
ACGGGTCTCCACGACG-4	4.63425	-2.32058	batch_4	1	NA	NA	NA	NA	NA	NA	NA	NA	NA	NA	NA	NA	5	162	NA	NA	R7	inf	NA	Timepoint 1	A01_TTD|A01_LTD	NA
ACGGGTCTCGATAGAA-4	-0.532655	-0.282475	batch_4	0	CASSLSGPQETQYF	TGTGCCAGCAGTTTATCAGGCCCGCAAGAGACCCAGTACTTC	TRBV27	TRBJ2-5	CAGQPMEYGNKLVF	TGTGCTGGGCAGCCCATGGAATATGGAAACAAACTGGTCTTT	TRAV35	TRAJ47	NA	NA	NA	NA	4	130	957	1	R7	inf	FALSE	Timepoint 1	A01_TTD	A01_TTD
ACGGGTCTCGCCCTTA-4	-1.76272	-3.38501	batch_4	6	NA	NA	NA	NA	NA	NA	NA	NA	NA	NA	NA	NA	7	80	NA	NA	R7	inf	FALSE	Timepoint 1	A01_TTD	A01_TTD
ACGGGTCTCTACGAGT-5	5.91782	-0.625949	batch_5	1	CASSPRGGHGDEQFF	TGTGCCAGCAGTCCCCGGGGGGGCCATGGCGATGAGCAGTTCTTC	TRBV27	TRBJ2-1	NA	NA	NA	NA	NA	NA	NA	NA	8	239	NA	NA	R12	inf	FALSE	Timepoint 1	A01_TTD	A01_TTD
ACGTCAAAGAGTAAGG-4	0.545013	-1.42963	batch_4	0	NA	NA	NA	NA	NA	NA	NA	NA	NA	NA	NA	NA	1053	1518	NA	NA	R19	inf_vax1	FALSE	Timepoint 1	A01_PTD	A01_PTD
ACGTCAAAGATCACGG-4	0.190564	-1.19769	batch_4	0	CASSSRSGRDEQYF	TGTGCCAGCAGTTCGAGGTCAGGGCGGGACGAGCAGTACTTC	TRBV27	TRBJ2-7	CAGGSQGNLIF	TGTGCTGGAGGAAGCCAAGGAAATCTCATCTTT	TRAV9-2	TRAJ42	NA	NA	NA	NA	4	271	959	4	R7	inf	FALSE	Timepoint 1	A01_TTD	A01_TTD
ACGTCAAAGCAGACTG-4	2.49168	-2.01582	batch_4	0	CASSLAGEPWNEQFF	TGTGCCAGCAGCTTAGCAGGGGAGCCCTGGAATGAGCAGTTCTTC	TRBV7-2	TRBJ2-1	NA	NA	NA	NA	NA	NA	NA	NA	3	218	NA	NA	R10	inf_vax2	TRUE	Timepoint 2	B15_NQK_Q|B15_NQK_A	B15_NQK
ACGTCAAAGCGACGTA-4	3.27649	-3.33563	batch_4	0	CASSQTSGVDDEQFF	TGTGCCAGCAGCCAAACTAGCGGGGTGGACGATGAGCAGTTCTTC	TRBV27	TRBJ2-1	CAVSGTGNQFYF	TGTGCTGTGAGTGGCACCGGTAACCAGTTCTATTTT	TRAV8-4	TRAJ49	NA	NA	NA	NA	5	171	960	3	R7	inf	FALSE	Timepoint 1	A01_TTD	A01_TTD
ACGTCAAAGTACGATA-2	-2.77239	0.435805	batch_2	2	CASSQRTDSYEQYF	TGTGCCAGCAGTCAAAGGACAGACTCCTACGAGCAGTACTTC	TRBV28	TRBJ2-7	CVVRTDSWGKLQF	TGTGTGGTGAGAACTGACAGCTGGGGGAAATTGCAGTTT	TRAV12-1	TRAJ24	NA	NA	NA	NA	8	52	963	2	R20	inf_vax1	FALSE	Timepoint 1	A01_PTD	A01_PTD
ACGTCAAAGTCATCCA-4	1.98115	-3.4844	batch_4	0	CASSLSSGLDTQYF	TGTGCCAGCAGTTTATCATCCGGGTTAGATACGCAGTATTTT	TRBV27	TRBJ2-3	CALNARNDMRF	TGTGCTCTGAATGCTCGGAATGACATGCGCTTT	TRAV9-2	TRAJ43	NA	NA	NA	NA	3	69	964	6	R7	inf	FALSE	Timepoint 1	A01_TTD	A01_TTD
ACGTCAAAGTGCGATG-6	-3.50953	0.575383	batch_6	2	CASSTYGRVTGGPPHEQFF	TGTGCCAGCAGCACCTACGGCCGGGTTACGGGAGGGCCCCCCCATGAGCAGTTCTTC	TRBV6-5	TRBJ2-1	CALSAPYSGSARQLTF	TGTGCTCTGAGTGCGCCATATTCTGGTTCTGCAAGGCAACTGACCTTT	TRAV19	TRAJ22	NA	NA	NA	NA	0	32	965	1	R23	inf_vax1	FALSE	Timepoint 1	A01_PTD	A01_PTD
ACGTCAACACCAGGCT-6	-5.59555	1.72426	batch_6	4	CASSLGQFNEQFF	TGCGCCAGCAGCTTGGGACAGTTCAATGAGCAGTTCTTC	TRBV5-1	TRBJ2-1	CAVSGSRVQGAQKLVF	TGTGCTGTGTCCGGGTCCCGGGTTCAGGGAGCCCAGAAGCTGGTATTT	TRAV21	TRAJ54	NA	NA	NA	NA	547	575	966	1	R15	inf_vax2	FALSE	Timepoint 2	A24_VYF	A24_VYF
ACGTCAACACCGAAAG-4	-1.41776	-1.2551	batch_4	0	CASSLQWSTEAFF	TGTGCCAGCAGCTTGCAGTGGTCCACTGAAGCTTTCTTT	TRBV5-6	TRBJ1-1	CAVLLFSGGYNKLIF	TGTGCTGTGCTCCTATTTTCTGGTGGCTACAATAAGCTGATTTTT	TRAV21	TRAJ4	NA	NA	NA	NA	2	172	967	1	R7	inf	FALSE	Timepoint 1	A01_TTD	A01_TTD
ACGTCAACACCTCGTT-4	0.0566726	-2.77803	batch_4	6	CASLFGDRDQPQHF	TGTGCCAGCCTCTTCGGGGACAGGGACCAGCCCCAGCATTTT	TRBV28	TRBJ1-5	CAMREGRSYNTDKLIF	TGTGCAATGAGAGAGGGCCGATCTTATAACACCGACAAGCTCATCTTT	TRAV14/DV4	TRAJ34	NA	NA	NA	NA	3	103	49	6	R7	inf	FALSE	Timepoint 1	A01_TTD	A01_TTD
ACGTCAACACGTCTCT-5	0.402021	-2.95455	batch_5	6	CASSQGDSPNYGYTF	TGCGCCAGCAGCCAAGGGGACAGCCCTAACTATGGCTACACCTTC	TRBV4-3	TRBJ1-2	NA	NA	NA	NA	NA	NA	NA	NA	2	10	NA	NA	R12	inf_vax2	FALSE	Timepoint 2	A24_VYF	A24_VYF
ACGTCAACACTCAGGC-4	2.37546	-3.5604	batch_4	0	CASSRDSSYEQYF	TGTGCCAGCAGCAGGGACAGCTCCTACGAGCAGTACTTC	TRBV5-8	TRBJ2-7	CAYMDSNYQLIW	TGTGCCTACATGGATAGCAACTATCAGTTAATCTGG	TRAV21	TRAJ33	NA	NA	NA	NA	0	108	968	13	R7	inf	FALSE	Timepoint 1	A01_TTD	A01_TTD
ACGTCAACAGACGCAA-5	-6.94631	0.973674	batch_5	4	CASMGENTEAFF	TGCGCCAGCATGGGTGAGAACACTGAAGCTTTCTTT	TRBV4-1	TRBJ1-1	CAENRGGGKLIF	TGTGCAGAGAATAGGGGTGGAGGAAAGCTTATCTTC	TRAV13-2	TRAJ23	NA	NA	NA	NA	191	626	969	1	B5	vax2_inf	NA	Breakthrough	A02_ALS|A02_LLY	NA
ACGTCAACAGATGAGC-4	3.49153	-0.916705	batch_4	1	CSVQTAWPYEQYF	TGCAGCGTTCAGACAGCCTGGCCCTACGAGCAGTACTTC	TRBV29-1	TRBJ2-7	CAVNSGGGSNYKLTF	TGTGCCGTGAACAGTGGTGGAGGTAGCAACTATAAACTGACATTT	TRAV12-2	TRAJ53	CVVRGRGTASKLTF	TGTGTGGTGAGAGGACGGGGCACTGCCAGTAAACTCACCTTT	TRAV12-1	TRAJ44	4	15	6	50	R21	inf_vax2	TRUE	Timepoint 2	A01_LTD	A01_LTD
ACGTCAACAGCGTCCA-6	5.70153	-1.90048	batch_6	1	CASSLNLGQGAAEQYF	TGTGCCAGCAGCTTAAACCTCGGACAGGGGGCGGCCGAGCAGTACTTC	TRBV5-4	TRBJ2-7	CAVRDQNAGNMLTF	TGTGCTGTGAGAGATCAGAATGCAGGCAACATGCTCACCTTT	TRAV1-2	TRAJ39	NA	NA	NA	NA	6	19	134	108	R24	inf_vax1	TRUE	Timepoint 1	B15_NQK_Q|B15_NQK_A	B15_NQK
ACGTCAACAGTCTTCC-6	-1.22178	2.31162	batch_6	5	CASADSHSNQPQHF	TGTGCCAGCGCCGACAGTCATAGCAATCAGCCCCAGCATTTT	TRBV27	TRBJ1-5	CALSGHDMRF	TGTGCTCTGTCAGGACATGACATGCGCTTT	TRAV9-2	TRAJ43	NA	NA	NA	NA	1	96	970	2	B7	vax2_inf	FALSE	Breakthrough	A01_TTD	A01_TTD
ACGTCAAGTAAACACA-6	-3.99622	1.19482	batch_6	2	CASSHLSEGLNYGYTF	TGTGCCAGCAGCCACCTCTCGGAGGGCCTTAACTATGGCTACACCTTC	TRBV5-6	TRBJ1-2	CAASPGSNYKLTF	TGTGCAGCAAGTCCCGGTAGCAACTATAAACTGACATTT	TRAV29/DV5	TRAJ53	NA	NA	NA	NA	12	12	303	10	R23	inf_vax1	FALSE	Timepoint 1	A01_TTD	A01_TTD
ACGTCAAGTATGAATG-5	3.08066	-0.767479	batch_5	3	CASSYYLDGELFF	TGTGCCAGCAGCTACTATTTAGACGGGGAGCTGTTTTTT	TRBV7-9	TRBJ2-2	CAVRDMGSGNTPLVF	TGTGCTGTGAGAGACATGGGTTCAGGAAACACACCTCTTGTCTTT	TRAV3	TRAJ29	NA	NA	NA	NA	68	302	973	3	B6	vax2_inf	FALSE	Breakthrough	A24_VYI	A24_VYI
ACGTCAAGTCCTGCTT-5	0.182657	-3.50057	batch_5	6	NA	NA	NA	NA	NA	NA	NA	NA	NA	NA	NA	NA	11	23	NA	NA	B6	vax2_inf	FALSE	Breakthrough	A24_VYF	A24_VYF
ACGTCAAGTCTCGTTC-3	2.81867	-2.37438	batch_3	0	CSARDVAGGAHYEQYF	TGCAGTGCTAGAGATGTGGCCGGAGGCGCCCACTACGAGCAGTACTTC	TRBV20-1	TRBJ2-7	CASPQGDSSYKLIF	TGTGCCTCTCCCCAGGGGGATAGCAGCTATAAATTGATCTTC	TRAV24	TRAJ12	NA	NA	NA	NA	1	74	255	13	R18	inf_vax1	TRUE	Timepoint 1	A24_QYI	A24_QYI
ACGTCAAGTGGACGAT-4	3.57471	-2.55403	batch_4	0	CASSLSLRNQPQHF	TGTGCCAGCAGTTTATCTTTGCGCAATCAGCCCCAGCATTTT	TRBV27	TRBJ1-5	CACPGAGSYQLTF	TGTGCATGCCCCGGGGCTGGGAGTTACCAACTCACTTTC	TRAV14/DV4	TRAJ28	NA	NA	NA	NA	4	100	161	7	R7	inf	FALSE	Timepoint 1	A01_TTD	A01_TTD
ACGTCAAGTTCCTCCA-4	-3.26286	0.556484	batch_4	2	CASSESSNSYEQYF	TGTGCCAGCAGCGAAAGTTCGAATTCCTACGAGCAGTACTTC	TRBV28	TRBJ2-7	CVVRSDSWGKLQF	TGTGTGGTGAGGTCTGACAGCTGGGGGAAATTGCAGTTT	TRAV12-1	TRAJ24	NA	NA	NA	NA	7	263	974	2	R7	inf	FALSE	Timepoint 1	A01_PTD	A01_PTD
ACGTCAAGTTTGACTG-4	1.1394	-2.23188	batch_4	0	CASSEGAPHQPQHF	TGTGCCAGCAGTGAGGGGGCCCCCCATCAGCCCCAGCATTTT	TRBV27	TRBJ1-5	CAGLVDTGNQFYF	TGTGCTGGGCTCGTGGACACCGGTAACCAGTTCTATTTT	TRAV35	TRAJ49	NA	NA	NA	NA	4	530	976	3	R7	inf	FALSE	Timepoint 1	A01_TTD	A01_TTD
ACGTCAATCAAAGTAG-4	0.29089	-2.95174	batch_4	0	CSAEGRFSYEQYF	TGCAGTGCAGAGGGACGTTTTTCCTACGAGCAGTACTTC	TRBV20-1	TRBJ2-7	CAVFSGNTGKLIF	TGTGCTGTCTTCTCTGGCAACACAGGCAAACTAATCTTT	TRAV21	TRAJ37	NA	NA	NA	NA	0	43	977	2	R21	inf_vax1	FALSE	Timepoint 1	A01_TTD	A01_TTD
ACGTCAATCAATCACG-4	0.961448	-1.1572	batch_4	0	CASSDRGGPETQYF	TGTGCCAGCAGTGACAGGGGGGGCCCTGAGACCCAGTACTTC	TRBV27	TRBJ2-5	CALQTGNQFYF	TGTGCTCTGCAGACCGGTAACCAGTTCTATTTT	TRAV9-2	TRAJ49	NA	NA	NA	NA	3	319	150	28	R7	inf	FALSE	Timepoint 1	A01_TTD	A01_TTD
ACGTCAATCCAAAGTC-5	-1.79537	-3.74717	batch_5	6	NA	NA	NA	NA	NA	NA	NA	NA	NA	NA	NA	NA	2	14	NA	NA	R12	inf	FALSE	Timepoint 1	A01_TTD	A01_TTD
ACGTCAATCCACTGGG-6	3.17584	-2.57248	batch_6	0	CASSLNTGVGTDTQYF	TGTGCCAGCAGCCTCAATACAGGGGTGGGCACAGATACGCAGTATTTT	TRBV7-6	TRBJ2-3	CAVRDSAGNNRKLIW	TGTGCTGTGAGAGACAGTGCTGGCAACAACCGTAAGCTGATTTGG	TRAV3	TRAJ38	NA	NA	NA	NA	9	35	81	88	R23	inf_vax2	TRUE	Timepoint 2	A01_LTD	A01_LTD
ACGTCAATCCCTCAGT-4	2.03562	-3.84887	batch_4	0	CASSLSSGSDTQYF	TGTGCCAGCAGTTTATCTAGCGGGAGTGATACGCAGTATTTT	TRBV27	TRBJ2-3	CALSGSGNQFYF	TGTGCTCTGAGTGGATCCGGTAACCAGTTCTATTTT	TRAV9-2	TRAJ49	NA	NA	NA	NA	6	97	981	1	R7	inf	FALSE	Timepoint 1	A01_TTD	A01_TTD
ACGTCAATCCTACAGA-4	0.15905	-2.73397	batch_4	0	CASSPREGRETQYF	TGTGCCAGCAGTCCACGGGAGGGGCGGGAGACCCAGTACTTC	TRBV27	TRBJ2-5	CALAGGSQGNLIF	TGTGCTCTGGCGGGAGGAAGCCAAGGAAATCTCATCTTT	TRAV9-2	TRAJ42	NA	NA	NA	NA	5	423	224	36	R7	inf	FALSE	Timepoint 1	A01_TTD	A01_TTD
ACGTCAATCCTTGGTC-3	1.19016	-2.1295	batch_3	0	CSARDVAGGAHYEQYF	TGCAGTGCTAGAGATGTGGCCGGAGGCGCCCACTACGAGCAGTACTTC	TRBV20-1	TRBJ2-7	CASPQGDSSYKLIF	TGTGCCTCTCCCCAGGGGGATAGCAGCTATAAATTGATCTTC	TRAV24	TRAJ12	NA	NA	NA	NA	2	14	255	13	R18	inf_vax1	TRUE	Timepoint 1	A24_QYI	A24_QYI
ACGTCAATCGCCTGTT-4	-1.21946	-1.75651	batch_4	6	CASSYDEGPPDTQYF	TGTGCCAGCAGTTACGACGAGGGACCGCCAGATACGCAGTATTTT	TRBV6-5	TRBJ2-3	CAASAGRNNARLMF	TGTGCAGCAAGCGCTGGTCGTAACAATGCCAGACTCATGTTT	TRAV29/DV5	TRAJ31	NA	NA	NA	NA	3	28	406	30	R7	inf	FALSE	Timepoint 1	A01_TTD	A01_TTD
ACGTCAATCGCCTGTT-5	5.70323	-1.60652	batch_5	1	CASSLTQGYRNTEAFF	TGTGCCAGCAGTTTAACACAGGGTTATCGGAACACTGAAGCTTTCTTT	TRBV28	TRBJ1-1	CAMREGAGGFKTIF	TGTGCAATGAGAGAGGGCGCTGGAGGCTTCAAAACTATCTTT	TRAV14/DV4	TRAJ9	NA	NA	NA	NA	3	37	982	15	R12	inf	FALSE	Timepoint 1	A01_TTD	A01_TTD
ACGTCAATCGTCTGAA-6	-4.00708	1.69904	batch_6	2	CASSRQLTSYEQYF	TGTGCCAGTAGCCGACAGCTAACCAGCTACGAGCAGTACTTC	TRBV19	TRBJ2-7	CALSGGGATNKLIF	TGTGCTCTGAGTGGGGGTGGTGCTACAAACAAGCTCATCTTT	TRAV19	TRAJ32	NA	NA	NA	NA	9	46	983	1	R23	inf_vax2	FALSE	Timepoint 2	A01_DTD	A01_DTD
ACGTCAATCTTGAGGT-4	0.360228	-2.18152	batch_4	0	CASSYERGRADTQYF	TGTGCCAGCAGTTACGAGAGGGGGCGGGCAGATACGCAGTATTTT	TRBV6-5	TRBJ2-3	CAHRVGRALTF	TGTGCTCATCGGGTCGGGAGAGCACTTACTTTT	TRAV9-2	TRAJ5	NA	NA	NA	NA	5	26	984	2	R19	inf_vax1	TRUE	Timepoint 1	A01_LTD	A01_LTD
ACTATCTAGAGCCCAA-3	-1.76256	0.799308	batch_3	2	CASMDENTGELFF	TGCGCCAGCATGGATGAGAACACCGGGGAGCTGTTTTTT	TRBV5-1	TRBJ2-2	CVVNRNNDMRF	TGTGTGGTGAACAGGAACAATGACATGCGCTTT	TRAV12-1	TRAJ43	NA	NA	NA	NA	0	54	315	11	R5	inf_vax2	TRUE	Timepoint 2	A02_YLQ	A02_YLQ
ACTATCTAGAGCTATA-2	-3.61403	-0.217423	batch_2	8	CASSMRSGSDEQYF	TGTGCCAGCAGTATGAGGAGCGGGAGCGACGAGCAGTACTTC	TRBV27	TRBJ2-7	CALGGSQGNLIF	TGTGCTCTCGGAGGAAGCCAAGGAAATCTCATCTTT	TRAV9-2	TRAJ42	NA	NA	NA	NA	5	115	985	1	R2	inf	FALSE	Timepoint 1	A01_TTD	A01_TTD
ACTATCTAGCGTGAGT-4	-2.06387	-2.99883	batch_4	6	NA	NA	NA	NA	NA	NA	NA	NA	NA	NA	NA	NA	4	302	NA	NA	R7	inf	FALSE	Timepoint 1	A01_TTD	A01_TTD
ACTATCTAGCGTGTCC-6	-3.86426	3.77319	batch_6	9	CASSSSVGLDEQFF	TGTGCCAGCAGCTCCTCCGTAGGGTTGGATGAGCAGTTCTTC	TRBV7-3	TRBJ2-1	CAVQATQAGTALIF	TGTGCTGTGCAGGCAACCCAGGCAGGAACTGCTCTGATCTTT	TRAV20	TRAJ15	NA	NA	NA	NA	4	1	987	1	B7	vax2_inf	FALSE	Breakthrough	A01_FTS	A01_FTS
ACTATCTAGGGAGTAA-5	4.24948	-1.91013	batch_5	1	CASSLDSDRGTYNEQFF	TGTGCCAGCAGCTTAGACTCGGACAGGGGAACCTACAATGAGCAGTTCTTC	TRBV11-3	TRBJ2-1	CAMSASTGFQKLVF	TGTGCAATGAGCGCGAGCACAGGCTTTCAGAAACTTGTATTT	TRAV12-3	TRAJ8	NA	NA	NA	NA	2	49	246	13	R12	inf_vax2	FALSE	Timepoint 2	A01_TTD	A01_TTD
ACTATCTAGGGCTCTC-6	2.28259	2.44647	batch_6	7	CSANQGWPYEQYF	TGCAGCGCCAACCAGGGGTGGCCCTACGAGCAGTACTTC	TRBV29-1	TRBJ2-7	CAGLQGAQKLVF	TGTGCTGGCCTTCAGGGAGCCCAGAAGCTGGTATTT	TRAV8-4	TRAJ54	CAVNFGGSNYKLTF	TGTGCCGTGAACTTCGGAGGTAGCAACTATAAACTGACATTT	TRAV12-2	TRAJ53	15	7	988	2	R23	inf_vax1	TRUE	Timepoint 1	A01_LTD	A01_LTD
ACTATCTAGTGTTTGC-6	-5.4481	0.768119	batch_6	4	CATEGWDSNQPQHF	TGTGCCACCGAAGGATGGGATAGCAATCAGCCCCAGCATTTT	TRBV7-3	TRBJ1-5	CILRDMNTGFQKLVF	TGCATCCTGAGAGATATGAACACAGGCTTTCAGAAACTTGTATTT	TRAV26-2	TRAJ8	NA	NA	NA	NA	128	126	989	1	R15	inf_vax2	TRUE	Timepoint 2	A24_NYN	A24_NYN
ACTATCTCAAAGGAAG-1	4.04064	2.98587	batch_1	7	CASHPGTGTSSYNSPLHF	TGTGCCAGCCACCCCGGGACAGGGACGAGCTCCTATAATTCACCCCTCCACTTT	TRBV19	TRBJ1-6	CALSALNTGGFKTIF	TGTGCTCTGAGTGCCTTAAATACTGGAGGCTTCAAAACTATCTTT	TRAV9-2	TRAJ9	NA	NA	NA	NA	1	4	990	12	R29	inf_vax	TRUE	Timepoint 1	A01_LTD	A01_LTD
ACTATCTCAATGGAGC-6	-1.0825	3.70732	batch_6	5	CASSPGDTIYF	TGTGCCAGCAGCCCCGGGGACACCATATATTTT	TRBV6-5	TRBJ1-3	CAALTGGGNKLTF	TGTGCTGCGCTCACGGGAGGAGGAAACAAACTCACCTTT	TRAV22	TRAJ10	NA	NA	NA	NA	2	35	991	5	B7	vax2_inf	FALSE	Breakthrough	A01_TTD	A01_TTD
ACTATCTCACCGAAAG-5	5.98156	-1.39462	batch_5	1	CASSDRGDPGEPLHF	TGTGCCAGCAGTGACCGTGGCGACCCGGGGGAACCCCTCCACTTT	TRBV27	TRBJ1-6	CASDFKAAGNKLTF	TGTGCTTCTGACTTCAAAGCTGCAGGCAACAAGCTAACTTTT	TRAV21	TRAJ17	NA	NA	NA	NA	3	62	992	11	R12	inf_vax2	FALSE	Timepoint 2	A01_TTD	A01_TTD
ACTATCTCAGACAAGC-5	-1.3637	3.14411	batch_5	5	CAEEETNTGELFF	TGTGCGGAAGAAGAGACGAACACCGGGGAGCTGTTTTTT	TRBV7-8	TRBJ2-2	CVVNNNNDMRF	TGTGTGGTGAACAATAACAATGACATGCGCTTT	TRAV12-1	TRAJ43	NA	NA	NA	NA	10	18	420	6	B3	vax2_inf	TRUE	Breakthrough	A02_YLQ	A02_YLQ
ACTATCTCAGCGTCCA-4	2.4849	2.27409	batch_4	7	CSVFQGWPYEQYF	TGCAGCGTGTTCCAGGGTTGGCCCTACGAGCAGTACTTC	TRBV29-1	TRBJ2-7	CAVNMGAAGGSNYKLTF	TGTGCCGTGAACATGGGGGCCGCGGGAGGTAGCAACTATAAACTGACATTT	TRAV12-2	TRAJ53	NA	NA	NA	NA	3	17	166	21	R19	inf_vax1	TRUE	Timepoint 1	A01_LTD	A01_LTD
ACTATCTCAGCTGTTA-4	1.89847	-3.15176	batch_4	0	CASSLSSGWDTQYF	TGTGCCAGCAGTTTATCGAGTGGTTGGGATACGCAGTATTTT	TRBV27	TRBJ2-3	CALGGSQGNLIF	TGTGCTCTGGGAGGAAGCCAAGGAAATCTCATCTTT	TRAV9-2	TRAJ42	CIVGLGGGSQGNLIF	TGCATCGTCGGTCTGGGGGGAGGAAGCCAAGGAAATCTCATCTTT	TRAV26-1	TRAJ42	1	42	994	2	R22	inf_vax1	FALSE	Timepoint 1	A01_TTD	A01_TTD
ACTATCTCAGTGACAG-5	-5.82864	0.0792671	batch_5	4	CASSYQGPDGYTF	TGTGCCAGCAGTTACCAAGGCCCCGACGGCTACACCTTC	TRBV6-5	TRBJ1-2	CAMSDNNAGNMLTF	TGTGCAATGAGCGATAATAATGCAGGCAACATGCTCACCTTT	TRAV12-3	TRAJ39	NA	NA	NA	NA	9	537	995	1	R12	inf_vax2	FALSE	Timepoint 2	A24_VYF	A24_VYF
ACTATCTGTAGCACGA-4	4.0973	-1.08924	batch_4	1	CSVQTAWPYEQYF	TGCAGCGTTCAGACAGCCTGGCCCTACGAGCAGTACTTC	TRBV29-1	TRBJ2-7	CAVNSGGGSNYKLTF	TGTGCCGTGAACAGTGGTGGAGGTAGCAACTATAAACTGACATTT	TRAV12-2	TRAJ53	CVVRGRGTASKLTF	TGTGTGGTGAGAGGACGGGGCACTGCCAGTAAACTCACCTTT	TRAV12-1	TRAJ44	1	62	6	50	R21	inf_vax2	TRUE	Timepoint 2	A01_LTD	A01_LTD
ACTATCTGTAGCCTAT-6	-0.382619	3.45747	batch_6	5	CASSQGVVGQETQYF	TGTGCCAGTAGCCAAGGGGTGGTTGGACAAGAGACCCAGTACTTC	TRBV19	TRBJ2-5	CALGSGNTGKLIF	TGTGCTCTTGGCTCTGGCAACACAGGCAAACTAATCTTT	TRAV19	TRAJ37	NA	NA	NA	NA	7	2	513	22	B7	vax2_inf	FALSE	Breakthrough	A01_FTS	A01_FTS
ACTATCTGTCCGAATT-5	5.81402	-0.0157305	batch_5	1	CASSEGYASYGYTF	TGCGCCAGCAGTGAGGGGTATGCGAGCTATGGCTACACCTTC	TRBV10-2	TRBJ1-2	CAVTDSNYQLIW	TGTGCTGTGACGGATAGCAACTATCAGTTAATCTGG	TRAV21	TRAJ33	NA	NA	NA	NA	3	18	37	46	R12	inf	FALSE	Timepoint 1	A01_TTD	A01_TTD
ACTATCTGTCGAATCT-4	1.38181	3.38506	batch_4	2	CASSVGADSKTYEQYF	TGTGCCAGCAGCGTAGGAGCTGACAGCAAGACCTACGAGCAGTACTTC	TRBV9	TRBJ2-7	CVVSAYRGGGGADGLTF	TGTGTGGTGAGCGCGTATCGCGGAGGAGGAGGTGCTGACGGACTCACCTTT	TRAV10	TRAJ45	NA	NA	NA	NA	3	14	996	1	R7	inf	FALSE	Timepoint 1	A01_DTD	A01_DTD
ACTATCTGTCTGATCA-6	3.74597	-2.71619	batch_6	1	CASSLNTGVGTDTQYF	TGTGCCAGCAGCCTCAATACAGGGGTGGGCACAGATACGCAGTATTTT	TRBV7-6	TRBJ2-3	CAVRDSAGNNRKLIW	TGTGCTGTGAGAGACAGTGCTGGCAACAACCGTAAGCTGATTTGG	TRAV3	TRAJ38	NA	NA	NA	NA	3	12	81	88	R23	inf_vax2	TRUE	Timepoint 2	A01_LTD	A01_LTD
ACTATCTTCAGATAAG-4	-0.995422	1.77381	batch_4	5	CASSLEDTNYGYTF	TGTGCCAGCAGCTTAGAAGATACTAACTATGGCTACACCTTC	TRBV7-2	TRBJ1-2	CAVHTSGTYKYIF	TGTGCTGTCCATACCTCAGGAACCTACAAATACATCTTT	TRAV21	TRAJ40	NA	NA	NA	NA	3	10	999	3	R9	inf_vax2	TRUE	Timepoint 2	B15_NQK_Q	B15_NQK
ACTATCTTCCCAACGG-3	3.82267	-1.88396	batch_3	1	CASTDSDTQYF	TGTGCCAGCACCGATTCAGATACGCAGTATTTT	TRBV6-5	TRBJ2-3	CAESLGGYSTLTF	TGTGCAGAGTCCCTTGGAGGATACAGCACCCTCACCTTT	TRAV5	TRAJ11	NA	NA	NA	NA	1	341	1000	2	R6	inf	FALSE	Timepoint 1	A01_TTD	A01_TTD
ACTATCTTCCCTCAGT-4	2.17076	-1.836	batch_4	0	NA	NA	NA	NA	NA	NA	NA	NA	NA	NA	NA	NA	13	540	NA	NA	R7	inf	FALSE	Timepoint 1	A01_TTD	A01_TTD
ACTATCTTCCTAGTGA-5	1.57847	1.80251	batch_5	3	CASSPRDKTYEQYF	TGTGCCAGCTCACCCCGGGACAAGACCTACGAGCAGTACTTC	TRBV18	TRBJ2-7	CAVGGGSGGYNKLIF	TGCGCTGTGGGAGGAGGATCTGGTGGCTACAATAAGCTGATTTTT	TRAV1-1	TRAJ4	NA	NA	NA	NA	31	71	1001	10	B6	vax2_inf	FALSE	Breakthrough	A24_VYF	A24_VYF
ACTATCTTCCTTTCTC-4	-1.47746	-0.486349	batch_4	0	CASSSRGPPDEQYF	TGTGCCAGCAGTAGTAGGGGGCCCCCAGACGAGCAGTACTTC	TRBV27	TRBJ2-7	CAANNAGNMLTF	TGTGCCGCTAATAATGCAGGCAACATGCTCACCTTT	TRAV9-2	TRAJ39	NA	NA	NA	NA	3	108	1002	1	R7	inf	FALSE	Timepoint 1	A01_TTD	A01_TTD
ACTATCTTCTGTACGA-6	5.59146	0.0522852	batch_6	1	CASSQDWNYGYTF	TGTGCCAGCAGCCAAGATTGGAACTATGGCTACACCTTC	TRBV14	TRBJ1-2	CAVRPGGYQKVTF	TGTGCCGTGAGGCCTGGGGGTTACCAGAAAGTTACCTTT	TRAV12-2	TRAJ13	NA	NA	NA	NA	7	3	467	8	B9	vax2_inf	TRUE	Breakthrough	A01_LTD	A01_LTD
ACTGAACAGAAACGAG-5	-7.15158	-0.554374	batch_5	4	CASSLRGRGNEQFF	TGTGCCAGCAGCTTGCGCGGGCGGGGCAATGAGCAGTTCTTC	TRBV7-2	TRBJ2-1	CAAPNDYKLSF	TGTGCTGCTCCTAACGACTACAAGCTCAGCTTT	TRAV8-3	TRAJ20	NA	NA	NA	NA	324	1163	1003	1	B6	vax2_inf	FALSE	Breakthrough	A24_VYF	A24_VYF
ACTGAACAGACTACAA-6	-4.40998	3.2514	batch_6	9	NA	NA	NA	NA	NA	NA	NA	NA	NA	NA	NA	NA	1715	876	NA	NA	B9	vax2_inf	FALSE	Breakthrough	A01_FTS	A01_FTS
ACTGAACAGCACGCCT-4	3.52541	-1.56157	batch_4	1	CASSQAGQGDGSEAFF	TGCGCCAGCAGCCAAGCTGGACAGGGGGACGGCTCTGAAGCTTTCTTT	TRBV4-3	TRBJ1-1	CAARNQAGTALIF	TGTGCAGCCAGGAACCAGGCAGGAACTGCTCTGATCTTT	TRAV13-1	TRAJ15	NA	NA	NA	NA	1	76	1005	1	R19	inf_vax1	FALSE	Timepoint 1	A01_FTS	A01_FTS
ACTGAACAGCCTCGTG-5	2.5576	-0.083325	batch_5	3	CATSRDPGGHEQYF	TGTGCCACCAGCAGAGACCCAGGGGGCCATGAGCAGTACTTC	TRBV15	TRBJ2-7	CAGPPVDSNYQLIW	TGTGCAGGCCCGCCCGTAGATAGCAACTATCAGTTAATCTGG	TRAV27	TRAJ33	NA	NA	NA	NA	3	359	1006	3	B4	vax2_inf	FALSE	Breakthrough	A02_ALS	A02_ALS
ACTGAACAGCGAGAAA-5	5.42487	-1.70339	batch_5	1	CASSSRGGNEPQHF	TGTGCCAGCAGTTCCCGGGGGGGGAATGAGCCCCAGCATTTT	TRBV27	TRBJ1-5	CARLDNNDMRF	TGTGCTCGTCTGGATAACAATGACATGCGCTTT	TRAV35	TRAJ43	NA	NA	NA	NA	9	24	320	3	R12	inf	FALSE	Timepoint 1	A01_TTD	A01_TTD
ACTGAACAGTACGATA-4	1.20357	-3.37169	batch_4	0	CATSDSEWFHNEQFF	TGTGCCACCAGTGACTCCGAGTGGTTCCACAATGAGCAGTTCTTC	TRBV24-1	TRBJ2-1	CAMRLSGAGSYQLTF	TGTGCAATGAGGCTCTCTGGGGCTGGGAGTTACCAACTCACTTTC	TRAV14/DV4	TRAJ28	NA	NA	NA	NA	28	43	1007	4	R7	inf	FALSE	Timepoint 1	A01_TTD	A01_TTD
ACTGAACCAGGTCCAC-6	2.27807	0.929537	batch_6	3	CASSYGGSPSTDTQYF	TGTGCCAGCAGCTACGGGGGTTCACCCAGCACAGATACGCAGTATTTT	TRBV7-2	TRBJ2-3	CAVSNAGKSTF	TGTGCTGTGTCCAATGCAGGCAAATCAACCTTT	TRAV8-4	TRAJ27	CALGGLIQGAQKLVF	TGTGCTCTAGGAGGGCTAATTCAGGGAGCCCAGAAGCTGGTATTT	TRAV16	TRAJ54	662	385	1010	1	R15	inf	NA	Timepoint 1	A24_VYI|A24_QYI	NA
ACTGAACCAGTTTACG-5	-1.41932	2.50908	batch_5	5	CASSERGGADTQYF	TGTGCCAGCAGCGAGCGGGGGGGGGCAGATACGCAGTATTTT	TRBV27	TRBJ2-3	CALSDPQGNLIF	TGTGCTCTGAGTGACCCCCAAGGAAATCTCATCTTT	TRAV9-2	TRAJ42	NA	NA	NA	NA	3	224	1011	5	R12	inf	FALSE	Timepoint 1	A01_TTD	A01_TTD
ACTGAACGTAATCGTC-6	5.10265	0.151398	batch_6	1	NA	NA	NA	NA	NA	NA	NA	NA	NA	NA	NA	NA	11	69	NA	NA	B7	vax2_inf	NA	Breakthrough	A01_LTD|A01_FTS	NA
ACTGAACGTAGAAGGA-4	-0.557049	-0.724656	batch_4	0	CASSLLDTQYF	TGTGCCAGCAGTTTATTAGATACGCAGTATTTT	TRBV27	TRBJ2-3	CALSPQGGGATNKLIF	TGTGCTCTGAGTCCCCAAGGAGGTGGTGCTACAAACAAGCTCATCTTT	TRAV9-2	TRAJ32	NA	NA	NA	NA	7	237	794	3	R7	inf	FALSE	Timepoint 1	A01_TTD	A01_TTD
ACTGAACGTCTCCATC-1	3.90289	2.90164	batch_1	7	CASSLGFPNQPQHF	TGTGCCAGCAGTTTGGGTTTCCCCAATCAGCCCCAGCATTTT	TRBV27	TRBJ1-5	CGTELRGKLIF	TGCGGCACAGAGCTCCGGGGAAAGCTTATCTTC	TRAV30	TRAJ23	NA	NA	NA	NA	0	22	11	572	R29	inf_vax	TRUE	Timepoint 1	A01_LTD	A01_LTD
ACTGAACGTGCACGAA-5	-3.18993	1.25815	batch_5	2	CASSIIAGDGYTF	TGTGCCAGTAGTATAATTGCCGGCGATGGCTACACCTTC	TRBV19	TRBJ1-2	CAVNPGSQGNLIF	TGTGCTGTGAATCCAGGAAGCCAAGGAAATCTCATCTTT	TRAV8-6	TRAJ42	NA	NA	NA	NA	5	15	1014	1	R28	inf_vax	FALSE	Timepoint 1	A02_ALS	A02_ALS
ACTGAACGTTATGTGC-2	-1.60051	0.686519	batch_2	2	CASSLGAGTYEQYF	TGTGCCAGCAGCTTAGGTGCAGGGACCTACGAGCAGTACTTC	TRBV7-8	TRBJ2-7	CAALGNQFYF	TGTGCTGCCTTAGGTAACCAGTTCTATTTT	TRAV8-4	TRAJ49	NA	NA	NA	NA	16	76	1017	1	N2	vax2	TRUE	Naive post-vax	A01_LTD	A01_LTD
ACTGAACGTTCCACGG-6	-1.40658	3.45137	batch_6	5	CASSSRTPITDTQYF	TGTGCCAGCAGCTCCCGGACTCCGATCACAGATACGCAGTATTTT	TRBV6-5	TRBJ2-3	CALEKAGSQGNLIF	TGTGCTCTAGAAAAGGCCGGAAGCCAAGGAAATCTCATCTTT	TRAV6	TRAJ42	NA	NA	NA	NA	5	16	1018	1	B7	vax2_inf	FALSE	Breakthrough	A01_TTD	A01_TTD
ACTGAACTCACTTCAT-1	3.95892	2.15481	batch_1	6	CASSLGFPNQPQHF	TGTGCCAGCAGTTTGGGTTTCCCCAATCAGCCCCAGCATTTT	TRBV27	TRBJ1-5	CGTELRGKLIF	TGCGGCACAGAGCTCCGGGGAAAGCTTATCTTC	TRAV30	TRAJ23	NA	NA	NA	NA	0	27	11	572	R29	inf_vax	TRUE	Timepoint 1	A01_LTD	A01_LTD
ACTGAACTCCGCTGTT-4	2.90588	-2.2102	batch_4	0	CASSGTVTHSSTDTQYF	TGTGCCAGCAGTGGGACAGTAACTCATTCTAGCACAGATACGCAGTATTTT	TRBV2	TRBJ2-3	CAVEFPRGQNFVF	TGTGCTGTGGAGTTTCCTAGGGGTCAGAATTTTGTCTTT	TRAV2	TRAJ26	NA	NA	NA	NA	2	25	40	44	R19	inf_vax1	TRUE	Timepoint 1	A01_LTD	A01_LTD
ACTGAACTCGCGCCAA-4	-5.84888	0.0857836	batch_4	4	CASSQALAGVSHEQYF	TGCGCCAGCAGCCAGGCCCTAGCGGGAGTTTCCCACGAGCAGTACTTC	TRBV4-1	TRBJ2-7	CASGGGAGGTSYGKLTF	TGTGCCTCCGGCGGGGGTGCTGGTGGTACTAGCTATGGAAAGCTGACATTT	TRAV38-2/DV8	TRAJ52	NA	NA	NA	NA	202	634	1019	1	N10	vax2	TRUE	Naive post-vax	A01_LTD	A01_LTD
ACTGAACTCGTCCGTT-6	1.84197	2.7251	batch_6	7	CASSSRTGRGDNEQFF	TGTGCCAGCAGTTCTCGGACAGGGCGGGGAGACAATGAGCAGTTCTTC	TRBV27	TRBJ2-1	CALRHDMRF	TGTGCTCTAAGACATGACATGCGCTTT	TRAV6	TRAJ43	NA	NA	NA	NA	10	26	17	71	R23	inf_vax2	TRUE	Timepoint 2	A01_LTD	A01_LTD
ACTGAACTCGTCGTTC-3	0.494094	-0.127824	batch_3	0	CASSPGFPEQFF	TGTGCCAGCAGTCCCGGATTTCCTGAGCAGTTCTTC	TRBV6-2	TRBJ2-1	CALMTGNQFYF	TGTGCTCTTATGACCGGTAACCAGTTCTATTTT	TRAV6	TRAJ49	NA	NA	NA	NA	2	111	1020	3	R6	inf	FALSE	Timepoint 1	A01_TTD	A01_TTD
ACTGAACTCTATGTGG-5	-5.91266	-0.65564	batch_5	4	CAISDGQGAPYGYTF	TGTGCCATCAGCGATGGACAGGGGGCCCCCTATGGCTACACCTTC	TRBV10-3	TRBJ1-2	CAEPGFQKLVF	TGTGCAGAACCAGGCTTTCAGAAACTTGTATTT	TRAV5	TRAJ8	NA	NA	NA	NA	11	124	1021	1	B6	vax2_inf	FALSE	Breakthrough	A24_VYF	A24_VYF
ACTGAGTAGCGCCTCA-5	3.24509	-0.216172	batch_5	3	NA	NA	NA	NA	NA	NA	NA	NA	NA	NA	NA	NA	88	287	NA	NA	B6	vax2_inf	TRUE	Breakthrough	A24_QYI	A24_QYI
ACTGAGTAGCTAGCCC-4	-0.376597	-1.36791	batch_4	0	CASSWTGDNQPQHF	TGTGCCAGCAGTTGGACAGGGGACAATCAGCCCCAGCATTTT	TRBV28	TRBJ1-5	CLLSSNYQLIW	TGTCTTCTGAGTAGCAACTATCAGTTAATCTGG	TRAV40	TRAJ33	NA	NA	NA	NA	0	32	1022	2	R7	inf	FALSE	Timepoint 1	A01_TTD	A01_TTD
ACTGAGTAGGACTGGT-5	5.40103	-0.203274	batch_5	1	CASSLSGPQETQYF	TGTGCCAGCAGTTTAAGTGGGCCGCAAGAGACCCAGTACTTC	TRBV27	TRBJ2-5	CAGLPHGNQFYF	TGTGCTGGGCTGCCCCACGGTAACCAGTTCTATTTT	TRAV35	TRAJ49	NA	NA	NA	NA	8	19	495	22	R12	inf	FALSE	Timepoint 1	A01_TTD	A01_TTD
ACTGAGTAGGAGTCTG-6	-3.65018	1.38136	batch_6	2	CASGSRFTEAFF	TGTGCTAGTGGTTCCCGTTTCACTGAAGCTTTCTTT	TRBV12-5	TRBJ1-1	CAVSDPEAGTASKLTF	TGTGCTGTGAGTGATCCGGAGGCCGGCACTGCCAGTAAACTCACCTTT	TRAV8-6	TRAJ44	NA	NA	NA	NA	7	7	1023	1	R23	inf_vax1	FALSE	Timepoint 1	A01_TTD	A01_TTD
ACTGAGTCAAGCGATG-6	2.26025	-3.27793	batch_6	0	CASSPGATWFF	TGTGCCAGCAGTCCTGGGGCAACCTGGTTCTTC	TRBV6-5	TRBJ2-1	CAVVTGGGNKLTF	TGTGCTGTGGTCACGGGAGGAGGAAACAAACTCACCTTT	TRAV22	TRAJ10	NA	NA	NA	NA	5	109	611	13	R23	inf_vax1	FALSE	Timepoint 1	A01_TTD	A01_TTD
ACTGAGTCACGACGAA-6	-2.53264	1.34531	batch_6	5	CAGSSGYEQYF	TGTGCCGGATCATCAGGCTACGAGCAGTACTTC	TRBV19	TRBJ2-7	CAASSGDKLTF	TGTGCAGCAAGCAGCGGAGACAAGCTGACTTTT	TRAV13-1	TRAJ46	NA	NA	NA	NA	4	37	1024	1	B7	vax2_inf	FALSE	Breakthrough	A01_TTD	A01_TTD
ACTGAGTCATCCAACA-6	-1.08043	3.01915	batch_6	5	CASSAGTDYGYTF	TGTGCCAGCAGCGCCGGGACAGACTATGGCTACACCTTC	TRBV9	TRBJ1-2	CAASLGFGNEKLTF	TGTGCAGCAAGCCTAGGCTTTGGAAATGAGAAATTAACCTTT	TRAV29/DV5	TRAJ48	NA	NA	NA	NA	1	241	1025	1	B7	vax2_inf	FALSE	Breakthrough	A01_TTD	A01_TTD
ACTGAGTGTACAGTTC-6	4.72526	-1.34302	batch_6	1	CASSDPGTSSYNEQFF	TGTGCCAGCAGTGACCCCGGGACTAGCTCCTACAATGAGCAGTTCTTC	TRBV2	TRBJ2-1	CAFMKNTGANSKLTF	TGTGCTTTCATGAAGAACACTGGAGCCAATAGTAAGCTGACATTT	TRAV38-1	TRAJ56	NA	NA	NA	NA	6	85	1026	6	B7	vax2_inf	FALSE	Breakthrough	A01_TTD	A01_TTD
ACTGAGTGTACCAGTT-2	-4.27052	-0.937525	batch_2	4	CASSAGGNQPQHF	TGTGCCAGCTCCGCTGGGGGCAATCAGCCCCAGCATTTT	TRBV2	TRBJ1-5	CILRDRNAGNMLTF	TGCATCCTGAGAGACAGGAATGCAGGCAACATGCTCACCTTT	TRAV26-2	TRAJ39	CATDVSYNTDKLIF	TGTGCTACGGACGTATCTTATAACACCGACAAGCTCATCTTT	TRAV17	TRAJ34	352	1272	1027	1	R2	inf	FALSE	Timepoint 1	A01_TTD	A01_TTD
ACTGAGTGTCATATGC-1	-2.17718	0.292814	batch_1	2	CASSQDHYEQYF	TGCGCCAGCAGCCAGGATCACTACGAGCAGTACTTC	TRBV4-3	TRBJ2-7	CALSEALKAAGNKLTF	TGTGCTCTGAGTGAGGCGCTAAAAGCTGCAGGCAACAAGCTAACTTTT	TRAV19	TRAJ17	CIVRVEWSNQGGKLIF	TGCATCGTCAGAGTCGAGTGGAGTAACCAGGGAGGAAAGCTTATCTTC	TRAV26-1	TRAJ23	0	12	1028	1	R1	inf	FALSE	Timepoint 1	A02_LLY	A02_LLY
ACTGAGTGTCCGACGT-3	-0.953046	-1.34665	batch_3	0	CASSAGEAGELFF	TGTGCCAGCAGCGCAGGGGAGGCCGGGGAGCTGTTTTTT	TRBV7-6	TRBJ2-2	CAVRPRGEWRSGTYKYIF	TGTGCTGTGAGGCCCCGCGGAGAATGGCGCTCAGGAACCTACAAATACATCTTT	TRAV1-2	TRAJ40	NA	NA	NA	NA	3	189	97	4	R6	inf_vax2	TRUE	Timepoint 2	A01_LTD	A01_LTD
ACTGAGTGTCTGCGGT-4	2.62728	0.873129	batch_4	3	CASSLIERLSTDTQYF	TGTGCCAGCAGTTTAATCGAGCGCCTTAGCACAGATACGCAGTATTTT	TRBV28	TRBJ2-3	CAVGRMDSSYKLIF	TGTGCTGTGGGGAGGATGGATAGCAGCTATAAATTGATCTTC	TRAV1-2	TRAJ12	NA	NA	NA	NA	280	1567	1029	1	R19	inf_vax2	NA	Timepoint 2	A01_PTD|A01_FTS	NA
ACTGAGTGTTGGGACA-5	-2.56817	1.26638	batch_5	2	CASSRTGALDEQYF	TGTGCCAGCAGCCGGACAGGGGCTCTGGACGAGCAGTACTTC	TRBV7-9	TRBJ2-7	CAMSPLTGANNLFF	TGTGCAATGAGTCCTTTAACTGGGGCAAACAACCTCTTCTTT	TRAV14/DV4	TRAJ36	NA	NA	NA	NA	375	497	553	7	B3	vax2_inf	FALSE	Breakthrough	A02_ALS	A02_ALS
ACTGAGTTCAGCTTAG-4	1.84069	-3.48122	batch_4	0	CASSDRGGPETQYF	TGTGCCAGCAGTGACAGGGGGGGCCCTGAGACCCAGTACTTC	TRBV27	TRBJ2-5	CALQTGNQFYF	TGTGCTCTGCAGACCGGTAACCAGTTCTATTTT	TRAV9-2	TRAJ49	NA	NA	NA	NA	5	75	150	28	R7	inf	FALSE	Timepoint 1	A01_TTD	A01_TTD
ACTGAGTTCATAACCG-5	-1.5135	-1.58963	batch_5	6	CASSQESGGGYGYTF	TGCGCCAGCAGCCAAGAGTCCGGGGGCGGCTATGGCTACACCTTC	TRBV4-3	TRBJ1-2	CALSEVDADKLIF	TGTGCTCTGAGTGAGGTCGACGCCGACAAGCTCATCTTT	TRAV19	TRAJ34	NA	NA	NA	NA	0	18	593	13	B6	vax2_inf	FALSE	Breakthrough	A24_VYF	A24_VYF
ACTGAGTTCATGCTCC-5	-7.36695	-0.461514	batch_5	4	CASSLSPTGGKENYGYTF	TGTGCCAGCAGCTTAAGCCCGACAGGGGGCAAAGAGAACTATGGCTACACCTTC	TRBV7-9	TRBJ1-2	CAVQRHRSNDYKLSF	TGTGCTGTGCAGCGACACCGTTCTAACGACTACAAGCTCAGCTTT	TRAV20	TRAJ20	NA	NA	NA	NA	75	358	1031	1	B6	vax2_inf	FALSE	Breakthrough	A24_VYF	A24_VYF
ACTGAGTTCGGTGTTA-6	-2.31235	1.9127	batch_6	2	CASSLNLGQGAAEQYF	TGTGCCAGCAGCTTAAACCTCGGACAGGGGGCGGCCGAGCAGTACTTC	TRBV5-4	TRBJ2-7	NA	NA	NA	NA	NA	NA	NA	NA	6	2	NA	NA	R24	inf_vax1	TRUE	Timepoint 1	B15_NQK_Q|B15_NQK_A	B15_NQK
ACTGAGTTCTTGCCGT-6	-1.76828	-3.12357	batch_6	6	NA	NA	NA	NA	NA	NA	NA	NA	NA	NA	NA	NA	9	5	NA	NA	R23	inf_vax1	TRUE	Timepoint 1	A01_LTD	A01_LTD
ACTGATGAGCGTGAAC-3	-2.54963	2.82218	batch_3	2	CASSPDIEAFF	TGTGCCAGCAGCCCTGACATTGAAGCTTTCTTT	TRBV7-9	TRBJ1-1	CVVNKGDKIIF	TGTGTGGTGAACAAGGGGGACAAGATCATCTTT	TRAV12-1	TRAJ30	NA	NA	NA	NA	1	43	1035	4	R6	inf_vax2	TRUE	Timepoint 2	A02_YLQ	A02_YLQ
ACTGATGAGCGTGTCC-6	-0.789286	3.1313	batch_6	5	CASSLNLGQGAAEQYF	TGTGCCAGCAGCTTAAACCTCGGACAGGGGGCGGCCGAGCAGTACTTC	TRBV5-4	TRBJ2-7	CAVRDQNAGNMLTF	TGTGCTGTGAGAGATCAGAATGCAGGCAACATGCTCACCTTT	TRAV1-2	TRAJ39	NA	NA	NA	NA	7	5	134	108	R24	inf_vax1	TRUE	Timepoint 1	B15_NQK_Q|B15_NQK_A	B15_NQK
ACTGATGAGGTGCACA-5	0.891622	1.28616	batch_5	3	CASSSPTSGKETQYF	TGTGCCAGCAGTTCCCCGACTAGCGGTAAAGAGACCCAGTACTTC	TRBV6-2	TRBJ2-5	CAVRSGYALNF	TGTGCTGTTCGATCCGGGTATGCACTCAACTTC	TRAV8-6	TRAJ41	NA	NA	NA	NA	39	47	1037	1	B3	vax2_inf	FALSE	Breakthrough	A02_ALS	A02_ALS
ACTGATGAGTTGTAGA-5	-2.89555	1.96762	batch_5	2	CASLSPQETQYF	TGCGCCAGCCTAAGCCCTCAAGAGACCCAGTACTTC	TRBV10-2	TRBJ2-5	CAVHRSARQLTF	TGTGCAGTCCATCGTTCTGCAAGGCAACTGACCTTT	TRAV29/DV5	TRAJ22	NA	NA	NA	NA	6	40	1038	2	R12	inf_vax2	FALSE	Timepoint 2	A24_VYF	A24_VYF
ACTGATGCAAGCGAGT-4	1.72233	-3.27908	batch_4	0	CASTGEGALSYEQYF	TGTGCCAGCACGGGAGAGGGGGCGCTTTCCTACGAGCAGTACTTC	TRBV28	TRBJ2-7	NA	NA	NA	NA	NA	NA	NA	NA	5	98	NA	NA	R7	inf	FALSE	Timepoint 1	A01_TTD	A01_TTD
ACTGATGCACGACTCG-5	1.73079	-0.186981	batch_5	3	CASSSFGGREATDTQYF	TGTGCCAGCAGCTCATTCGGGGGGCGAGAAGCCACAGATACGCAGTATTTT	TRBV7-9	TRBJ2-3	CAVRDSYGQNFVF	TGTGCTGTGAGGGATAGCTATGGTCAGAATTTTGTCTTT	TRAV1-2	TRAJ26	NA	NA	NA	NA	52	155	1040	1	B6	vax2_inf	FALSE	Breakthrough	A24_VYF	A24_VYF
ACTGATGCACGGTGTC-4	2.05739	-0.362156	batch_4	3	CASSQRGGRTDTQYF	TGCGCCAGCAGCCAAAGGGGGGGCCGCACAGATACGCAGTATTTT	TRBV4-1	TRBJ2-3	NA	NA	NA	NA	NA	NA	NA	NA	4564	5516	NA	NA	R9	inf	TRUE	Timepoint 1	B15_NQK_Q	B15_NQK
ACTGATGCACTGAAGG-6	-2.94854	0.965446	batch_6	2	CASYEGGTEAFF	TGTGCCAGCTACGAAGGGGGCACTGAAGCTTTCTTT	TRBV18	TRBJ1-1	CALSVSGQKLLF	TGTGCTCTGAGTGTGAGTGGCCAGAAGCTGCTCTTT	TRAV19	TRAJ16	NA	NA	NA	NA	8	4	1041	1	R23	inf_vax1	FALSE	Timepoint 1	A01_DTD	A01_DTD
ACTGATGCAGGGTATG-4	-0.131857	-1.42703	batch_4	0	CASSLDFTPYNEQFF	TGTGCCAGCAGTTTGGATTTTACCCCCTACAATGAGCAGTTCTTC	TRBV28	TRBJ2-1	CALKYSSASKIIF	TGTGCTCTTAAGTACAGCAGTGCTTCCAAGATAATCTTT	TRAV9-2	TRAJ3	NA	NA	NA	NA	2	214	764	16	R7	inf	FALSE	Timepoint 1	A01_TTD	A01_TTD
ACTGATGGTAAGAGGA-2	-3.16058	-1.18893	batch_2	8	CSASPSGVNYEQYF	TGCAGTGCTAGCCCTTCCGGGGTTAACTACGAGCAGTACTTC	TRBV20-1	TRBJ2-7	CALSDLYGNNRLAF	TGTGCTCTGAGTGACCTCTATGGGAACAACAGACTCGCTTTT	TRAV19	TRAJ7	NA	NA	NA	NA	4	6	1042	1	N4	vax2	TRUE	Naive post-vax	A24_QYI	A24_QYI
ACTGATGGTATTCTCT-6	5.95911	-0.649719	batch_6	1	CASSLNLGQGAAEQYF	TGTGCCAGCAGCTTAAACCTCGGACAGGGGGCGGCCGAGCAGTACTTC	TRBV5-4	TRBJ2-7	CAVRDQNAGNMLTF	TGTGCTGTGAGAGATCAGAATGCAGGCAACATGCTCACCTTT	TRAV1-2	TRAJ39	NA	NA	NA	NA	8	9	134	108	R24	inf_vax1	TRUE	Timepoint 1	B15_NQK_Q|B15_NQK_A	B15_NQK
ACTGATGGTCCATGAT-4	-1.34613	-0.555341	batch_4	0	CASSDNGGAYEQYF	TGCGCCAGCAGTGATAACGGGGGAGCCTACGAGCAGTACTTC	TRBV10-2	TRBJ2-7	CALSDSWGKLQF	TGTGCTCTGTCTGACAGCTGGGGGAAATTGCAGTTT	TRAV9-2	TRAJ24	NA	NA	NA	NA	1	33	1043	1	R7	inf	NA	Timepoint 1	A01_PTD|A01_TTD	NA
ACTGATGGTCGCGGTT-5	4.39679	-1.98226	batch_5	1	CASSADSGGSTDTQYF	TGTGCCAGCAGCGCCGATAGCGGGGGCAGCACAGATACGCAGTATTTT	TRBV13	TRBJ2-3	CAAGAGTASKLTF	TGTGCAGCAGGGGCCGGCACTGCCAGTAAACTCACCTTT	TRAV29/DV5	TRAJ44	NA	NA	NA	NA	5	140	127	55	R12	inf_vax2	FALSE	Timepoint 2	A01_TTD	A01_TTD
ACTGATGGTGCGGTAA-5	2.10437	1.62802	batch_5	3	CASSKSGGGAYEQYF	TGTGCCAGCAGCAAGAGCGGGGGGGGGGCCTACGAGCAGTACTTC	TRBV9	TRBJ2-7	CAVRDGVNYGQNFVF	TGTGCTGTGAGAGACGGGGTCAACTATGGTCAGAATTTTGTCTTT	TRAV3	TRAJ26	CVVHGSSNTGKLIF	TGTGTGGTTCATGGCTCTAGCAACACAGGCAAACTAATCTTT	TRAV12-1	TRAJ37	399	555	1045	1	B6	vax2_inf	FALSE	Breakthrough	A24_VYF	A24_VYF
ACTGATGGTGGGTCAA-4	-0.842222	-0.990595	batch_4	0	CASSLDGTPGNSPLHF	TGTGCCAGCAGTTTGGACGGGACCCCGGGGAATTCACCCCTCCACTTT	TRBV28	TRBJ1-6	CALIYNFNKFYF	TGTGCTCTCATATACAACTTCAACAAATTTTACTTT	TRAV9-2	TRAJ21	NA	NA	NA	NA	5	232	381	2	R7	inf	FALSE	Timepoint 1	A01_TTD	A01_TTD
ACTGATGGTTGCGTTA-5	5.95209	-1.83481	batch_5	1	CASSLAGTSGSARDEQFF	TGTGCCAGCAGTCTAGCCGGGACTAGCGGGTCGGCGCGGGATGAGCAGTTCTTC	TRBV27	TRBJ2-1	CAMRDWELTGGGNKLTF	TGTGCAATGAGAGATTGGGAACTCACGGGAGGAGGAAACAAACTCACCTTT	TRAV14/DV4	TRAJ10	NA	NA	NA	NA	7	125	415	62	R12	inf	FALSE	Timepoint 1	A01_TTD	A01_TTD
ACTGATGTCAGAGACG-6	-6.38387	1.23408	batch_6	4	CASSLGQGISYNSPLHF	TGTGCCAGCAGCTTGGGACAGGGAATCTCCTATAATTCACCCCTCCACTTT	TRBV13	TRBJ1-6	CATEQLNQAGTALIF	TGTGCTACGGAGCAACTGAACCAGGCAGGAACTGCTCTGATCTTT	TRAV17	TRAJ15	NA	NA	NA	NA	5316	2837	1048	1	B9	vax2_inf	FALSE	Breakthrough	A01_FTS	A01_FTS
ACTGATGTCCGTCATC-1	-1.6789	0.178964	batch_1	2	CATKPDTNTEAFF	TGTGCCACCAAGCCGGACACCAACACTGAAGCTTTCTTT	TRBV10-3	TRBJ1-1	CIRGSNYKLTF	TGCATTAGAGGTAGCAACTATAAACTGACATTT	TRAV26-2	TRAJ53	NA	NA	NA	NA	6	6	1049	1	R29	inf_vax	FALSE	Timepoint 1	A01_NTN	A01_NTN
ACTGATGTCGCCATAA-4	2.72589	5.23893	batch_4	10	CASSYSSVYEQYF	TGTGCCAGCAGTTATTCTAGTGTCTACGAGCAGTACTTC	TRBV27	TRBJ2-7	NA	NA	NA	NA	NA	NA	NA	NA	7	5	NA	NA	R22	inf_vax2	FALSE	Timepoint 2	A01_NTN	A01_NTN
ACTGATGTCGTAGATC-4	3.38252	-2.3131	batch_4	0	CSVFQGWPYEQYF	TGCAGCGTGTTCCAGGGTTGGCCCTACGAGCAGTACTTC	TRBV29-1	TRBJ2-7	CAVNMGAAGGSNYKLTF	TGTGCCGTGAACATGGGGGCCGCGGGAGGTAGCAACTATAAACTGACATTT	TRAV12-2	TRAJ53	NA	NA	NA	NA	3	49	166	21	R19	inf_vax1	TRUE	Timepoint 1	A01_LTD	A01_LTD
ACTGCTCAGATCCCGC-6	5.03202	0.333352	batch_6	1	CASSLSSGWDTQYF	TGTGCCAGCAGTTTATCATCGGGCTGGGATACGCAGTATTTT	TRBV27	TRBJ2-3	CAPGNKLVF	TGTGCTCCTGGAAACAAACTGGTCTTT	TRAV38-1	TRAJ47	CALGGSQGNLIF	TGTGCTCTAGGAGGAAGCCAAGGAAATCTCATCTTT	TRAV9-2	TRAJ42	7	189	1054	2	B7	vax2_inf	FALSE	Breakthrough	A01_TTD	A01_TTD
ACTGCTCAGATGCCAG-6	0.938405	1.07846	batch_6	3	CASSYGTVHSNQPQHF	TGTGCCAGCAGTTACGGGACAGTGCATAGCAATCAGCCCCAGCATTTT	TRBV12-4	TRBJ1-5	NA	NA	NA	NA	NA	NA	NA	NA	9	12	NA	NA	R15	inf_vax2	TRUE	Timepoint 2	A24_QYI	A24_QYI
ACTGCTCAGCCTTGAT-6	-5.38325	1.75995	batch_6	4	NA	NA	NA	NA	NA	NA	NA	NA	NA	NA	NA	NA	3248	1713	NA	NA	B9	vax2_inf	FALSE	Breakthrough	A01_FTS	A01_FTS
ACTGCTCAGTAGGTGC-4	3.10866	-3.02204	batch_4	0	CASSSGQGGTEAFF	TGTGCCAGCAGCTCCGGACAGGGGGGCACTGAAGCTTTCTTT	TRBV7-6	TRBJ1-1	CAGKGATNKLIF	TGTGCAGGAAAAGGCGCTACAAACAAGCTCATCTTT	TRAV27	TRAJ32	NA	NA	NA	NA	4	110	519	18	R19	inf_vax1	TRUE	Timepoint 1	A01_LTD	A01_LTD
ACTGCTCAGTCAATAG-4	0.449823	-3.50137	batch_4	0	CASSLFGTHEQFF	TGTGCCAGCAGTTTGTTTGGGACCCATGAGCAGTTCTTC	TRBV27	TRBJ2-1	NA	NA	NA	NA	NA	NA	NA	NA	3	42	NA	NA	R7	inf	FALSE	Timepoint 1	A01_TTD	A01_TTD
ACTGCTCAGTTGAGTA-4	-2.70019	-1.9151	batch_4	6	NA	NA	NA	NA	NA	NA	NA	NA	NA	NA	NA	NA	5	96	NA	NA	R10	inf	TRUE	Timepoint 1	B15_NQK_Q	B15_NQK
ACTGCTCCAGCCAGAA-5	-2.9227	1.95582	batch_5	2	CASSGGTGSNYGYTF	TGTGCCAGCAGCGGGGGGACAGGGTCCAACTATGGCTACACCTTC	TRBV9	TRBJ1-2	NA	NA	NA	NA	NA	NA	NA	NA	216	274	NA	NA	B3	vax2_inf	FALSE	Breakthrough	A02_ALS	A02_ALS
ACTGCTCCAGTCAGAG-4	-0.165516	0.936123	batch_4	3	CAWRSYTEAFF	TGTGCCTGGAGGAGCTACACTGAAGCTTTCTTT	TRBV30	TRBJ1-1	CAMSASWREGSYDKVIF	TGTGCAATGAGCGCATCGTGGCGGGAGGGCTCCTACGACAAGGTGATATTT	TRAV12-3	TRAJ50	NA	NA	NA	NA	5	19	1056	1	R19	inf_vax1	FALSE	Timepoint 1	A01_TTD	A01_TTD
ACTGCTCCATTACGAC-5	3.59022	-2.59854	batch_5	1	CASSPGLAARYEQYF	TGTGCCAGCAGCCCAGGGCTAGCGGCCCGTTACGAGCAGTACTTC	TRBV2	TRBJ2-7	CAASEGGGSEKLVF	TGTGCAGCAAGCGAAGGGGGCGGATCTGAAAAGCTGGTCTTT	TRAV29/DV5	TRAJ57	NA	NA	NA	NA	9	101	1059	2	R11	inf	FALSE	Timepoint 1	A01_TTD	A01_TTD
ACTGCTCGTACTCTCC-6	-0.112928	3.12721	batch_6	5	CASSLWTGVGETQYF	TGCGCCAGCAGCTTGTGGACAGGGGTGGGGGAGACCCAGTACTTC	TRBV5-1	TRBJ2-5	CAGRGETSGSRLTF	TGTGCTGGGAGGGGGGAAACCAGTGGCTCTAGGTTGACCTTT	TRAV35	TRAJ58	NA	NA	NA	NA	4	7	205	19	B7	vax2_inf	FALSE	Breakthrough	A01_FTS	A01_FTS
ACTGCTCGTAGCAAAT-1	1.83553	-2.46581	batch_1	0	CASSPDIEAFF	TGTGCCAGCAGTCCGGACATTGAAGCTTTCTTT	TRBV7-9	TRBJ1-1	CAVNGLGMGGGADGLTF	TGTGCCGTGAACGGCTTGGGAATGGGAGGAGGTGCTGACGGACTCACCTTT	TRAV12-2	TRAJ45	NA	NA	NA	NA	2	87	735	3	N9	vax2	TRUE	Naive post-vax	A02_YLQ	A02_YLQ
ACTGCTCGTAGCGCAA-6	-1.9903	1.48389	batch_6	2	CASSKPGQGTFGYTF	TGTGCCAGCAGTAAACCTGGCCAGGGGACCTTCGGCTACACCTTC	TRBV6-5	TRBJ1-2	CAEYINQAGTALIF	TGTGCAGAGTATATTAACCAGGCAGGAACTGCTCTGATCTTT	TRAV5	TRAJ15	NA	NA	NA	NA	6	150	1060	1	R23	inf_vax2	FALSE	Timepoint 2	A01_DTD	A01_DTD
ACTGCTCGTCGAACAG-6	-5.87325	1.56887	batch_6	4	CASSLARTYEQYF	TGTGCCAGCAGTTTAGCCCGCACCTACGAGCAGTACTTC	TRBV27	TRBJ2-7	CASPRTNKLIF	TGTGCCTCCCCACGCACAAACAAGCTCATCTTT	TRAV24	TRAJ32	NA	NA	NA	NA	521	478	1061	1	R15	inf_vax2	NA	Timepoint 2	A24_VYI|A24_QYI	NA
ACTGCTCGTCTGCGGT-4	-1.9789	-1.90035	batch_4	6	CASSQGPASDSVSYEQYF	TGTGCCAGCAGCCAAGGACCGGCTAGTGATAGCGTCTCCTACGAGCAGTACTTC	TRBV3-1	TRBJ2-7	CAETSGGYNKLIF	TGTGCAGAGACTTCTGGTGGCTACAATAAGCTGATTTTT	TRAV5	TRAJ4	CAAGTNAGKSTF	TGTGCAGCAGGCACCAATGCAGGCAAATCAACCTTT	TRAV13-1	TRAJ27	4	38	72	12	R7	inf	FALSE	Timepoint 1	A01_TTD	A01_TTD
ACTGCTCGTGCATCTA-6	-2.78409	1.79112	batch_6	2	CASSLRSGSDEQFF	TGTGCCAGCAGTTTGCGCAGCGGGAGTGACGAGCAGTTCTTC	TRBV27	TRBJ2-1	CALGGSQGNLIF	TGTGCTTTAGGAGGAAGCCAAGGAAATCTCATCTTT	TRAV9-2	TRAJ42	NA	NA	NA	NA	12	133	1062	2	R23	inf_vax2	FALSE	Timepoint 2	A01_TTD	A01_TTD
ACTGCTCGTGTTCTTT-5	0.234296	2.93136	batch_5	5	CASSLSTGQGHEQYF	TGTGCCAGCAGCTTAAGTACGGGACAGGGTCACGAGCAGTACTTC	TRBV7-8	TRBJ2-7	CAVSDGPGGSQGNLIF	TGTGCTGTGAGTGATGGGCCTGGAGGAAGCCAAGGAAATCTCATCTTT	TRAV8-6	TRAJ42	NA	NA	NA	NA	75	64	1063	2	B3	vax2_inf	NA	Breakthrough	A02_ALS|A02_LLY	NA
ACTGCTCGTGTTCTTT-6	3.6675	-2.62427	batch_6	1	CASSLNTGVGTDTQYF	TGTGCCAGCAGCCTCAATACAGGGGTGGGCACAGATACGCAGTATTTT	TRBV7-6	TRBJ2-3	CAVRDSAGNNRKLIW	TGTGCTGTGAGAGACAGTGCTGGCAACAACCGTAAGCTGATTTGG	TRAV3	TRAJ38	NA	NA	NA	NA	3	33	81	88	R23	inf_vax2	TRUE	Timepoint 2	A01_LTD	A01_LTD
ACTGCTCGTGTTGAGG-6	0.276653	3.63596	batch_6	5	CASSGDTSGFEKLFF	TGTGCCAGCTCGGGTGACACCTCCGGATTTGAAAAACTGTTTTTT	TRBV18	TRBJ1-4	CAVSLNTGTASKLTF	TGTGCCGTGAGCCTAAATACCGGCACTGCCAGTAAACTCACCTTT	TRAV8-1	TRAJ44	NA	NA	NA	NA	9	2	875	38	B7	vax2_inf	FALSE	Breakthrough	A01_FTS	A01_FTS
ACTGCTCGTTCTGAAC-4	-4.26903	3.12833	batch_4	9	CASSPSRGSFDEQFF	TGTGCCAGCAGCCCGAGCAGGGGAAGTTTCGATGAGCAGTTCTTC	TRBV11-1	TRBJ2-1	CAVSDYKLSF	TGTGCCGTGAGCGACTACAAGCTCAGCTTT	TRAV12-2	TRAJ20	NA	NA	NA	NA	17	30	1064	1	R8	inf_vax2	TRUE	Timepoint 2	B15_NQK_Q	B15_NQK
ACTGCTCGTTGGTGGA-4	2.57978	-3.56013	batch_4	0	CASDLRDRWNEQFF	TGTGCCAGTGATCTTCGGGACAGGTGGAATGAGCAGTTCTTC	TRBV7-9	TRBJ2-1	CAGLIFGNEKLTF	TGTGCTGGGCTTATCTTTGGAAATGAGAAATTAACCTTT	TRAV35	TRAJ48	NA	NA	NA	NA	1	592	1065	5	R7	inf	FALSE	Timepoint 1	A01_TTD	A01_TTD
ACTGCTCTCAAACCGT-5	-5.7182	0.0178384	batch_5	4	CASSHPGGVTNQPQHF	TGCGCCAGCAGCCACCCAGGAGGGGTTACCAATCAGCCCCAGCATTTT	TRBV4-1	TRBJ1-5	NA	NA	NA	NA	NA	NA	NA	NA	37	275	NA	NA	R28	inf_vax	FALSE	Timepoint 1	A02_LLY	A02_LLY
ACTGCTCTCAACCATG-6	0.110098	3.10219	batch_6	5	CASSLTSGVTDTQYF	TGTGCCAGCAGTCTTACTAGCGGGGTAACAGATACGCAGTATTTT	TRBV27	TRBJ2-3	CAVSNVLYNFNKFYF	TGTGCTGTGAGTAACGTCCTATACAACTTCAACAAATTTTACTTT	TRAV3	TRAJ21	NA	NA	NA	NA	6	208	1066	2	B7	vax2_inf	FALSE	Breakthrough	A01_TTD	A01_TTD
ACTGCTCTCACTATTC-6	-0.799756	3.58062	batch_6	5	CASSQWIGTGSEKLFF	TGTGCCAGCAGCCAATGGATCGGGACAGGTAGTGAAAAACTGTTTTTT	TRBV16	TRBJ1-4	CAGHNFNKFYF	TGTGCCGGGCACAACTTCAACAAATTTTACTTT	TRAV12-2	TRAJ21	NA	NA	NA	NA	3	3	1067	1	B7	vax2_inf	FALSE	Breakthrough	A01_FTS	A01_FTS
ACTGCTCTCGCCTGTT-2	-2.75341	-0.422641	batch_2	2	CASSLVPQGPNYGYTF	TGTGCCAGCAGTTTAGTGCCCCAGGGCCCTAACTATGGCTACACCTTC	TRBV27	TRBJ1-2	CAYRSSNYQLIW	TGTGCCTACCGATCGAGCAACTATCAGTTAATCTGG	TRAV3	TRAJ33	NA	NA	NA	NA	9	131	1069	1	R20	inf_vax1	TRUE	Timepoint 1	A01_LTD	A01_LTD
ACTGTCCAGACTAGAT-2	1.56076	-0.952181	batch_2	8	CSVVVISADTQYF	TGCAGCGTTGTGGTTATCTCCGCGGATACGCAGTATTTT	TRBV29-1	TRBJ2-3	CAGHPDNTDKLIF	TGTGCTGGGCACCCGGATAACACCGACAAGCTCATCTTT	TRAV35	TRAJ34	NA	NA	NA	NA	82	129	1070	2	R2	inf	FALSE	Timepoint 1	A01_PTD	A01_PTD
ACTGTCCAGACTAGGC-5	3.24367	-0.426464	batch_5	3	CASRTDSDYGYTF	TGTGCCAGCAGAACTGACAGCGACTATGGCTACACCTTC	TRBV9	TRBJ1-2	CAVREGGADGLTF	TGTGCCGTGAGAGAAGGAGGTGCTGACGGACTCACCTTT	TRAV12-2	TRAJ45	NA	NA	NA	NA	10	241	1071	2	B6	vax2_inf	FALSE	Breakthrough	A24_VYF	A24_VYF
ACTGTCCAGCTGTTCA-2	-2.39029	-1.16731	batch_2	2	CATGLGFDYGYTF	TGTGCCACCGGATTGGGGTTTGACTATGGCTACACCTTC	TRBV19	TRBJ1-2	CAGRLLIYGQNFVF	TGTGCAGGCCGACTTCTTATCTATGGTCAGAATTTTGTCTTT	TRAV25	TRAJ26	NA	NA	NA	NA	5	33	1073	2	R20	inf_vax1	TRUE	Timepoint 1	A01_LTD	A01_LTD
ACTGTCCAGGGAGTAA-4	2.22219	-2.40067	batch_4	0	CASSPREGRETQYF	TGTGCCAGCAGTCCACGGGAGGGGCGGGAGACCCAGTACTTC	TRBV27	TRBJ2-5	CALAGGSQGNLIF	TGTGCTCTGGCGGGAGGAAGCCAAGGAAATCTCATCTTT	TRAV9-2	TRAJ42	NA	NA	NA	NA	3	50	224	36	R7	inf	FALSE	Timepoint 1	A01_TTD	A01_TTD
ACTGTCCAGTGATCGG-4	0.257979	-0.321648	batch_4	0	CASSPDNYEQYF	TGTGCCAGCAGTCCGGACAACTACGAGCAGTACTTC	TRBV27	TRBJ2-7	CAQGPDSWGKLQF	TGTGCTCAAGGGCCTGACAGCTGGGGGAAATTGCAGTTT	TRAV9-2	TRAJ24	NA	NA	NA	NA	1	470	1074	5	R7	inf	FALSE	Timepoint 1	A01_TTD	A01_TTD
ACTGTCCAGTGTCTCA-2	-2.75287	-1.72625	batch_2	8	CASSLDDGDRWGYTF	TGTGCCAGCAGCTTAGACGACGGGGATCGATGGGGCTACACCTTC	TRBV7-6	TRBJ1-2	NA	NA	NA	NA	NA	NA	NA	NA	3	149	NA	NA	N4	vax2	TRUE	Naive post-vax	A01_LTD	A01_LTD
ACTGTCCCAAAGGCGT-4	-5.5479	1.45071	batch_4	4	CASTQRTLVNSPLHF	TGTGCCAGTACCCAGAGGACTCTTGTAAATTCACCCCTCCACTTT	TRBV19	TRBJ1-6	CAGTSGTYKYIF	TGTGCTGGGACCTCAGGAACCTACAAATACATCTTT	TRAV21	TRAJ40	NA	NA	NA	NA	1150	2134	1075	1	R19	inf_vax2	FALSE	Timepoint 2	A01_FTS	A01_FTS
ACTGTCCCAACTTGAC-3	1.88853	-2.72268	batch_3	0	CASSYPRRSSSYNEQFF	TGTGCCAGCAGTTACCCACGGCGGTCTAGCTCCTACAATGAGCAGTTCTTC	TRBV28	TRBJ2-1	CALSDNQGNLIF	TGTGCTCTGAGTGATAACCAAGGAAATCTCATCTTT	TRAV9-2	TRAJ42	NA	NA	NA	NA	6	1476	1076	1	R6	inf	FALSE	Timepoint 1	A01_TTD	A01_TTD
ACTGTCCCACATCCGG-6	3.27181	-1.82574	batch_6	0	CASSLNTGVGTDTQYF	TGTGCCAGCAGCCTCAATACAGGGGTGGGCACAGATACGCAGTATTTT	TRBV7-6	TRBJ2-3	CAVRDSAGNNRKLIW	TGTGCTGTGAGAGACAGTGCTGGCAACAACCGTAAGCTGATTTGG	TRAV3	TRAJ38	NA	NA	NA	NA	2	21	81	88	R23	inf_vax2	TRUE	Timepoint 2	A01_LTD	A01_LTD
ACTGTCCCACATCTTT-2	1.97597	-0.835269	batch_2	3	CASSLVETNYGYTF	TGTGCCAGCAGCCTGGTCGAGACTAACTATGGCTACACCTTC	TRBV6-5	TRBJ1-2	CAMSGRAGGTSYGKLTF	TGTGCAATGAGCGGGAGGGCTGGTGGTACTAGCTATGGAAAGCTGACATTT	TRAV12-3	TRAJ52	NA	NA	NA	NA	89	1089	309	4	N4	vax2	TRUE	Naive post-vax	A01_LTD	A01_LTD
ACTGTCCCACATGTGT-6	-0.153615	3.02015	batch_6	5	NA	NA	NA	NA	NA	NA	NA	NA	NA	NA	NA	NA	4	133	NA	NA	B7	vax2_inf	TRUE	Breakthrough	A01_LTD	A01_LTD
ACTGTCCCACGCGAAA-4	-1.93177	-1.78203	batch_4	6	CATSRDSGGTSTDTQYF	TGTGCCACCAGCAGAGATAGCGGGGGAACTAGCACAGATACGCAGTATTTT	TRBV15	TRBJ2-3	CAMNIGTASKLTF	TGTGCAATGAATATCGGCACTGCCAGTAAACTCACCTTT	TRAV12-3	TRAJ44	NA	NA	NA	NA	2	11	292	12	R7	inf	FALSE	Timepoint 1	A01_TTD	A01_TTD
ACTGTCCCAGCGATCC-4	1.12217	-2.9697	batch_4	0	CASSQGPASDSVSYEQYF	TGTGCCAGCAGCCAAGGACCGGCTAGTGATAGCGTCTCCTACGAGCAGTACTTC	TRBV3-1	TRBJ2-7	CAETSGGYNKLIF	TGTGCAGAGACTTCTGGTGGCTACAATAAGCTGATTTTT	TRAV5	TRAJ4	CAAGTNAGKSTF	TGTGCAGCAGGCACCAATGCAGGCAAATCAACCTTT	TRAV13-1	TRAJ27	13	529	72	12	R7	inf	FALSE	Timepoint 1	A01_TTD	A01_TTD
ACTGTCCCAGGTTTCA-1	3.41207	3.72531	batch_1	7	CASSRGAGHSDGYTF	TGTGCCAGCAGTCGAGGTGCGGGACACTCAGATGGCTACACCTTC	TRBV13	TRBJ1-2	CGASLAGSARQLTF	TGTGGAGCGTCTCTAGCTGGTTCTGCAAGGCAACTGACCTTT	TRAV34	TRAJ22	NA	NA	NA	NA	0	12	1078	3	R29	inf_vax	TRUE	Timepoint 1	A01_LTD	A01_LTD
ACTGTCCCATGACGGA-5	-7.15169	0.0471528	batch_5	4	CAAATKDGSYEQYF	TGTGCCGCAGCAACGAAGGACGGATCTTACGAGCAGTACTTC	TRBV7-9	TRBJ2-7	CAPVRGAGKSTF	TGTGCTCCCGTACGGGGAGCAGGCAAATCAACCTTT	TRAV16	TRAJ27	CAEIGGSQGNLIF	TGTGCCGAGATTGGAGGAAGCCAAGGAAATCTCATCTTT	TRAV8-1	TRAJ42	791	1473	1080	1	R11	inf	FALSE	Timepoint 1	A01_FTS	A01_FTS
ACTGTCCCATTGGTAC-4	1.24385	-3.40183	batch_4	0	CASSQETGMPYEQYF	TGTGCCAGCAGCCAAGAGACAGGGATGCCCTACGAGCAGTACTTC	TRBV3-1	TRBJ2-7	CAVSEVVGTGANNLFF	TGTGCTGTGAGTGAGGTCGTCGGAACTGGGGCAAACAACCTCTTCTTT	TRAV8-4	TRAJ36	NA	NA	NA	NA	3	234	1081	3	R7	inf	FALSE	Timepoint 1	A01_TTD	A01_TTD
ACTGTCCGTAAGTAGT-5	4.67794	-2.69871	batch_5	1	CASSLTQGYRNTEAFF	TGTGCCAGCAGTTTAACACAGGGTTATCGGAACACTGAAGCTTTCTTT	TRBV28	TRBJ1-1	CAMREGAGGFKTIF	TGTGCAATGAGAGAGGGCGCTGGAGGCTTCAAAACTATCTTT	TRAV14/DV4	TRAJ9	NA	NA	NA	NA	5	286	982	15	R12	inf	FALSE	Timepoint 1	A01_TTD	A01_TTD
ACTGTCCGTAGCTAAA-6	-2.17622	-0.82858	batch_6	0	CASSHDGYQETQYF	TGTGCCAGCAGCCATGACGGCTATCAAGAGACCCAGTACTTC	TRBV27	TRBJ2-5	CALSPRGSGGFKTIF	TGTGCTCTGAGTCCCAGAGGGAGTGGAGGCTTCAAAACTATCTTT	TRAV9-2	TRAJ9	NA	NA	NA	NA	3	24	438	10	R23	inf_vax1	FALSE	Timepoint 1	A01_FTS	A01_FTS
ACTGTCCGTAGTGAAT-4	3.48621	-2.8974	batch_4	1	CSVQTAWPYEQYF	TGCAGCGTTCAGACAGCCTGGCCCTACGAGCAGTACTTC	TRBV29-1	TRBJ2-7	CAVNSGGGSNYKLTF	TGTGCCGTGAACAGTGGTGGAGGTAGCAACTATAAACTGACATTT	TRAV12-2	TRAJ53	CVVRGRGTASKLTF	TGTGTGGTGAGAGGACGGGGCACTGCCAGTAAACTCACCTTT	TRAV12-1	TRAJ44	2	22	6	50	R21	inf_vax2	TRUE	Timepoint 2	A01_LTD	A01_LTD
ACTGTCCGTATCACCA-4	0.711154	0.118259	batch_4	0	CASSFTGGYYGYTF	TGTGCCAGCAGCTTCACAGGGGGCTACTATGGCTACACCTTC	TRBV5-6	TRBJ1-2	CAVTNAGGTSYGKLTF	TGTGCTGTTACTAATGCTGGTGGTACTAGCTATGGAAAGCTGACATTT	TRAV21	TRAJ52	NA	NA	NA	NA	4	452	1082	2	R22	inf_vax1	FALSE	Timepoint 1	A01_TTD	A01_TTD
ACTGTCCGTCCGCTGA-4	3.315	-3.50366	batch_4	0	CASTPGFITRTEAFF	TGTGCCAGCACCCCAGGGTTTATAACGCGCACTGAAGCTTTCTTT	TRBV28	TRBJ1-1	CAVWDSNYQLIW	TGTGCTGTGTGGGATAGCAACTATCAGTTAATCTGG	TRAV21	TRAJ33	NA	NA	NA	NA	4	87	1084	12	R7	inf	FALSE	Timepoint 1	A01_TTD	A01_TTD
ACTGTCCGTCCGTCAG-5	-2.24463	2.01812	batch_5	2	CAEEETNTGELFF	TGTGCGGAAGAAGAGACGAACACCGGGGAGCTGTTTTTT	TRBV7-8	TRBJ2-2	CVVNNNNDMRF	TGTGTGGTGAACAATAACAATGACATGCGCTTT	TRAV12-1	TRAJ43	NA	NA	NA	NA	2	68	420	6	B3	vax2_inf	TRUE	Breakthrough	A02_YLQ	A02_YLQ
ACTGTCCGTCTAGCCG-6	4.78463	-1.69477	batch_6	1	CASSYYGALTDTQYF	TGTGCCAGCAGTTATTATGGCGCCCTCACAGATACGCAGTATTTT	TRBV6-6	TRBJ2-3	CAVGGNKLVF	TGTGCTGTGGGTGGAAACAAACTGGTCTTT	TRAV8-3	TRAJ47	NA	NA	NA	NA	8	178	1085	1	B7	vax2_inf	FALSE	Breakthrough	A01_TTD	A01_TTD
ACTGTCCGTGTTGGGA-5	-4.35787	1.3177	batch_5	2	CASSLVGQDLSGGYTF	TGTGCCAGCAGCTTGGTGGGACAGGATCTGTCGGGTGGCTACACCTTC	TRBV5-6	TRBJ1-2	CAVSVRDMRF	TGTGCTGTGAGTGTGAGGGACATGCGCTTT	TRAV8-6	TRAJ43	CAASAGGSQGNLIF	TGTGCAGCAAGCGCAGGAGGAAGCCAAGGAAATCTCATCTTT	TRAV29/DV5	TRAJ42	11	78	1086	2	N14	vax2	TRUE	Naive post-vax	A24_QYI	A24_QYI
ACTGTCCTCATCGATG-5	5.38043	-1.43759	batch_5	1	CASSPRTGIDLEQYF	TGTGCCAGCAGTCCCAGGACAGGCATCGACCTCGAGCAGTACTTC	TRBV27	TRBJ2-7	CAGLEETSGSRLTF	TGTGCTGGGCTAGAAGAAACCAGTGGCTCTAGGTTGACCTTT	TRAV35	TRAJ58	NA	NA	NA	NA	7	13	1088	1	R12	inf	FALSE	Timepoint 1	A01_TTD	A01_TTD
ACTGTCCTCCAAACTG-5	1.2831	0.947149	batch_5	3	CASSLYGLGTEAFF	TGTGCCAGCAGCTTGTATGGCTTGGGAACTGAAGCTTTCTTT	TRBV5-6	TRBJ1-1	CGTNRDTDKLIF	TGCGGCACTAATAGGGACACCGACAAGCTCATCTTT	TRAV30	TRAJ34	NA	NA	NA	NA	687	969	335	67	B3	vax2_inf	FALSE	Breakthrough	A02_ALS	A02_ALS
ACTGTCCTCTCTAGGA-4	3.10354	3.22837	batch_4	7	NA	NA	NA	NA	NA	NA	NA	NA	NA	NA	NA	NA	8	19	NA	NA	R19	inf_vax2	TRUE	Timepoint 2	A01_LTD	A01_LTD
ACTGTCCTCTCTGAGA-5	1.92917	0.180364	batch_5	3	CASSAGQGWVYGYTF	TGTGCCAGCAGCGCCGGACAGGGGTGGGTTTATGGCTACACCTTC	TRBV9	TRBJ1-2	CAMREGGGSNFGNEKLTF	TGTGCAATGAGAGAGGGAGGAGGATCTAACTTTGGAAATGAGAAATTAACCTTT	TRAV14/DV4	TRAJ48	NA	NA	NA	NA	26	362	1089	2	R11	inf	FALSE	Timepoint 1	A01_FTS	A01_FTS
ACTGTCCTCTGAGTGT-4	2.60504	-2.36561	batch_4	0	CASMMASANTGELFF	TGTGCCAGTATGATGGCGTCAGCGAACACCGGGGAGCTGTTTTTT	TRBV19	TRBJ2-2	CAVRRSPGTYKYIF	TGTGCTGTGAGGCGAAGCCCAGGAACCTACAAATACATCTTT	TRAV21	TRAJ40	NA	NA	NA	NA	7	153	129	7	R21	inf_vax2	TRUE	Timepoint 2	A01_LTD	A01_LTD
ACTTACTAGACTACAA-6	-2.60949	1.47147	batch_6	2	NA	NA	NA	NA	NA	NA	NA	NA	NA	NA	NA	NA	4	289	NA	NA	R23	inf_vax1	NA	Timepoint 1	A01_LTD|A01_FTS	NA
ACTTACTAGAGGTAGA-4	-1.81862	-2.52018	batch_4	6	CASSLEGDQPQHF	TGTGCCAGCAGTTTAGAAGGGGATCAGCCCCAGCATTTT	TRBV28	TRBJ1-5	NA	NA	NA	NA	NA	NA	NA	NA	1	24	NA	NA	R7	inf	FALSE	Timepoint 1	A01_TTD	A01_TTD
ACTTACTAGCATCATC-5	-4.25486	3.20401	batch_5	9	CASSRGFDEQFF	TGTGCCAGCAGTCGCGGTTTCGATGAGCAGTTCTTC	TRBV12-3	TRBJ2-1	CAGQLRNNNDMRF	TGTGCTGGGCAGCTGCGCAATAACAATGACATGCGCTTT	TRAV35	TRAJ43	NA	NA	NA	NA	249	267	1091	1	B3	vax2_inf	NA	Breakthrough	A02_ALS|A02_LLY	NA
ACTTACTAGCTGCAAG-5	-5.90099	0.617027	batch_5	4	CASSPGLSYANEKLFF	TGTGCCAGCTCCCCGGGCCTTTCTTACGCCAATGAAAAACTGTTTTTT	TRBV27	TRBJ1-4	CALSEAETGGFKTIF	TGTGCTCTGAGTGAGGCAGAGACTGGAGGCTTCAAAACTATCTTT	TRAV19	TRAJ9	NA	NA	NA	NA	69	492	1093	1	B6	vax2_inf	TRUE	Breakthrough	A24_NYN	A24_NYN
ACTTACTAGGTGACCA-4	2.38685	-1.67902	batch_4	0	CASSLANSGGDTQYF	TGTGCCAGCAGCTTAGCCAACTCGGGGGGAGATACGCAGTATTTT	TRBV7-6	TRBJ2-3	CAGLNTNAGKSTF	TGTGCTGGGCTTAACACCAATGCAGGCAAATCAACCTTT	TRAV35	TRAJ27	NA	NA	NA	NA	1	13	485	38	R21	inf_vax2	TRUE	Timepoint 2	A01_LTD	A01_LTD
ACTTACTAGTACGCCC-5	-1.17974	-1.87987	batch_5	5	CASSFGHSNQPQHF	TGTGCCAGCAGTTTCGGTCATAGCAATCAGCCCCAGCATTTT	TRBV28	TRBJ1-5	NA	NA	NA	NA	NA	NA	NA	NA	1	5	NA	NA	R12	inf	FALSE	Timepoint 1	A01_TTD	A01_TTD
ACTTACTAGTCAAGCG-2	-0.526294	0.464509	batch_2	0	CASSTSSPQETQYF	TGTGCCAGCAGCACCTCCTCGCCTCAAGAGACCCAGTACTTC	TRBV27	TRBJ2-5	CAGQETGNQFYF	TGTGCTGGGCAGGAGACCGGTAACCAGTTCTATTTT	TRAV35	TRAJ49	NA	NA	NA	NA	10	125	1094	1	R20	inf_vax1	FALSE	Timepoint 1	A01_TTD	A01_TTD
ACTTACTCAAAGGAAG-5	2.20054	0.806902	batch_5	3	CASSQDSPRGREKLFF	TGCGCCAGCAGCCAAGATAGCCCCAGGGGGCGGGAAAAACTGTTTTTT	TRBV4-3	TRBJ1-4	CALSGTGNTGKLIF	TGTGCTCTGAGTGGGACTGGCAACACAGGCAAACTAATCTTT	TRAV19	TRAJ37	NA	NA	NA	NA	245	1010	305	8	B6	vax2_inf	FALSE	Breakthrough	A24_VYF	A24_VYF
ACTTACTCACAGACTT-3	3.69795	-1.67043	batch_3	7	CASSWTSGSHEQYF	TGTGCCAGCAGTTGGACTAGCGGGAGCCACGAGCAGTACTTC	TRBV28	TRBJ2-7	CAVGLNTGTASKLTF	TGTGCTGTGGGTCTTAATACCGGCACTGCCAGTAAACTCACCTTT	TRAV36/DV7	TRAJ44	NA	NA	NA	NA	3	1549	746	11	R6	inf	FALSE	Timepoint 1	A01_TTD	A01_TTD
ACTTACTCACATGGGA-4	2.46744	6.03745	batch_4	0	CASSYEGLMGYTF	TGTGCCAGCAGTTACGAAGGATTGATGGGCTACACCTTC	TRBV6-5	TRBJ1-2	CAMREAGGGSNYKLTF	TGTGCAATGAGAGAGGCCGGTGGAGGTAGCAACTATAAACTGACATTT	TRAV14/DV4	TRAJ53	NA	NA	NA	NA	34	405	1096	1	R7	inf	FALSE	Timepoint 1	A01_TTD	A01_TTD
ACTTACTCACGCCAGT-5	4.11019	-2.00571	batch_5	0	CASSDRNTGELFF	TGCGCCAGCTCTGACAGGAACACCGGGGAGCTGTTTTTT	TRBV4-3	TRBJ2-2	CVVNDEDDMRF	TGTGTGGTGAACGATGAGGATGACATGCGCTTT	TRAV12-1	TRAJ43	NA	NA	NA	NA	7	13	390	4	R28	inf_vax	TRUE	Timepoint 1	A02_YLQ	A02_YLQ
ACTTACTCACGTCTCT-4	2.32527	0.195594	batch_4	3	CASSDGGSSWGGTDTQYF	TGTGCCAGCAGTGATGGCGGGAGTTCCTGGGGGGGGACAGATACGCAGTATTTT	TRBV7-2	TRBJ2-3	CATDAWVDMRF	TGTGCTACGGACGCTTGGGTTGACATGCGCTTT	TRAV17	TRAJ43	NA	NA	NA	NA	3565	4771	1097	2	R9	inf	TRUE	Timepoint 1	B15_NQK_Q	B15_NQK
ACTTACTCAGAAGCAC-2	-2.59084	-0.886902	batch_2	2	CASSTGGRGEQFF	TGTGCCAGCAGCACAGGGGGACGTGGTGAGCAGTTCTTC	TRBV7-3	TRBJ2-1	CVVNIGSTLTF	TGTGTGGTGAACATAGGGAGCACCCTCACCTTT	TRAV12-1	TRAJ11	NA	NA	NA	NA	10	5	1098	1	N2	vax2	TRUE	Naive post-vax	A01_LTD	A01_LTD
ACTTACTCAGCCTTGG-4	2.16571	-2.91829	batch_4	0	CASRDGQVFNQPQHF	TGTGCCAGCAGAGATGGACAGGTCTTCAATCAGCCCCAGCATTTT	TRBV28	TRBJ1-5	CILSPYTGGGADGLTF	TGCATCCTGAGTCCCTACACAGGAGGAGGTGCTGACGGACTCACCTTT	TRAV26-2	TRAJ45	NA	NA	NA	NA	1	221	474	9	R7	inf	FALSE	Timepoint 1	A01_TTD	A01_TTD
ACTTACTCAGTTCATG-6	1.90097	-2.94106	batch_6	0	CASSLEGISGYTF	TGTGCCAGCAGCTTAGAAGGCATCTCCGGCTACACCTTC	TRBV7-6	TRBJ1-2	CALKHGGATNKLIF	TGTGCTCTGAAGCATGGTGGTGCTACAAACAAGCTCATCTTT	TRAV19	TRAJ32	NA	NA	NA	NA	15	56	359	22	R23	inf_vax2	TRUE	Timepoint 2	A01_LTD	A01_LTD
ACTTACTCATCTCGCT-6	-1.44486	2.42918	batch_6	5	CASSGDTSGFEKLFF	TGTGCCAGCTCGGGTGACACCTCCGGATTTGAAAAACTGTTTTTT	TRBV18	TRBJ1-4	CAVSLNTGTASKLTF	TGTGCCGTGAGCCTAAATACCGGCACTGCCAGTAAACTCACCTTT	TRAV8-1	TRAJ44	NA	NA	NA	NA	2	29	875	38	B7	vax2_inf	FALSE	Breakthrough	A01_FTS	A01_FTS
ACTTACTCATGACGGA-1	-3.92252	2.45475	batch_1	2	CASSFFSPPDRFIYVYEQYF	TGTGCCAGCAGTTTCTTTTCCCCTCCGGACAGGTTTATTTACGTCTACGAGCAGTACTTC	TRBV28	TRBJ2-7	CVVNRGTYKYIF	TGTGTGGTGAACAGGGGAACCTACAAATACATCTTT	TRAV12-1	TRAJ40	NA	NA	NA	NA	3	92	1100	1	R4	inf	TRUE	Timepoint 1	B15_NQK_A	B15_NQK
ACTTACTCATGTAAGA-6	-0.420143	3.0705	batch_6	5	CASSLGVVGQETQYF	TGTGCCAGTAGTTTGGGTGTGGTAGGGCAAGAGACCCAGTACTTC	TRBV19	TRBJ2-5	CALGSGNTGKLIF	TGTGCTCTGGGCTCTGGCAACACAGGCAAACTAATCTTT	TRAV19	TRAJ37	NA	NA	NA	NA	4	6	1101	5	B7	vax2_inf	FALSE	Breakthrough	A01_FTS	A01_FTS
ACTTACTCATTGAGCT-4	3.5387	-1.77771	batch_4	1	CASSGTVTHSSTDTQYF	TGTGCCAGCAGTGGGACAGTAACTCATTCTAGCACAGATACGCAGTATTTT	TRBV2	TRBJ2-3	NA	NA	NA	NA	NA	NA	NA	NA	3	120	NA	NA	R19	inf_vax1	TRUE	Timepoint 1	A01_LTD	A01_LTD
ACTTACTCATTTGCCC-5	0.798423	0.697027	batch_5	3	CASSTPGHSYEQYF	TGTGCCAGCAGCACTCCGGGTCACTCCTACGAGCAGTACTTC	TRBV7-9	TRBJ2-7	NA	NA	NA	NA	NA	NA	NA	NA	7	106	NA	NA	B4	vax2_inf	TRUE	Breakthrough	A02_YLQ	A02_YLQ
ACTTACTGTCTAGAGG-4	-2.04305	-0.7651	batch_4	2	CASSSWTGQETQYF	TGTGCCAGCAGCTCCTGGACAGGGCAAGAGACCCAGTACTTC	TRBV11-2	TRBJ2-5	CAMIRGGKLIF	TGTGCAATGATAAGGGGAGGAAAGCTTATCTTC	TRAV12-3	TRAJ23	NA	NA	NA	NA	0	21	1102	1	R19	inf_vax1	FALSE	Timepoint 1	A01_FTS	A01_FTS
ACTTACTGTCTAGTGT-4	-0.602876	-1.06302	batch_4	0	CASSTRDSTYEQYF	TGTGCCAGCAGTACCCGGGACAGCACCTACGAGCAGTACTTC	TRBV27	TRBJ2-7	CAASIGNVLHC	TGTGCTGCGTCCATTGGGAATGTGCTGCATTGC	TRAV1-2	TRAJ35	NA	NA	NA	NA	4	55	1103	7	R22	inf_vax2	FALSE	Timepoint 2	A01_TTD	A01_TTD
ACTTACTGTGATGCCC-5	5.19734	0.00589851	batch_5	1	CASSWDREYEQYF	TGTGCCAGCAGCTGGGACAGGGAGTACGAGCAGTACTTC	TRBV7-8	TRBJ2-7	NA	NA	NA	NA	NA	NA	NA	NA	4	9	NA	NA	R12	inf	FALSE	Timepoint 1	A24_VYF	A24_VYF
ACTTACTGTGGACGAT-6	-3.0689	1.21409	batch_6	2	CATLPGGVETQYF	TGTGCCACCCTTCCGGGAGGAGTGGAGACCCAGTACTTC	TRBV6-2	TRBJ2-5	CAVTGSIGFGNVLHC	TGTGCCGTGACGGGGTCCATAGGCTTTGGGAATGTGCTGCATTGC	TRAV12-2	TRAJ35	NA	NA	NA	NA	2	4	1104	1	R23	inf_vax2	FALSE	Timepoint 2	A01_TTD	A01_TTD
ACTTACTGTGTTCTTT-2	-3.383	-1.50228	batch_2	8	NA	NA	NA	NA	NA	NA	NA	NA	NA	NA	NA	NA	15	66	NA	NA	N4	vax2	TRUE	Naive post-vax	A01_LTD	A01_LTD
ACTTACTGTTACGTCA-3	-3.36061	0.355499	batch_3	2	CARGDRNTGELFF	TGTGCCAGGGGCGACCGGAACACCGGGGAGCTGTTTTTT	TRBV6-1	TRBJ2-2	CVVNKEDDMRF	TGTGTGGTGAACAAGGAAGATGACATGCGCTTT	TRAV12-1	TRAJ43	NA	NA	NA	NA	0	9	1106	1	R6	inf	TRUE	Timepoint 1	A02_YLQ	A02_YLQ
ACTTACTGTTATTCTC-4	1.85901	-3.70972	batch_4	0	CASSWENTGELFF	TGCGCCAGCAGTTGGGAAAACACCGGGGAGCTGTTTTTT	TRBV10-2	TRBJ2-2	CASNSGGYQKVTF	TGTGCCTCCAATTCTGGGGGTTACCAGAAAGTTACCTTT	TRAV1-2	TRAJ13	NA	NA	NA	NA	2	138	1107	2	R7	inf	FALSE	Timepoint 1	A01_TTD	A01_TTD
ACTTACTGTTCAGTAC-2	-4.82296	-0.0864033	batch_2	4	NA	NA	NA	NA	NA	NA	NA	NA	NA	NA	NA	NA	216	1644	NA	NA	R2	inf	FALSE	Timepoint 1	A01_DTD	A01_DTD
ACTTACTTCACCCTCA-2	-5.39993	-0.0775152	batch_2	4	CASSHPSEGSRKKYEQYF	TGTGCCAGCAGCCACCCCTCCGAGGGTTCTCGAAAAAAGTACGAGCAGTACTTC	TRBV4-2	TRBJ2-7	CAASKGTGFQKLVF	TGTGCAGCAAGTAAGGGCACAGGCTTTCAGAAACTTGTATTT	TRAV13-1	TRAJ8	NA	NA	NA	NA	1558	4755	1108	1	N8	vax2	TRUE	Naive post-vax	A02_YLQ	A02_YLQ
ACTTACTTCAGGCAAG-4	1.4969	-3.3762	batch_4	0	CASSSRGGPDEQFF	TGTGCCAGCAGTTCGCGGGGGGGGCCAGATGAGCAGTTCTTC	TRBV27	TRBJ2-1	CALSGSQGNLIF	TGTGCTCTGAGTGGAAGCCAAGGAAATCTCATCTTT	TRAV9-2	TRAJ42	NA	NA	NA	NA	5	40	203	23	R7	inf	FALSE	Timepoint 1	A01_TTD	A01_TTD
ACTTACTTCGTATCAG-3	-3.19893	-1.39391	batch_3	8	CASSKTSGIADTQYF	TGTGCCAGTAGCAAGACTAGCGGGATCGCAGATACGCAGTATTTT	TRBV19	TRBJ2-3	NA	NA	NA	NA	NA	NA	NA	NA	49	124	NA	NA	R18	inf_vax2	FALSE	Timepoint 2	B44_VEN_H	B44_VEN_H
ACTTACTTCTATCGCC-3	2.88859	5.22116	batch_3	10	CASSDDGTGIETQYF	TGTGCCAGCAGCGATGATGGGACAGGGATTGAGACCCAGTACTTC	TRBV9	TRBJ2-5	CAASAFISNTGKLIF	TGTGCAGCAAGCGCATTCATAAGCAACACAGGCAAACTAATCTTT	TRAV29/DV5	TRAJ37	NA	NA	NA	NA	4	692	16	46	R6	inf	FALSE	Timepoint 1	A01_TTD	A01_TTD
ACTTACTTCTGATACG-1	3.98093	2.72807	batch_1	7	CASSLGFPNQPQHF	TGTGCCAGCAGTTTGGGTTTCCCCAATCAGCCCCAGCATTTT	TRBV27	TRBJ1-5	CGTELRGKLIF	TGCGGCACAGAGCTCCGGGGAAAGCTTATCTTC	TRAV30	TRAJ23	NA	NA	NA	NA	0	18	11	572	R29	inf_vax	TRUE	Timepoint 1	A01_LTD	A01_LTD
ACTTGTTAGAAACCGC-6	-1.51607	3.09513	batch_6	5	CASSFQPYSNQPQHF	TGTGCCAGCAGCTTCCAGCCTTATAGCAATCAGCCCCAGCATTTT	TRBV5-6	TRBJ1-5	CAVRDNTDKLIF	TGTGCTGTGAGGGATAACACCGACAAGCTCATCTTT	TRAV21	TRAJ34	NA	NA	NA	NA	6	77	1109	1	B7	vax2_inf	FALSE	Breakthrough	A01_TTD	A01_TTD
ACTTGTTAGCGCCTCA-6	-5.77212	1.53203	batch_6	4	CASSLDLTDSSLYNEQFF	TGTGCCAGCAGCTTAGACCTGACAGACAGCTCTCTCTACAATGAGCAGTTCTTC	TRBV11-2	TRBJ2-1	CVVSERGRHTDKLIF	TGTGTGGTGAGCGAACGTGGGAGGCACACCGACAAGCTCATCTTT	TRAV10	TRAJ34	NA	NA	NA	NA	1071	657	1111	1	B9	vax2_inf	FALSE	Breakthrough	A01_FTS	A01_FTS
ACTTGTTAGCTCCTTC-6	-0.297997	3.63373	batch_6	5	CASSPWTGSGVGQYF	TGCGCCAGCAGCCCCTGGACAGGGTCGGGGGTCGGGCAGTACTTC	TRBV5-1	TRBJ2-7	CAGGSDGQKLLF	TGTGCAGGGGGTTCAGATGGCCAGAAGCTGCTCTTT	TRAV25	TRAJ16	NA	NA	NA	NA	5	23	1112	5	B7	vax2_inf	FALSE	Breakthrough	A01_FTS	A01_FTS
ACTTGTTAGGATATAC-5	-1.25675	2.47566	batch_5	5	CASTNQPTDTQYF	TGTGCCAGCACCAACCAGCCCACAGATACGCAGTATTTT	TRBV6-5	TRBJ2-3	CAVGTGNTPLVF	TGTGCTGTGGGGACAGGAAACACACCTCTTGTCTTT	TRAV1-2	TRAJ29	NA	NA	NA	NA	2	92	1114	1	R12	inf_vax2	FALSE	Timepoint 2	A01_TTD	A01_TTD
ACTTGTTAGGCGACAT-4	3.13855	-0.679986	batch_4	3	CASSLEIGGASEQFF	TGTGCCAGCAGCTTAGAGATCGGGGGGGCCTCTGAGCAGTTCTTC	TRBV11-2	TRBJ2-1	CILGGETNAGKSTF	TGCATCCTGGGGGGGGAGACCAATGCAGGCAAATCAACCTTT	TRAV26-2	TRAJ27	NA	NA	NA	NA	24	25	336	3	R22	inf_vax2	FALSE	Timepoint 2	A01_FTS	A01_FTS
ACTTGTTAGGGCACTA-4	-0.724737	-0.66468	batch_4	0	CASSTRDSTYEQYF	TGTGCCAGCAGTACCCGGGACAGCACCTACGAGCAGTACTTC	TRBV27	TRBJ2-7	CAASIGNVLHC	TGTGCTGCGTCCATTGGGAATGTGCTGCATTGC	TRAV1-2	TRAJ35	NA	NA	NA	NA	8	31	1103	7	R22	inf_vax2	FALSE	Timepoint 2	A01_TTD	A01_TTD
ACTTGTTAGTACGCGA-4	0.400108	-1.56207	batch_4	0	NA	NA	NA	NA	NA	NA	NA	NA	NA	NA	NA	NA	4	478	NA	NA	R7	inf	FALSE	Timepoint 1	A01_TTD	A01_TTD
ACTTGTTAGTACGTTC-4	-0.291787	-0.432141	batch_4	0	CASSLFGGGETQYF	TGTGCCAGCAGCTTATTCGGGGGGGGAGAGACCCAGTACTTC	TRBV13	TRBJ2-5	CALSDRTGANNLFF	TGTGCTCTGAGTGACAGAACTGGGGCAAACAACCTCTTCTTT	TRAV9-2	TRAJ36	NA	NA	NA	NA	6	146	1115	2	R7	inf	FALSE	Timepoint 1	A01_TTD	A01_TTD
ACTTGTTAGTGGACGT-4	0.466961	-1.75165	batch_4	0	CASSYRGPADTQYF	TGTGCCAGCAGTTACAGGGGGCCGGCAGATACGCAGTATTTT	TRBV27	TRBJ2-3	CCSGGSQGNLIF	TGCTGTTCTGGAGGAAGCCAAGGAAATCTCATCTTT	TRAV1-2	TRAJ42	NA	NA	NA	NA	1	211	1116	2	R7	inf	FALSE	Timepoint 1	A01_TTD	A01_TTD
ACTTGTTCAAAGCAAT-6	3.22082	-2.62477	batch_6	1	CSVQQGWPYEQYF	TGCAGCGTTCAACAGGGTTGGCCCTACGAGCAGTACTTC	TRBV29-1	TRBJ2-7	CAVNIGSDSNYQLIW	TGTGCCGTGAACATTGGGTCAGATAGCAACTATCAGTTAATCTGG	TRAV12-2	TRAJ33	NA	NA	NA	NA	9	24	61	65	R23	inf_vax2	TRUE	Timepoint 2	A01_LTD	A01_LTD
ACTTGTTCAATAGCAA-4	-1.2535	-2.10444	batch_4	6	CASSRGGDNGELFF	TGTGCCAGCAGCCGGGGGGGGGATAACGGGGAGCTGTTTTTT	TRBV27	TRBJ2-2	CAMRDWGLTGGGNKLTF	TGTGCAATGAGAGATTGGGGACTCACGGGAGGAGGAAACAAACTCACCTTT	TRAV14/DV4	TRAJ10	NA	NA	NA	NA	9	390	1117	4	R7	inf	FALSE	Timepoint 1	A01_TTD	A01_TTD
ACTTGTTCACAGTCGC-5	1.04532	1.25501	batch_5	5	CASSQGMGPGEQYF	TGCGCCAGCAGCCAGGGGATGGGACCTGGGGAGCAGTACTTC	TRBV4-3	TRBJ2-7	CAENPRMDSSYKLIF	TGTGCAGAGAATCCTCGGATGGATAGCAGCTATAAATTGATCTTC	TRAV13-2	TRAJ12	CALSGQYGNKLVF	TGTGCTCTGAGTGGCCAATATGGAAACAAGCTGGTCTTT	TRAV9-2	TRAJ47	66	84	1118	1	R12	inf	FALSE	Timepoint 1	A01_TTD	A01_TTD
ACTTGTTCAGCTGTGC-6	-0.539409	2.81576	batch_6	5	CASSSWTGMGYEQYF	TGCGCCAGCAGCTCGTGGACAGGAATGGGTTACGAGCAGTACTTC	TRBV5-1	TRBJ2-7	CLLGIRSNYQLIW	TGTCTTCTGGGGATCAGGAGCAACTATCAGTTAATCTGG	TRAV40	TRAJ33	NA	NA	NA	NA	8	205	857	28	B7	vax2_inf	FALSE	Breakthrough	A01_FTS	A01_FTS
ACTTGTTCAGTAAGAT-4	2.28711	-2.19661	batch_4	0	CASSVATQRANTGELFF	TGTGCCAGCAGCGTAGCTACCCAGCGGGCGAACACCGGGGAGCTGTTTTTT	TRBV9	TRBJ2-2	CVVKGSDGQKLLF	TGTGTGGTGAAGGGCTCAGATGGCCAGAAGCTGCTCTTT	TRAV12-1	TRAJ16	CAASWATGGFKTIF	TGTGCAGCAAGTTGGGCTACTGGAGGCTTCAAAACTATCTTT	TRAV13-1	TRAJ9	9	684	1119	3	R7	inf	FALSE	Timepoint 1	A01_FTS	A01_FTS
ACTTGTTCAGTCAGAG-6	3.49287	-3.10708	batch_6	0	CASSLNTGVGTDTQYF	TGTGCCAGCAGCCTCAATACAGGGGTGGGCACAGATACGCAGTATTTT	TRBV7-6	TRBJ2-3	CAVRDSAGNNRKLIW	TGTGCTGTGAGAGACAGTGCTGGCAACAACCGTAAGCTGATTTGG	TRAV3	TRAJ38	NA	NA	NA	NA	6	18	81	88	R23	inf_vax2	TRUE	Timepoint 2	A01_LTD	A01_LTD
ACTTGTTCATATACGC-4	0.815272	-3.2916	batch_4	0	CASSLFGTHEQFF	TGTGCCAGCAGTTTGTTTGGGACCCATGAGCAGTTCTTC	TRBV27	TRBJ2-1	CAVPGFGNEKLTF	TGTGCTGTGCCTGGCTTTGGAAATGAGAAATTAACCTTT	TRAV20	TRAJ48	NA	NA	NA	NA	4	99	1120	9	R7	inf	FALSE	Timepoint 1	A01_TTD	A01_TTD
ACTTGTTGTACTTCTT-2	-2.74858	-0.0268098	batch_2	2	CASSYLMTGNEQYF	TGTGCCAGCAGTTACCTAATGACAGGGAACGAGCAGTACTTC	TRBV6-6	TRBJ2-7	CAGQLDGTSYGKLTF	TGTGCTGGGCAGCTAGATGGTACTAGCTATGGAAAGCTGACATTT	TRAV35	TRAJ52	NA	NA	NA	NA	8	42	1121	2	R20	inf_vax2	FALSE	Timepoint 2	A01_FTS	A01_FTS
ACTTGTTGTCACTTCC-4	1.43451	-2.13589	batch_4	0	CATGTGERGEQYF	TGTGCCACCGGTACAGGGGAGAGGGGCGAGCAGTACTTC	TRBV15	TRBJ2-7	CALTYNFNKFYF	TGTGCTCTGACATACAACTTCAACAAATTTTACTTT	TRAV9-2	TRAJ21	NA	NA	NA	NA	4	93	1122	9	R7	inf	FALSE	Timepoint 1	A01_TTD	A01_TTD
ACTTGTTGTCGCGAAA-5	-6.6533	-0.44367	batch_5	4	CASKSSGQRDEQYF	TGCGCCAGCAAGTCCTCGGGCCAACGGGACGAGCAGTACTTC	TRBV10-2	TRBJ2-7	CALMGETSGSRLTF	TGTGCTCTGATGGGGGAAACCAGTGGCTCTAGGTTGACCTTT	TRAV19	TRAJ58	NA	NA	NA	NA	69	282	1123	1	R13	inf	NA	Timepoint 1	A02_ALS|A02_LLY	NA
ACTTGTTTCAACACTG-4	2.54331	-1.45469	batch_4	1	CASSGTVTHSSTDTQYF	TGTGCCAGCAGTGGGACAGTAACTCATTCTAGCACAGATACGCAGTATTTT	TRBV2	TRBJ2-3	CAVEFPRGQNFVF	TGTGCTGTGGAGTTTCCTAGGGGTCAGAATTTTGTCTTT	TRAV2	TRAJ26	NA	NA	NA	NA	5	11	40	44	R19	inf_vax1	TRUE	Timepoint 1	A01_LTD	A01_LTD
ACTTGTTTCACGCGGT-6	-0.799427	3.05646	batch_6	5	CASSQSGGSDTQYF	TGCGCCAGCAGCCAAAGCGGGGGTTCAGATACGCAGTATTTT	TRBV4-1	TRBJ2-3	CAGHFGNEKLTF	TGTGCTGGGCACTTTGGAAATGAGAAATTAACCTTT	TRAV22	TRAJ48	NA	NA	NA	NA	5	13	153	5	B7	vax2_inf	FALSE	Breakthrough	A01_FTS	A01_FTS
ACTTGTTTCACTCTTA-6	5.22508	-1.74426	batch_6	1	CASSLNLGQGAAEQYF	TGTGCCAGCAGCTTAAACCTCGGACAGGGGGCGGCCGAGCAGTACTTC	TRBV5-4	TRBJ2-7	CAVRDQNAGNMLTF	TGTGCTGTGAGAGATCAGAATGCAGGCAACATGCTCACCTTT	TRAV1-2	TRAJ39	NA	NA	NA	NA	4	38	134	108	R24	inf_vax1	TRUE	Timepoint 1	B15_NQK_Q|B15_NQK_A	B15_NQK
ACTTGTTTCAGCAACT-5	-3.24499	2.37347	batch_5	2	CATAWDRGTSAEQFF	TGCGCCACCGCATGGGACAGGGGGACGTCTGCTGAGCAGTTCTTC	TRBV4-1	TRBJ2-1	CAVDPNQGAQKLVF	TGTGCCGTGGACCCAAATCAGGGAGCCCAGAAGCTGGTATTT	TRAV12-2	TRAJ54	NA	NA	NA	NA	41	132	1124	1	R11	inf	FALSE	Timepoint 1	A01_NTN	A01_NTN
ACTTGTTTCAGCAACT-6	-0.980435	2.49878	batch_6	5	CASSLSSPQETQYF	TGTGCCAGCAGTTTATCGTCCCCCCAAGAGACCCAGTACTTC	TRBV27	TRBJ2-5	NA	NA	NA	NA	NA	NA	NA	NA	2	59	NA	NA	B7	vax2_inf	FALSE	Breakthrough	A01_TTD	A01_TTD
ACTTGTTTCAGCGATT-4	-1.21171	1.96313	batch_4	5	CASSSPAGGHTDTQYF	TGTGCCAGCAGTTCCCCAGCGGGAGGACACACAGATACGCAGTATTTT	TRBV27	TRBJ2-3	CAMRDWALTGGGNKLTF	TGTGCAATGAGAGACTGGGCACTCACGGGAGGAGGAAACAAACTCACCTTT	TRAV14/DV4	TRAJ10	NA	NA	NA	NA	3	24	822	3	R22	inf_vax1	FALSE	Timepoint 1	A01_TTD	A01_TTD
ACTTGTTTCATCGGAT-5	4.13757	1.79989	batch_5	1	CASSDPTWGINQPQHF	TGCGCCAGCAGTGACCCGACGTGGGGTATTAATCAGCCCCAGCATTTT	TRBV10-2	TRBJ1-5	CASMTTDSWGKLQF	TGTGCCTCGATGACAACTGACAGCTGGGGGAAATTGCAGTTT	TRAV24	TRAJ24	NA	NA	NA	NA	4	3	1125	5	R12	inf	FALSE	Timepoint 1	A01_TTD	A01_TTD
ACTTGTTTCCCTTGCA-5	-6.94135	-0.211371	batch_5	4	CASSPPTGGDSPLHF	TGTGCCAGCAGCCCTCCGACAGGGGGGGATTCACCCCTCCACTTT	TRBV27	TRBJ1-6	CARVSDGQKLLF	TGTGCTAGAGTTTCAGATGGCCAGAAGCTGCTCTTT	TRAV8-4	TRAJ16	NA	NA	NA	NA	45	407	1126	1	B6	vax2_inf	NA	Breakthrough	A24_VYI|A24_VYF	NA
ACTTGTTTCCTTGGTC-1	2.46241	6.39583	batch_1	10	CASSLGFPNQPQHF	TGTGCCAGCAGTTTGGGTTTCCCCAATCAGCCCCAGCATTTT	TRBV27	TRBJ1-5	CGTELRGKLIF	TGCGGCACAGAGCTCCGGGGAAAGCTTATCTTC	TRAV30	TRAJ23	NA	NA	NA	NA	3	10	11	572	R29	inf_vax	TRUE	Timepoint 1	A01_LTD	A01_LTD
ACTTGTTTCTAAGCCA-5	-0.801296	-3.72201	batch_5	6	NA	NA	NA	NA	NA	NA	NA	NA	NA	NA	NA	NA	4	120	NA	NA	R12	inf	FALSE	Timepoint 1	A01_TTD	A01_TTD
ACTTGTTTCTCATTCA-5	3.18173	-0.644369	batch_5	3	CASSYEGPRLAYEQYF	TGTGCCAGCAGTTACGAAGGGCCTAGGTTGGCCTACGAGCAGTACTTC	TRBV6-6	TRBJ2-7	CAVRDNYGGSQGNLIF	TGTGCTGTGAGAGATAATTATGGAGGAAGCCAAGGAAATCTCATCTTT	TRAV1-2	TRAJ42	NA	NA	NA	NA	270	465	1128	2	B6	vax2_inf	FALSE	Breakthrough	A24_VYI	A24_VYI
ACTTTCAAGAGTACCG-5	-7.42935	0.276311	batch_5	4	CASSFLGQGDYSPLHF	TGTGCCAGCAGCTTCCTAGGACAGGGAGACTATTCACCCCTCCACTTT	TRBV7-9	TRBJ1-6	CAPGMDSSYKLIF	TGTGCTCCTGGGATGGATAGCAGCTATAAATTGATCTTC	TRAV1-2	TRAJ12	NA	NA	NA	NA	60	447	1130	1	B6	vax2_inf	FALSE	Breakthrough	A24_VYF	A24_VYF
ACTTTCAAGATTACCC-6	2.72182	-0.747637	batch_6	3	CASSFRQGVESSYNSPLHF	TGTGCCAGCAGTTTTCGCCAGGGGGTCGAGAGCTCCTATAATTCACCCCTCCACTTT	TRBV6-2	TRBJ1-6	CAMREGMITGGGNKLTF	TGTGCAATGAGAGAGGGTATGATCACGGGAGGAGGAAACAAACTCACCTTT	TRAV14/DV4	TRAJ10	NA	NA	NA	NA	18	70	216	8	B9	vax2_inf	FALSE	Breakthrough	A01_FTS	A01_FTS
ACTTTCAAGGCAGGTT-6	-4.9007	1.83332	batch_6	2	CASSYRITGELFF	TGTGCCAGCAGTTACAGGATCACCGGGGAGCTGTTTTTT	TRBV6-5	TRBJ2-2	CAYRATNKLIF	TGTGCTTATCGTGCTACAAACAAGCTCATCTTT	TRAV38-2/DV8	TRAJ32	NA	NA	NA	NA	24	237	1131	1	R23	inf_vax2	FALSE	Timepoint 2	A01_FTS	A01_FTS
ACTTTCAAGGCTATCT-6	3.61438	-2.65388	batch_6	1	CASNADSLMAFF	TGTGCCAGCAATGCCGACTCCCTTATGGCTTTCTTT	TRBV6-6	TRBJ1-1	CAVRTSGGSYIPTF	TGTGCTGTGAGGACATCAGGAGGAAGCTACATACCTACATTT	TRAV3	TRAJ6	NA	NA	NA	NA	10	13	1132	1	R23	inf_vax1	TRUE	Timepoint 1	A01_LTD	A01_LTD
ACTTTCAAGGGCTCTC-6	3.8788	-2.44529	batch_6	1	CASSLNTGVGTDTQYF	TGTGCCAGCAGCCTCAATACAGGGGTGGGCACAGATACGCAGTATTTT	TRBV7-6	TRBJ2-3	CAVRDSAGNNRKLIW	TGTGCTGTGAGAGACAGTGCTGGCAACAACCGTAAGCTGATTTGG	TRAV3	TRAJ38	NA	NA	NA	NA	4	3	81	88	R23	inf_vax2	TRUE	Timepoint 2	A01_LTD	A01_LTD
ACTTTCAAGTCGAGTG-5	-4.53901	1.4893	batch_5	2	CASTPGGITEAFF	TGTGCCAGCACTCCCGGGGGTATAACTGAAGCTTTCTTT	TRBV6-2	TRBJ1-1	CAANTGFQKLVF	TGTGCGGCTAACACAGGCTTTCAGAAACTTGTATTT	TRAV13-1	TRAJ8	NA	NA	NA	NA	64	148	1133	1	N12	vax2	TRUE	Naive post-vax	A01_LTD	A01_LTD
ACTTTCAAGTGTCCAT-5	-3.03847	0.799869	batch_5	2	NA	NA	NA	NA	NA	NA	NA	NA	NA	NA	NA	NA	207	236	NA	NA	N12	vax2	TRUE	Naive post-vax	A01_LTD	A01_LTD
ACTTTCAAGTTTAGGA-1	3.07242	4.64251	batch_1	7	CASSRGAGHSDGYTF	TGTGCCAGCAGTCGAGGTGCGGGACACTCAGATGGCTACACCTTC	TRBV13	TRBJ1-2	CGASLAGSARQLTF	TGTGGAGCGTCTCTAGCTGGTTCTGCAAGGCAACTGACCTTT	TRAV34	TRAJ22	NA	NA	NA	NA	2	9	1078	3	R29	inf_vax	TRUE	Timepoint 1	A01_LTD	A01_LTD
ACTTTCACAAGTAATG-6	-0.412635	3.61061	batch_6	5	CASSPWTGVGNTIYF	TGCGCCAGCAGCCCATGGACAGGGGTTGGAAACACCATATATTTT	TRBV5-1	TRBJ1-3	CAGQLDGGSQGNLIF	TGTGCTGGGCAGCTCGATGGAGGAAGCCAAGGAAATCTCATCTTT	TRAV35	TRAJ42	NA	NA	NA	NA	2	1	572	4	B7	vax2_inf	FALSE	Breakthrough	A01_FTS	A01_FTS
ACTTTCACAATTCCTT-6	-7.09231	0.209977	batch_6	4	CASSISLPAYEQYF	TGTGCCAGTAGTATTTCACTACCAGCCTACGAGCAGTACTTC	TRBV19	TRBJ2-7	CAPRSSGGGADGLTF	TGTGCCCCAAGGAGCTCAGGAGGAGGTGCTGACGGACTCACCTTT	TRAV13-1	TRAJ45	NA	NA	NA	NA	58	197	1134	1	R26	inf_vax1	TRUE	Timepoint 1	A24_QYI	A24_QYI
ACTTTCACACGAAAGC-5	4.839	-2.25926	batch_5	1	CASSLEAYEETQYF	TGTGCCAGCAGCTTAGAGGCATATGAAGAGACCCAGTACTTC	TRBV7-9	TRBJ2-5	CAMSRFSDGQKLLF	TGTGCAATGAGCCGGTTTTCAGATGGCCAGAAGCTGCTCTTT	TRAV12-3	TRAJ16	NA	NA	NA	NA	4	261	1136	5	R12	inf	FALSE	Timepoint 1	A01_TTD	A01_TTD
ACTTTCACACGGCTAC-2	-1.99038	0.776216	batch_2	2	CASSPQGVTQYF	TGTGCCAGCAGTCCCCAGGGAGTGACCCAGTACTTC	TRBV6-5	TRBJ2-5	CAAGPGGADGLTF	TGTGCAGCAGGCCCAGGAGGTGCTGACGGACTCACCTTT	TRAV29/DV5	TRAJ45	CAARMEYGNKLVF	TGTGCAGCAAGAATGGAATATGGAAACAAACTGGTCTTT	TRAV23/DV6	TRAJ47	3	144	1137	1	R20	inf_vax1	FALSE	Timepoint 1	A01_TTD	A01_TTD
ACTTTCACAGCCTGTG-6	2.99099	0.0895635	batch_6	3	CASSALTGYEQYF	TGTGCCAGCAGTGCCCTTACAGGATACGAGCAGTACTTC	TRBV2	TRBJ2-7	CVVSDSGTYKYIF	TGTGTGGTGAGCGACTCAGGAACCTACAAATACATCTTT	TRAV10	TRAJ40	NA	NA	NA	NA	14	113	1138	2	R30	inf_vax	FALSE	Timepoint 1	A24_VYI	A24_VYI
ACTTTCACATACCATG-5	3.09713	0.472155	batch_5	3	CASSLRGTGEPQHF	TGTGCCAGCAGCCTAAGGGGTACAGGAGAGCCCCAGCATTTT	TRBV12-4	TRBJ1-5	CVVPRYSSASKIIF	TGTGTGGTGCCACGATACAGCAGTGCTTCCAAGATAATCTTT	TRAV10	TRAJ3	CAESLLGGNNDMRF	TGTGCAGAGAGTCTCCTTGGGGGGAACAATGACATGCGCTTT	TRAV5	TRAJ43	1202	1705	259	15	B6	vax2_inf	FALSE	Breakthrough	A24_VYF	A24_VYF
ACTTTCACATACTACG-6	-5.59517	1.78365	batch_6	4	CASSLGAAYNEQFF	TGCGCCAGCAGCCTAGGAGCAGCGTACAATGAGCAGTTCTTC	TRBV4-3	TRBJ2-1	CAMREIRGAGGYNKLIF	TGTGCAATGAGAGAGATTCGGGGGGCTGGTGGCTACAATAAGCTGATTTTT	TRAV14/DV4	TRAJ4	NA	NA	NA	NA	4266	2264	1139	1	B9	vax2_inf	FALSE	Breakthrough	A01_FTS	A01_FTS
ACTTTCACATGAACCT-5	4.51893	-1.6702	batch_5	1	CASSSPGREVGEEAFF	TGTGCCAGCAGCTCCCCGGGGAGGGAGGTTGGGGAAGAAGCTTTCTTT	TRBV7-8	TRBJ1-1	CVVNKGGYSTLTF	TGTGTGGTGAACAAGGGAGGATACAGCACCCTCACCTTT	TRAV12-1	TRAJ11	NA	NA	NA	NA	3	168	1140	2	R11	inf	FALSE	Timepoint 1	A01_TTD	A01_TTD
ACTTTCAGTAAACGCG-4	-4.17165	3.02711	batch_4	9	CASMGGGNQPQHF	TGTGCCAGTATGGGGGGGGGCAATCAGCCCCAGCATTTT	TRBV19	TRBJ1-5	CAATLTGNQFYF	TGTGCAGCCACTCTTACCGGTAACCAGTTCTATTTT	TRAV29/DV5	TRAJ49	NA	NA	NA	NA	26	9	1142	1	R8	inf_vax2	TRUE	Timepoint 2	A24_NYN	A24_NYN
ACTTTCAGTCTCACCT-6	1.67847	1.71979	batch_6	0	CASSSRTGRGDNEQFF	TGTGCCAGCAGTTCTCGGACAGGGCGGGGAGACAATGAGCAGTTCTTC	TRBV27	TRBJ2-1	CALRHDMRF	TGTGCTCTAAGACATGACATGCGCTTT	TRAV6	TRAJ43	NA	NA	NA	NA	3	3	17	71	R23	inf_vax2	TRUE	Timepoint 2	A01_LTD	A01_LTD
ACTTTCAGTCTGCAAT-5	-3.62295	1.06312	batch_5	2	CASSLVGQDLSGGYTF	TGTGCCAGCAGCTTGGTGGGACAGGATCTGTCGGGTGGCTACACCTTC	TRBV5-6	TRBJ1-2	CAVSVRDMRF	TGTGCTGTGAGTGTGAGGGACATGCGCTTT	TRAV8-6	TRAJ43	CAASAGGSQGNLIF	TGTGCAGCAAGCGCAGGAGGAAGCCAAGGAAATCTCATCTTT	TRAV29/DV5	TRAJ42	2	13	1086	2	N14	vax2	TRUE	Naive post-vax	A24_QYI	A24_QYI
ACTTTCAGTCTTGCGG-5	5.90353	-0.679979	batch_5	1	CASSYRGVTDTQYF	TGTGCCAGCAGTTACCGAGGCGTCACAGATACGCAGTATTTT	TRBV27	TRBJ2-3	CAGNAGNMLTF	TGTGCTGGTAATGCAGGCAACATGCTCACCTTT	TRAV1-2	TRAJ39	NA	NA	NA	NA	11	9	1143	1	R12	inf	FALSE	Timepoint 1	A01_TTD	A01_TTD
ACTTTCAGTGCTTCTC-6	-0.525119	3.43254	batch_6	5	CASSLVSGQETQYF	TGTGCCAGCAGCTTAGTTAGTGGACAAGAGACCCAGTACTTC	TRBV11-2	TRBJ2-5	CAAVRGGKLIF	TGTGCCGCCGTCCGGGGAGGAAAGCTTATCTTC	TRAV12-3	TRAJ23	NA	NA	NA	NA	1	1	117	10	B7	vax2_inf	FALSE	Breakthrough	A01_FTS	A01_FTS
ACTTTCAGTGTTCTTT-6	-4.74186	1.1648	batch_6	2	CASRGTSSHEQFF	TGTGCCAGCAGGGGTACTAGCTCCCATGAGCAGTTCTTC	TRBV5-4	TRBJ2-1	CAEGESDYKLSF	TGTGCAGAGGGGGAAAGCGACTACAAGCTCAGCTTT	TRAV5	TRAJ20	NA	NA	NA	NA	6	17	1144	2	R23	inf_vax1	FALSE	Timepoint 1	A01_DTD	A01_DTD
ACTTTCAGTGTTTGGT-3	-1.54554	0.548672	batch_3	2	CASSLKTDSYEQYF	TGTGCCAGCAGTTTAAAGACAGACTCCTACGAGCAGTACTTC	TRBV28	TRBJ2-7	CVVRADSWGKLQF	TGTGTGGTGAGGGCTGACAGCTGGGGGAAATTGCAGTTT	TRAV12-1	TRAJ24	NA	NA	NA	NA	0	45	53	5	R6	inf	FALSE	Timepoint 1	A01_PTD	A01_PTD
ACTTTCAGTGTTTGTG-6	-2.14961	2.42016	batch_6	2	CASSPPRTSGVYEQYF	TGTGCCAGCAGCCCGCCCCGGACTAGCGGGGTCTACGAGCAGTACTTC	TRBV4-2	TRBJ2-7	CALSELGGGSNYKLTF	TGTGCTCTGAGTGAGCTCGGGGGAGGTAGCAACTATAAACTGACATTT	TRAV19	TRAJ53	NA	NA	NA	NA	6	8	793	10	R24	inf_vax1	FALSE	Timepoint 1	B44_QEL	B44_QEL
ACTTTCAGTTCGGCAC-5	-3.13983	3.61046	batch_5	9	CASSIGAGGLYTQYF	TGTGCCAGTAGTATAGGAGCGGGGGGGCTATATACGCAGTATTTT	TRBV19	TRBJ2-3	CALSEANNAGNMLTF	TGTGCTCTGAGTGAGGCCAATAATGCAGGCAACATGCTCACCTTT	TRAV19	TRAJ39	NA	NA	NA	NA	37	54	1145	1	B6	vax2_inf	FALSE	Breakthrough	A24_VYF	A24_VYF
ACTTTCATCAAACAAG-5	-1.12575	2.44787	batch_5	5	CSAPEGRGNTEAFF	TGCAGTGCCCCGGAGGGCAGGGGCAACACTGAAGCTTTCTTT	TRBV20-1	TRBJ1-1	CAMRETRSNDYKLSF	TGTGCAATGAGAGAGACCCGTTCTAACGACTACAAGCTCAGCTTT	TRAV14/DV4	TRAJ20	NA	NA	NA	NA	157	140	1146	3	B3	vax2_inf	NA	Breakthrough	A02_ALS|A02_LLY	NA
ACTTTCATCAGTCAGT-5	3.62505	-0.971037	batch_5	3	CASSQDFTGFYGYTF	TGTGCCAGCAGCCAAGATTTTACTGGGTTTTATGGCTACACCTTC	TRBV14	TRBJ1-2	CAVFSNSGYALNF	TGTGCTGTGTTTTCAAATTCCGGGTATGCACTCAACTTC	TRAV1-2	TRAJ41	NA	NA	NA	NA	10	69	35	28	R11	inf	FALSE	Timepoint 1	A01_FTS	A01_FTS
ACTTTCATCATGTCCC-5	4.23271	-2.70144	batch_5	1	CASSDLDTGELFF	TGTGCCAGCAGTGACTTGGACACCGGGGAGCTGTTTTTT	TRBV2	TRBJ2-2	CVVNNGNDMRF	TGTGTGGTGAACAACGGGAATGACATGCGCTTT	TRAV12-1	TRAJ43	NA	NA	NA	NA	6	25	1147	3	R28	inf_vax	TRUE	Timepoint 1	A02_YLQ	A02_YLQ
ACTTTCATCCGGCACA-3	-1.88952	0.948003	batch_3	5	CASSLDIEAFF	TGTGCCAGCAGCTTAGACATTGAAGCTTTCTTT	TRBV7-9	TRBJ1-1	CVVNGGDKIIF	TGTGTGGTGAACGGGGGTGACAAGATCATCTTT	TRAV12-1	TRAJ30	NA	NA	NA	NA	1	9	1148	2	R3	inf_vax2	TRUE	Timepoint 2	A02_YLQ	A02_YLQ
ACTTTCATCCTTTACA-1	3.78778	2.8442	batch_1	7	CASSLGFPNQPQHF	TGTGCCAGCAGTTTGGGTTTCCCCAATCAGCCCCAGCATTTT	TRBV27	TRBJ1-5	CGTELRGKLIF	TGCGGCACAGAGCTCCGGGGAAAGCTTATCTTC	TRAV30	TRAJ23	NA	NA	NA	NA	3	2	11	572	R29	inf_vax	TRUE	Timepoint 1	A01_LTD	A01_LTD
ACTTTCATCGGAGGTA-4	4.48718	-3.08147	batch_4	0	CASSLTDSRYNEQFF	TGTGCCAGCAGTTTAACAGATTCCCGCTACAATGAGCAGTTCTTC	TRBV27	TRBJ2-1	CALSEVDNYGQNFVF	TGTGCTCTGAGTGAGGTGGATAACTATGGTCAGAATTTTGTCTTT	TRAV19	TRAJ26	NA	NA	NA	NA	1	294	383	8	R7	inf	FALSE	Timepoint 1	A01_TTD	A01_TTD
ACTTTCATCGGTCTAA-5	5.18978	-1.31815	batch_5	1	CASWSDLGGNEQFF	TGTGCCAGCTGGTCGGACTTGGGGGGCAATGAGCAGTTCTTC	TRBV2	TRBJ2-1	CAASKGNTGKLIF	TGTGCAGCAAGCAAGGGCAACACAGGCAAACTAATCTTT	TRAV29/DV5	TRAJ37	NA	NA	NA	NA	3	208	1151	2	R12	inf	FALSE	Timepoint 1	A01_TTD	A01_TTD
ACTTTCATCTGACCTC-4	0.461876	-0.93722	batch_4	0	CASSYPVNSGSYNEQFF	TGTGCCAGCAGTTACCCGGTCAATAGCGGGAGTTACAATGAGCAGTTCTTC	TRBV28	TRBJ2-1	CALSDSWGKLQF	TGTGCTCTGAGTGACAGCTGGGGGAAATTGCAGTTT	TRAV9-2	TRAJ24	NA	NA	NA	NA	3	23	1152	2	R7	inf	FALSE	Timepoint 1	A01_TTD	A01_TTD
AGAATAGAGAAGGGTA-4	2.27938	-3.79144	batch_4	0	CASSFPTTGSSYNEQFF	TGTGCCAGCAGTTTCCCCACTACAGGGAGCTCCTACAATGAGCAGTTCTTC	TRBV28	TRBJ2-1	CALSGAAGNKLTF	TGTGCTCTGAGTGGAGCTGCAGGCAACAAGCTAACTTTT	TRAV9-2	TRAJ17	NA	NA	NA	NA	6	366	1153	4	R7	inf	FALSE	Timepoint 1	A01_TTD	A01_TTD
AGAATAGAGAGGGCTT-4	0.762281	-1.85376	batch_4	0	CASSLDRGPTNEKLFF	TGTGCCAGCAGTCTGGACAGGGGGCCAACTAATGAAAAACTGTTTTTT	TRBV6-5	TRBJ1-4	CAASEYNNNNDMRF	TGTGCAGCAAGCGAGTACAACAATAACAATGACATGCGCTTT	TRAV29/DV5	TRAJ43	CAASGGFGNEKLTF	TGTGCAGCAAGCGGGGGCTTTGGAAATGAGAAATTAACCTTT	TRAV29/DV5	TRAJ48	8	118	1154	1	R7	inf	FALSE	Timepoint 1	A01_TTD	A01_TTD
AGAATAGAGCTAAACA-6	-1.65073	-1.49369	batch_6	5	CASSGKYIQSSNEKLFF	TGTGCCAGCAGTGGGAAGTACATACAGTCATCTAATGAAAAACTGTTTTTT	TRBV2	TRBJ1-4	CAFPSNTGNQFYF	TGTGCCTTCCCTTCGAACACCGGTAACCAGTTCTATTTT	TRAV24	TRAJ49	NA	NA	NA	NA	5	71	643	11	B7	vax2_inf	TRUE	Breakthrough	A01_LTD	A01_LTD
AGAATAGAGGCCGAAT-6	-6.33047	-0.293738	batch_6	4	CASSEGLAGETQYF	TGTGCCAGCAGTGAAGGACTAGCGGGGGAGACCCAGTACTTC	TRBV6-1	TRBJ2-5	CAFRVLRSNTGKLIF	TGTGCTTTCAGGGTTTTGCGTAGCAACACAGGCAAACTAATCTTT	TRAV38-1	TRAJ37	NA	NA	NA	NA	44	311	1156	1	R15	inf	FALSE	Timepoint 1	A24_VYI	A24_VYI
AGAATAGAGGGAAACA-6	-3.40309	1.37123	batch_6	2	CASSQADRVEYTIYF	TGTGCCAGCAGCCAAGCCGACAGGGTAGAATACACCATATATTTT	TRBV3-1	TRBJ1-3	CATDINDYKLSF	TGTGCTACGGATATTAACGACTACAAGCTCAGCTTT	TRAV17	TRAJ20	NA	NA	NA	NA	3	11	1157	1	R23	inf_vax1	TRUE	Timepoint 1	A01_LTD	A01_LTD
AGAATAGAGGTAAACT-4	-0.77894	-1.18689	batch_4	0	CASSLEGDQPQHF	TGTGCCAGCAGTTTAGAAGGGGATCAGCCCCAGCATTTT	TRBV28	TRBJ1-5	CARSSVDSSYKLIF	TGTGCTCGTAGTTCGGTGGATAGCAGCTATAAATTGATCTTC	TRAV6	TRAJ12	NA	NA	NA	NA	1	543	346	6	R7	inf	FALSE	Timepoint 1	A01_TTD	A01_TTD
AGAATAGAGTGAACGC-5	-7.28606	-0.59653	batch_5	4	CASSQTSGSRDTQYF	TGTGCCAGCAGCCAGACTAGCGGGAGTAGGGATACGCAGTATTTT	TRBV14	TRBJ2-3	CAMREISNDYKLSF	TGTGCAATGAGAGAGATCTCTAACGACTACAAGCTCAGCTTT	TRAV14/DV4	TRAJ20	NA	NA	NA	NA	136	548	1158	1	B6	vax2_inf	FALSE	Breakthrough	A24_VYF	A24_VYF
AGAATAGAGTGTTGAA-5	4.4711	-2.2618	batch_5	1	CASSPSGGGPGDNEQFF	TGTGCCAGCAGCCCTAGCGGGGGGGGCCCAGGGGACAATGAGCAGTTCTTC	TRBV5-6	TRBJ2-1	CLLADRGSTLGRLYF	TGTCTTCTGGCCGACAGAGGCTCAACCCTGGGGAGGCTATACTTT	TRAV40	TRAJ18	CALSDLGDYKLSF	TGTGCTCTGAGTGATCTCGGGGACTACAAGCTCAGCTTT	TRAV19	TRAJ20	5	32	108	22	R12	inf	FALSE	Timepoint 1	A01_TTD	A01_TTD
AGAATAGAGTTCCACA-5	5.21488	-2.57964	batch_5	1	CASSFRAGNEKLFF	TGTGCCAGCAGTTTCCGGGCAGGGAATGAAAAACTGTTTTTT	TRBV27	TRBJ1-4	CALTDSWGKLQF	TGTGCTCTGACTGACAGCTGGGGGAAATTGCAGTTT	TRAV9-2	TRAJ24	NA	NA	NA	NA	6	19	1159	1	R12	inf	NA	Timepoint 1	A01_TTD|A24_VYF	NA
AGAATAGCAAGTTGTC-4	3.1891	-1.14849	batch_4	1	CASSLANSGGDTQYF	TGTGCCAGCAGCTTAGCCAACTCGGGGGGAGATACGCAGTATTTT	TRBV7-6	TRBJ2-3	CAGLNTNAGKSTF	TGTGCTGGGCTTAACACCAATGCAGGCAAATCAACCTTT	TRAV35	TRAJ27	NA	NA	NA	NA	6	12	485	38	R21	inf_vax2	TRUE	Timepoint 2	A01_LTD	A01_LTD
AGAATAGCACAGGTTT-4	0.431438	-1.63408	batch_4	0	CASSAGTHGDEQYF	TGTGCCAGCAGCGCCGGGACCCATGGGGACGAGCAGTACTTC	TRBV9	TRBJ2-7	CAASVGLGNEKLTF	TGTGCAGCAAGCGTAGGCCTTGGAAATGAGAAATTAACCTTT	TRAV29/DV5	TRAJ48	NA	NA	NA	NA	2	53	1160	1	R7	inf	FALSE	Timepoint 1	A01_TTD	A01_TTD
AGAATAGCAGACAAGC-4	-6.06559	0.168477	batch_4	4	CASSLGRTGVSYEQYF	TGTGCCAGCAGTCTAGGAAGGACAGGGGTCTCCTACGAGCAGTACTTC	TRBV6-2	TRBJ2-7	NA	NA	NA	NA	NA	NA	NA	NA	42	277	NA	NA	R19	inf_vax1	FALSE	Timepoint 1	A01_FTS	A01_FTS
AGAATAGGTAAACACA-6	-0.762638	2.68273	batch_6	5	CASSLNLGQGAAEQYF	TGTGCCAGCAGCTTAAACCTCGGACAGGGGGCGGCCGAGCAGTACTTC	TRBV5-4	TRBJ2-7	NA	NA	NA	NA	NA	NA	NA	NA	1	5	NA	NA	R24	inf_vax1	TRUE	Timepoint 1	B15_NQK_Q|B15_NQK_A	B15_NQK
AGAATAGGTATCACCA-6	2.11473	2.78093	batch_6	7	CASSSRTGRGDNEQFF	TGTGCCAGCAGTTCTCGGACAGGGCGGGGAGACAATGAGCAGTTCTTC	TRBV27	TRBJ2-1	CALRHDMRF	TGTGCTCTAAGACATGACATGCGCTTT	TRAV6	TRAJ43	NA	NA	NA	NA	2	0	17	71	R23	inf_vax2	TRUE	Timepoint 2	A01_LTD	A01_LTD
AGAATAGGTCAAAGAT-4	3.62748	-2.90559	batch_4	1	CASSGTVTHSSTDTQYF	TGTGCCAGCAGTGGGACAGTAACTCATTCTAGCACAGATACGCAGTATTTT	TRBV2	TRBJ2-3	CAVEFPRGQNFVF	TGTGCTGTGGAGTTTCCTAGGGGTCAGAATTTTGTCTTT	TRAV2	TRAJ26	NA	NA	NA	NA	5	19	40	44	R19	inf_vax1	TRUE	Timepoint 1	A01_LTD	A01_LTD
AGAATAGGTCATCGGC-5	-3.94105	1.89876	batch_5	2	CATGPKEGLNTEAFF	TGTGCCACAGGTCCCAAAGAAGGATTAAACACTGAAGCTTTCTTT	TRBV10-3	TRBJ1-1	NA	NA	NA	NA	NA	NA	NA	NA	70	105	NA	NA	R28	inf_vax	FALSE	Timepoint 1	A02_ALS	A02_ALS
AGAATAGGTCATGCCG-6	4.3688	-2.8201	batch_6	1	CASSLNTGVGTDTQYF	TGTGCCAGCAGCCTCAATACAGGGGTGGGCACAGATACGCAGTATTTT	TRBV7-6	TRBJ2-3	CAVRDSAGNNRKLIW	TGTGCTGTGAGAGACAGTGCTGGCAACAACCGTAAGCTGATTTGG	TRAV3	TRAJ38	NA	NA	NA	NA	2	362	81	88	R23	inf_vax2	TRUE	Timepoint 2	A01_LTD	A01_LTD
AGAATAGGTCTAAAGA-4	-1.07571	-0.121393	batch_4	0	CASSLEDTQYGYTF	TGTGCCAGCAGCTTAGAAGACACCCAATATGGCTACACCTTC	TRBV7-2	TRBJ1-2	CAVQTSGTYKYIF	TGTGCTGTGCAGACCTCAGGAACCTACAAATACATCTTT	TRAV21	TRAJ40	NA	NA	NA	NA	3	14	362	23	R10	inf	TRUE	Timepoint 1	B15_NQK_Q|B15_NQK_A	B15_NQK
AGAATAGGTGTCGCTG-4	0.114929	1.55729	batch_4	0	CASSNRGAQETQYF	TGTGCCAGCAGTAACCGGGGGGCCCAAGAGACCCAGTACTTC	TRBV6-6	TRBJ2-5	CAVRDARLMF	TGTGCTGTGAGGGATGCCAGACTCATGTTT	TRAV21	TRAJ31	NA	NA	NA	NA	1	33	1162	1	N10	vax2	TRUE	Naive post-vax	A01_LTD	A01_LTD
AGAATAGTCACCTTAT-5	1.16196	-2.76675	batch_5	6	CASSSGTDGPLHF	TGTGCCAGCAGTAGCGGGACAGACGGCCCCCTCCACTTT	TRBV27	TRBJ1-6	NA	NA	NA	NA	NA	NA	NA	NA	10	56	NA	NA	R12	inf	FALSE	Timepoint 1	A01_TTD	A01_TTD
AGAATAGTCCCTTGCA-2	3.82117	-1.80883	batch_2	1	CASSFAVNTEAFF	TGTGCCAGCAGTTTTGCCGTGAACACTGAAGCTTTCTTT	TRBV27	TRBJ1-1	CAANTGNQFYF	TGTGCAGCGAACACCGGTAACCAGTTCTATTTT	TRAV5	TRAJ49	NA	NA	NA	NA	2	183	1164	1	R20	inf_vax1	TRUE	Timepoint 1	A01_LTD	A01_LTD
AGAATAGTCGAGCCCA-6	2.66286	1.90667	batch_6	7	CASSLNTGVGTDTQYF	TGTGCCAGCAGCCTCAATACAGGGGTGGGCACAGATACGCAGTATTTT	TRBV7-6	TRBJ2-3	CAVRDSAGNNRKLIW	TGTGCTGTGAGAGACAGTGCTGGCAACAACCGTAAGCTGATTTGG	TRAV3	TRAJ38	NA	NA	NA	NA	14	13	81	88	R23	inf_vax2	TRUE	Timepoint 2	A01_LTD	A01_LTD
AGAATAGTCTAACTTC-6	1.88276	-2.98789	batch_6	0	NA	NA	NA	NA	NA	NA	NA	NA	NA	NA	NA	NA	2	13	NA	NA	R23	inf_vax2	TRUE	Timepoint 2	A01_LTD	A01_LTD
AGAATAGTCTATCCCG-5	-4.36996	0.992368	batch_5	2	CASSTEGGTEAFF	TGTGCCAGTAGCACTGAGGGAGGCACTGAAGCTTTCTTT	TRBV19	TRBJ1-1	CAESESSSNTGKLIF	TGTGCAGAGAGTGAAAGCTCTAGCAACACAGGCAAACTAATCTTT	TRAV5	TRAJ37	NA	NA	NA	NA	225	424	340	13	B4	vax2_inf	FALSE	Breakthrough	A02_ALS	A02_ALS
AGAATAGTCTCTGCTG-5	4.79601	-0.488485	batch_5	1	CASTLGGAGEPQHF	TGTGCCAGCACCCTTGGAGGCGCCGGGGAGCCCCAGCATTTT	TRBV5-6	TRBJ1-5	CAASMRGFGNVLHC	TGTGCAGCAAGTATGAGGGGCTTTGGGAATGTGCTGCATTGC	TRAV13-1	TRAJ35	NA	NA	NA	NA	2	66	1166	2	R12	inf	FALSE	Timepoint 1	A01_TTD	A01_TTD
AGACGTTAGAAACCAT-2	3.80118	2.77933	batch_2	7	CSARDAGLAGLEQFF	TGCAGTGCTAGGGATGCGGGACTGGCGGGGCTAGAGCAGTTCTTC	TRBV20-1	TRBJ2-1	CVVNPSGSSNTGKLIF	TGTGTGGTGAATCCTTCTGGCTCTAGCAACACAGGCAAACTAATCTTT	TRAV12-1	TRAJ37	NA	NA	NA	NA	8	103	1167	1	R17	inf_vax1	TRUE	Timepoint 1	A24_QYI	A24_QYI
AGACGTTAGCCAGGAT-3	0.382536	-0.265236	batch_3	0	CASSSRAASTDTQYF	TGTGCCAGCAGTTCTAGGGCGGCTAGCACAGATACGCAGTATTTT	TRBV27	TRBJ2-3	CASGGSQGNLIF	TGTGCCTCAGGAGGAAGCCAAGGAAATCTCATCTTT	TRAV9-2	TRAJ42	NA	NA	NA	NA	6	856	1168	2	R6	inf	FALSE	Timepoint 1	A01_TTD	A01_TTD
AGACGTTAGCGTTGCC-4	-1.25673	-0.471554	batch_4	0	CASSQGPASDSVSYEQYF	TGTGCCAGCAGCCAAGGACCGGCTAGTGATAGCGTCTCCTACGAGCAGTACTTC	TRBV3-1	TRBJ2-7	CAETSGGYNKLIF	TGTGCAGAGACTTCTGGTGGCTACAATAAGCTGATTTTT	TRAV5	TRAJ4	CAAGTNAGKSTF	TGTGCAGCAGGCACCAATGCAGGCAAATCAACCTTT	TRAV13-1	TRAJ27	2	335	72	12	R7	inf	FALSE	Timepoint 1	A01_TTD	A01_TTD
AGACGTTAGTACTTGC-4	0.491404	-2.99114	batch_4	0	CASHDTIDEQFF	TGTGCCAGCCACGACACTATCGATGAGCAGTTCTTC	TRBV27	TRBJ2-1	CAVVNFGNEKLTF	TGTGCTGTAGTAAACTTTGGAAATGAGAAATTAACCTTT	TRAV20	TRAJ48	NA	NA	NA	NA	23	36	1169	3	R7	inf	FALSE	Timepoint 1	A01_TTD	A01_TTD
AGACGTTAGTCTCCTC-4	-5.37221	-0.0150413	batch_4	4	CASSLGNTDTQYF	TGTGCCAGCAGCTTGGGAAATACGGATACGCAGTATTTT	TRBV7-8	TRBJ2-3	CAEGRTSGTYKYIF	TGTGCAGAGGGCCGAACCTCAGGAACCTACAAATACATCTTT	TRAV5	TRAJ40	NA	NA	NA	NA	901	1524	1170	1	R7	inf	FALSE	Timepoint 1	A01_FTS	A01_FTS
AGACGTTAGTGGCACA-4	-5.95602	-0.40918	batch_4	4	CASSEPGQPENELFF	TGTGCCAGCAGTGAACCGGGACAGCCGGAGAATGAGCTGTTTTTT	TRBV6-1	TRBJ1-4	CAMRGRNSGYSTLTF	TGTGCAATGAGAGGCCGGAATTCAGGATACAGCACCCTCACCTTT	TRAV14/DV4	TRAJ11	CALSLEGAGAGSYQLTF	TGTGCTCTAAGTTTAGAGGGCGCTGGGGCTGGGAGTTACCAACTCACTTTC	TRAV16	TRAJ28	14	785	1171	1	R19	inf_vax1	NA	Timepoint 1	A01_PTD|A01_FTS	NA
AGACGTTCAACAACCT-5	5.75394	-0.519791	batch_5	1	CSVEDARNYGYTF	TGCAGCGTTGAAGATGCCAGGAACTATGGCTACACCTTC	TRBV29-1	TRBJ1-2	CAALGGNTGKLIF	TGTGCTGCCCTTGGGGGCAACACAGGCAAACTAATCTTT	TRAV21	TRAJ37	NA	NA	NA	NA	3	12	1172	2	R12	inf	FALSE	Timepoint 1	A01_TTD	A01_TTD
AGACGTTCAACACGCC-5	2.75644	0.391857	batch_5	3	NA	NA	NA	NA	NA	NA	NA	NA	NA	NA	NA	NA	281	433	NA	NA	R11	inf	FALSE	Timepoint 1	A01_FTS	A01_FTS
AGACGTTCAAGGCTCC-2	-2.64627	-1.45117	batch_2	8	NA	NA	NA	NA	NA	NA	NA	NA	NA	NA	NA	NA	7	20	NA	NA	R17	inf_vax2	FALSE	Timepoint 2	A24_VYI	A24_VYI
AGACGTTCACATCCAA-4	1.65326	-3.44904	batch_4	0	CASSLDGDRANTGELFF	TGTGCCAGCAGCTTAGATGGGGACAGGGCTAACACCGGGGAGCTGTTTTTT	TRBV11-3	TRBJ2-2	CAMRGRRGDDKIIF	TGTGCAATGAGAGGCCGACGGGGGGATGACAAGATCATCTTT	TRAV14/DV4	TRAJ30	NA	NA	NA	NA	3	292	516	5	R7	inf	FALSE	Timepoint 1	A01_TTD	A01_TTD
AGACGTTCACTACAGT-4	0.0276004	-1.52495	batch_4	0	CATGDRALNTEAFF	TGTGCCACGGGGGACAGGGCCTTGAACACTGAAGCTTTCTTT	TRBV27	TRBJ1-1	CALSDSWGKLQF	TGTGCTCTGAGTGACTCCTGGGGGAAATTGCAGTTT	TRAV9-2	TRAJ24	NA	NA	NA	NA	3	896	1173	2	R7	inf	FALSE	Timepoint 1	A01_TTD	A01_TTD
AGACGTTCAGAGTGTG-1	3.84831	3.4409	batch_1	7	CASSLGFPNQPQHF	TGTGCCAGCAGTTTGGGTTTCCCCAATCAGCCCCAGCATTTT	TRBV27	TRBJ1-5	CGTELRGKLIF	TGCGGCACAGAGCTCCGGGGAAAGCTTATCTTC	TRAV30	TRAJ23	NA	NA	NA	NA	0	6	11	572	R29	inf_vax	TRUE	Timepoint 1	A01_LTD	A01_LTD
AGACGTTCAGCTGGCT-5	-1.7136	-3.78536	batch_5	6	CASSEGYVNTEAFF	TGTGCCAGTAGTGAGGGGTACGTGAACACTGAAGCTTTCTTT	TRBV19	TRBJ1-1	CAVIPNNARLMF	TGTGCTGTGATCCCTAACAATGCCAGACTCATGTTT	TRAV21	TRAJ31	CILRRDWFSDGQKLLF	TGCATCCTGAGGCGGGATTGGTTTTCAGATGGCCAGAAGCTGCTCTTT	TRAV26-2	TRAJ16	6	97	1175	2	R12	inf	FALSE	Timepoint 1	A01_TTD	A01_TTD
AGACGTTCATGGTAGG-4	-0.0941885	-0.798828	batch_4	0	CASSHRSGNDEQFF	TGTGCCAGCAGCCATAGGTCGGGTAACGATGAGCAGTTCTTC	TRBV27	TRBJ2-1	CAPGGSQGNLIF	TGTGCTCCCGGAGGAAGCCAAGGAAATCTCATCTTT	TRAV9-2	TRAJ42	NA	NA	NA	NA	3	290	1177	3	R7	inf	FALSE	Timepoint 1	A01_TTD	A01_TTD
AGACGTTCATTTCACT-4	-1.26043	0.0944035	batch_4	0	CASSLEDTNYGYTF	TGTGCCAGCAGCTTAGAGGATACAAACTATGGCTACACCTTC	TRBV7-2	TRBJ1-2	CAVLGSGTYKYIF	TGTGCTGTGCTAGGCTCAGGAACCTACAAATACATCTTT	TRAV21	TRAJ40	NA	NA	NA	NA	3	4	1178	1	R10	inf	TRUE	Timepoint 1	B15_NQK_Q|B15_NQK_A	B15_NQK
AGACGTTGTAAGGGAA-4	3.43069	-0.962332	batch_4	1	CASSLANSGGDTQYF	TGTGCCAGCAGCTTAGCCAACTCGGGGGGAGATACGCAGTATTTT	TRBV7-6	TRBJ2-3	CAGLNTNAGKSTF	TGTGCTGGGCTTAACACCAATGCAGGCAAATCAACCTTT	TRAV35	TRAJ27	NA	NA	NA	NA	5	35	485	38	R21	inf_vax2	TRUE	Timepoint 2	A01_LTD	A01_LTD
AGACGTTGTATCACCA-2	3.71952	3.7753	batch_2	7	CASSQDLADRGYTF	TGCGCCAGCAGCCAAGATCTGGCTGATAGGGGCTACACCTTC	TRBV4-1	TRBJ1-2	CAIPHAGGTSYGKLTF	TGTGCAATCCCACATGCTGGTGGTACTAGCTATGGAAAGCTGACATTT	TRAV14/DV4	TRAJ52	NA	NA	NA	NA	5	711	1181	1	R17	inf_vax1	TRUE	Timepoint 1	A24_NYN	A24_NYN
AGACGTTGTCACCTAA-4	-2.82223	0.773385	batch_4	2	CASSLAGEPWNEQFF	TGTGCCAGCAGCTTAGCAGGGGAGCCCTGGAATGAGCAGTTCTTC	TRBV7-2	TRBJ2-1	CALSDSNDYKLSF	TGTGCTCTGAGTGATTCCAACGACTACAAGCTCAGCTTT	TRAV9-2	TRAJ20	NA	NA	NA	NA	6	11	10	31	R10	inf	TRUE	Timepoint 1	B15_NQK_Q|B15_NQK_A	B15_NQK
AGACGTTGTCTAAAGA-4	1.17592	-2.94222	batch_4	0	CASSLPTGTPTEAFF	TGTGCCAGCAGTTTACCGACAGGGACGCCGACTGAAGCTTTCTTT	TRBV28	TRBJ1-1	CVGFLSGGYNKLIF	TGTGTGGGATTTCTTTCTGGTGGCTACAATAAGCTGATTTTT	TRAV10	TRAJ4	CAVFSGNTGKLIF	TGTGCTGTTTTTTCTGGCAACACAGGCAAACTAATCTTT	TRAV21	TRAJ37	4	461	1182	1	R7	inf	FALSE	Timepoint 1	A01_TTD	A01_TTD
AGACGTTTCAACCATG-5	5.19968	-1.01777	batch_5	1	CASTDHYEQYF	TGTGCCAGCACGGACCACTACGAGCAGTACTTC	TRBV27	TRBJ2-7	CALSPLGGGATNKLIF	TGTGCTCTGAGTCCCCTGGGGGGTGGTGCTACAAACAAGCTCATCTTT	TRAV9-2	TRAJ32	NA	NA	NA	NA	6	116	165	13	R12	inf	FALSE	Timepoint 1	A01_TTD	A01_TTD
AGACGTTTCACCGTAA-4	-1.83815	-1.17508	batch_4	0	CASSIEPNYGYTF	TGTGCCAGTAGTATCGAACCTAACTATGGCTACACCTTC	TRBV19	TRBJ1-2	NA	NA	NA	NA	NA	NA	NA	NA	8	339	NA	NA	R19	inf_vax1	FALSE	Timepoint 1	A01_TTD	A01_TTD
AGACGTTTCTGCGACG-6	-0.536147	3.52002	batch_6	5	CASSQGGNTGELFF	TGCGCCAGCAGCCAAGGGGGGAACACCGGGGAGCTGTTTTTT	TRBV4-1	TRBJ2-2	CAADQEGGNEKLTF	TGTGCTGCGGATCAAGAGGGGGGAAATGAGAAATTAACCTTT	TRAV20	TRAJ48	NA	NA	NA	NA	1	4	1184	12	B7	vax2_inf	FALSE	Breakthrough	A01_FTS	A01_FTS
AGACGTTTCTTGTCAT-5	2.35591	-1.93578	batch_5	1	CASSDRDSATDTQYF	TGTGCCAGTTCCGACCGGGACAGCGCCACAGATACGCAGTATTTT	TRBV27	TRBJ2-3	CALNAGNQFYF	TGTGCTCTGAACGCCGGTAACCAGTTCTATTTT	TRAV9-2	TRAJ49	NA	NA	NA	NA	5	198	1185	1	R11	inf	FALSE	Timepoint 1	A01_TTD	A01_TTD
AGAGCGAAGAAGGCCT-1	2.68617	7.31392	batch_1	10	CASSLGFPNQPQHF	TGTGCCAGCAGTTTGGGTTTCCCCAATCAGCCCCAGCATTTT	TRBV27	TRBJ1-5	CGTELRGKLIF	TGCGGCACAGAGCTCCGGGGAAAGCTTATCTTC	TRAV30	TRAJ23	NA	NA	NA	NA	1	29	11	572	R29	inf_vax	TRUE	Timepoint 1	A01_LTD	A01_LTD
AGAGCGAAGTATCGAA-4	4.60205	-1.49925	batch_4	1	NA	NA	NA	NA	NA	NA	NA	NA	NA	NA	NA	NA	12	480	NA	NA	R22	inf_vax2	FALSE	Timepoint 2	A01_FTS	A01_FTS
AGAGCGAAGTCACGCC-5	-6.73416	-0.450191	batch_5	4	CASVLGGDRTEAFF	TGTGCCAGCGTACTAGGGGGGGACCGGACTGAAGCTTTCTTT	TRBV11-2	TRBJ1-1	CAVRDPLLSNTGKLIF	TGTGCTGTGAGAGACCCCCTTCTTAGCAACACAGGCAAACTAATCTTT	TRAV3	TRAJ37	NA	NA	NA	NA	101	423	1186	1	B6	vax2_inf	FALSE	Breakthrough	A24_VYF	A24_VYF
AGAGCGAAGTGACTCT-5	0.198214	0.114404	batch_5	0	CASSLSDGRTEAFF	TGTGCCAGCAGTTTATCAGACGGAAGAACTGAAGCTTTCTTT	TRBV27	TRBJ1-1	CALSDGQKLLF	TGTGCCCTTTCAGATGGCCAGAAGCTGCTCTTT	TRAV13-1	TRAJ16	NA	NA	NA	NA	4	135	1187	1	R12	inf_vax2	FALSE	Timepoint 2	A01_TTD	A01_TTD
AGAGCGACACACAGAG-3	-0.42404	-0.317872	batch_3	0	CASSPRDHQETQYF	TGTGCCAGCAGTCCCCGGGACCACCAAGAGACCCAGTACTTC	TRBV27	TRBJ2-5	CALSGYTGGGNKLTF	TGTGCTCTGAGTGGGTACACGGGAGGAGGAAACAAACTCACCTTT	TRAV19	TRAJ10	NA	NA	NA	NA	0	44	1189	1	R6	inf	FALSE	Timepoint 1	A01_TTD	A01_TTD
AGAGCGACACCAACCG-4	-1.41508	-0.935894	batch_4	2	CASSQDPSTNYNEQFF	TGCGCCAGCAGCCAAGACCCCTCGACCAACTACAATGAGCAGTTCTTC	TRBV4-3	TRBJ2-1	CAVEDRRTNAGKSTF	TGTGCTGTGGAGGATCGGAGAACCAATGCAGGCAAATCAACCTTT	TRAV2	TRAJ27	NA	NA	NA	NA	2	9	1190	2	R19	inf_vax2	FALSE	Timepoint 2	A01_FTS	A01_FTS
AGAGCGACAGCTCGAC-4	3.58426	-3.04821	batch_4	1	CASGTGYSNQPQHF	TGTGCCAGCGGTACAGGCTATAGCAATCAGCCCCAGCATTTT	TRBV28	TRBJ1-5	CALAGANNLFF	TGTGCTCTAGCTGGGGCAAACAACCTCTTCTTT	TRAV6	TRAJ36	NA	NA	NA	NA	1	211	1191	1	R7	inf	FALSE	Timepoint 1	A01_TTD	A01_TTD
AGAGCGACAGGAATCG-5	5.59905	0.00563923	batch_5	1	CASSEGYASYGYTF	TGCGCCAGCAGTGAGGGGTATGCGAGCTATGGCTACACCTTC	TRBV10-2	TRBJ1-2	CAVTDSNYQLIW	TGTGCTGTGACGGATAGCAACTATCAGTTAATCTGG	TRAV21	TRAJ33	NA	NA	NA	NA	4	12	37	46	R12	inf	FALSE	Timepoint 1	A01_TTD	A01_TTD
AGAGCGACAGTCCTTC-4	3.17767	-3.83488	batch_4	0	CASSIDSTDTQYF	TGTGCCAGCAGTATTGACAGCACAGATACGCAGTATTTT	TRBV28	TRBJ2-3	CIVRVGIQGAQKLVF	TGCATCGTCAGAGTCGGGATTCAGGGAGCCCAGAAGCTGGTATTT	TRAV26-1	TRAJ54	NA	NA	NA	NA	8	252	302	25	R7	inf	FALSE	Timepoint 1	A01_TTD	A01_TTD
AGAGCGAGTAATCGTC-4	0.183231	-2.44419	batch_4	0	CATRDRGNPGETQYF	TGTGCCACCAGGGACAGGGGGAATCCAGGAGAGACCCAGTACTTC	TRBV27	TRBJ2-5	NA	NA	NA	NA	NA	NA	NA	NA	0	17	NA	NA	R7	inf	FALSE	Timepoint 1	A01_TTD	A01_TTD
AGAGCGAGTATAATGG-5	5.71495	-1.30348	batch_5	1	CASSLLPTDTQYF	TGTGCCAGCAGTCTCCTTCCCACAGATACGCAGTATTTT	TRBV6-5	TRBJ2-3	CAVGSGNTPLVF	TGTGCTGTGGGGTCAGGAAACACACCTCTTGTCTTT	TRAV1-2	TRAJ29	NA	NA	NA	NA	3	496	1192	3	R12	inf_vax2	NA	Timepoint 2	A01_TTD|A24_VYF	NA
AGAGCGAGTCAGCTAT-5	3.74217	-1.95859	batch_5	3	CASRGTGTYQETQYF	TGTGCCAGCAGAGGGACCGGGACGTATCAAGAGACCCAGTACTTC	TRBV27	TRBJ2-5	CGTEKTSYDKVIF	TGCGGCACAGAGAAAACCTCCTACGACAAGGTGATATTT	TRAV30	TRAJ50	NA	NA	NA	NA	95	150	93	7	B6	vax2_inf	TRUE	Breakthrough	A24_NYN	A24_NYN
AGAGCGAGTCGCCATG-6	3.6167	-2.58825	batch_6	1	CSVQQGWPYEQYF	TGCAGCGTTCAACAGGGTTGGCCCTACGAGCAGTACTTC	TRBV29-1	TRBJ2-7	CAVNIGSDSNYQLIW	TGTGCCGTGAACATTGGGTCAGATAGCAACTATCAGTTAATCTGG	TRAV12-2	TRAJ33	NA	NA	NA	NA	4	168	61	65	R23	inf_vax2	TRUE	Timepoint 2	A01_LTD	A01_LTD
AGAGCGAGTTCGGGCT-5	5.65807	-0.329547	batch_5	1	CASSWTEGGNQPQHF	TGTGCCAGCAGCTGGACAGAGGGCGGCAATCAGCCCCAGCATTTT	TRBV28	TRBJ1-5	CALSDGAGSTLGRLYF	TGTGCTCTGAGTGACGGGGCAGGCTCAACCCTGGGGAGGCTATACTTT	TRAV19	TRAJ18	NA	NA	NA	NA	3	6	1193	1	R12	inf	FALSE	Timepoint 1	A01_TTD	A01_TTD
AGAGCGAGTTGTTTGG-2	0.997989	-1.42585	batch_2	8	CASSLGGGDYEQYF	TGTGCCAGCAGCTTAGGAGGCGGGGACTACGAGCAGTACTTC	TRBV7-6	TRBJ2-7	NA	NA	NA	NA	NA	NA	NA	NA	141	181	NA	NA	R2	inf	FALSE	Timepoint 1	A01_TTD	A01_TTD
AGAGCGATCAACACAC-6	-0.310094	3.12671	batch_6	5	NA	NA	NA	NA	NA	NA	NA	NA	NA	NA	NA	NA	6	44	NA	NA	B7	vax2_inf	NA	Breakthrough	A01_TTD|A01_FTS	NA
AGAGCGATCACAACGT-5	5.7396	-1.51921	batch_5	1	CASSLSGPQETQYF	TGTGCCAGCAGTTTAAGTGGGCCGCAAGAGACCCAGTACTTC	TRBV27	TRBJ2-5	CAGLPHGNQFYF	TGTGCTGGGCTGCCCCACGGTAACCAGTTCTATTTT	TRAV35	TRAJ49	NA	NA	NA	NA	8	19	495	22	R12	inf	FALSE	Timepoint 1	A01_TTD	A01_TTD
AGAGCGATCATAGCAC-4	3.83805	-0.769565	batch_4	1	CASSGREIYGYTF	TGTGCCAGTAGCGGCAGGGAGATCTATGGCTACACCTTC	TRBV19	TRBJ1-2	CAFAGGTSYGKLTF	TGTGCTTTTGCTGGTGGTACTAGCTATGGAAAGCTGACATTT	TRAV19	TRAJ52	NA	NA	NA	NA	10	46	1195	10	R21	inf_vax2	TRUE	Timepoint 2	A01_LTD	A01_LTD
AGAGCGATCATCGATG-1	2.4526	6.48164	batch_1	10	CASSLGFPNQPQHF	TGTGCCAGCAGTTTGGGTTTCCCCAATCAGCCCCAGCATTTT	TRBV27	TRBJ1-5	CGTELRGKLIF	TGCGGCACAGAGCTCCGGGGAAAGCTTATCTTC	TRAV30	TRAJ23	NA	NA	NA	NA	0	4	11	572	R29	inf_vax	TRUE	Timepoint 1	A01_LTD	A01_LTD
AGAGCGATCCACTCCA-1	2.45228	6.30628	batch_1	10	CASSLGFPNQPQHF	TGTGCCAGCAGTTTGGGTTTCCCCAATCAGCCCCAGCATTTT	TRBV27	TRBJ1-5	CGTELRGKLIF	TGCGGCACAGAGCTCCGGGGAAAGCTTATCTTC	TRAV30	TRAJ23	NA	NA	NA	NA	1	21	11	572	R29	inf_vax	TRUE	Timepoint 1	A01_LTD	A01_LTD
AGAGCGATCCCTTGCA-2	-5.37518	-0.40471	batch_2	4	CASSLIRDITYEQYF	TGTGCCAGCAGTTTAATCCGGGACATAACCTACGAGCAGTACTTC	TRBV27	TRBJ2-7	CAMSDRGSTLGRLYF	TGTGCAATGAGCGACAGAGGCTCAACCCTGGGGAGGCTATACTTT	TRAV12-3	TRAJ18	CVVSLRGGANNLFF	TGTGTGGTGTCCCTCCGGGGTGGGGCAAACAACCTCTTCTTT	TRAV10	TRAJ36	26	889	1197	1	R17	inf_vax2	FALSE	Timepoint 2	A24_VYI	A24_VYI
AGAGCGATCCGTTGCT-4	-5.96359	1.58064	batch_4	4	CATSDGWDSYGYTF	TGTGCCACCAGTGATGGTTGGGACAGCTATGGCTACACCTTC	TRBV24-1	TRBJ1-2	CAVRPGNSGYALNF	TGTGCTGTGAGGCCTGGGAATTCCGGGTATGCACTCAACTTC	TRAV21	TRAJ41	NA	NA	NA	NA	12	396	1199	1	R19	inf_vax2	FALSE	Timepoint 2	A01_TTD	A01_TTD
AGAGCGATCGGATGGA-5	3.31229	-0.099806	batch_5	3	NA	NA	NA	NA	NA	NA	NA	NA	NA	NA	NA	NA	4	466	NA	NA	N14	vax2	TRUE	Naive post-vax	A24_QYI	A24_QYI
AGAGCGATCTACCTGC-6	3.61623	-3.29008	batch_6	0	CASSSRTGRGDNEQFF	TGTGCCAGCAGTTCTCGGACAGGGCGGGGAGACAATGAGCAGTTCTTC	TRBV27	TRBJ2-1	CALRHDMRF	TGTGCTCTAAGACATGACATGCGCTTT	TRAV6	TRAJ43	NA	NA	NA	NA	5	2	17	71	R23	inf_vax2	TRUE	Timepoint 2	A01_LTD	A01_LTD
AGAGCGATCTCGTATT-4	1.89218	0.119832	batch_4	3	CASSLFPSWYSRFTRDEQFF	TGTGCCAGCAGCTTATTTCCGTCTTGGTACAGCCGATTTACCCGCGATGAGCAGTTCTTC	TRBV5-6	TRBJ2-1	CALSDVGGSNYKLTF	TGTGCTCTGAGTGATGTGGGAGGTAGCAACTATAAACTGACATTT	TRAV19	TRAJ53	NA	NA	NA	NA	6496	7292	206	5	R9	inf	TRUE	Timepoint 1	B15_NQK_Q	B15_NQK
AGAGCGATCTTTACGT-6	-3.59186	1.96083	batch_6	2	CASTTSGRLDEQYF	TGTGCCAGCACGACTAGCGGGAGGTTAGACGAGCAGTACTTC	TRBV27	TRBJ2-7	CALSNAGGTSYGKLTF	TGTGCTCTGAGTAACGCTGGTGGTACTAGCTATGGAAAGCTGACATTT	TRAV9-2	TRAJ52	NA	NA	NA	NA	3	4	1201	2	R23	inf_vax2	FALSE	Timepoint 2	A01_TTD	A01_TTD
AGAGCTTAGACAAAGG-5	-7.43777	0.234571	batch_5	4	CASGLTLYEQYF	TGTGCCAGCGGCCTAACGCTCTACGAGCAGTACTTC	TRBV12-3	TRBJ2-7	CLVGDYILTGGGNKLTF	TGCCTCGTGGGTGACTATATACTCACGGGAGGAGGAAACAAACTCACCTTT	TRAV4	TRAJ10	NA	NA	NA	NA	11	415	1202	1	B6	vax2_inf	FALSE	Breakthrough	A02_ALS	A02_ALS
AGAGCTTAGGTGGGTT-5	-6.3836	-0.648461	batch_5	4	CASSLGPYNEQFF	TGCGCCAGCAGCTTGGGGCCCTACAATGAGCAGTTCTTC	TRBV4-3	TRBJ2-1	CVVNVPGNQFYF	TGTGTGGTGAACGTTCCCGGTAACCAGTTCTATTTT	TRAV12-1	TRAJ49	NA	NA	NA	NA	103	408	1203	1	B6	vax2_inf	FALSE	Breakthrough	A24_VYF	A24_VYF
AGAGCTTAGTGACTCT-6	2.56629	-2.76895	batch_6	0	CSVQQGWPYEQYF	TGCAGCGTTCAACAGGGTTGGCCCTACGAGCAGTACTTC	TRBV29-1	TRBJ2-7	CAVNIGSDSNYQLIW	TGTGCCGTGAACATTGGGTCAGATAGCAACTATCAGTTAATCTGG	TRAV12-2	TRAJ33	NA	NA	NA	NA	3	140	61	65	R23	inf_vax2	TRUE	Timepoint 2	A01_LTD	A01_LTD
AGAGCTTAGTGCGATG-1	4.08727	3.11723	batch_1	7	CASSLGFPNQPQHF	TGTGCCAGCAGTTTGGGTTTCCCCAATCAGCCCCAGCATTTT	TRBV27	TRBJ1-5	CGTELRGKLIF	TGCGGCACAGAGCTCCGGGGAAAGCTTATCTTC	TRAV30	TRAJ23	NA	NA	NA	NA	0	1	11	572	R29	inf_vax	TRUE	Timepoint 1	A01_LTD	A01_LTD
AGAGCTTAGTGGGATC-4	1.49786	-3.70759	batch_4	0	CASIHGGRTNEQFF	TGTGCCAGTATCCACGGGGGGAGGACGAATGAGCAGTTCTTC	TRBV13	TRBJ2-1	CAGANTGTASKLTF	TGTGCCGGGGCCAATACCGGCACTGCCAGTAAACTCACCTTT	TRAV39	TRAJ44	CAASVGYGGATNKLIF	TGTGCAGCAAGCGTGGGTTATGGTGGTGCTACAAACAAGCTCATCTTT	TRAV29/DV5	TRAJ32	5	156	418	4	R7	inf	FALSE	Timepoint 1	A01_TTD	A01_TTD
AGAGCTTAGTTACCCA-5	2.99514	0.562625	batch_5	3	CASSLRQGGGEQYF	TGTGCCAGCAGTTTAAGACAGGGCGGTGGCGAGCAGTACTTC	TRBV12-4	TRBJ2-7	CALSEGGGADGLTF	TGTGCTCTGAGTGAGGGAGGAGGTGCTGACGGACTCACCTTT	TRAV19	TRAJ45	NA	NA	NA	NA	277	532	1204	5	B6	vax2_inf	FALSE	Breakthrough	A24_VYF	A24_VYF
AGAGCTTCACCGATAT-4	2.11675	-2.84987	batch_4	0	CASSSRSGTDTQYF	TGTGCCAGCAGCTCCCGATCCGGCACAGATACGCAGTATTTT	TRBV27	TRBJ2-3	CAVRVREMEYGNKLVF	TGTGCCGTGAGGGTGAGAGAGATGGAATATGGAAACAAACTGGTCTTT	TRAV12-2	TRAJ47	CALSGSQGNLIF	TGTGCTCTGTCAGGAAGCCAAGGAAATCTCATCTTT	TRAV9-2	TRAJ42	3	184	79	7	R7	inf	FALSE	Timepoint 1	A01_TTD	A01_TTD
AGAGCTTCACGACGAA-1	-5.75299	0.0974567	batch_1	4	CASSLSPFSADYEQYF	TGTGCCAGCAGTTTATCACCCTTTTCTGCCGACTACGAGCAGTACTTC	TRBV27	TRBJ2-7	CAYRSHENSGGSNYKLTF	TGTGCTTATAGGAGCCACGAGAATAGTGGAGGTAGCAACTATAAACTGACATTT	TRAV38-2/DV8	TRAJ53	NA	NA	NA	NA	242	1317	1205	1	R1	inf	TRUE	Timepoint 1	B15_NQK_A	B15_NQK
AGAGCTTCAGCCTATA-5	5.0699	-3.02375	batch_5	1	CASSPRDSYNEQFF	TGTGCCAGCAGTCCCCGGGACAGCTACAATGAGCAGTTCTTC	TRBV27	TRBJ2-1	CALSAGNQFYF	TGTGCTCTGAGTGCCGGTAACCAGTTCTATTTT	TRAV9-2	TRAJ49	NA	NA	NA	NA	10	68	1206	1	R12	inf_vax2	FALSE	Timepoint 2	A24_VYF	A24_VYF
AGAGCTTCAGGTGCCT-4	3.15344	-3.70487	batch_4	0	CASSLSQDSSYNEQFF	TGTGCCAGCAGTTTATCCCAGGATAGCTCCTACAATGAGCAGTTCTTC	TRBV27	TRBJ2-1	CADTDSWGKLQF	TGTGCAGACACTGACAGCTGGGGGAAATTGCAGTTT	TRAV27	TRAJ24	NA	NA	NA	NA	14	366	1207	4	R7	inf	FALSE	Timepoint 1	A01_TTD	A01_TTD
AGAGCTTCATAGACTC-4	3.19941	-2.03495	batch_4	1	NA	NA	NA	NA	NA	NA	NA	NA	NA	NA	NA	NA	5	54	NA	NA	R19	inf_vax1	TRUE	Timepoint 1	A01_LTD	A01_LTD
AGAGCTTCATCCGCGA-5	3.17308	0.0158803	batch_5	3	CASSVADTGFGIDTIYF	TGTGCCAGCAGCGTAGCAGACACAGGGTTTGGAATCGACACCATATATTTT	TRBV9	TRBJ1-3	CVVNGAGGSYIPTF	TGTGTGGTGAACGGGGCAGGAGGAAGCTACATACCTACATTT	TRAV12-1	TRAJ6	NA	NA	NA	NA	48	371	1208	9	B6	vax2_inf	FALSE	Breakthrough	A24_VYF	A24_VYF
AGAGCTTGTCATACTG-5	2.54597	5.86603	batch_5	1	CASSPLGGGNTGELFF	TGCGCCAGCAGCCCCCTCGGCGGGGGGAACACCGGGGAGCTGTTTTTT	TRBV4-3	TRBJ2-2	CVVNDNSGYSTLTF	TGTGTGGTGAACGACAATTCAGGATACAGCACCCTCACCTTT	TRAV12-1	TRAJ11	NA	NA	NA	NA	4	40	242	8	R28	inf_vax	TRUE	Timepoint 1	A02_YLQ	A02_YLQ
AGAGCTTGTCATGCCG-1	3.76367	3.04823	batch_1	7	CASSLGFPNQPQHF	TGTGCCAGCAGTTTGGGTTTCCCCAATCAGCCCCAGCATTTT	TRBV27	TRBJ1-5	CGTELRGKLIF	TGCGGCACAGAGCTCCGGGGAAAGCTTATCTTC	TRAV30	TRAJ23	NA	NA	NA	NA	0	32	11	572	R29	inf_vax	TRUE	Timepoint 1	A01_LTD	A01_LTD
AGAGCTTGTGGCAAAC-5	0.849875	0.311909	batch_5	3	CASSLYGLGTEAFF	TGTGCCAGCAGCTTGTATGGCTTGGGAACTGAAGCTTTCTTT	TRBV5-6	TRBJ1-1	CGTNRDTDKLIF	TGCGGCACTAATAGGGACACCGACAAGCTCATCTTT	TRAV30	TRAJ34	NA	NA	NA	NA	49	104	335	67	B3	vax2_inf	FALSE	Breakthrough	A02_ALS	A02_ALS
AGAGCTTGTGTCTGAT-2	1.68632	-1.56517	batch_2	1	CAWSVGGSWVGELFF	TGTGCCTGGAGTGTAGGCGGGAGTTGGGTCGGGGAGCTGTTTTTT	TRBV30	TRBJ2-2	CAGRSNAGKSTF	TGTGCTGGGCGGTCCAATGCAGGCAAATCAACCTTT	TRAV35	TRAJ27	NA	NA	NA	NA	5	517	306	5	R20	inf_vax2	TRUE	Timepoint 2	A01_LTD	A01_LTD
AGAGCTTGTGTTGAGG-3	-1.18872	1.51851	batch_3	5	CASSVGLAGVYSYNEQFF	TGCGCCAGCAGCGTGGGACTAGCGGGGGTTTACTCCTACAATGAGCAGTTCTTC	TRBV5-1	TRBJ2-1	CALRIYNQGGKLIF	TGTGCTCTGAGAATTTATAACCAGGGAGGAAAGCTTATCTTC	TRAV19	TRAJ23	NA	NA	NA	NA	7	889	1209	1	N3	vax2	TRUE	Naive post-vax	A01_LTD	A01_LTD
AGAGCTTGTGTTGAGG-5	-7.1704	-0.579089	batch_5	4	CASSETGLYDEQYF	TGTGCCAGCTCCGAGACAGGGTTGTATGACGAGCAGTACTTC	TRBV5-4	TRBJ2-7	CVVCNYGGSQGNLIF	TGTGTGGTCTGTAATTATGGAGGAAGCCAAGGAAATCTCATCTTT	TRAV10	TRAJ42	NA	NA	NA	NA	642	1204	1210	1	B6	vax2_inf	FALSE	Breakthrough	A24_VYF	A24_VYF
AGAGCTTGTTCATGGT-5	-3.97346	2.30792	batch_5	2	CSARTGVYTAGNTIYF	TGCAGTGCCCGGACAGGGGTGTACACGGCTGGAAACACCATATATTTT	TRBV20-1	TRBJ1-3	CAIDNAGNMLTF	TGTGCAATCGACAATGCAGGCAACATGCTCACCTTT	TRAV14/DV4	TRAJ39	NA	NA	NA	NA	601	676	1211	1	B3	vax2_inf	FALSE	Breakthrough	A02_LLY	A02_LLY
AGAGCTTTCAACGAAA-6	0.0301104	-3.31526	batch_6	0	NA	NA	NA	NA	NA	NA	NA	NA	NA	NA	NA	NA	2	8	NA	NA	R23	inf_vax2	TRUE	Timepoint 2	A01_LTD	A01_LTD
AGAGCTTTCAACTCTT-4	-5.49621	-0.220403	batch_4	4	CACFRDTSYEQYF	TGTGCCTGCTTCCGGGACACTTCCTACGAGCAGTACTTC	TRBV30	TRBJ2-7	CAGEEGFQKLVF	TGTGCAGGAGAAGAGGGCTTTCAGAAACTTGTATTT	TRAV27	TRAJ8	NA	NA	NA	NA	2018	2451	1212	1	N10	vax2	TRUE	Naive post-vax	A01_LTD	A01_LTD
AGAGCTTTCAAGCCTA-6	-1.03487	2.35449	batch_6	5	CASSLNLGQGAAEQYF	TGTGCCAGCAGCTTAAACCTCGGACAGGGGGCGGCCGAGCAGTACTTC	TRBV5-4	TRBJ2-7	CAVRDQNAGNMLTF	TGTGCTGTGAGAGATCAGAATGCAGGCAACATGCTCACCTTT	TRAV1-2	TRAJ39	NA	NA	NA	NA	5	8	134	108	R24	inf_vax1	TRUE	Timepoint 1	B15_NQK_Q|B15_NQK_A	B15_NQK
AGAGCTTTCACAAACC-5	-4.17252	3.62641	batch_5	9	CASSQEREGENEQFF	TGCGCCAGCAGCCAAGAACGGGAGGGAGAGAATGAGCAGTTCTTC	TRBV4-1	TRBJ2-1	CAMREGSGYGGSQGNLIF	TGTGCAATGAGAGAGGGCTCCGGTTATGGAGGAAGCCAAGGAAATCTCATCTTT	TRAV14/DV4	TRAJ42	NA	NA	NA	NA	521	740	1213	2	B5	vax2_inf	FALSE	Breakthrough	A02_ALS	A02_ALS
AGAGCTTTCACCATAG-6	-5.47077	0.0826935	batch_6	4	CASRDGAGNSPLHF	TGTGCCAGCAGGGATGGGGCCGGGAATTCACCCCTCCACTTT	TRBV27	TRBJ1-6	CAILNAGKSTF	TGTGCAATCCTTAATGCAGGCAAATCAACCTTT	TRAV12-3	TRAJ27	NA	NA	NA	NA	6	247	1214	1	R23	inf_vax2	TRUE	Timepoint 2	A01_LTD	A01_LTD
AGAGCTTTCCACGACG-5	5.42097	-1.29101	batch_5	1	CASSYSGGPSTDTQYF	TGTGCCAGCAGTTACTCGGGGGGACCTAGCACAGATACGCAGTATTTT	TRBV6-5	TRBJ2-3	CALSEAWSGYSTLTF	TGTGCTCTGAGTGAGGCATGGTCAGGATACAGCACCCTCACCTTT	TRAV19	TRAJ11	NA	NA	NA	NA	1	151	482	12	R12	inf	FALSE	Timepoint 1	A01_TTD	A01_TTD
AGAGCTTTCCGTTGTC-6	-2.86297	2.71402	batch_6	5	CASSPPRTSGVYEQYF	TGTGCCAGCAGCCCGCCCCGGACTAGCGGGGTCTACGAGCAGTACTTC	TRBV4-2	TRBJ2-7	CALSELGGGSNYKLTF	TGTGCTCTGAGTGAGCTCGGGGGAGGTAGCAACTATAAACTGACATTT	TRAV19	TRAJ53	NA	NA	NA	NA	3	6	793	10	R24	inf_vax1	FALSE	Timepoint 1	B44_QEL	B44_QEL
AGAGCTTTCGGAGGTA-4	-0.340301	-0.254161	batch_4	0	CASSYTDTQYF	TGTGCCAGCAGTTACACAGATACGCAGTATTTT	TRBV27	TRBJ2-3	NA	NA	NA	NA	NA	NA	NA	NA	20	211	NA	NA	R7	inf	FALSE	Timepoint 1	A01_TTD	A01_TTD
AGAGCTTTCGTCTGCT-4	-6.41082	1.12552	batch_4	4	CASSYRTGELFF	TGTGCCAGCAGCTATAGGACCGGGGAGCTGTTTTTT	TRBV5-6	TRBJ2-2	CALRDTDKLIF	TGTGCTCTGAGGGACACCGACAAGCTCATCTTT	TRAV9-2	TRAJ34	NA	NA	NA	NA	25	155	1215	1	R19	inf_vax2	FALSE	Timepoint 2	A01_DTD	A01_DTD
AGAGCTTTCTCCTATA-4	0.204699	-0.933566	batch_4	0	CASSQDFGSGYTF	TGTGCCAGCAGCCAAGATTTCGGTTCTGGCTACACCTTC	TRBV14	TRBJ1-2	CASAGGGADGLTF	TGTGCTTCCGCAGGAGGTGGTGCTGACGGACTCACCTTT	TRAV38-1	TRAJ45	CAATGANSKLTF	TGTGCTGCTACTGGAGCCAATAGTAAGCTGACATTT	TRAV21	TRAJ56	1	103	1216	1	R7	inf	FALSE	Timepoint 1	A01_TTD	A01_TTD
AGAGCTTTCTGCGACG-4	-1.92209	-1.95266	batch_4	6	CASSTRDSTYEQYF	TGTGCCAGCAGTACCCGGGACAGCACCTACGAGCAGTACTTC	TRBV27	TRBJ2-7	NA	NA	NA	NA	NA	NA	NA	NA	11	133	NA	NA	R22	inf_vax1	FALSE	Timepoint 1	A01_TTD	A01_TTD
AGAGTGGAGACAAGCC-2	1.84701	0.26979	batch_2	3	CASGSTEQYF	TGTGCCAGCGGGTCTACCGAGCAGTACTTC	TRBV27	TRBJ2-7	CAPREGDDKIIF	TGTGCTCCCCGCGAGGGAGATGACAAGATCATCTTT	TRAV22	TRAJ30	NA	NA	NA	NA	44	282	1219	8	R17	inf_vax2	FALSE	Timepoint 2	A24_VYF	A24_VYF
AGAGTGGAGATCCTGT-6	-1.37743	2.047	batch_6	5	CASSGKYIQSSNEKLFF	TGTGCCAGCAGTGGGAAGTACATACAGTCATCTAATGAAAAACTGTTTTTT	TRBV2	TRBJ1-4	NA	NA	NA	NA	NA	NA	NA	NA	3	133	NA	NA	B7	vax2_inf	TRUE	Breakthrough	A01_LTD	A01_LTD
AGAGTGGAGCACCGTC-5	0.733948	1.5147	batch_5	3	CASSQGDSRETQYF	TGTGCCAGCAGCCAAGGTGACAGTCGAGAGACCCAGTACTTC	TRBV3-1	TRBJ2-5	NA	NA	NA	NA	NA	NA	NA	NA	26	25	NA	NA	B3	vax2_inf	FALSE	Breakthrough	A02_ALS	A02_ALS
AGAGTGGAGCGTCAAG-3	-0.0587345	2.09406	batch_3	5	CASSAGDSDGYTF	TGTGCCAGCAGCGCGGGGGACAGCGATGGCTACACCTTC	TRBV9	TRBJ1-2	CAASDGFGNEKLTF	TGTGCAGCAAGCGATGGCTTTGGAAATGAGAAATTAACCTTT	TRAV29/DV5	TRAJ48	NA	NA	NA	NA	1	36	1220	1	R6	inf	FALSE	Timepoint 1	A01_TTD	A01_TTD
AGAGTGGAGCGTTCCG-1	3.22308	2.98087	batch_1	7	CASQGGAGYLYGYTF	TGTGCCAGCCAGGGAGGCGCTGGGTATCTCTATGGCTACACCTTC	TRBV2	TRBJ1-2	CARQAGNMLTF	TGTGCTCGCCAAGCAGGCAACATGCTCACCTTT	TRAV9-2	TRAJ39	NA	NA	NA	NA	0	5	50	21	R29	inf_vax	TRUE	Timepoint 1	A01_LTD	A01_LTD
AGAGTGGAGGCATGTG-4	-1.44463	-0.262302	batch_4	0	CASSLDGTPGNSPLHF	TGTGCCAGCAGTTTGGACGGGACCCCGGGGAATTCACCCCTCCACTTT	TRBV28	TRBJ1-6	NA	NA	NA	NA	NA	NA	NA	NA	1	688	NA	NA	R7	inf	FALSE	Timepoint 1	A01_TTD	A01_TTD
AGAGTGGAGGCTCAGA-5	2.53636	5.23394	batch_5	10	CASSPKIGGRLWTPLHF	TGTGCCAGCAGCCCAAAGATTGGGGGCAGGTTATGGACACCCCTCCACTTT	TRBV14	TRBJ1-6	CAVKTGGYQKVTF	TGTGCCGTGAAGACTGGGGGTTACCAGAAAGTTACCTTT	TRAV12-2	TRAJ13	CAMREDSFYNQGGKLIF	TGTGCAATGAGAGAGGACTCCTTTTATAACCAGGGAGGAAAGCTTATCTTC	TRAV14/DV4	TRAJ23	3	4	1222	1	R12	inf	FALSE	Timepoint 1	A24_VYF	A24_VYF
AGAGTGGAGGTGATTA-5	-0.561454	-2.73001	batch_5	6	CASSYPDSPEDEQYF	TGTGCCAGCAGTTACCCGGACAGCCCCGAGGACGAGCAGTACTTC	TRBV6-6	TRBJ2-7	CAMREGREGYQKVTF	TGTGCAATGAGAGAGGGCCGAGAGGGTTACCAGAAAGTTACCTTT	TRAV14/DV4	TRAJ13	NA	NA	NA	NA	2	53	682	11	R12	inf	FALSE	Timepoint 1	A01_TTD	A01_TTD
AGAGTGGAGTAAGTAC-5	3.15566	-2.27238	batch_5	1	CASSEDSSNQPQHF	TGTGCCAGCAGTGAGGACAGTAGCAATCAGCCCCAGCATTTT	TRBV27	TRBJ1-5	CALGLGNQFYF	TGTGCTCTGGGGCTTGGTAACCAGTTCTATTTT	TRAV9-2	TRAJ49	NA	NA	NA	NA	5	30	1223	2	R12	inf_vax2	FALSE	Timepoint 2	A01_TTD	A01_TTD
AGAGTGGCACACAGAG-6	-2.10097	-3.54549	batch_6	6	NA	NA	NA	NA	NA	NA	NA	NA	NA	NA	NA	NA	8	5	NA	NA	B7	vax2_inf	FALSE	Breakthrough	A01_FTS	A01_FTS
AGAGTGGCACACCGAC-4	-2.24582	-0.867957	batch_4	2	CASSFRATNEKLFF	TGTGCCAGCAGTTTCAGAGCAACTAATGAAAAACTGTTTTTT	TRBV27	TRBJ1-4	CALSGNQGGKLIF	TGTGCTCTGAGTGGAAACCAGGGAGGAAAGCTTATCTTC	TRAV9-2	TRAJ23	NA	NA	NA	NA	1	545	133	28	R22	inf_vax2	FALSE	Timepoint 2	A01_TTD	A01_TTD
AGAGTGGCACACCGAC-5	2.13867	-2.38919	batch_5	6	NA	NA	NA	NA	NA	NA	NA	NA	NA	NA	NA	NA	3	21	NA	NA	R12	inf	FALSE	Timepoint 1	A01_PTD	A01_PTD
AGAGTGGCACAGACAG-3	2.24011	3.97625	batch_3	7	CASSDDGTGIETQYF	TGTGCCAGCAGCGATGATGGGACAGGGATTGAGACCCAGTACTTC	TRBV9	TRBJ2-5	CAASAFISNTGKLIF	TGTGCAGCAAGCGCATTCATAAGCAACACAGGCAAACTAATCTTT	TRAV29/DV5	TRAJ37	NA	NA	NA	NA	0	101	16	46	R6	inf	FALSE	Timepoint 1	A01_TTD	A01_TTD
AGAGTGGCACATCTTT-2	1.78484	-0.962903	batch_2	8	CASRTAGNEQYF	TGTGCCAGCAGAACGGCAGGGAACGAGCAGTACTTC	TRBV27	TRBJ2-7	CGTQSSNDYKLSF	TGCGGCACGCAGAGTTCTAACGACTACAAGCTCAGCTTT	TRAV30	TRAJ20	NA	NA	NA	NA	132	765	1225	3	R2	inf	FALSE	Timepoint 1	A01_TTD	A01_TTD
AGAGTGGCACGCATCG-6	3.77238	0.0730825	batch_6	3	CASSLDRQYGYTF	TGTGCCAGCAGCTTAGACCGTCAGTATGGCTACACCTTC	TRBV7-9	TRBJ1-2	NA	NA	NA	NA	NA	NA	NA	NA	833	381	NA	NA	B9	vax2_inf	FALSE	Breakthrough	A01_FTS	A01_FTS
AGAGTGGCACTCGACG-6	-0.148456	1.93435	batch_6	5	CASSLRSGLDEQFF	TGTGCCAGCAGTTTAAGGTCAGGGTTGGATGAGCAGTTCTTC	TRBV27	TRBJ2-1	CALGGSQGNLIF	TGTGCTCTGGGGGGAAGCCAAGGAAATCTCATCTTT	TRAV9-2	TRAJ42	NA	NA	NA	NA	4	216	1226	1	B7	vax2_inf	FALSE	Breakthrough	A01_TTD	A01_TTD
AGAGTGGCAGATTGCT-4	0.14036	-0.629042	batch_4	0	CASSLANSGGDTQYF	TGTGCCAGCAGCTTAGCCAACTCGGGGGGAGATACGCAGTATTTT	TRBV7-6	TRBJ2-3	CAGLNTNAGKSTF	TGTGCTGGGCTTAACACCAATGCAGGCAAATCAACCTTT	TRAV35	TRAJ27	NA	NA	NA	NA	21	323	485	38	R21	inf_vax2	TRUE	Timepoint 2	A01_LTD	A01_LTD
AGAGTGGCAGCGAACA-4	-1.03736	-1.6051	batch_4	0	CSVEEAGAGSYEQYF	TGCAGCGTTGAAGAGGCGGGGGCAGGTTCGTACGAGCAGTACTTC	TRBV29-1	TRBJ2-7	CAVFVLTGGGNKLTF	TGTGCTGTGTTCGTACTCACGGGAGGAGGAAACAAACTCACCTTT	TRAV2	TRAJ10	CALWDNQGGKLIF	TGTGCTCTTTGGGATAACCAGGGAGGAAAGCTTATCTTC	TRAV2	TRAJ23	6	25	1227	2	R7	inf	FALSE	Timepoint 1	A01_TTD	A01_TTD
AGAGTGGCATCCGTGG-6	0.660329	2.98429	batch_6	5	NA	NA	NA	NA	NA	NA	NA	NA	NA	NA	NA	NA	9	6	NA	NA	B7	vax2_inf	FALSE	Breakthrough	A01_FTS	A01_FTS
AGAGTGGCATCGGACC-6	-2.83815	1.575	batch_6	2	CASKGQDYGYTF	TGTGCCAGTAAGGGTCAGGACTATGGCTACACCTTC	TRBV19	TRBJ1-2	CAPLA	TGTGCCCCCCTCGCG	TRAV3	TRAJ33	NA	NA	NA	NA	5	258	1228	2	R23	inf_vax1	FALSE	Timepoint 1	A01_FTS	A01_FTS
AGAGTGGCATTCCTGC-5	4.60436	-2.61047	batch_5	1	CASSDVASGGTDTQYF	TGTGCCAGCAGCGATGTGGCTAGCGGGGGCACAGATACGCAGTATTTT	TRBV5-5	TRBJ2-3	NA	NA	NA	NA	NA	NA	NA	NA	3	216	NA	NA	R12	inf_vax2	NA	Timepoint 2	A01_LTD|A24_VYF	NA
AGAGTGGGTAAGTAGT-5	2.94713	0.571069	batch_5	3	CASSNSRTPGLHNEKLFF	TGTGCCAGCAGTAATAGTCGAACGCCGGGACTCCATAACGAAAAACTGTTTTTT	TRBV12-4	TRBJ1-4	CALRNQGGSEKLVF	TGTGCTCTGAGGAATCAGGGCGGATCTGAAAAGCTGGTCTTT	TRAV19	TRAJ57	NA	NA	NA	NA	467	698	1229	4	B6	vax2_inf	FALSE	Breakthrough	A24_VYF	A24_VYF
AGAGTGGGTAATTGGA-6	0.563102	3.60092	batch_6	7	CASSGDTSGFEKLFF	TGTGCCAGCTCGGGTGACACCTCCGGATTTGAAAAACTGTTTTTT	TRBV18	TRBJ1-4	CAVSLNTGTASKLTF	TGTGCCGTGAGCCTAAATACCGGCACTGCCAGTAAACTCACCTTT	TRAV8-1	TRAJ44	NA	NA	NA	NA	6	9	875	38	B7	vax2_inf	FALSE	Breakthrough	A01_FTS	A01_FTS
AGAGTGGGTACCGTAT-1	3.12581	3.65343	batch_1	7	CASSLGFPNQPQHF	TGTGCCAGCAGTTTGGGTTTCCCCAATCAGCCCCAGCATTTT	TRBV27	TRBJ1-5	CGTELRGKLIF	TGCGGCACAGAGCTCCGGGGAAAGCTTATCTTC	TRAV30	TRAJ23	NA	NA	NA	NA	1	9	11	572	R29	inf_vax	TRUE	Timepoint 1	A01_LTD	A01_LTD
AGAGTGGGTACCGTTA-6	-5.91279	1.60784	batch_6	4	CASKREGRYEQFF	TGTGCCAGCAAACGGGAGGGCCGCTATGAGCAGTTCTTC	TRBV7-9	TRBJ2-1	CAVTGYGGSQGNLIF	TGTGCCGTGACAGGGTATGGAGGAAGCCAAGGAAATCTCATCTTT	TRAV12-2	TRAJ42	NA	NA	NA	NA	681	457	1230	1	R15	inf_vax2	TRUE	Timepoint 2	A24_NYN	A24_NYN
AGAGTGGGTATATGAG-6	-4.22732	1.57223	batch_6	2	CASSSPARTRATDTQYF	TGTGCCAGCAGCTCTCCCGCCCGGACTAGGGCCACAGATACGCAGTATTTT	TRBV7-9	TRBJ2-3	CALIPGQGGKLIF	TGTGCTCTGATCCCGGGGCAGGGAGGAAAGCTTATCTTC	TRAV19	TRAJ23	CAEIRGMRF	TGTGCAGAGATAAGGGGCATGCGCTTT	TRAV13-2	TRAJ43	2	3	1231	1	R23	inf_vax1	FALSE	Timepoint 1	A01_TTD	A01_TTD
AGAGTGGGTCCGCTGA-6	3.11833	-2.28662	batch_6	1	CASSLNTGVGTDTQYF	TGTGCCAGCAGCCTCAATACAGGGGTGGGCACAGATACGCAGTATTTT	TRBV7-6	TRBJ2-3	CAVRDSAGNNRKLIW	TGTGCTGTGAGAGACAGTGCTGGCAACAACCGTAAGCTGATTTGG	TRAV3	TRAJ38	NA	NA	NA	NA	11	135	81	88	R23	inf_vax2	TRUE	Timepoint 2	A01_LTD	A01_LTD
AGAGTGGGTCGCGGTT-4	0.822485	-2.65044	batch_4	0	CASSSEGIHSYNEQFF	TGTGCCAGCAGTTCCGAGGGGATCCACTCCTACAATGAGCAGTTCTTC	TRBV27	TRBJ2-1	CAVRDLGEGTYKYIF	TGTGCTGTGAGAGACTTAGGTGAGGGAACCTACAAATACATCTTT	TRAV3	TRAJ40	NA	NA	NA	NA	1	89	432	12	R7	inf	FALSE	Timepoint 1	A01_TTD	A01_TTD
AGAGTGGGTCGCTTCT-5	-1.70896	-3.18678	batch_5	5	CASSLERDRPQGYTF	TGTGCCAGCAGCTTAGAAAGGGACAGACCGCAGGGCTACACCTTC	TRBV7-6	TRBJ1-2	CALSVPRLLNTGNQFYF	TGTGCTCTGAGTGTACCGCGGCTACTTAACACCGGTAACCAGTTCTATTTT	TRAV19	TRAJ49	NA	NA	NA	NA	1	9	1233	1	R12	inf	FALSE	Timepoint 1	A01_TTD	A01_TTD
AGAGTGGGTCTTCGTC-6	2.15959	0.466149	batch_6	3	CASNQAGEVVMNTEAFF	TGTGCCAGCAATCAGGCAGGGGAAGTAGTGATGAACACTGAAGCTTTCTTT	TRBV12-3	TRBJ1-1	CASSCHDMRF	TGTGCCTCTAGCTGTCATGACATGCGCTTT	TRAV39	TRAJ43	NA	NA	NA	NA	226	286	1234	1	B9	vax2_inf	NA	Breakthrough	A01_PTD|A01_FTS	NA
AGAGTGGGTGCCTGCA-6	2.72577	-3.13905	batch_6	0	CASSSRTGRGDNEQFF	TGTGCCAGCAGTTCTCGGACAGGGCGGGGAGACAATGAGCAGTTCTTC	TRBV27	TRBJ2-1	CALRHDMRF	TGTGCTCTAAGACATGACATGCGCTTT	TRAV6	TRAJ43	NA	NA	NA	NA	4	2	17	71	R23	inf_vax2	TRUE	Timepoint 2	A01_LTD	A01_LTD
AGAGTGGGTTCGTGAT-5	4.05166	-2.71734	batch_5	1	CASTDIGTEAFF	TGTGCCAGCACCGATATTGGCACTGAAGCTTTCTTT	TRBV6-2	TRBJ1-1	CVLNAGNMLTF	TGTGTTCTCAATGCAGGCAACATGCTCACCTTT	TRAV6	TRAJ39	NA	NA	NA	NA	6	160	1235	1	R11	inf	FALSE	Timepoint 1	A01_TTD	A01_TTD
AGAGTGGGTTCTCATT-4	-0.367386	-0.335257	batch_4	0	CASSSTSGWDEQFF	TGTGCCAGCAGTTCGACTAGCGGGTGGGATGAGCAGTTCTTC	TRBV27	TRBJ2-1	CALGGSQGNLIF	TGTGCTCTTGGAGGAAGCCAAGGAAATCTCATCTTT	TRAV9-2	TRAJ42	NA	NA	NA	NA	4	35	1236	4	R7	inf	FALSE	Timepoint 1	A01_TTD	A01_TTD
AGAGTGGGTTGTTTGG-2	1.74386	-1.15202	batch_2	0	CSARGDRGEGYEQYF	TGCAGTGCTAGAGGGGACAGGGGTGAGGGTTACGAGCAGTACTTC	TRBV20-1	TRBJ2-7	CAVDLSGSARQLTF	TGTGCCGTGGACCTTTCTGGTTCTGCAAGGCAACTGACCTTT	TRAV39	TRAJ22	NA	NA	NA	NA	8	177	915	5	N2	vax2	TRUE	Naive post-vax	A01_LTD	A01_LTD
AGAGTGGTCAGAGGTG-4	1.91606	-0.292442	batch_4	3	CASSVADWTGDPDTQYF	TGTGCCAGCAGCGTAGCCGATTGGACAGGGGACCCAGATACGCAGTATTTT	TRBV9	TRBJ2-3	CAATMDSSYKLIF	TGTGCTGCCACGATGGATAGCAGCTATAAATTGATCTTC	TRAV1-2	TRAJ12	NA	NA	NA	NA	2375	2894	1237	14	R9	inf	TRUE	Timepoint 1	B15_NQK_Q	B15_NQK
AGAGTGGTCCTTGACC-6	-1.39577	3.36387	batch_6	5	CASSVESTAFSYNEQFF	TGTGCCAGCAGCGTAGAATCAACCGCCTTCTCCTACAATGAGCAGTTCTTC	TRBV9	TRBJ2-1	CAVRPEPGGYQKVTF	TGTGCCGTTCGCCCGGAGCCTGGGGGTTACCAGAAAGTTACCTTT	TRAV12-2	TRAJ13	NA	NA	NA	NA	1	70	1239	2	B7	vax2_inf	FALSE	Breakthrough	A01_TTD	A01_TTD
AGAGTGGTCGCGTAGC-6	-1.85979	2.35313	batch_6	5	CASKGQREQFF	TGTGCCAGTAAAGGACAGCGCGAGCAGTTCTTC	TRBV19	TRBJ2-1	NA	NA	NA	NA	NA	NA	NA	NA	0	4	NA	NA	B7	vax2_inf	FALSE	Breakthrough	A01_FTS	A01_FTS
AGAGTGGTCTGGTTCC-6	-4.09653	1.16814	batch_6	2	CASSLTDTYYGYTF	TGCGCCAGCAGCTTGACGGACACCTACTATGGCTACACCTTC	TRBV5-1	TRBJ1-2	CALSEGADGLTF	TGTGCTCTGAGTGAAGGTGCTGACGGACTCACCTTT	TRAV19	TRAJ45	NA	NA	NA	NA	2	11	1240	1	R23	inf_vax1	TRUE	Timepoint 1	A01_LTD	A01_LTD
AGATCTGAGAATAGGG-5	5.8716	-0.394628	batch_5	1	CASSSGTDGPLHF	TGTGCCAGCAGTAGCGGGACAGACGGCCCCCTCCACTTT	TRBV27	TRBJ1-6	CAMRDWELTGGGNKLTF	TGTGCAATGAGAGACTGGGAACTCACGGGAGGAGGAAACAAACTCACCTTT	TRAV14/DV4	TRAJ10	NA	NA	NA	NA	3	178	388	15	R12	inf	FALSE	Timepoint 1	A01_TTD	A01_TTD
AGATCTGAGAGGACGG-6	-0.820665	2.80792	batch_6	5	CASSLNLGQGAAEQYF	TGTGCCAGCAGCTTAAACCTCGGACAGGGGGCGGCCGAGCAGTACTTC	TRBV5-4	TRBJ2-7	CAVRDQNAGNMLTF	TGTGCTGTGAGAGATCAGAATGCAGGCAACATGCTCACCTTT	TRAV1-2	TRAJ39	NA	NA	NA	NA	5	2	134	108	R24	inf_vax1	TRUE	Timepoint 1	B15_NQK_Q|B15_NQK_A	B15_NQK
AGATCTGAGAGGGATA-1	3.7417	3.79188	batch_1	7	CASSLGFPNQPQHF	TGTGCCAGCAGTTTGGGTTTCCCCAATCAGCCCCAGCATTTT	TRBV27	TRBJ1-5	CGTELRGKLIF	TGCGGCACAGAGCTCCGGGGAAAGCTTATCTTC	TRAV30	TRAJ23	NA	NA	NA	NA	3	32	11	572	R29	inf_vax	TRUE	Timepoint 1	A01_LTD	A01_LTD
AGATCTGAGATCGGGT-4	-1.15217	-1.30216	batch_4	0	CASSFRDLNEKLFF	TGTGCCAGCAGTTTCCGGGACCTTAATGAAAAACTGTTTTTT	TRBV27	TRBJ1-4	CAMTVNTGFQKLVF	TGTGCAATGACCGTGAACACAGGCTTTCAGAAACTTGTATTT	TRAV14/DV4	TRAJ8	NA	NA	NA	NA	3	7	1241	1	R7	inf	FALSE	Timepoint 1	A01_TTD	A01_TTD
AGATCTGAGATGAGAG-5	5.74124	-1.50002	batch_5	1	CASTPTFPLYNEQFF	TGTGCCAGCACCCCAACCTTCCCTTTGTACAATGAGCAGTTCTTC	TRBV27	TRBJ2-1	CAGGKANTGNQFYF	TGTGCAGGCGGGAAGGCGAACACCGGTAACCAGTTCTATTTT	TRAV25	TRAJ49	NA	NA	NA	NA	5	96	1242	1	R12	inf	FALSE	Timepoint 1	A01_TTD	A01_TTD
AGATCTGAGCCCGAAA-5	5.86752	-0.829388	batch_5	1	CASSEGIPTLHF	TGTGCCAGTTCGGAGGGCATCCCCACCCTCCACTTT	TRBV6-2	TRBJ1-6	NA	NA	NA	NA	NA	NA	NA	NA	9	9	NA	NA	R12	inf	FALSE	Timepoint 1	A01_TTD	A01_TTD
AGATCTGAGGCGTACA-6	2.43431	6.50788	batch_6	10	CASTGGQETQYF	TGTGCCAGCACTGGGGGTCAAGAGACCCAGTACTTC	TRBV2	TRBJ2-5	CAATRGGQKLLF	TGTGCAGCAACTCGGGGGGGCCAGAAGCTGCTCTTT	TRAV29/DV5	TRAJ16	NA	NA	NA	NA	23	2	1244	2	R15	inf_vax2	FALSE	Timepoint 2	A24_VYI	A24_VYI
AGATCTGCAACAACCT-4	1.93673	-2.65172	batch_4	0	CASSPDSAYETQYF	TGTGCCAGCAGTCCGGACAGCGCATATGAGACCCAGTACTTC	TRBV27	TRBJ2-5	CAQATGNQFYF	TGTGCTCAGGCTACCGGTAACCAGTTCTATTTT	TRAV9-2	TRAJ49	CASPYTGANSKLTF	TGTGCTTCCCCATATACTGGAGCCAATAGTAAGCTGACATTT	TRAV38-1	TRAJ56	2	58	213	36	R7	inf	FALSE	Timepoint 1	A01_TTD	A01_TTD
AGATCTGCAACTGGCC-5	-7.65008	0.561994	batch_5	4	CASSQDLGSNYGYTF	TGCGCCAGCAGCCAAGATTTGGGTTCTAACTATGGCTACACCTTC	TRBV4-3	TRBJ1-2	CAGGGDSNYQLIW	TGTGCAGGAGGGGGGGATAGCAACTATCAGTTAATCTGG	TRAV27	TRAJ33	NA	NA	NA	NA	141	539	1245	1	B6	vax2_inf	FALSE	Breakthrough	A24_VYF	A24_VYF
AGATCTGCAAGGACTG-6	-3.67563	1.81423	batch_6	2	CASSLGGSNQPQHF	TGTGCCAGCAGCTTAGGGGGCTCCAATCAGCCCCAGCATTTT	TRBV7-9	TRBJ1-5	CAMREFISSGSARQLTF	TGTGCAATGAGAGAGTTTATTTCTTCTGGTTCTGCAAGGCAACTGACCTTT	TRAV14/DV4	TRAJ22	NA	NA	NA	NA	4	16	1246	2	R23	inf_vax1	NA	Timepoint 1	A01_LTD|A01_FTS	NA
AGATCTGCACATTAGC-6	-4.34109	0.573816	batch_6	2	CASSRLEREDSYEQYF	TGTGCCAGCAGTCGACTAGAGCGGGAGGACTCCTACGAGCAGTACTTC	TRBV7-6	TRBJ2-7	CALSDNNNDMRF	TGTGCTCTGAGTGACAATAACAATGACATGCGCTTT	TRAV19	TRAJ43	NA	NA	NA	NA	7	191	1248	1	R23	inf_vax1	FALSE	Timepoint 1	A01_DTD	A01_DTD
AGATCTGCAGATAATG-4	-0.859575	-1.08678	batch_4	0	CASSLSDHTDTQYF	TGTGCCAGCAGTCTCTCGGACCACACAGATACGCAGTATTTT	TRBV27	TRBJ2-3	CALNPSGNQFYF	TGTGCTCTGAATCCGTCCGGTAACCAGTTCTATTTT	TRAV9-2	TRAJ49	NA	NA	NA	NA	2	586	1249	1	R7	inf	FALSE	Timepoint 1	A01_TTD	A01_TTD
AGATCTGCAGTCTTCC-4	-0.98243	-0.363895	batch_4	0	CASWPGRGSVYEQYF	TGTGCCAGCTGGCCCGGGAGGGGGAGCGTCTACGAGCAGTACTTC	TRBV6-5	TRBJ2-7	CALSEPGSVDMRF	TGTGCTCTGAGTGAGCCGGGGTCTGTTGACATGCGCTTT	TRAV19	TRAJ43	NA	NA	NA	NA	1	119	1250	1	R7	inf	FALSE	Timepoint 1	A01_TTD	A01_TTD
AGATCTGCATGCCCGA-2	1.54153	-0.320101	batch_2	8	CSVASSEAFF	TGCAGCGTAGCAAGCTCTGAAGCTTTCTTT	TRBV29-1	TRBJ1-1	CAGLIGFGNVLHC	TGTGCTGGCCTGATAGGCTTTGGGAATGTGCTGCATTGC	TRAV35	TRAJ35	NA	NA	NA	NA	219	1695	1251	2	R2	inf	FALSE	Timepoint 1	A01_TTD	A01_TTD
AGATCTGGTACAGACG-2	-4.65582	0.0199567	batch_2	4	CATSDLGPTGELFF	TGTGCCACCAGTGATCTCGGACCGACCGGGGAGCTGTTTTTT	TRBV24-1	TRBJ2-2	CAFMKPPYGNYQLIW	TGTGCTTTCATGAAGCCCCCCTACGGCAACTATCAGTTAATCTGG	TRAV38-1	TRAJ33	NA	NA	NA	NA	247	1151	1252	1	R2	inf	FALSE	Timepoint 1	A01_TTD	A01_TTD
AGATCTGGTCATTAGC-4	-0.905723	-0.522247	batch_4	0	CATSAPDFTGELFF	TGTGCCACCAGTGCACCCGACTTCACCGGGGAGCTGTTTTTT	TRBV24-1	TRBJ2-2	CAVGDGQKLLF	TGTGCTGTGGGAGATGGCCAGAAGCTGCTCTTT	TRAV21	TRAJ16	CALTFYGGATNKLIF	TGTGCTCTGACGTTTTATGGTGGTGCTACAAACAAGCTCATCTTT	TRAV9-2	TRAJ32	2	50	1253	4	R7	inf	FALSE	Timepoint 1	A01_TTD	A01_TTD
AGATCTGGTCCGAATT-6	3.81089	-3.39372	batch_6	0	CASSAGDYGYTF	TGTGCCAGCAGCGCAGGGGACTATGGCTACACCTTC	TRBV9	TRBJ1-2	CAASAGFGNEKLTF	TGTGCAGCAAGCGCAGGCTTTGGAAATGAGAAATTAACCTTT	TRAV29/DV5	TRAJ48	NA	NA	NA	NA	2	137	1254	1	R23	inf_vax2	FALSE	Timepoint 2	A01_TTD	A01_TTD
AGATCTGGTCCGAGTC-5	5.19442	-2.27994	batch_5	1	CASSSRGPTDTQYF	TGTGCCAGCAGTTCCAGGGGGCCCACAGATACGCAGTATTTT	TRBV27	TRBJ2-3	CALGGTGNQFYF	TGTGCTCTGGGAGGCACCGGTAACCAGTTCTATTTT	TRAV9-2	TRAJ49	NA	NA	NA	NA	3	49	1255	5	R12	inf	FALSE	Timepoint 1	A01_TTD	A01_TTD
AGATCTGGTCGCCATG-2	2.40854	-1.98491	batch_2	1	CAIGTGPMNTEAFF	TGTGCCATCGGAACAGGGCCCATGAACACTGAAGCTTTCTTT	TRBV7-9	TRBJ1-1	CAMRDAGGGADGLTF	TGTGCAATGAGAGATGCAGGAGGAGGTGCTGACGGACTCACCTTT	TRAV14/DV4	TRAJ45	NA	NA	NA	NA	14	202	1256	4	R20	inf_vax1	FALSE	Timepoint 1	A01_TTD	A01_TTD
AGATCTGGTTCCCGAG-5	-7.52888	-0.0921267	batch_5	4	CASSHGPGQNYGYTF	TGTGCCAGCAGTCACGGCCCGGGACAGAACTATGGCTACACCTTC	TRBV7-9	TRBJ1-2	CILRESSSGTYKYIF	TGCATCCTGAGAGAATCGTCCTCAGGAACCTACAAATACATCTTT	TRAV26-2	TRAJ40	NA	NA	NA	NA	5	160	1257	1	B6	vax2_inf	FALSE	Breakthrough	A24_VYF	A24_VYF
AGATCTGGTTCGTGAT-2	-4.75643	-0.612355	batch_2	4	CASSSRDRVGETQYF	TGTGCCAGCAGTAGCCGGGACAGGGTGGGAGAGACCCAGTACTTC	TRBV27	TRBJ2-5	CAPSGSARQLTF	TGCGCCCCCTCTGGTTCTGCAAGGCAACTGACCTTT	TRAV1-1	TRAJ22	NA	NA	NA	NA	252	1104	1258	1	R2	inf	TRUE	Timepoint 1	A01_LTD	A01_LTD
AGATCTGTCAACACGT-4	-3.69352	0.200529	batch_4	2	CASSVRDRGFNEQFF	TGTGCCAGCAGCGTCCGGGACAGGGGGTTCAATGAGCAGTTCTTC	TRBV7-2	TRBJ2-1	CAVRDVGAGNNRKLIW	TGTGCTGTGAGAGATGTAGGAGCTGGCAACAACCGTAAGCTGATTTGG	TRAV1-2	TRAJ38	NA	NA	NA	NA	11	116	1259	1	R10	inf_vax2	FALSE	Timepoint 2	B15_RVA	B15_RVA
AGATCTGTCATATCGG-4	-3.69693	0.381457	batch_4	2	CASSHRTDSYEQYF	TGTGCCAGCAGTCATCGGACAGATTCCTACGAGCAGTACTTC	TRBV28	TRBJ2-7	CVVRADSWGKFQF	TGTGTGGTGAGGGCTGACAGCTGGGGGAAATTCCAGTTT	TRAV12-1	TRAJ24	CAMREATNAGKSTF	TGTGCAATGAGAGAGGCTACCAATGCAGGCAAATCAACCTTT	TRAV14/DV4	TRAJ27	5	18	1260	2	R21	inf_vax1	FALSE	Timepoint 1	A01_PTD	A01_PTD
AGATCTGTCATGCATG-5	5.50836	0.174971	batch_5	1	CASSIENTEAFF	TGTGCCAGCAGCATTGAGAACACTGAAGCTTTCTTT	TRBV28	TRBJ1-1	CAESIGGYNKLIF	TGTGCAGAGAGTATTGGTGGCTACAATAAGCTGATTTTT	TRAV5	TRAJ4	NA	NA	NA	NA	3	85	1261	5	R12	inf	FALSE	Timepoint 1	A01_TTD	A01_TTD
AGATCTGTCGTCTGCT-4	2.68562	-3.30943	batch_4	0	CMTSGGNYNEQFF	TGTATGACTAGCGGGGGGAATTACAATGAGCAGTTCTTC	TRBV6-6	TRBJ2-1	CALGLGNQFYF	TGTGCTCTTGGCCTCGGTAACCAGTTCTATTTT	TRAV6	TRAJ49	NA	NA	NA	NA	2	156	1263	4	R7	inf	FALSE	Timepoint 1	A01_TTD	A01_TTD
AGATCTGTCTCATTCA-6	-1.87634	1.37111	batch_6	2	CASSLGDRVGGYTF	TGTGCCAGCAGCTTAGGGGACAGGGTTGGTGGCTACACCTTC	TRBV11-2	TRBJ1-2	CAASPQYNFNKFYF	TGTGCAGCAAGCCCACAATATAACTTCAACAAATTTTACTTT	TRAV13-1	TRAJ21	NA	NA	NA	NA	11	28	1264	1	R23	inf_vax1	NA	Timepoint 1	A01_TTD|A01_LTD	NA
AGATCTGTCTTCATGT-4	2.04083	0.188684	batch_4	3	CASSQDLPGRNEQFF	TGCGCCAGCAGCCAAGACCTCCCGGGCAGGAATGAGCAGTTCTTC	TRBV4-3	TRBJ2-1	CALSGTGANSKLTF	TGTGCTCTGAGTGGAACTGGAGCCAATAGTAAGCTGACATTT	TRAV19	TRAJ56	NA	NA	NA	NA	6	674	1265	2	R7	inf_vax2	FALSE	Timepoint 2	A01_TTD	A01_TTD
AGATCTGTCTTGGGTA-6	-1.6024	2.39167	batch_6	5	CASSQGVVGQETQYF	TGTGCCAGTAGCCAAGGGGTGGTTGGACAAGAGACCCAGTACTTC	TRBV19	TRBJ2-5	CALGSGNTGKLIF	TGTGCTCTTGGCTCTGGCAACACAGGCAAACTAATCTTT	TRAV19	TRAJ37	NA	NA	NA	NA	3	3	513	22	B7	vax2_inf	FALSE	Breakthrough	A01_FTS	A01_FTS
AGATTGCAGACAGGCT-4	-0.64033	-0.512792	batch_4	0	CASSISGRAITDTQYF	TGTGCCAGCAGTATAAGCGGGAGGGCCATAACAGATACGCAGTATTTT	TRBV28	TRBJ2-3	CALSDNDMRF	TGTGCTCTGAGTGACAATGACATGCGCTTT	TRAV9-2	TRAJ43	NA	NA	NA	NA	1	580	1266	1	R7	inf	FALSE	Timepoint 1	A01_TTD	A01_TTD
AGATTGCAGCACCGCT-6	-3.78733	3.64443	batch_6	9	CAWREGRGHGYTF	TGTGCCTGGAGAGAAGGCAGGGGGCATGGCTACACCTTC	TRBV30	TRBJ1-2	CAVNAGNMLTF	TGTGCCGTGAATGCAGGCAACATGCTCACCTTT	TRAV12-2	TRAJ39	NA	NA	NA	NA	87	12	1267	1	R15	inf	TRUE	Timepoint 1	A24_NYN	A24_NYN
AGATTGCAGCCACTAT-6	0.00607742	2.54153	batch_6	5	CASSLEDTNYGYTF	TGTGCCAGCAGCTTAGAAGACACGAACTATGGCTACACCTTC	TRBV7-2	TRBJ1-2	CAVHTSGTYKYIF	TGTGCTGTCCATACCTCAGGAACCTACAAATACATCTTT	TRAV21	TRAJ40	NA	NA	NA	NA	6	5	327	5	R24	inf_vax1	TRUE	Timepoint 1	B15_NQK_Q|B15_NQK_A	B15_NQK
AGATTGCAGCGATTCT-6	-1.85832	3.08396	batch_6	5	CASSFWTGVGYEQYF	TGCGCCAGCAGCTTTTGGACAGGGGTCGGTTACGAGCAGTACTTC	TRBV5-1	TRBJ2-7	NA	NA	NA	NA	NA	NA	NA	NA	12	79	NA	NA	B7	vax2_inf	FALSE	Breakthrough	A01_FTS	A01_FTS
AGATTGCAGGGTGTTG-6	-6.08167	0.809962	batch_6	4	CAWSYGGSDTQYF	TGTGCCTGGAGTTACGGGGGGTCAGATACGCAGTATTTT	TRBV30	TRBJ2-3	CAMNTGANSKLTF	TGTGCAATGAATACTGGAGCCAATAGTAAGCTGACATTT	TRAV12-3	TRAJ56	NA	NA	NA	NA	5167	2700	1269	1	B9	vax2_inf	FALSE	Breakthrough	A01_FTS	A01_FTS
AGATTGCAGTGAAGTT-2	2.50134	-1.4616	batch_2	1	CASSLGGPGTGYEQYF	TGTGCCAGCAGTTTAGGGGGGCCTGGGACAGGGTACGAGCAGTACTTC	TRBV27	TRBJ2-7	CAVNDAGGTSYGKLTF	TGTGCCGTGAACGATGCTGGTGGTACTAGCTATGGAAAGCTGACATTT	TRAV12-2	TRAJ52	NA	NA	NA	NA	13	236	664	7	R20	inf_vax2	TRUE	Timepoint 2	A01_LTD	A01_LTD
AGATTGCAGTGTGGCA-4	2.90732	-3.7269	batch_4	0	CASSLATGVVTEAFF	TGTGCCAGCAGCCTCGCGACAGGGGTGGTCACTGAAGCTTTCTTT	TRBV28	TRBJ1-1	CALTSNTGKLIF	TGTGCTCTGACTAGCAACACAGGCAAACTAATCTTT	TRAV9-2	TRAJ37	NA	NA	NA	NA	4	184	1271	4	R7	inf	FALSE	Timepoint 1	A01_TTD	A01_TTD
AGATTGCCAATCGAAA-4	1.31776	-2.55343	batch_4	0	CASSLTGVETQYF	TGTGCCAGCAGTCTGACAGGGGTGGAGACCCAGTACTTC	TRBV28	TRBJ2-5	CVAQYGQNFVF	TGTGTTGCCCAATATGGTCAGAATTTTGTCTTT	TRAV38-2/DV8	TRAJ26	NA	NA	NA	NA	0	121	1272	1	R7	inf	FALSE	Timepoint 1	A01_TTD	A01_TTD
AGATTGCCAATTCCTT-5	1.26619	-0.534888	batch_5	1	CASSFDGGGVDTQYF	TGTGCCAGCAGTTTTGACGGGGGAGGAGTAGATACGCAGTATTTT	TRBV27	TRBJ2-3	CAVVPIYNQGGKLIF	TGTGCTGTGGTCCCGATTTATAACCAGGGAGGAAAGCTTATCTTC	TRAV8-3	TRAJ23	NA	NA	NA	NA	4	4	1273	7	R12	inf	FALSE	Timepoint 1	A01_TTD	A01_TTD
AGATTGCCACATCCAA-6	-0.682421	3.18333	batch_6	5	CASSSWTGMGYEQYF	TGCGCCAGCAGCTCGTGGACAGGAATGGGTTACGAGCAGTACTTC	TRBV5-1	TRBJ2-7	CLLGIRSNYQLIW	TGTCTTCTGGGGATCAGGAGCAACTATCAGTTAATCTGG	TRAV40	TRAJ33	NA	NA	NA	NA	3	9	857	28	B7	vax2_inf	FALSE	Breakthrough	A01_FTS	A01_FTS
AGATTGCCACCCATGG-4	2.89812	-3.76838	batch_4	0	CASSHDWNNEQFF	TGTGCCAGCAGCCATGACTGGAACAATGAGCAGTTCTTC	TRBV7-8	TRBJ2-1	CAASAGNSGNTPLVF	TGTGCAGCAAGCGCGGGGAATTCAGGAAACACACCTCTTGTCTTT	TRAV29/DV5	TRAJ29	NA	NA	NA	NA	3	36	1274	1	R7	inf	FALSE	Timepoint 1	A01_TTD	A01_TTD
AGATTGCCACGACGAA-1	3.22391	4.14206	batch_1	7	CASSLGFPNQPQHF	TGTGCCAGCAGTTTGGGTTTCCCCAATCAGCCCCAGCATTTT	TRBV27	TRBJ1-5	CGTELRGKLIF	TGCGGCACAGAGCTCCGGGGAAAGCTTATCTTC	TRAV30	TRAJ23	NA	NA	NA	NA	0	7	11	572	R29	inf_vax	TRUE	Timepoint 1	A01_LTD	A01_LTD
AGATTGCCACGTGAGA-5	5.80947	-2.08986	batch_5	1	CASSFDHRDEQYF	TGTGCCAGCAGTTTCGACCACCGAGACGAGCAGTACTTC	TRBV28	TRBJ2-7	CIVRVGVQGAQKLVF	TGCATCGTCAGAGTCGGGGTTCAGGGAGCCCAGAAGCTGGTATTT	TRAV26-1	TRAJ54	NA	NA	NA	NA	7	10	1275	12	R12	inf_vax2	FALSE	Timepoint 2	A01_TTD	A01_TTD
AGATTGCCAGGCTGAA-2	-3.20834	0.239858	batch_2	2	CASDLLNRASYEQYF	TGTGCCAGCGACTTACTAAACCGGGCTTCCTACGAGCAGTACTTC	TRBV7-9	TRBJ2-7	CAASEGDSNYQLIW	TGTGCAGCAAGCGAGGGGGATAGCAACTATCAGTTAATCTGG	TRAV29/DV5	TRAJ33	NA	NA	NA	NA	4	46	1276	1	R20	inf_vax2	FALSE	Timepoint 2	A01_TTD	A01_TTD
AGATTGCCATGTAGTC-4	2.55439	-3.58093	batch_4	0	CASSLDPLLNEKLFF	TGTGCCAGCAGCTTAGATCCGCTCTTGAATGAAAAACTGTTTTTT	TRBV7-9	TRBJ1-4	CARFSDGQKLLF	TGTGCCCGGTTTTCAGATGGCCAGAAGCTGCTCTTT	TRAV24	TRAJ16	NA	NA	NA	NA	6	241	1278	1	R7	inf	FALSE	Timepoint 1	A01_TTD	A01_TTD
AGATTGCGTCACACGC-5	-2.27951	0.462651	batch_5	2	CASSEGQGYEAFF	TGTGCCAGCAGTGAAGGCCAGGGTTATGAAGCTTTCTTT	TRBV6-1	TRBJ1-1	CAVNRITDSNYQLIW	TGTGCCGTGAACAGAATCACGGATAGCAACTATCAGTTAATCTGG	TRAV12-2	TRAJ33	NA	NA	NA	NA	2	15	89	2	R12	inf_vax2	TRUE	Timepoint 2	A24_NYN	A24_NYN
AGATTGCGTCATTAGC-6	-0.95751	2.30061	batch_6	5	CAWRHFDTEAFF	TGTGCCTGGCGACATTTCGACACTGAAGCTTTCTTT	TRBV30	TRBJ1-1	CAHHTGANSKLTF	TGTGCCCACCATACTGGAGCCAATAGTAAGCTGACATTT	TRAV38-2/DV8	TRAJ56	NA	NA	NA	NA	24	309	1280	3	R25	inf_vax1	FALSE	Timepoint 1	B44_QEL	B44_QEL
AGATTGCGTCGAGATG-3	0.227172	-2.3885	batch_3	6	CASSHSMGYEQYF	TGCGCCAGCAGCCATAGTATGGGGTACGAGCAGTACTTC	TRBV4-1	TRBJ2-7	CVVNILDSGAGSYQLTF	TGTGTGGTGAACATCTTGGACTCTGGGGCTGGGAGTTACCAACTCACTTTC	TRAV12-1	TRAJ28	NA	NA	NA	NA	1	78	1281	2	R18	inf_vax1	TRUE	Timepoint 1	A24_NYN	A24_NYN
AGATTGCGTTGGTGGA-5	5.27326	-1.66182	batch_5	1	CASSDRGPNNEQFF	TGTGCCAGCAGTGACCGGGGGCCAAACAATGAGCAGTTCTTC	TRBV27	TRBJ2-1	CAGRIDNNDMRF	TGTGCTGGCCGGATCGATAACAATGACATGCGCTTT	TRAV35	TRAJ43	CALNTGNQFYF	TGTGCTCTGAACACCGGTAACCAGTTCTATTTT	TRAV9-2	TRAJ49	2	177	750	9	R12	inf_vax2	FALSE	Timepoint 2	A01_TTD	A01_TTD
AGATTGCGTTGTGGAG-5	-7.33898	0.276469	batch_5	4	CASSNRGPETQYF	TGTGCCAGTAGTAACCGGGGCCCAGAGACCCAGTACTTC	TRBV19	TRBJ2-5	CAEIQYSSASKIIF	TGTGCAGAGATTCAGTACAGCAGTGCTTCCAAGATAATCTTT	TRAV5	TRAJ3	CAVRDGSGNTPLVF	TGCGCTGTGAGAGATGGATCAGGAAACACACCTCTTGTCTTT	TRAV1-1	TRAJ29	306	875	1282	1	B6	vax2_inf	FALSE	Breakthrough	A24_VYF	A24_VYF
AGATTGCTCAGCAACT-4	0.510605	-1.653	batch_4	0	CASSLSLRNQPQHF	TGTGCCAGCAGTTTATCTTTGCGCAATCAGCCCCAGCATTTT	TRBV27	TRBJ1-5	CACPGAGSYQLTF	TGTGCATGCCCCGGGGCTGGGAGTTACCAACTCACTTTC	TRAV14/DV4	TRAJ28	NA	NA	NA	NA	5	422	161	7	R7	inf	FALSE	Timepoint 1	A01_TTD	A01_TTD
AGATTGCTCATCGCTC-4	2.10076	-3.6663	batch_4	0	CATRDRGNPGETQYF	TGTGCCACCAGGGACAGGGGGAATCCAGGAGAGACCCAGTACTTC	TRBV27	TRBJ2-5	NA	NA	NA	NA	NA	NA	NA	NA	3	79	NA	NA	R7	inf	FALSE	Timepoint 1	A01_TTD	A01_TTD
AGATTGCTCCAACCAA-4	2.13749	-0.293888	batch_4	3	CASSTALMNYGMADTQYF	TGTGCCAGCAGCACCGCCTTAATGAACTACGGAATGGCAGATACGCAGTATTTT	TRBV7-9	TRBJ2-3	NA	NA	NA	NA	NA	NA	NA	NA	223	596	NA	NA	R22	inf_vax1	FALSE	Timepoint 1	A01_FTS	A01_FTS
AGATTGCTCCAACCAA-6	3.74149	-2.79013	batch_6	1	CASSLEGISGYTF	TGTGCCAGCAGCTTAGAAGGCATCTCCGGCTACACCTTC	TRBV7-6	TRBJ1-2	CALKHGGATNKLIF	TGTGCTCTGAAGCATGGTGGTGCTACAAACAAGCTCATCTTT	TRAV19	TRAJ32	NA	NA	NA	NA	6	16	359	22	R23	inf_vax2	TRUE	Timepoint 2	A01_LTD	A01_LTD
AGATTGCTCCAAGTAC-5	0.00569679	2.68662	batch_5	5	CASSLDVSYTEAFF	TGTGCCAGCAGTTTAGATGTCAGCTACACTGAAGCTTTCTTT	TRBV28	TRBJ1-1	CAEGGTALIF	TGTGCAGAAGGGGGAACTGCTCTGATCTTT	TRAV25	TRAJ15	NA	NA	NA	NA	2	6	1283	5	R12	inf_vax2	FALSE	Timepoint 2	A01_TTD	A01_TTD
AGATTGCTCCGCGCAA-6	-0.811466	3.68888	batch_6	5	CASSGKYIQSSNEKLFF	TGTGCCAGCAGTGGGAAGTACATACAGTCATCTAATGAAAAACTGTTTTTT	TRBV2	TRBJ1-4	NA	NA	NA	NA	NA	NA	NA	NA	3	50	NA	NA	B7	vax2_inf	TRUE	Breakthrough	A01_LTD	A01_LTD
AGATTGCTCCTCATTA-6	2.26824	-2.29853	batch_6	0	NA	NA	NA	NA	NA	NA	NA	NA	NA	NA	NA	NA	3	4	NA	NA	R23	inf_vax1	TRUE	Timepoint 1	A01_LTD	A01_LTD
AGATTGCTCGCGTTTC-5	-7.00503	-0.55678	batch_5	4	CSARPIAGSYNEQFF	TGCAGTGCTAGACCTATAGCGGGGTCATACAATGAGCAGTTCTTC	TRBV20-1	TRBJ2-1	CALSGYSNYQLIW	TGTGCTCTGAGTGGGTATAGCAACTATCAGTTAATCTGG	TRAV19	TRAJ33	NA	NA	NA	NA	192	609	1284	1	B6	vax2_inf	FALSE	Breakthrough	A24_VYF	A24_VYF
AGATTGCTCGGTGTTA-2	-2.40492	0.117499	batch_2	2	CASSAFRGEGEKLFF	TGTGCCAGCAGTGCCTTCCGTGGGGAGGGCGAAAAACTGTTTTTT	TRBV28	TRBJ1-4	CAMSRNDYKLSF	TGTGCAATGAGCCGTAACGACTACAAGCTCAGCTTT	TRAV12-3	TRAJ20	NA	NA	NA	NA	5	8	1285	1	R20	inf_vax1	FALSE	Timepoint 1	A01_TTD	A01_TTD
AGATTGCTCTGAAAGA-4	4.4555	-1.20627	batch_4	1	CASSFPSGGFPYEQYF	TGTGCCAGCAGTTTCCCTAGCGGGGGTTTTCCCTACGAGCAGTACTTC	TRBV28	TRBJ2-7	CAVSKMEYGNKLVF	TGTGCTGTGAGCAAAATGGAATATGGAAACAAACTGGTCTTT	TRAV3	TRAJ47	NA	NA	NA	NA	5	18	1286	1	R19	inf_vax2	TRUE	Timepoint 2	A01_LTD	A01_LTD
AGCAGCCAGAGTCGGT-5	2.66451	0.999221	batch_5	3	CASRYGQGSEAFF	TGTGCCAGCAGATACGGACAGGGCTCGGAAGCTTTCTTT	TRBV7-9	TRBJ1-1	CAEIGESGGYQKVTF	TGTGCAGAGATTGGGGAGTCTGGGGGTTACCAGAAAGTTACCTTT	TRAV5	TRAJ13	CAVRDERGFGNVLHC	TGTGCTGTGAGAGACGAGAGGGGCTTTGGGAATGTGCTGCATTGC	TRAV3	TRAJ35	86	141	1290	1	B6	vax2_inf	TRUE	Breakthrough	A24_NYN	A24_NYN
AGCAGCCAGCAATCTC-5	5.13797	-2.98422	batch_5	1	CASSADSGGSTDTQYF	TGTGCCAGCAGCGCCGATAGCGGGGGCAGCACAGATACGCAGTATTTT	TRBV13	TRBJ2-3	CAAGAGTASKLTF	TGTGCAGCAGGGGCCGGCACTGCCAGTAAACTCACCTTT	TRAV29/DV5	TRAJ44	NA	NA	NA	NA	3	289	127	55	R12	inf_vax2	FALSE	Timepoint 2	A01_TTD	A01_TTD
AGCAGCCAGGCAGTCA-6	-0.659073	2.56452	batch_6	5	CASSFWTGVGYEQYF	TGCGCCAGCAGCTTTTGGACAGGGGTCGGTTACGAGCAGTACTTC	TRBV5-1	TRBJ2-7	CAGQLDGGSQGNLIF	TGTGCTGGGCAGCTCGATGGAGGAAGCCAAGGAAATCTCATCTTT	TRAV35	TRAJ42	NA	NA	NA	NA	10	49	1291	16	B7	vax2_inf	FALSE	Breakthrough	A01_FTS	A01_FTS
AGCAGCCAGGTGACCA-1	-3.37758	3.65832	batch_1	9	CASSFRGSGDEQFF	TGTGCCAGCAGTTTCCGCGGGAGTGGCGATGAGCAGTTCTTC	TRBV28	TRBJ2-1	CAVSGANDYKLSF	TGTGCTGTGAGCGGAGCTAACGACTACAAGCTCAGCTTT	TRAV8-6	TRAJ20	NA	NA	NA	NA	0	6	1292	1	N6	vax2	NA	Naive post-vax	B15_NQK_Q|A02_YLQ	NA
AGCAGCCAGTGAAGAG-5	5.81962	-0.396819	batch_5	1	CASSLSGPQETQYF	TGTGCCAGCAGTTTAAGTGGGCCGCAAGAGACCCAGTACTTC	TRBV27	TRBJ2-5	CAGLPHGNQFYF	TGTGCTGGGCTGCCCCACGGTAACCAGTTCTATTTT	TRAV35	TRAJ49	NA	NA	NA	NA	9	25	495	22	R12	inf	FALSE	Timepoint 1	A01_TTD	A01_TTD
AGCAGCCAGTGGTCCC-3	5.08944	-1.85567	batch_3	1	CALSDQNTGELFF	TGTGCCTTATCGGACCAGAACACCGGGGAGCTGTTTTTT	TRBV7-8	TRBJ2-2	CVVNKDDKIIF	TGTGTGGTGAACAAGGATGACAAGATCATCTTT	TRAV12-1	TRAJ30	NA	NA	NA	NA	1	392	1293	4	R5	inf_vax2	TRUE	Timepoint 2	A02_YLQ	A02_YLQ
AGCAGCCAGTTTGCGT-4	4.19738	-1.876	batch_4	1	CSVQTAWPYEQYF	TGCAGCGTTCAGACAGCCTGGCCCTACGAGCAGTACTTC	TRBV29-1	TRBJ2-7	CAVNSGGGSNYKLTF	TGTGCCGTGAACAGTGGTGGAGGTAGCAACTATAAACTGACATTT	TRAV12-2	TRAJ53	NA	NA	NA	NA	9	254	6	50	R21	inf_vax2	TRUE	Timepoint 2	A01_LTD	A01_LTD
AGCAGCCCAAGTCATC-6	2.19078	0.612518	batch_6	3	CASMDLRVSHHNSPLHF	TGTGCCAGCATGGACCTACGGGTTAGCCACCATAATTCACCCCTCCACTTT	TRBV2	TRBJ1-6	CAMARFFDKFYF	TGTGCAATGGCAAGATTTTTCGACAAATTTTACTTT	TRAV14/DV4	TRAJ21	CALWCSGAGSYQLTF	TGTGCTCTATGGTGCTCTGGGGCTGGGAGTTACCAACTCACTTTC	TRAV16	TRAJ28	816	962	26	2	R15	inf_vax2	FALSE	Timepoint 2	A24_VYI	A24_VYI
AGCAGCCCAATCGGTT-1	3.25098	3.87436	batch_1	7	CASSLGFPNQPQHF	TGTGCCAGCAGTTTGGGTTTCCCCAATCAGCCCCAGCATTTT	TRBV27	TRBJ1-5	CGTELRGKLIF	TGCGGCACAGAGCTCCGGGGAAAGCTTATCTTC	TRAV30	TRAJ23	NA	NA	NA	NA	0	17	11	572	R29	inf_vax	TRUE	Timepoint 1	A01_LTD	A01_LTD
AGCAGCCCACCGAATT-3	2.7381	4.90206	batch_3	10	CASSLDNSPLHF	TGTGCCAGCAGTTTGGACAATTCACCCCTCCACTTT	TRBV28	TRBJ1-6	CAPAVYNFNKFYF	TGTGCCCCGGCCGTATACAACTTCAACAAATTTTACTTT	TRAV12-2	TRAJ21	NA	NA	NA	NA	2	97	158	29	R6	inf	FALSE	Timepoint 1	A01_TTD	A01_TTD
AGCAGCCCACTTACGA-5	-7.28097	-0.0705342	batch_5	4	CATSGPGGPLYGYTF	TGTGCCACCAGCGGACCAGGGGGCCCTCTTTATGGCTACACCTTC	TRBV15	TRBJ1-2	CAASGKDYKLSF	TGTGCAGCAAGCGGTAAAGACTACAAGCTCAGCTTT	TRAV29/DV5	TRAJ20	NA	NA	NA	NA	62	648	1295	1	B6	vax2_inf	FALSE	Breakthrough	A24_VYF	A24_VYF
AGCAGCCCAGCTATTG-6	3.38749	-0.177693	batch_6	3	CASTSGADGGNEQFF	TGCGCCAGCACCTCAGGGGCAGATGGGGGAAATGAGCAGTTCTTC	TRBV4-3	TRBJ2-1	CAERNNFNKFYF	TGTGCAGAGAGAAACAACTTCAACAAATTTTACTTT	TRAV13-2	TRAJ21	NA	NA	NA	NA	19	28	1296	1	B9	vax2_inf	FALSE	Breakthrough	A01_PTD	A01_PTD
AGCAGCCCAGTAAGCG-5	5.863	-0.902342	batch_5	1	CASSLAGTSGSARDEQFF	TGTGCCAGCAGTCTAGCCGGGACTAGCGGGTCGGCGCGGGATGAGCAGTTCTTC	TRBV27	TRBJ2-1	CAMRDWELTGGGNKLTF	TGTGCAATGAGAGATTGGGAACTCACGGGAGGAGGAAACAAACTCACCTTT	TRAV14/DV4	TRAJ10	NA	NA	NA	NA	6	23	415	62	R12	inf	FALSE	Timepoint 1	A01_TTD	A01_TTD
AGCAGCCGTACTCTCC-2	1.44483	-1.08612	batch_2	3	CSGEEGPLGETQYF	TGCAGCGGAGAAGAAGGGCCCCTCGGGGAGACCCAGTACTTC	TRBV29-1	TRBJ2-5	CAVRPRDHTDKLIF	TGTGCTGTGAGACCTCGGGACCACACCGACAAGCTCATCTTT	TRAV3	TRAJ34	NA	NA	NA	NA	69	267	1297	1	N4	vax2	TRUE	Naive post-vax	A24_QYI	A24_QYI
AGCAGCCGTCCAGTGC-6	0.131444	3.4319	batch_6	5	CASSQGGGSDTQYF	TGCGCCAGCAGCCAAGGGGGAGGATCAGATACGCAGTATTTT	TRBV4-1	TRBJ2-3	CAAHFGNEKLTF	TGTGCTGCGCACTTTGGAAATGAGAAATTAACCTTT	TRAV22	TRAJ48	NA	NA	NA	NA	3	70	1299	4	B7	vax2_inf	FALSE	Breakthrough	A01_FTS	A01_FTS
AGCAGCCGTCCGTGAC-5	-6.86101	-0.359471	batch_5	4	CASSYSMELHLGPYEQYF	TGTGCCAGCAGTTACTCGATGGAGCTGCACCTAGGGCCCTACGAGCAGTACTTC	TRBV6-6	TRBJ2-7	CAALRSYKYIF	TGTGCCGCCCTGAGGTCCTACAAATACATCTTT	TRAV12-2	TRAJ40	NA	NA	NA	NA	60	1680	1300	1	B6	vax2_inf	FALSE	Breakthrough	A24_VYI	A24_VYI
AGCAGCCGTCTAGAGG-3	-2.78661	-1.78057	batch_3	8	NA	NA	NA	NA	NA	NA	NA	NA	NA	NA	NA	NA	120	1398	NA	NA	R18	inf_vax2	TRUE	Timepoint 2	B15_NQK_A	B15_NQK
AGCAGCCGTGCAGTAG-2	-2.59947	0.859303	batch_2	2	CAINKESDSYEQYF	TGTGCCATCAATAAAGAAAGTGACAGTTACGAGCAGTACTTC	TRBV28	TRBJ2-7	CALGSSSGSARQLTF	TGTGCCCTGGGAAGTTCTTCTGGTTCTGCAAGGCAACTGACCTTT	TRAV17	TRAJ22	CVVRYDSWGKLQF	TGTGTGGTGAGATATGACAGCTGGGGGAAATTGCAGTTT	TRAV12-1	TRAJ24	6	18	1301	1	R20	inf_vax1	FALSE	Timepoint 1	A01_PTD	A01_PTD
AGCAGCCGTGCCTGGT-1	4.04582	3.64606	batch_1	7	CASSLGFPNQPQHF	TGTGCCAGCAGTTTGGGTTTCCCCAATCAGCCCCAGCATTTT	TRBV27	TRBJ1-5	CGTELRGKLIF	TGCGGCACAGAGCTCCGGGGAAAGCTTATCTTC	TRAV30	TRAJ23	NA	NA	NA	NA	1	8	11	572	R29	inf_vax	TRUE	Timepoint 1	A01_LTD	A01_LTD
AGCAGCCGTTATTCTC-5	-7.09919	-0.199104	batch_5	4	CASSIDTGGYEQYF	TGTGCCAGTAGTATAGATACAGGGGGGTACGAGCAGTACTTC	TRBV19	TRBJ2-7	CAMREVRDDKIIF	TGTGCAATGAGAGAGGTTAGGGATGACAAGATCATCTTT	TRAV14/DV4	TRAJ30	NA	NA	NA	NA	71	484	1302	1	B6	vax2_inf	FALSE	Breakthrough	A24_VYF	A24_VYF
AGCAGCCTCAACGAAA-4	3.54696	-1.43958	batch_4	1	CSVFQGWPYEQYF	TGCAGCGTGTTCCAGGGTTGGCCCTACGAGCAGTACTTC	TRBV29-1	TRBJ2-7	CAVNMGAAGGSNYKLTF	TGTGCCGTGAACATGGGGGCCGCGGGAGGTAGCAACTATAAACTGACATTT	TRAV12-2	TRAJ53	NA	NA	NA	NA	1	21	166	21	R19	inf_vax1	TRUE	Timepoint 1	A01_LTD	A01_LTD
AGCAGCCTCATTGCCC-2	-2.47448	0.57638	batch_2	2	CASSLRTDSYEQYF	TGTGCCAGCAGTTTGAGGACTGACTCCTACGAGCAGTACTTC	TRBV28	TRBJ2-7	CVVRRDSWGKLQF	TGTGTGGTGAGAAGGGACAGCTGGGGGAAATTGCAGTTT	TRAV12-1	TRAJ24	NA	NA	NA	NA	6	22	1304	3	R20	inf_vax1	FALSE	Timepoint 1	A01_PTD	A01_PTD
AGCAGCCTCGCTTGTC-6	2.95371	5.28446	batch_6	10	CASSGDTSGFEKLFF	TGTGCCAGCTCGGGTGACACCTCCGGATTTGAAAAACTGTTTTTT	TRBV18	TRBJ1-4	CAVSLNTGTASKLTF	TGTGCCGTGAGCCTAAATACCGGCACTGCCAGTAAACTCACCTTT	TRAV8-1	TRAJ44	NA	NA	NA	NA	5	4	875	38	B7	vax2_inf	FALSE	Breakthrough	A01_FTS	A01_FTS
AGCAGCCTCGGTGTTA-1	3.4	-1.11015	batch_1	1	CSATKDRGYTEAFF	TGCAGTGCTACCAAAGACAGGGGTTACACTGAAGCTTTCTTT	TRBV20-1	TRBJ1-1	CAYRFNNNDMRF	TGTGCTTATCGCTTTAATAACAATGACATGCGCTTT	TRAV38-2/DV8	TRAJ43	NA	NA	NA	NA	2	114	708	10	N5	vax2	TRUE	Naive post-vax	B15_NQK_Q|B15_NQK_A	B15_NQK
AGCAGCCTCTAACGGT-6	-2.09304	3.03711	batch_6	5	CASSPRDSYEQYF	TGTGCCAGCAGTCCCCGGGACAGCTACGAGCAGTACTTC	TRBV27	TRBJ2-7	NA	NA	NA	NA	NA	NA	NA	NA	4	144	NA	NA	B7	vax2_inf	FALSE	Breakthrough	A01_TTD	A01_TTD
AGCAGCCTCTGGTTCC-5	5.51426	-1.34458	batch_5	1	CASSTGYIVDGYTF	TGTGCCAGTAGTACAGGGTACATAGTGGATGGCTACACCTTC	TRBV19	TRBJ1-2	CAVRWGSNYKLTF	TGTGCTGTGCGTTGGGGTAGCAACTATAAACTGACATTT	TRAV21	TRAJ53	NA	NA	NA	NA	5	16	55	92	R12	inf	FALSE	Timepoint 1	A01_TTD	A01_TTD
AGCATACAGCGATTCT-6	-1.36584	3.30547	batch_6	5	CASSPRGPNEKLFF	TGTGCCAGCAGTCCGAGGGGCCCTAATGAAAAACTGTTTTTT	TRBV27	TRBJ1-4	CAGLGETSGSRLTF	TGTGCTGGGCTGGGAGAAACCAGTGGCTCTAGGTTGACCTTT	TRAV35	TRAJ58	NA	NA	NA	NA	9	60	1305	2	B7	vax2_inf	FALSE	Breakthrough	A01_TTD	A01_TTD
AGCATACAGCTAGTTC-1	4.18278	3.53401	batch_1	7	CASSHFVLGPRGGETQYF	TGTGCCAGCAGTCACTTTGTCCTCGGGCCCCGGGGGGGGGAGACCCAGTACTTC	TRBV27	TRBJ2-5	CAVSHSGGSNYKLTF	TGTGCTGTGAGTCATAGTGGAGGTAGCAACTATAAACTGACATTT	TRAV8-6	TRAJ53	NA	NA	NA	NA	4	11	1306	3	R29	inf_vax	TRUE	Timepoint 1	A01_LTD	A01_LTD
AGCATACAGCTTCGCG-6	-0.171148	3.21688	batch_6	5	CASSGDTSGFEKLFF	TGTGCCAGCTCGGGTGACACCTCCGGATTTGAAAAACTGTTTTTT	TRBV18	TRBJ1-4	CAVSLNTGTASKLTF	TGTGCCGTGAGCCTAAATACCGGCACTGCCAGTAAACTCACCTTT	TRAV8-1	TRAJ44	NA	NA	NA	NA	5	4	875	38	B7	vax2_inf	FALSE	Breakthrough	A01_FTS	A01_FTS
AGCATACAGGAACTGC-4	-1.13442	-1.23992	batch_4	0	CASSQGPASDSVSYEQYF	TGTGCCAGCAGCCAAGGACCGGCTAGTGATAGCGTCTCCTACGAGCAGTACTTC	TRBV3-1	TRBJ2-7	CAAGTNAGKSTF	TGTGCAGCAGGCACCAATGCAGGCAAATCAACCTTT	TRAV13-1	TRAJ27	CAETSGGYNKLIF	TGTGCAGAGACTTCTGGTGGCTACAATAAGCTGATTTTT	TRAV5	TRAJ4	2	9	1307	2	R7	inf	FALSE	Timepoint 1	A01_TTD	A01_TTD
AGCATACAGGCGACAT-4	4.08468	-0.857646	batch_4	1	CASSTGLAGTSSYNEQFF	TGCGCCAGCAGCACGGGACTAGCGGGGACGAGCTCCTACAATGAGCAGTTCTTC	TRBV5-1	TRBJ2-1	CALRIYNQGGKLIF	TGTGCTCTGAGAATTTATAACCAGGGAGGAAAGCTTATCTTC	TRAV19	TRAJ23	NA	NA	NA	NA	4	42	1308	3	R21	inf_vax2	TRUE	Timepoint 2	A01_LTD	A01_LTD
AGCATACAGGTGATAT-4	-3.19622	1.35448	batch_4	5	CASSLESGNHFYEQYF	TGTGCCAGCAGTTTGGAGAGCGGGAATCACTTCTACGAGCAGTACTTC	TRBV27	TRBJ2-7	CALSGTTDSWGKLQF	TGTGCTCTGAGCGGAACAACTGACAGCTGGGGGAAATTGCAGTTT	TRAV9-2	TRAJ24	NA	NA	NA	NA	7	177	1309	1	R19	inf_vax2	FALSE	Timepoint 2	A01_TTD	A01_TTD
AGCATACAGTCGATAA-6	-1.4173	2.11145	batch_6	5	NA	NA	NA	NA	NA	NA	NA	NA	NA	NA	NA	NA	5	241	NA	NA	B7	vax2_inf	FALSE	Breakthrough	A01_TTD	A01_TTD
AGCATACAGTGAAGTT-4	-1.11755	-0.0790926	batch_4	0	CASSYPSRKASYNEQFF	TGTGCCAGCAGTTATCCTTCAAGAAAGGCCTCCTACAATGAGCAGTTCTTC	TRBV28	TRBJ2-1	CALSGVAGNMLTF	TGTGCTCTGAGTGGTGTTGCAGGCAACATGCTCACCTTT	TRAV9-2	TRAJ39	NA	NA	NA	NA	7	76	1310	1	R7	inf	FALSE	Timepoint 1	A01_TTD	A01_TTD
AGCATACCAACCGCCA-4	-1.42879	-1.22171	batch_4	0	CASSLRTNSYEQYF	TGTGCCAGCAGTTTAAGGACTAACTCCTACGAGCAGTACTTC	TRBV28	TRBJ2-7	CVARTDSWGKLQF	TGTGTGGCCCGAACTGACAGCTGGGGGAAATTGCAGTTT	TRAV12-1	TRAJ24	NA	NA	NA	NA	1	7	1311	1	R7	inf	FALSE	Timepoint 1	A01_PTD	A01_PTD
AGCATACCAATCAGAA-6	-1.77518	2.71406	batch_6	5	CASSTANYGYTF	TGTGCCAGTAGTACAGCTAACTATGGCTACACCTTC	TRBV19	TRBJ1-2	CAVSLTGGYQKVTF	TGTGCTGTGAGCCTAACTGGGGGTTACCAGAAAGTTACCTTT	TRAV8-6	TRAJ13	NA	NA	NA	NA	5	28	1312	1	R24	inf_vax2	FALSE	Timepoint 2	B44_QEL	B44_QEL
AGCATACCACGGTGTC-6	2.44862	0.636346	batch_6	3	CASSYTSQVSGNTIYF	TGTGCCAGCAGTTACACTTCACAGGTCTCTGGAAACACCATATATTTT	TRBV6-6	TRBJ1-3	CAARHLAGYNQGGKLIF	TGTGCTGCTCGTCATCTAGCCGGCTATAACCAGGGAGGAAAGCTTATCTTC	TRAV21	TRAJ23	CAGVINAGNMLTF	TGTGCAGGAGTAATCAATGCAGGCAACATGCTCACCTTT	TRAV27	TRAJ39	446	448	1313	3	R23	inf_vax2	FALSE	Timepoint 2	A01_FTS	A01_FTS
AGCATACCACTCGACG-5	-5.1827	-1.03591	batch_5	8	NA	NA	NA	NA	NA	NA	NA	NA	NA	NA	NA	NA	63	255	NA	NA	R13	inf_vax2	FALSE	Timepoint 2	A02_ALS	A02_ALS
AGCATACCAGACGCAA-4	1.83019	-2.81045	batch_4	0	CASSLYLGTDDLANYGYTF	TGTGCCAGCAGTTTATATCTCGGGACAGACGATCTAGCTAACTATGGCTACACCTTC	TRBV28	TRBJ1-2	CALHSGGSNYKLTF	TGTGCTCTGCATAGTGGAGGTAGCAACTATAAACTGACATTT	TRAV9-2	TRAJ53	NA	NA	NA	NA	3	135	1314	3	R7	inf	FALSE	Timepoint 1	A01_TTD	A01_TTD
AGCATACCAGCGTTCG-6	4.49518	-0.126658	batch_6	1	NA	NA	NA	NA	NA	NA	NA	NA	NA	NA	NA	NA	6	9	NA	NA	B7	vax2_inf	TRUE	Breakthrough	A01_LTD	A01_LTD
AGCATACCAGCTGGCT-1	-2.98146	0.112532	batch_1	2	NA	NA	NA	NA	NA	NA	NA	NA	NA	NA	NA	NA	0	54	NA	NA	R29	inf_vax	FALSE	Timepoint 1	B15_RVA	B15_RVA
AGCATACCAGTCAGCC-4	4.00662	-3.00522	batch_4	1	CASSPREGRETQYF	TGTGCCAGCAGTCCACGGGAGGGGCGGGAGACCCAGTACTTC	TRBV27	TRBJ2-5	CALAGGSQGNLIF	TGTGCTCTGGCGGGAGGAAGCCAAGGAAATCTCATCTTT	TRAV9-2	TRAJ42	NA	NA	NA	NA	1	99	224	36	R7	inf	FALSE	Timepoint 1	A01_TTD	A01_TTD
AGCATACCATCATCCC-1	3.10637	3.24804	batch_1	7	CASSLGFPNQPQHF	TGTGCCAGCAGTTTGGGTTTCCCCAATCAGCCCCAGCATTTT	TRBV27	TRBJ1-5	CGTELRGKLIF	TGCGGCACAGAGCTCCGGGGAAAGCTTATCTTC	TRAV30	TRAJ23	NA	NA	NA	NA	0	0	11	572	R29	inf_vax	TRUE	Timepoint 1	A01_LTD	A01_LTD
AGCATACCATCCAACA-5	-1.53699	-3.86129	batch_5	6	NA	NA	NA	NA	NA	NA	NA	NA	NA	NA	NA	NA	5	9	NA	NA	R12	inf	FALSE	Timepoint 1	A01_TTD	A01_TTD
AGCATACCATCGATTG-2	-3.82403	0.0602131	batch_2	2	CASSYGQGITFF	TGTGCCAGCAGTTACGGACAGGGAATAACTTTCTTT	TRBV27	TRBJ1-1	CALRGSGAGSYQLTF	TGTGCTCTGAGGGGCTCTGGGGCTGGGAGTTACCAACTCACTTTC	TRAV19	TRAJ28	NA	NA	NA	NA	12	23	1316	1	R20	inf_vax1	FALSE	Timepoint 1	A01_TTD	A01_TTD
AGCATACCATGTTGAC-5	-6.8823	0.00278667	batch_5	4	CASSLPGVETQYF	TGTGCCAGCAGTTTACCGGGAGTTGAGACCCAGTACTTC	TRBV28	TRBJ2-5	CAVLDGGSQGNLIF	TGTGCTGTGCTTGATGGAGGAAGCCAAGGAAATCTCATCTTT	TRAV20	TRAJ42	CIVRLSDNQFYF	TGCATCGTCAGACTCTCGGATAACCAGTTCTATTTT	TRAV26-1	TRAJ49	457	936	1317	1	R11	inf	FALSE	Timepoint 1	A01_FTS	A01_FTS
AGCATACCATTTCAGG-6	2.21006	-2.70858	batch_6	0	CSVQQGWPYEQYF	TGCAGCGTTCAACAGGGTTGGCCCTACGAGCAGTACTTC	TRBV29-1	TRBJ2-7	NA	NA	NA	NA	NA	NA	NA	NA	6	58	NA	NA	R23	inf_vax2	TRUE	Timepoint 2	A01_LTD	A01_LTD
AGCATACGTAAACCTC-6	-3.59372	1.84814	batch_6	2	CAIHLASGYNEQFF	TGTGCCATCCATTTGGCTAGCGGGTACAATGAGCAGTTCTTC	TRBV11-2	TRBJ2-1	CAVREGNFNKFYF	TGTGCTGTGAGAGAAGGGAACTTCAACAAATTTTACTTT	TRAV3	TRAJ21	NA	NA	NA	NA	6	17	1318	1	R23	inf_vax1	NA	Timepoint 1	A01_TTD|A01_LTD	NA
AGCATACGTATCTGCA-6	-0.152124	1.50248	batch_6	0	CASSLNLGQGAAEQYF	TGTGCCAGCAGCTTAAACCTCGGACAGGGGGCGGCCGAGCAGTACTTC	TRBV5-4	TRBJ2-7	CAVRDQNAGNMLTF	TGTGCTGTGAGAGATCAGAATGCAGGCAACATGCTCACCTTT	TRAV1-2	TRAJ39	NA	NA	NA	NA	3	3	134	108	R24	inf_vax1	TRUE	Timepoint 1	B15_NQK_Q|B15_NQK_A	B15_NQK
AGCATACGTATTCGTG-3	2.30639	-2.37585	batch_3	0	CASSTRATNEKLFF	TGTGCCAGCTCGACACGTGCAACTAATGAAAAACTGTTTTTT	TRBV27	TRBJ1-4	CAQSNYKLTF	TGTGCTCAGAGCAACTATAAACTGACATTT	TRAV9-2	TRAJ53	NA	NA	NA	NA	1	190	1319	1	R6	inf	FALSE	Timepoint 1	A01_TTD	A01_TTD
AGCATACGTCCAGTGC-1	3.78176	3.41326	batch_1	7	CASSLGFPNQPQHF	TGTGCCAGCAGTTTGGGTTTCCCCAATCAGCCCCAGCATTTT	TRBV27	TRBJ1-5	CGTELRGKLIF	TGCGGCACAGAGCTCCGGGGAAAGCTTATCTTC	TRAV30	TRAJ23	NA	NA	NA	NA	2	15	11	572	R29	inf_vax	TRUE	Timepoint 1	A01_LTD	A01_LTD
AGCATACGTTCCACGG-5	-1.67865	1.14381	batch_5	2	CASSQDRVTSSYNEQFF	TGCGCCAGCAGCCAAGATCGAGTGACGAGCTCCTACAATGAGCAGTTCTTC	TRBV4-3	TRBJ2-1	CAATIANAGGTSYGKLTF	TGTGCAGCAACCATTGCTAATGCTGGTGGTACTAGCTATGGAAAGCTGACATTT	TRAV13-1	TRAJ52	NA	NA	NA	NA	3	32	1320	1	B6	vax2_inf	TRUE	Breakthrough	A02_YLQ	A02_YLQ
AGCATACGTTCTGAAC-5	5.52721	-2.23262	batch_5	1	CASSDVASGGTDTQYF	TGTGCCAGCAGCGATGTGGCTAGCGGGGGCACAGATACGCAGTATTTT	TRBV5-5	TRBJ2-3	NA	NA	NA	NA	NA	NA	NA	NA	2	28	NA	NA	R12	inf_vax2	TRUE	Timepoint 2	A01_LTD	A01_LTD
AGCATACTCAGCTTAG-6	3.36675	-1.06492	batch_6	3	CASSLSWGDSGANVLTF	TGTGCCAGCAGCTTGAGCTGGGGGGACTCTGGGGCCAACGTCCTGACTTTC	TRBV5-5	TRBJ2-6	CALTDYGQNFVF	TGTGCTCTAACAGACTATGGTCAGAATTTTGTCTTT	TRAV16	TRAJ26	NA	NA	NA	NA	202	389	1321	1	B9	vax2_inf	FALSE	Breakthrough	A01_FTS	A01_FTS
AGCATACTCCGAACGC-5	4.70012	-2.49905	batch_5	1	CASSTGYIVDGYTF	TGTGCCAGTAGTACAGGGTACATAGTGGATGGCTACACCTTC	TRBV19	TRBJ1-2	CAVRWGSNYKLTF	TGTGCTGTGCGTTGGGGTAGCAACTATAAACTGACATTT	TRAV21	TRAJ53	NA	NA	NA	NA	4	38	55	92	R12	inf	FALSE	Timepoint 1	A01_TTD	A01_TTD
AGCATACTCCGGCACA-4	-2.18541	0.323101	batch_4	2	CASSEGWSNQPQHF	TGCGCCAGCAGTGAGGGGTGGAGCAATCAGCCCCAGCATTTT	TRBV10-2	TRBJ1-5	NA	NA	NA	NA	NA	NA	NA	NA	7	162	NA	NA	R7	inf	FALSE	Timepoint 1	A01_TTD	A01_TTD
AGCATACTCCTCATTA-6	-2.09808	0.27141	batch_6	2	CASSMGQEEDLYGYTF	TGTGCCAGTAGTATGGGACAGGAAGAGGACCTATATGGCTACACCTTC	TRBV19	TRBJ1-2	CLVVPLNTGFQKLVF	TGCCTCGTGGTGCCCCTGAACACAGGCTTTCAGAAACTTGTATTT	TRAV4	TRAJ8	NA	NA	NA	NA	3	31	1322	1	R23	inf_vax1	FALSE	Timepoint 1	A01_TTD	A01_TTD
AGCATACTCTAAGCCA-1	3.31835	4.1366	batch_1	7	CASSLGFPNQPQHF	TGTGCCAGCAGTTTGGGTTTCCCCAATCAGCCCCAGCATTTT	TRBV27	TRBJ1-5	CGTELRGKLIF	TGCGGCACAGAGCTCCGGGGAAAGCTTATCTTC	TRAV30	TRAJ23	NA	NA	NA	NA	1	13	11	572	R29	inf_vax	TRUE	Timepoint 1	A01_LTD	A01_LTD
AGCATACTCTCACATT-6	-0.832115	3.00506	batch_6	5	CASSQGGNTGELFF	TGCGCCAGCAGCCAAGGGGGGAACACCGGGGAGCTGTTTTTT	TRBV4-1	TRBJ2-2	CAADQEGGNEKLTF	TGTGCTGCGGATCAAGAGGGGGGAAATGAGAAATTAACCTTT	TRAV20	TRAJ48	NA	NA	NA	NA	11	73	1184	12	B7	vax2_inf	FALSE	Breakthrough	A01_FTS	A01_FTS
AGCCTAAAGACCCACC-5	5.07141	-1.04509	batch_5	1	CASSQGEEYEQYF	TGTGCCAGCAGCCAAGGGGAGGAGTACGAGCAGTACTTC	TRBV14	TRBJ2-7	CALIEFDTGRRALTF	TGTGCTCTGATTGAATTTGACACGGGCAGGAGAGCACTTACTTTT	TRAV9-2	TRAJ5	CIVFPGANFGNEKLTF	TGCATCGTCTTTCCAGGGGCTAACTTTGGAAATGAGAAATTAACCTTT	TRAV26-1	TRAJ48	4	53	1323	3	R12	inf	FALSE	Timepoint 1	A01_TTD	A01_TTD
AGCCTAAAGATCCCGC-4	-0.407172	-1.35075	batch_4	0	CASSLEGDQPQHF	TGTGCCAGCAGTTTAGAAGGGGATCAGCCCCAGCATTTT	TRBV28	TRBJ1-5	CARSSVDSSYKLIF	TGTGCTCGTAGTTCGGTGGATAGCAGCTATAAATTGATCTTC	TRAV6	TRAJ12	NA	NA	NA	NA	3	233	346	6	R7	inf	FALSE	Timepoint 1	A01_TTD	A01_TTD
AGCCTAAAGGCCCTTG-5	5.25788	-2.0852	batch_5	1	CASSPPQDLNTEAFF	TGTGCCAGCAGTCCTCCCCAGGACCTGAACACTGAAGCTTTCTTT	TRBV28	TRBJ1-1	CALNYGQNFVF	TGTGCTCTGAACTATGGTCAGAATTTTGTCTTT	TRAV9-2	TRAJ26	NA	NA	NA	NA	3	17	511	7	R12	inf	FALSE	Timepoint 1	A01_TTD	A01_TTD
AGCCTAAAGGTACTCT-6	-0.271098	1.90063	batch_6	5	CASSQDLDLSNQPQHF	TGTGCCAGCAGCCAAGACCTGGACCTTAGCAATCAGCCCCAGCATTTT	TRBV4-2	TRBJ1-5	CALWLSGNTPLVF	TGTGCTCTGTGGCTTTCAGGAAACACACCTCTTGTCTTT	TRAV19	TRAJ29	NA	NA	NA	NA	9	124	1324	4	B7	vax2_inf	FALSE	Breakthrough	A01_FTS	A01_FTS
AGCCTAAAGTTACCCA-5	2.96438	-0.752719	batch_5	3	CASSFTGPYEQYF	TGTGCCAGCAGTTTCACTGGACCCTACGAGCAGTACTTC	TRBV6-2	TRBJ2-7	CAMRDSGGYQKVTF	TGTGCAATGAGGGATTCTGGGGGTTACCAGAAAGTTACCTTT	TRAV14/DV4	TRAJ13	NA	NA	NA	NA	21	147	1325	8	B6	vax2_inf	FALSE	Breakthrough	A24_VYF	A24_VYF
AGCCTAACAATGGATA-6	-0.298292	2.93672	batch_6	5	CASSGDTSGFEKLFF	TGTGCCAGCTCGGGTGACACCTCCGGATTTGAAAAACTGTTTTTT	TRBV18	TRBJ1-4	CAVSLNTGTASKLTF	TGTGCCGTGAGCCTAAATACCGGCACTGCCAGTAAACTCACCTTT	TRAV8-1	TRAJ44	NA	NA	NA	NA	4	8	875	38	B7	vax2_inf	FALSE	Breakthrough	A01_FTS	A01_FTS
AGCCTAACACGCCAGT-6	-0.575916	3.01	batch_6	5	CASSYLPTDTQYF	TGTGCCAGCAGTTACCTTCCGACAGATACGCAGTATTTT	TRBV6-5	TRBJ2-3	CAAGSGNTPLVF	TGTGCTGCCGGCTCAGGAAACACACCTCTTGTCTTT	TRAV1-2	TRAJ29	NA	NA	NA	NA	5	47	1327	1	B7	vax2_inf	FALSE	Breakthrough	A01_TTD	A01_TTD
AGCCTAACACGCGAAA-1	3.39264	3.39965	batch_1	7	CASSLGFPNQPQHF	TGTGCCAGCAGTTTGGGTTTCCCCAATCAGCCCCAGCATTTT	TRBV27	TRBJ1-5	CGTELRGKLIF	TGCGGCACAGAGCTCCGGGGAAAGCTTATCTTC	TRAV30	TRAJ23	NA	NA	NA	NA	2	8	11	572	R29	inf_vax	TRUE	Timepoint 1	A01_LTD	A01_LTD
AGCCTAACACGTCAGC-4	2.32183	-3.75064	batch_4	0	CASSDRGGPETQYF	TGTGCCAGCAGTGACAGGGGGGGCCCTGAGACCCAGTACTTC	TRBV27	TRBJ2-5	CALQTGNQFYF	TGTGCTCTGCAGACCGGTAACCAGTTCTATTTT	TRAV9-2	TRAJ49	NA	NA	NA	NA	9	33	150	28	R7	inf	FALSE	Timepoint 1	A01_TTD	A01_TTD
AGCCTAACAGGAATCG-2	-3.80751	-0.752606	batch_2	8	CASSDSGFGYGYTF	TGCGCCAGCAGTGATTCAGGGTTTGGCTATGGCTACACCTTC	TRBV10-1	TRBJ1-2	CVARMDSSYKLIF	TGTGTGGCCCGGATGGATAGCAGCTATAAATTGATCTTC	TRAV12-1	TRAJ12	NA	NA	NA	NA	221	484	1328	1	N4	vax2	TRUE	Naive post-vax	A01_LTD	A01_LTD
AGCCTAACATATACGC-6	-1.74278	1.85545	batch_6	2	NA	NA	NA	NA	NA	NA	NA	NA	NA	NA	NA	NA	19	80	NA	NA	R23	inf_vax2	TRUE	Timepoint 2	A01_LTD	A01_LTD
AGCCTAAGTAGAAGGA-4	2.15215	0.20149	batch_4	3	CASSSQETQYF	TGTGCCAGCAGCTCCCAAGAGACCCAGTACTTC	TRBV13	TRBJ2-5	CAVLYSGGGADGLTF	TGTGCCGTGTTGTATTCAGGAGGAGGTGCTGACGGACTCACCTTT	TRAV38-2/DV8	TRAJ45	NA	NA	NA	NA	10	899	1329	7	R8	inf_vax2	TRUE	Timepoint 2	A24_QYI	A24_QYI
AGCCTAAGTGACTACT-6	-0.69091	2.89452	batch_6	5	CASSPRGGTDTQYF	TGTGCCAGCAGTCCGCGGGGGGGCACAGATACGCAGTATTTT	TRBV27	TRBJ2-3	CAGIDFNKFYF	TGTGCTGGCATTGACTTCAACAAATTTTACTTT	TRAV1-2	TRAJ21	NA	NA	NA	NA	16	43	1331	1	B7	vax2_inf	FALSE	Breakthrough	A01_TTD	A01_TTD
AGCCTAAGTTACCAGT-6	-3.81595	3.55669	batch_6	9	CASSLDVVTPYEQYF	TGTGCCAGCAGCTTAGATGTCGTAACCCCCTACGAGCAGTACTTC	TRBV11-2	TRBJ2-7	CAYRSGIQGAQKLVF	TGTGCTTATAGATCAGGGATTCAGGGAGCCCAGAAGCTGGTATTT	TRAV38-2/DV8	TRAJ54	NA	NA	NA	NA	16	11	1333	1	R15	inf_vax2	FALSE	Timepoint 2	A24_VYI	A24_VYI
AGCCTAAGTTTGACTG-1	3.84918	2.79954	batch_1	7	CASQGGAGYLYGYTF	TGTGCCAGCCAGGGAGGCGCTGGGTATCTCTATGGCTACACCTTC	TRBV2	TRBJ1-2	CARQAGNMLTF	TGTGCTCGCCAAGCAGGCAACATGCTCACCTTT	TRAV9-2	TRAJ39	NA	NA	NA	NA	1	8	50	21	R29	inf_vax	TRUE	Timepoint 1	A01_LTD	A01_LTD
AGCCTAATCAGATAAG-4	1.68306	-3.48496	batch_4	0	CASSFESGMGNQPQHF	TGTGCCAGCAGTTTTGAGTCAGGAATGGGCAATCAGCCCCAGCATTTT	TRBV28	TRBJ1-5	CALPLNTGFQKLVF	TGTGCTCTGCCCTTGAACACAGGCTTTCAGAAACTTGTATTT	TRAV9-2	TRAJ8	NA	NA	NA	NA	9	87	1334	1	R7	inf	FALSE	Timepoint 1	A01_TTD	A01_TTD
AGCCTAATCCACGAAT-6	-1.19885	1.81692	batch_6	5	CASSQGGNTGELFF	TGCGCCAGCAGCCAAGGGGGGAACACCGGGGAGCTGTTTTTT	TRBV4-1	TRBJ2-2	CAADQEGGNEKLTF	TGTGCTGCGGATCAAGAGGGGGGAAATGAGAAATTAACCTTT	TRAV20	TRAJ48	NA	NA	NA	NA	8	51	1184	12	B7	vax2_inf	FALSE	Breakthrough	A01_FTS	A01_FTS
AGCCTAATCGCTAGCG-4	-1.00554	-1.39227	batch_4	0	CASSIVDFPSGANVLTF	TGTGCCAGTAGTATTGTAGATTTCCCTTCTGGGGCCAACGTCCTGACTTTC	TRBV19	TRBJ2-6	CAMSTVSGGSYIPTF	TGTGCAATGAGTACCGTATCAGGAGGAAGCTACATACCTACATTT	TRAV14/DV4	TRAJ6	NA	NA	NA	NA	3	579	1336	14	R7	inf	FALSE	Timepoint 1	A01_TTD	A01_TTD
AGCCTAATCGGAGGTA-1	3.63209	3.85713	batch_1	7	CASSLGFPNQPQHF	TGTGCCAGCAGTTTGGGTTTCCCCAATCAGCCCCAGCATTTT	TRBV27	TRBJ1-5	CGTELRGKLIF	TGCGGCACAGAGCTCCGGGGAAAGCTTATCTTC	TRAV30	TRAJ23	NA	NA	NA	NA	1	27	11	572	R29	inf_vax	TRUE	Timepoint 1	A01_LTD	A01_LTD
AGCCTAATCGGTTCGG-4	1.98448	-3.90462	batch_4	0	CASSPDSPINNEQFF	TGTGCCAGCAGCCCGGACTCGCCTATCAACAATGAGCAGTTCTTC	TRBV27	TRBJ2-1	NA	NA	NA	NA	NA	NA	NA	NA	4	481	NA	NA	R7	inf	FALSE	Timepoint 1	A01_TTD	A01_TTD
AGCGGTCAGACAAAGG-1	0.680962	1.8575	batch_1	3	CASSLTSGAYNEQFF	TGTGCCAGTAGTTTGACTAGCGGGGCCTACAATGAGCAGTTCTTC	TRBV19	TRBJ2-1	CAFCSAIGFGNVLHC	TGTGCATTTTGTTCCGCGATAGGCTTTGGGAATGTGCTGCATTGC	TRAV38-2/DV8	TRAJ35	NA	NA	NA	NA	2	35	1337	1	R4	inf	TRUE	Timepoint 1	B15_NQK_A	B15_NQK
AGCGGTCAGACGCTTT-4	1.49429	-3.77726	batch_4	0	CASSLDFTPYNEQFF	TGTGCCAGCAGTTTGGATTTTACCCCCTACAATGAGCAGTTCTTC	TRBV28	TRBJ2-1	CALKYSSASKIIF	TGTGCTCTTAAGTACAGCAGTGCTTCCAAGATAATCTTT	TRAV9-2	TRAJ3	NA	NA	NA	NA	1	231	764	16	R7	inf	FALSE	Timepoint 1	A01_TTD	A01_TTD
AGCGGTCAGAGTAATC-5	2.05855	-0.253743	batch_5	3	NA	NA	NA	NA	NA	NA	NA	NA	NA	NA	NA	NA	124	583	NA	NA	B3	vax2_inf	FALSE	Breakthrough	A02_ALS	A02_ALS
AGCGGTCAGAGTCGGT-5	4.49024	-0.549468	batch_5	1	CSVEWQYIVSSYNEQFF	TGCAGCGTTGAGTGGCAGTACATAGTTAGCTCCTACAATGAGCAGTTCTTC	TRBV29-1	TRBJ2-1	NA	NA	NA	NA	NA	NA	NA	NA	2	61	NA	NA	R12	inf	FALSE	Timepoint 1	A01_TTD	A01_TTD
AGCGGTCAGCTACCTA-6	-3.5225	1.49256	batch_6	2	CASSLRGSSQPQHF	TGTGCCAGCAGTTTAAGGGGATCAAGTCAGCCCCAGCATTTT	TRBV27	TRBJ1-5	CAVSEGGKLIF	TGTGCTGTGAGTGAAGGAGGAAAGCTTATCTTC	TRAV8-6	TRAJ23	NA	NA	NA	NA	6	11	1338	2	R23	inf_vax2	NA	Timepoint 2	A01_LTD|A01_DTD	NA
AGCGGTCAGGCAGTCA-6	2.56189	5.37612	batch_6	10	CASSQDLDLSNQPQHF	TGTGCCAGCAGCCAAGACCTGGACCTTAGCAATCAGCCCCAGCATTTT	TRBV4-2	TRBJ1-5	CALWLSGNTPLVF	TGTGCTCTGTGGCTTTCAGGAAACACACCTCTTGTCTTT	TRAV19	TRAJ29	NA	NA	NA	NA	2	1	1324	4	B7	vax2_inf	FALSE	Breakthrough	A01_FTS	A01_FTS
AGCGGTCAGGGAGTAA-4	1.68836	-2.72002	batch_4	0	CASWADNNQPQHF	TGTGCCAGCTGGGCGGATAACAATCAGCCCCAGCATTTT	TRBV2	TRBJ1-5	CAASVGNTDKLIF	TGTGCAGCAAGCGTCGGTAACACCGACAAGCTCATCTTT	TRAV29/DV5	TRAJ34	NA	NA	NA	NA	2	667	1339	10	R7	inf	FALSE	Timepoint 1	A01_TTD	A01_TTD
AGCGGTCAGTGTGGCA-1	2.53771	5.31184	batch_1	10	CASSLGFPNQPQHF	TGTGCCAGCAGTTTGGGTTTCCCCAATCAGCCCCAGCATTTT	TRBV27	TRBJ1-5	CGTELRGKLIF	TGCGGCACAGAGCTCCGGGGAAAGCTTATCTTC	TRAV30	TRAJ23	NA	NA	NA	NA	1	4	11	572	R29	inf_vax	TRUE	Timepoint 1	A01_LTD	A01_LTD
AGCGGTCCACGAAATA-6	-1.55572	2.49932	batch_6	5	NA	NA	NA	NA	NA	NA	NA	NA	NA	NA	NA	NA	5	154	NA	NA	B7	vax2_inf	NA	Breakthrough	A01_PTD|A01_DTD	NA
AGCGGTCCAGAGCCAA-3	4.03312	-1.59623	batch_3	1	CASSLDIEAFF	TGTGCCAGCAGCTTAGACATAGAAGCTTTCTTT	TRBV7-9	TRBJ1-1	CAVNRDDKIIF	TGTGCCGTGAACAGAGATGACAAGATCATCTTT	TRAV12-2	TRAJ30	NA	NA	NA	NA	1	42	943	15	R5	inf_vax2	TRUE	Timepoint 2	A02_YLQ	A02_YLQ
AGCGGTCCAGGCAGTA-4	-0.535095	-0.491778	batch_4	0	CASSAGDYGYTF	TGTGCCAGCAGCGCAGGGGATTATGGCTACACCTTC	TRBV9	TRBJ1-2	CAASGGFGNEKLTF	TGTGCAGCAAGCGGAGGCTTTGGAAATGAGAAATTAACCTTT	TRAV29/DV5	TRAJ48	NA	NA	NA	NA	2	20	454	7	R7	inf	FALSE	Timepoint 1	A01_TTD	A01_TTD
AGCGGTCCAGGCAGTA-6	-1.29363	2.63532	batch_6	5	CASSYSIGMPTDYEQYF	TGTGCCAGCAGTTACTCGATCGGCATGCCCACGGACTACGAGCAGTACTTC	TRBV6-2	TRBJ2-7	CAAEYNNNDMRF	TGTGCAGCAGAGTACAATAACAATGACATGCGCTTT	TRAV29/DV5	TRAJ43	NA	NA	NA	NA	10	2	1340	1	B7	vax2_inf	FALSE	Breakthrough	A01_TTD	A01_TTD
AGCGGTCCATGACATC-4	-1.7266	0.0645658	batch_4	0	CASSWTDSYNEQFF	TGTGCCAGCAGCTGGACAGACTCCTACAATGAGCAGTTCTTC	TRBV27	TRBJ2-1	CALSSGNQFYF	TGTGCTCTGAGTTCCGGTAACCAGTTCTATTTT	TRAV9-2	TRAJ49	NA	NA	NA	NA	6	37	1341	2	R21	inf_vax2	FALSE	Timepoint 2	A01_TTD	A01_TTD
AGCGGTCCATGACGGA-4	1.65226	-2.9008	batch_4	0	NA	NA	NA	NA	CALSGGSNYQLIW	TGTGCTCTGAGTGGGGGTAGCAACTATCAGTTAATCTGG	TRAV19	TRAJ33	NA	NA	NA	NA	4	63	NA	NA	R7	inf	FALSE	Timepoint 1	A01_TTD	A01_TTD
AGCGGTCCATGTAAGA-4	-1.90425	-0.090019	batch_4	2	CASSLEDTQYGYTF	TGTGCCAGCAGCTTAGAAGACACCCAATATGGCTACACCTTC	TRBV7-2	TRBJ1-2	CAVQTSGTYKYIF	TGTGCTGTGCAGACCTCAGGAACCTACAAATACATCTTT	TRAV21	TRAJ40	NA	NA	NA	NA	5	24	362	23	R10	inf	TRUE	Timepoint 1	B15_NQK_Q|B15_NQK_A	B15_NQK
AGCGGTCGTAAAGTCA-4	3.56282	-1.02018	batch_4	1	CASSPLVTGLAGRTDTQYF	TGTGCCAGCAGTCCCCTTGTCACGGGACTAGCGGGACGCACAGATACGCAGTATTTT	TRBV27	TRBJ2-3	CAVSADNTGGFKTIF	TGTGCTGTGAGTGCCGATAATACTGGAGGCTTCAAAACTATCTTT	TRAV8-4	TRAJ9	NA	NA	NA	NA	3	24	88	17	R19	inf_vax1	TRUE	Timepoint 1	A01_LTD	A01_LTD
AGCGGTCGTCAAAGAT-4	2.39267	-2.88243	batch_4	0	CASSLASGHNEQFF	TGTGCCAGCAGTTTAGCGTCAGGGCACAATGAGCAGTTCTTC	TRBV27	TRBJ2-1	CAVRDLYNAGNNRKLIW	TGTGCTGTGAGAGACCTTTATAATGCTGGCAACAACCGTAAGCTGATTTGG	TRAV3	TRAJ38	CALAGSQGNLIF	TGTGCTTTAGCGGGAAGCCAAGGAAATCTCATCTTT	TRAV9-2	TRAJ42	4	88	1342	11	R7	inf	FALSE	Timepoint 1	A01_TTD	A01_TTD
AGCGGTCGTCATCCCT-4	2.03463	-3.87982	batch_4	0	CASSAGDGNGYTF	TGTGCCAGCAGCGCCGGGGACGGAAATGGCTACACCTTC	TRBV9	TRBJ1-2	CGTERKIQGAQKLVF	TGCGGCACAGAGAGGAAAATTCAGGGAGCCCAGAAGCTGGTATTT	TRAV30	TRAJ54	CAASDGFGNEKLTF	TGTGCAGCAAGCGATGGCTTTGGAAATGAGAAATTAACCTTT	TRAV29/DV5	TRAJ48	4	116	1343	1	R7	inf	FALSE	Timepoint 1	A01_TTD	A01_TTD
AGCGGTCGTCTACCTC-6	-2.79776	0.900017	batch_6	2	CASSLVLDEQYF	TGTGCCAGCAGCTTAGTTCTGGACGAGCAGTACTTC	TRBV7-9	TRBJ2-7	CAASIGGGTASKLTF	TGTGCAGCAAGCATTGGAGGCGGCACTGCCAGTAAACTCACCTTT	TRAV23/DV6	TRAJ44	CAVGGSEKLVF	TGTGCTGTGGGCGGATCTGAAAAGCTGGTCTTT	TRAV22	TRAJ57	7	38	624	6	R23	inf_vax1	FALSE	Timepoint 1	A01_TTD	A01_TTD
AGCGGTCGTCTCATCC-6	5.25205	-0.0908203	batch_6	1	CASSLDSPRQNEQFF	TGTGCCAGCAGTTTGGACTCGCCAAGACAAAATGAGCAGTTCTTC	TRBV27	TRBJ2-1	CAASVIMRGGADGLTF	TGTGCAGCAAGCGTGATTATGAGAGGAGGTGCTGACGGACTCACCTTT	TRAV29/DV5	TRAJ45	CALGGLGNQFYF	TGTGCTCTGGGGGGACTCGGTAACCAGTTCTATTTT	TRAV9-2	TRAJ49	1	209	1344	2	B7	vax2_inf	FALSE	Breakthrough	A01_TTD	A01_TTD
AGCGGTCTCAACACGT-5	3.22447	-1.44522	batch_5	3	CASSQDFTGFYGYTF	TGTGCCAGCAGCCAAGATTTTACTGGGTTTTATGGCTACACCTTC	TRBV14	TRBJ1-2	CAVFSNSGYALNF	TGTGCTGTGTTTTCAAATTCCGGGTATGCACTCAACTTC	TRAV1-2	TRAJ41	NA	NA	NA	NA	7	10	35	28	R11	inf	FALSE	Timepoint 1	A01_FTS	A01_FTS
AGCGGTCTCATGTAGC-2	-1.3598	-0.583381	batch_2	2	NA	NA	NA	NA	NA	NA	NA	NA	NA	NA	NA	NA	9	29	NA	NA	R20	inf_vax1	TRUE	Timepoint 1	A01_LTD	A01_LTD
AGCGGTCTCTACTCAT-4	0.12354	-2.81311	batch_4	6	CASSLFAGEETQYF	TGTGCCAGCAGTTTATTCGCGGGGGAGGAGACCCAGTACTTC	TRBV28	TRBJ2-5	CAMSARSGYSTLTF	TGTGCAATGAGCGCGCGTTCAGGATACAGCACCCTCACCTTT	TRAV12-3	TRAJ11	NA	NA	NA	NA	0	283	1346	4	R7	inf	FALSE	Timepoint 1	A01_TTD	A01_TTD
AGCGGTCTCTAGAGTC-6	2.31549	2.2189	batch_6	7	CASSPDRGRFF	TGTGCCAGCAGCCCCGACAGGGGAAGGTTCTTC	TRBV6-1	TRBJ2-1	CAISSNYQLIW	TGTGCAATAAGTAGCAACTATCAGTTAATCTGG	TRAV12-3	TRAJ33	NA	NA	NA	NA	7	2	398	23	R23	inf_vax2	TRUE	Timepoint 2	A01_LTD	A01_LTD
AGCGGTCTCTGGTATG-6	-1.0637	2.79064	batch_6	5	CASSVDGYEAFF	TGTGCCAGCAGTGTGGACGGCTACGAAGCTTTCTTT	TRBV27	TRBJ1-1	CAMRDWELTGGGNKLTF	TGTGCAATGAGAGACTGGGAACTCACGGGAGGAGGAAACAAACTCACCTTT	TRAV14/DV4	TRAJ10	NA	NA	NA	NA	3	116	1347	1	B7	vax2_inf	FALSE	Breakthrough	A01_TTD	A01_TTD
AGCGGTCTCTTGTTTG-6	1.22297	2.70689	batch_6	5	CASSEAIGGGQGDQPQHF	TGTGCCAGCAGTGAAGCGATCGGGGGCGGACAGGGCGATCAGCCCCAGCATTTT	TRBV6-1	TRBJ1-5	CAVKIYNYGQNFVF	TGTGCTGTGAAGATTTATAACTATGGTCAGAATTTTGTCTTT	TRAV21	TRAJ26	NA	NA	NA	NA	7	1	1348	1	R15	inf	NA	Timepoint 1	A24_QYI|A24_NYN	NA
AGCGTATAGACTACAA-6	3.6973	-2.87345	batch_6	7	CASSLNTGVGTDTQYF	TGTGCCAGCAGCCTCAATACAGGGGTGGGCACAGATACGCAGTATTTT	TRBV7-6	TRBJ2-3	CAVRDSAGNNRKLIW	TGTGCTGTGAGAGACAGTGCTGGCAACAACCGTAAGCTGATTTGG	TRAV3	TRAJ38	NA	NA	NA	NA	5	10	81	88	R23	inf_vax2	TRUE	Timepoint 2	A01_LTD	A01_LTD
AGCGTATAGAGATGAG-5	4.2438	-2.86649	batch_5	1	CASSTDIEQYF	TGTGCCAGCAGCACAGACATCGAGCAGTACTTC	TRBV7-9	TRBJ2-7	CVVNEDDKLIF	TGTGTGGTGAACGAGGACGACAAGCTCATCTTT	TRAV12-1	TRAJ34	NA	NA	NA	NA	3	12	1349	1	R28	inf_vax	TRUE	Timepoint 1	A02_YLQ	A02_YLQ
AGCGTATAGAGCAATT-3	2.33824	-1.53378	batch_3	1	CASSLDWNYGYTF	TGTGCCAGCAGTCTAGACTGGAACTATGGCTACACCTTC	TRBV14	TRBJ1-2	CAVRGGQKLLF	TGTGCCGTGAGGGGTGGCCAGAAGCTGCTCTTT	TRAV12-2	TRAJ16	CVVNRRSNYQLIW	TGTGTGGTGAACCGGAGGAGCAACTATCAGTTAATCTGG	TRAV12-1	TRAJ33	7	1398	1350	2	R6	inf_vax2	TRUE	Timepoint 2	A01_LTD	A01_LTD
AGCGTATAGAGCTGCA-2	-1.59181	0.526556	batch_2	2	CASSEFRSPYEQYF	TGTGCCAGCAGTGAGTTTAGGTCTCCCTACGAGCAGTACTTC	TRBV2	TRBJ2-7	CAVQASGGGADGLTF	TGTGCTGTGCAGGCTTCAGGAGGAGGTGCTGACGGACTCACCTTT	TRAV20	TRAJ45	NA	NA	NA	NA	20	64	1351	14	N8	vax2	TRUE	Naive post-vax	A24_NYN	A24_NYN
AGCGTATAGCCAGTTT-4	0.507126	-1.00868	batch_4	0	CASSDRAPTDTQYF	TGTGCCAGCAGTGACCGAGCCCCCACAGATACGCAGTATTTT	TRBV27	TRBJ2-3	CAALGETSGSRLTF	TGTGCTGCGTTAGGGGAAACCAGTGGCTCTAGGTTGACCTTT	TRAV35	TRAJ58	NA	NA	NA	NA	2	369	1353	1	R7	inf	FALSE	Timepoint 1	A01_TTD	A01_TTD
AGCGTATAGCTAACAA-1	2.82034	4.09081	batch_1	7	CASSLGFPNQPQHF	TGTGCCAGCAGTTTGGGTTTCCCCAATCAGCCCCAGCATTTT	TRBV27	TRBJ1-5	CGTELRGKLIF	TGCGGCACAGAGCTCCGGGGAAAGCTTATCTTC	TRAV30	TRAJ23	NA	NA	NA	NA	1	14	11	572	R29	inf_vax	TRUE	Timepoint 1	A01_LTD	A01_LTD
AGCGTATAGCTGCCCA-1	2.27202	-2.38356	batch_1	0	CASSLNRGQETQYF	TGTGCCAGCAGCCTGAACAGGGGGCAGGAGACCCAGTACTTC	TRBV4-2	TRBJ2-5	CAMSGASKIIF	TGTGCAATGAGCGGGGCTTCCAAGATAATCTTT	TRAV12-3	TRAJ3	NA	NA	NA	NA	0	115	1354	1	R29	inf_vax	FALSE	Timepoint 1	A01_FTS	A01_FTS
AGCGTATAGCTTATCG-2	-2.74254	0.0406932	batch_2	2	CASSLDSSYEQYF	TGTGCCAGCAGTCTCGACAGCTCCTACGAGCAGTACTTC	TRBV6-5	TRBJ2-7	CACSGGYNKLIF	TGTGCTTGTTCTGGTGGCTACAATAAGCTGATTTTT	TRAV21	TRAJ4	NA	NA	NA	NA	3	58	1355	1	R20	inf_vax2	FALSE	Timepoint 2	A01_TTD	A01_TTD
AGCGTATAGGGATCTG-1	-3.29993	0.150771	batch_1	2	CAISESRGAVETQYF	TGTGCCATCAGTGAGTCGAGGGGAGCGGTAGAGACCCAGTACTTC	TRBV10-3	TRBJ2-5	CASSSDGQKLLF	TGTGCCTCCAGTTCAGATGGCCAGAAGCTGCTCTTT	TRAV24	TRAJ16	NA	NA	NA	NA	127	232	1356	1	R4	inf	TRUE	Timepoint 1	B15_NQK_A	B15_NQK
AGCGTATAGGGCATGT-1	-1.86341	-3.83187	batch_1	6	CASSPDIEAFF	TGTGCCAGCAGCCCGGACATTGAAGCTTTCTTT	TRBV7-9	TRBJ1-1	CAVNRDDKIIF	TGTGCCGTGAACAGAGATGACAAGATCATCTTT	TRAV12-2	TRAJ30	NA	NA	NA	NA	1	122	1357	2	N6	vax2	TRUE	Naive post-vax	A02_YLQ	A02_YLQ
AGCGTATAGGTGACCA-5	1.38114	1.06033	batch_5	3	CASSLYGLGTEAFF	TGTGCCAGCAGCTTGTATGGCTTGGGAACTGAAGCTTTCTTT	TRBV5-6	TRBJ1-1	CGTNRDTDKLIF	TGCGGCACTAATAGGGACACCGACAAGCTCATCTTT	TRAV30	TRAJ34	NA	NA	NA	NA	647	1083	335	67	B3	vax2_inf	FALSE	Breakthrough	A02_ALS	A02_ALS
AGCGTATAGTGATCGG-3	-2.76874	0.378252	batch_3	2	CATRGEGAQYSPLHF	TGTGCCACCAGAGGGGAAGGGGCTCAGTATTCACCCCTCCACTTT	TRBV6-5	TRBJ1-6	CASDNAGNNRKLIW	TGTGCCTCCGATAATGCTGGCAACAACCGTAAGCTGATTTGG	TRAV24	TRAJ38	NA	NA	NA	NA	1	865	1359	1	N3	vax2	TRUE	Naive post-vax	A01_LTD	A01_LTD
AGCGTATCAAAGGCGT-1	3.45529	3.95483	batch_1	7	CASSLGFPNQPQHF	TGTGCCAGCAGTTTGGGTTTCCCCAATCAGCCCCAGCATTTT	TRBV27	TRBJ1-5	CGTELRGKLIF	TGCGGCACAGAGCTCCGGGGAAAGCTTATCTTC	TRAV30	TRAJ23	NA	NA	NA	NA	2	2	11	572	R29	inf_vax	TRUE	Timepoint 1	A01_LTD	A01_LTD
AGCGTATCAAATACAG-6	-2.54677	1.221	batch_6	2	CASSLDGGAYDTQYF	TGTGCCAGCAGTCTAGACGGGGGGGCATACGATACGCAGTATTTT	TRBV27	TRBJ2-3	CALLGANNLFF	TGTGCTCTGCTTGGGGCAAACAACCTCTTCTTT	TRAV9-2	TRAJ36	NA	NA	NA	NA	1	26	1361	6	R23	inf_vax1	FALSE	Timepoint 1	A01_TTD	A01_TTD
AGCGTATCAATCTACG-5	-5.72819	-1.2247	batch_5	4	CASSPGQGPDTQYF	TGTGCCAGCAGCCCAGGACAGGGGCCAGATACGCAGTATTTT	TRBV11-1	TRBJ2-3	CAMEGPTDKLIF	TGTGCAATGGAGGGGCCCACCGACAAGCTCATCTTT	TRAV14/DV4	TRAJ34	NA	NA	NA	NA	45	243	1362	1	B6	vax2_inf	TRUE	Breakthrough	A24_NYN	A24_NYN
AGCGTATCACAACGTT-5	5.84085	-1.15801	batch_5	1	CASSLAGTSGSARDEQFF	TGTGCCAGCAGTCTAGCCGGGACTAGCGGGTCGGCGCGGGATGAGCAGTTCTTC	TRBV27	TRBJ2-1	CAMRDWELTGGGNKLTF	TGTGCAATGAGAGATTGGGAACTCACGGGAGGAGGAAACAAACTCACCTTT	TRAV14/DV4	TRAJ10	NA	NA	NA	NA	3	21	415	62	R12	inf	FALSE	Timepoint 1	A01_TTD	A01_TTD
AGCGTATCACATCCAA-5	-3.85822	3.90716	batch_5	9	CASSQEREGENEQFF	TGCGCCAGCAGCCAAGAACGGGAGGGAGAGAATGAGCAGTTCTTC	TRBV4-1	TRBJ2-1	CAMREGSGYGGSQGNLIF	TGTGCAATGAGAGAGGGCTCCGGTTATGGAGGAAGCCAAGGAAATCTCATCTTT	TRAV14/DV4	TRAJ42	NA	NA	NA	NA	773	1228	1213	2	B5	vax2_inf	NA	Breakthrough	A02_YLQ|A02_ALS	NA
AGCGTATCAGACGCTC-4	2.86107	-3.45558	batch_4	0	CASMSLYQETQYF	TGTGCCAGCATGTCCCTGTACCAAGAGACCCAGTACTTC	TRBV5-6	TRBJ2-5	CAMSVGNNNDMRF	TGTGCAATGAGCGTGGGCAATAACAATGACATGCGCTTT	TRAV12-3	TRAJ43	NA	NA	NA	NA	5	176	3	3	R7	inf	FALSE	Timepoint 1	A01_TTD	A01_TTD
AGCGTATCAGCCTTTC-2	1.62691	-1.12793	batch_2	8	CASRTGSIGYTF	TGTGCCAGCAGGACAGGGTCGATCGGCTACACCTTC	TRBV27	TRBJ1-2	NA	NA	NA	NA	NA	NA	NA	NA	12	795	NA	NA	R2	inf	TRUE	Timepoint 1	A01_LTD	A01_LTD
AGCGTATCAGGGCATA-5	1.96948	-0.227357	batch_5	3	CASMGQTGDEQFF	TGTGCCAGCATGGGACAGACAGGGGATGAGCAGTTCTTC	TRBV28	TRBJ2-1	CAGSGGGKLIF	TGTGCAGGCTCGGGGGGAGGAAAGCTTATCTTC	TRAV13-2	TRAJ23	CAVGAPDNFNKFYF	TGTGCTGTGGGTGCCCCCGACAACTTCAACAAATTTTACTTT	TRAV8-3	TRAJ21	30	301	1364	7	B4	vax2_inf	FALSE	Breakthrough	A02_ALS	A02_ALS
AGCGTATCAGTGGAGT-6	-0.427464	3.28333	batch_6	5	CASKGQSYEQYF	TGTGCCAGTAAGGGACAGTCCTACGAGCAGTACTTC	TRBV19	TRBJ2-7	CALSEAVGGYQKVTF	TGTGCTCTGAGTGAGGCTGTTGGGGGTTACCAGAAAGTTACCTTT	TRAV19	TRAJ13	NA	NA	NA	NA	7	1	1365	1	B7	vax2_inf	FALSE	Breakthrough	A01_FTS	A01_FTS
AGCGTATCATCGATTG-4	-1.10594	-0.629886	batch_4	0	CASSPDGVWYEQYF	TGTGCCAGCAGTCCGGACGGCGTCTGGTACGAGCAGTACTTC	TRBV6-5	TRBJ2-7	CALSAQLGGGADGLTF	TGTGCTCTGAGTGCCCAACTAGGAGGAGGTGCTGACGGACTCACCTTT	TRAV9-2	TRAJ45	NA	NA	NA	NA	3	71	1366	1	R7	inf	FALSE	Timepoint 1	A01_TTD	A01_TTD
AGCGTATGTACCGGCT-6	-0.338887	3.46236	batch_6	5	CASSSWTGMGYEQYF	TGCGCCAGCAGCTCGTGGACAGGAATGGGTTACGAGCAGTACTTC	TRBV5-1	TRBJ2-7	CLLGIRSNYQLIW	TGTCTTCTGGGGATCAGGAGCAACTATCAGTTAATCTGG	TRAV40	TRAJ33	CAVEREGGSEKLVF	TGTGCTGTGGAGCGCGAGGGCGGATCTGAAAAGCTGGTCTTT	TRAV22	TRAJ57	5	33	857	28	B7	vax2_inf	FALSE	Breakthrough	A01_FTS	A01_FTS
AGCGTATGTATGAATG-5	3.10417	-0.104623	batch_5	3	NA	NA	NA	NA	CVVNGAGGSYIPTF	TGTGTGGTGAACGGGGCAGGAGGAAGCTACATACCTACATTT	TRAV12-1	TRAJ6	NA	NA	NA	NA	109	169	NA	NA	B6	vax2_inf	TRUE	Breakthrough	A24_QYI	A24_QYI
AGCGTATGTCAGATAA-1	3.41526	4.13401	batch_1	7	CASSLGFPNQPQHF	TGTGCCAGCAGTTTGGGTTTCCCCAATCAGCCCCAGCATTTT	TRBV27	TRBJ1-5	CGTELRGKLIF	TGCGGCACAGAGCTCCGGGGAAAGCTTATCTTC	TRAV30	TRAJ23	NA	NA	NA	NA	3	10	11	572	R29	inf_vax	TRUE	Timepoint 1	A01_LTD	A01_LTD
AGCGTATGTTATCACG-1	4.16262	2.93467	batch_1	7	CASSLGFPNQPQHF	TGTGCCAGCAGTTTGGGTTTCCCCAATCAGCCCCAGCATTTT	TRBV27	TRBJ1-5	CGTELRGKLIF	TGCGGCACAGAGCTCCGGGGAAAGCTTATCTTC	TRAV30	TRAJ23	NA	NA	NA	NA	1	5	11	572	R29	inf_vax	TRUE	Timepoint 1	A01_LTD	A01_LTD
AGCGTATGTTTCCACC-4	0.719055	-1.09034	batch_4	0	CASSPREGRETQYF	TGTGCCAGCAGTCCACGGGAGGGGCGGGAGACCCAGTACTTC	TRBV27	TRBJ2-5	CALAGGSQGNLIF	TGTGCTCTGGCGGGAGGAAGCCAAGGAAATCTCATCTTT	TRAV9-2	TRAJ42	NA	NA	NA	NA	1	152	224	36	R7	inf	FALSE	Timepoint 1	A01_TTD	A01_TTD
AGCGTATTCAACACTG-4	2.42697	3.6746	batch_4	7	CASSVAGNEQFF	TGTGCCAGCAGCGTAGCGGGCAATGAGCAGTTCTTC	TRBV9	TRBJ2-1	CAENRHSTLTF	TGTGCAGAGAACCGTCACAGCACCCTCACCTTT	TRAV5	TRAJ11	NA	NA	NA	NA	5	10	1367	1	N11	vax2	NA	Naive post-vax	B44_AEV|B44_AEA	NA
AGCGTATTCACCAGGC-4	-2.81695	0.782386	batch_4	2	CASSLAGEPWNEQFF	TGTGCCAGCAGCTTAGCAGGGGAGCCCTGGAATGAGCAGTTCTTC	TRBV7-2	TRBJ2-1	CALSDSNDYKLSF	TGTGCTCTGAGTGATTCCAACGACTACAAGCTCAGCTTT	TRAV9-2	TRAJ20	NA	NA	NA	NA	3	67	10	31	R10	inf	TRUE	Timepoint 1	B15_NQK_Q|B15_NQK_A	B15_NQK
AGCGTATTCCGTAGTA-4	0.855576	-1.93786	batch_4	0	CASSPEGDANTGELFF	TGTGCCAGCTCACCTGAGGGGGATGCGAACACCGGGGAGCTGTTTTTT	TRBV18	TRBJ2-2	CAVPWEYDYKLSF	TGTGCTGTCCCCTGGGAATACGACTACAAGCTCAGCTTT	TRAV1-2	TRAJ20	NA	NA	NA	NA	2	226	1368	2	R7	inf	FALSE	Timepoint 1	A01_TTD	A01_TTD
AGCGTATTCGATAGAA-6	-1.95837	1.99416	batch_6	5	NA	NA	NA	NA	NA	NA	NA	NA	NA	NA	NA	NA	5	100	NA	NA	B7	vax2_inf	FALSE	Breakthrough	A01_TTD	A01_TTD
AGCGTATTCGCTGATA-5	5.13001	-2.81651	batch_5	1	CASSLAGTSGSARDEQFF	TGTGCCAGCAGTCTAGCCGGGACTAGCGGGTCGGCGCGGGATGAGCAGTTCTTC	TRBV27	TRBJ2-1	CAMRDWELTGGGNKLTF	TGTGCAATGAGAGATTGGGAACTCACGGGAGGAGGAAACAAACTCACCTTT	TRAV14/DV4	TRAJ10	NA	NA	NA	NA	4	168	415	62	R12	inf	FALSE	Timepoint 1	A01_TTD	A01_TTD
AGCGTATTCGGTTCGG-4	3.20082	-1.73903	batch_4	1	CASSGTVTHSSTDTQYF	TGTGCCAGCAGTGGGACAGTAACTCATTCTAGCACAGATACGCAGTATTTT	TRBV2	TRBJ2-3	CAVEFPRGQNFVF	TGTGCTGTGGAGTTTCCTAGGGGTCAGAATTTTGTCTTT	TRAV2	TRAJ26	NA	NA	NA	NA	7	60	40	44	R19	inf_vax1	TRUE	Timepoint 1	A01_LTD	A01_LTD
AGCGTATTCTAGAGTC-5	-0.00242881	1.34718	batch_5	3	CAISYHPGTVNSPLHF	TGTGCCATCAGTTACCACCCCGGGACAGTTAATTCACCCCTCCACTTT	TRBV10-3	TRBJ1-6	CAVRDNRGSTLGRLYF	TGTGCTGTGAGAGATAACAGAGGCTCAACCCTGGGGAGGCTATACTTT	TRAV1-2	TRAJ18	NA	NA	NA	NA	13	58	1369	1	R11	inf	FALSE	Timepoint 1	A01_FTS	A01_FTS
AGCGTATTCTGCTGTC-4	0.475003	-0.177652	batch_4	0	CASSLASGHNEQFF	TGTGCCAGCAGTTTAGCGTCAGGGCACAATGAGCAGTTCTTC	TRBV27	TRBJ2-1	CAVRDLYNAGNNRKLIW	TGTGCTGTGAGAGACCTTTATAATGCTGGCAACAACCGTAAGCTGATTTGG	TRAV3	TRAJ38	CALAGSQGNLIF	TGTGCTTTAGCGGGAAGCCAAGGAAATCTCATCTTT	TRAV9-2	TRAJ42	2	145	1342	11	R7	inf	FALSE	Timepoint 1	A01_TTD	A01_TTD
AGCGTATTCTGCTGTC-6	-3.60771	0.394695	batch_6	2	CASSLEDTNYGYTF	TGTGCCAGCAGCTTAGAGGACACTAACTATGGCTACACCTTC	TRBV7-2	TRBJ1-2	CAVHTSGTYKYIF	TGTGCTGTTCATACCTCAGGAACCTACAAATACATCTTT	TRAV21	TRAJ40	NA	NA	NA	NA	36	73	1370	1	R24	inf_vax1	TRUE	Timepoint 1	B15_NQK_Q|B15_NQK_A	B15_NQK
AGCGTCGAGACAATAC-6	-2.15188	1.45526	batch_6	5	NA	NA	NA	NA	NA	NA	NA	NA	NA	NA	NA	NA	2	24	NA	NA	B7	vax2_inf	FALSE	Breakthrough	A01_TTD	A01_TTD
AGCGTCGCAAGCTGAG-4	0.342732	-2.47832	batch_4	0	CASSPDSAYETQYF	TGTGCCAGCAGTCCGGACAGCGCATATGAGACCCAGTACTTC	TRBV27	TRBJ2-5	CAQATGNQFYF	TGTGCTCAGGCTACCGGTAACCAGTTCTATTTT	TRAV9-2	TRAJ49	NA	NA	NA	NA	0	7	213	36	R7	inf	FALSE	Timepoint 1	A01_TTD	A01_TTD
AGCGTCGCACAGAGGT-6	-3.35217	1.07813	batch_6	2	CATQGQGYGYTF	TGTGCCACTCAGGGACAGGGGTATGGCTACACCTTC	TRBV10-3	TRBJ1-2	CALSEGNNDMRF	TGTGCTCTGAGTGAGGGTAACAATGACATGCGCTTT	TRAV19	TRAJ43	NA	NA	NA	NA	0	27	1371	1	R23	inf_vax2	FALSE	Timepoint 2	A01_PTD	A01_PTD
AGCGTCGCACGGTTTA-4	-0.382376	-2.12522	batch_4	0	CASSLIADTIQETQYF	TGTGCCAGCAGTTTGATTGCGGACACCATACAAGAGACCCAGTACTTC	TRBV28	TRBJ2-5	CAATPGGSQGNLIF	TGTGCCGCGACTCCCGGAGGAAGCCAAGGAAATCTCATCTTT	TRAV12-2	TRAJ42	NA	NA	NA	NA	1	32	1372	10	R7	inf	FALSE	Timepoint 1	A01_TTD	A01_TTD
AGCGTCGCAGGGATTG-5	5.38502	-2.47122	batch_5	1	CASSDRAGTDTQYF	TGTGCCAGCAGTGACAGGGCCGGCACAGATACGCAGTATTTT	TRBV27	TRBJ2-3	CALGGSQGNLIF	TGTGCTCTAGGAGGAAGCCAAGGAAATCTCATCTTT	TRAV9-2	TRAJ42	NA	NA	NA	NA	1	122	1373	4	R11	inf	FALSE	Timepoint 1	A01_TTD	A01_TTD
AGCGTCGCATATGCTG-5	5.238	-0.914386	batch_5	1	CASSEGYASYGYTF	TGCGCCAGCAGTGAGGGGTATGCGAGCTATGGCTACACCTTC	TRBV10-2	TRBJ1-2	CAVTDSNYQLIW	TGTGCTGTGACGGATAGCAACTATCAGTTAATCTGG	TRAV21	TRAJ33	NA	NA	NA	NA	2	11	37	46	R12	inf	FALSE	Timepoint 1	A01_TTD	A01_TTD
AGCGTCGGTACCTACA-2	-4.43962	-1.38966	batch_2	4	CASRGRETYEQYF	TGTGCCAGCAGGGGCCGAGAGACTTACGAGCAGTACTTC	TRBV12-4	TRBJ2-7	NA	NA	NA	NA	NA	NA	NA	NA	98	418	NA	NA	R2	inf	FALSE	Timepoint 1	A01_TTD	A01_TTD
AGCGTCGGTTCGGGCT-6	3.2103	-0.869257	batch_6	3	CASSLQGIGAKNIQYF	TGCGCCAGCAGCTTGCAGGGTATAGGGGCCAAAAACATTCAGTACTTC	TRBV5-1	TRBJ2-4	CAVRGDPGGGADGLTF	TGTGCTGTCAGAGGCGACCCAGGAGGAGGTGCTGACGGACTCACCTTT	TRAV41	TRAJ45	CAAKGGSEKLVF	TGTGCAGCAAAAGGCGGATCTGAAAAGCTGGTCTTT	TRAV29/DV5	TRAJ57	0	32	1375	4	R23	inf_vax2	FALSE	Timepoint 2	A01_FTS	A01_FTS
AGCGTCGTCAGGCGAA-2	-2.59485	-0.274461	batch_2	5	NA	NA	NA	NA	NA	NA	NA	NA	NA	NA	NA	NA	0	17	NA	NA	R2	inf	FALSE	Timepoint 1	A01_TTD	A01_TTD
AGCGTCGTCCCGACTT-6	3.2203	-2.72234	batch_6	0	NA	NA	NA	NA	NA	NA	NA	NA	NA	NA	NA	NA	2	2	NA	NA	R23	inf_vax1	TRUE	Timepoint 1	A01_LTD	A01_LTD
AGCGTCGTCGTTACAG-4	-0.754716	-2.8636	batch_4	6	NA	NA	NA	NA	NA	NA	NA	NA	NA	NA	NA	NA	1	9	NA	NA	R7	inf	FALSE	Timepoint 1	A01_TTD	A01_TTD
AGCTCCTAGATGCCAG-5	-7.12375	-0.465502	batch_5	4	CASSPRDRAFIDTQYF	TGTGCCAGCAGCCCACGGGACAGGGCGTTTATAGATACGCAGTATTTT	TRBV3-1	TRBJ2-3	CAVRLKSWGKLQFGAGTQVVVTPGSILRNAGNMLTF	TGTGCCGTGAGGCTTAAAAGCTGGGGGAAATTGCAGTTTGGAGCAGGGACCCAGGTTGTGGTCACCCCAGGATCCATTTTGAGGAATGCAGGCAACATGCTCACCTTT	TRAV12-2	TRAJ39	CAVRLKSWGKLQF	TGTGCCGTGAGGCTTAAAAGCTGGGGGAAATTGCAGTTT	TRAV12-2	TRAJ24	49	773	1376	1	B6	vax2_inf	FALSE	Breakthrough	A24_VYF	A24_VYF
AGCTCCTAGCGTGAGT-5	4.37477	-2.45476	batch_5	1	CASSFGNPQFGQYF	TGTGCCAGCAGTTTCGGCAACCCCCAGTTCGGGCAGTATTTT	TRBV28	TRBJ2-3	CALSDHNARLMF	TGTGCTCTGAGTGATCACAATGCCAGACTCATGTTT	TRAV9-2	TRAJ31	CAGNVALYGYGQNFVF	TGTGCTGGAAACGTCGCCCTATACGGCTATGGTCAGAATTTTGTCTTT	TRAV22	TRAJ26	4	255	30	10	R12	inf	FALSE	Timepoint 1	A01_TTD	A01_TTD
AGCTCCTAGGAATTAC-4	-0.853994	-1.13214	batch_4	0	CATRDRGNPGETQYF	TGTGCCACCAGGGACAGGGGGAATCCAGGAGAGACCCAGTACTTC	TRBV27	TRBJ2-5	NA	NA	NA	NA	NA	NA	NA	NA	1	190	NA	NA	R7	inf	FALSE	Timepoint 1	A01_TTD	A01_TTD
AGCTCCTAGGCTACGA-5	-6.4492	0.875886	batch_5	4	CASSEGDSLNTEAFF	TGTGCCAGCAGCGAGGGGGACAGTTTGAACACTGAAGCTTTCTTT	TRBV9	TRBJ1-1	CAMREGSRDDKIIF	TGTGCAATGAGAGAGGGCTCCAGAGATGACAAGATCATCTTT	TRAV14/DV4	TRAJ30	NA	NA	NA	NA	101	958	1378	1	R12	inf_vax2	FALSE	Timepoint 2	A01_FTS	A01_FTS
AGCTCCTAGGCTAGAC-3	1.8399	-0.0594122	batch_3	3	CASSLYGSRPQHF	TGTGCCAGCAGCTTGTACGGGTCTCGACCCCAGCATTTT	TRBV7-9	TRBJ1-5	CAMSAMGAQKLVF	TGTGCAATGAGCGCAATGGGGGCCCAGAAGCTGGTATTT	TRAV12-3	TRAJ54	NA	NA	NA	NA	60	2031	223	5	R6	inf	FALSE	Timepoint 1	A02_ALS	A02_ALS
AGCTCCTAGGTGATTA-5	-7.03569	-0.220941	batch_5	4	CSARTSGVIGDTQYF	TGCAGTGCCAGGACTAGCGGGGTGATAGGTGATACGCAGTATTTT	TRBV20-1	TRBJ2-3	CAVGMGNNDMRF	TGTGCCGTGGGGATGGGTAACAATGACATGCGCTTT	TRAV12-2	TRAJ43	NA	NA	NA	NA	6	468	1379	1	B6	vax2_inf	FALSE	Breakthrough	A02_ALS	A02_ALS
AGCTCCTAGTACGATA-5	4.08104	-1.79216	batch_5	1	CASMAGGSYNEQFF	TGTGCCAGCATGGCGGGGGGGTCCTACAATGAGCAGTTCTTC	TRBV6-2	TRBJ2-1	NA	NA	NA	NA	NA	NA	NA	NA	2	73	NA	NA	R28	inf_vax	FALSE	Timepoint 1	A02_ALS	A02_ALS
AGCTCCTAGTCGTACT-4	1.35295	-2.13455	batch_4	0	CASSLAGEPWNEQFF	TGTGCCAGCAGCTTAGCAGGGGAGCCCTGGAATGAGCAGTTCTTC	TRBV7-2	TRBJ2-1	CALSDSNDYKLSF	TGTGCTCTGAGTGATTCCAACGACTACAAGCTCAGCTTT	TRAV9-2	TRAJ20	NA	NA	NA	NA	3	18	10	31	R10	inf	TRUE	Timepoint 1	B15_NQK_Q|B15_NQK_A	B15_NQK
AGCTCCTAGTGACATA-6	-4.70537	1.65618	batch_6	2	CASSYSILDTEAFF	TGTGCCAGCAGTTACTCGATTCTGGACACTGAAGCTTTCTTT	TRBV6-5	TRBJ1-1	CAAGAGGGADGLTF	TGTGCAGCAGGGGCAGGAGGAGGTGCTGACGGACTCACCTTT	TRAV29/DV5	TRAJ45	NA	NA	NA	NA	10	12	1380	1	R23	inf_vax1	TRUE	Timepoint 1	A01_LTD	A01_LTD
AGCTCCTAGTTAAGTG-6	3.58566	-3.28146	batch_6	0	CASSLNTGVGTDTQYF	TGTGCCAGCAGCCTCAATACAGGGGTGGGCACAGATACGCAGTATTTT	TRBV7-6	TRBJ2-3	CAVRDSAGNNRKLIW	TGTGCTGTGAGAGACAGTGCTGGCAACAACCGTAAGCTGATTTGG	TRAV3	TRAJ38	NA	NA	NA	NA	5	100	81	88	R23	inf_vax2	TRUE	Timepoint 2	A01_LTD	A01_LTD
AGCTCCTCAAGGACTG-4	0.682852	-0.945812	batch_4	0	CASSLDFTPYNEQFF	TGTGCCAGCAGTTTGGATTTTACCCCCTACAATGAGCAGTTCTTC	TRBV28	TRBJ2-1	CALKYSSASKIIF	TGTGCTCTTAAGTACAGCAGTGCTTCCAAGATAATCTTT	TRAV9-2	TRAJ3	NA	NA	NA	NA	4	85	764	16	R7	inf	FALSE	Timepoint 1	A01_TTD	A01_TTD
AGCTCCTCAAGTCATC-6	-2.67733	2.77782	batch_6	5	CASSQDSPSNYGYTF	TGTGCCAGCAGCCAGGACAGTCCCTCTAACTATGGCTACACCTTC	TRBV6-5	TRBJ1-2	CAAPYNTNAGKSTF	TGTGCAGCGCCATATAACACCAATGCAGGCAAATCAACCTTT	TRAV13-1	TRAJ27	NA	NA	NA	NA	7	38	1381	1	B7	vax2_inf	FALSE	Breakthrough	A01_TTD	A01_TTD
AGCTCCTCACATGACT-4	-1.28227	-0.750106	batch_4	0	CASRKESGYYNEQFF	TGTGCCAGCAGGAAGGAGAGCGGGTACTACAATGAGCAGTTCTTC	TRBV28	TRBJ2-1	CAMREGGNQGGKLIF	TGTGCAATGAGAGAGGGGGGAAACCAGGGAGGAAAGCTTATCTTC	TRAV14/DV4	TRAJ23	NA	NA	NA	NA	7	223	1382	1	R7	inf	FALSE	Timepoint 1	A01_TTD	A01_TTD
AGCTCCTCACCGAATT-6	-1.5314	1.82502	batch_6	2	CASSPKPTAGDYGYTF	TGCGCCAGCAGCCCCAAGCCGACGGCGGGGGACTATGGCTACACCTTC	TRBV5-1	TRBJ1-2	CALSPLNAGNNRKLIW	TGTGCTCTGAGTCCCCTTAATGCTGGCAACAACCGTAAGCTGATTTGG	TRAV19	TRAJ38	NA	NA	NA	NA	18	24	1383	2	R24	inf_vax2	FALSE	Timepoint 2	B44_QEL	B44_QEL
AGCTCCTCACGGTGTC-6	-0.793425	-2.96973	batch_6	0	CSVQQGWPYEQYF	TGCAGCGTTCAACAGGGTTGGCCCTACGAGCAGTACTTC	TRBV29-1	TRBJ2-7	NA	NA	NA	NA	NA	NA	NA	NA	1	65	NA	NA	R23	inf_vax2	TRUE	Timepoint 2	A01_LTD	A01_LTD
AGCTCCTCAGCATGAG-6	-4.2359	3.37586	batch_6	9	CASSLGFTEAFF	TGTGCCAGCAGCTTAGGGTTCACTGAAGCTTTCTTT	TRBV5-6	TRBJ1-1	CATDGITQGGSEKLVF	TGTGCTACGGACGGGATAACTCAGGGCGGATCTGAAAAGCTGGTCTTT	TRAV17	TRAJ57	NA	NA	NA	NA	206	93	1384	1	R15	inf	FALSE	Timepoint 1	A24_VYI	A24_VYI
AGCTCCTCAGCTTAAC-4	2.15212	-3.46236	batch_4	0	CASSPREGRETQYF	TGTGCCAGCAGTCCACGGGAGGGGCGGGAGACCCAGTACTTC	TRBV27	TRBJ2-5	CALAGGSQGNLIF	TGTGCTCTGGCGGGAGGAAGCCAAGGAAATCTCATCTTT	TRAV9-2	TRAJ42	NA	NA	NA	NA	3	304	224	36	R7	inf	FALSE	Timepoint 1	A01_TTD	A01_TTD
AGCTCCTCATACTCTT-6	-1.68254	1.74533	batch_6	5	CASSPDIEQYF	TGTGCCAGCAGCCCCGACATCGAGCAGTACTTC	TRBV7-9	TRBJ2-7	CAVNRDDKIIF	TGTGCCGTGAACAGAGATGACAAGATCATCTTT	TRAV12-2	TRAJ30	NA	NA	NA	NA	1	24	1385	1	R14	inf_vax2	TRUE	Timepoint 2	A02_YLQ	A02_YLQ
AGCTCCTGTAGCTAAA-4	-0.18681	-0.924198	batch_4	0	CASSLYGPPYNEQFF	TGTGCCAGCAGTTTATACGGGCCCCCTTACAATGAGCAGTTCTTC	TRBV27	TRBJ2-1	NA	NA	NA	NA	NA	NA	NA	NA	3	198	NA	NA	R7	inf	FALSE	Timepoint 1	A01_TTD	A01_TTD
AGCTCCTGTCGACTGC-4	-0.619527	-0.616366	batch_4	0	CASSLDGSRGETQYF	TGTGCCAGCAGTTTAGACGGGAGTCGGGGAGAGACCCAGTACTTC	TRBV28	TRBJ2-5	CALAYNFNKFYF	TGTGCTCTGGCTTACAACTTCAACAAATTTTACTTT	TRAV9-2	TRAJ21	NA	NA	NA	NA	1	38	1388	1	R7	inf	FALSE	Timepoint 1	A01_TTD	A01_TTD
AGCTCCTGTCGAGTTT-6	-0.203821	3.54952	batch_6	5	CASSFWTGVGYEQYF	TGCGCCAGCAGCTTTTGGACAGGGGTCGGTTACGAGCAGTACTTC	TRBV5-1	TRBJ2-7	CAGQLDGGSQGNLIF	TGTGCTGGGCAGCTCGATGGAGGAAGCCAAGGAAATCTCATCTTT	TRAV35	TRAJ42	NA	NA	NA	NA	5	9	1291	16	B7	vax2_inf	FALSE	Breakthrough	A01_FTS	A01_FTS
AGCTCCTGTCGCGGTT-6	-6.37261	-0.474572	batch_6	2	NA	NA	NA	NA	NA	NA	NA	NA	NA	NA	NA	NA	17	123	NA	NA	R23	inf_vax2	TRUE	Timepoint 2	A01_LTD	A01_LTD
AGCTCCTGTCTGCAAT-6	-2.96273	-0.532497	batch_6	2	NA	NA	NA	NA	NA	NA	NA	NA	NA	NA	NA	NA	7	2	NA	NA	B7	vax2_inf	FALSE	Breakthrough	A01_TTD	A01_TTD
AGCTCCTGTTACTGAC-2	-3.07766	-1.32256	batch_2	8	CASNFGLPFGNEQFF	TGTGCCAGCAACTTCGGACTACCCTTTGGCAATGAGCAGTTCTTC	TRBV27	TRBJ2-1	CAAEAAGNKLTF	TGTGCCGCCGAAGCTGCAGGCAACAAGCTAACTTTT	TRAV12-2	TRAJ17	NA	NA	NA	NA	5	96	1390	5	N4	vax2	TRUE	Naive post-vax	A01_LTD	A01_LTD
AGCTCCTGTTAGGGTG-5	2.87561	0.197114	batch_5	3	CASSEDAGQLYEQYF	TGTGCCAGCAGTGAAGATGCGGGACAGCTCTACGAGCAGTACTTC	TRBV2	TRBJ2-7	CAASIADNYGQNFVF	TGTGCAGCAAGTATCGCGGATAACTATGGTCAGAATTTTGTCTTT	TRAV13-1	TRAJ26	CAMRDSNNNDMRF	TGTGCAATGAGAGATTCCAATAACAATGACATGCGCTTT	TRAV14/DV4	TRAJ43	309	1134	946	3	B4	vax2_inf	NA	Breakthrough	A02_YLQ|A02_ALS	NA
AGCTCCTGTTCCAACA-5	-4.93791	0.686936	batch_5	4	CASATTGYEQYF	TGCGCCAGTGCCACGACTGGCTACGAGCAGTACTTC	TRBV10-2	TRBJ2-7	CAVGDNNNDMRF	TGTGCTGTGGGCGACAATAACAATGACATGCGCTTT	TRAV8-3	TRAJ43	NA	NA	NA	NA	7	93	1392	1	B5	vax2_inf	FALSE	Breakthrough	A02_ALS	A02_ALS
AGCTCCTTCGCTTAGA-6	3.10702	0.575424	batch_6	3	CASSIRTGHLPWGWGMNTEAFF	TGTGCCAGTAGTATCCGCACAGGCCACCTTCCTTGGGGCTGGGGAATGAACACTGAAGCTTTCTTT	TRBV19	TRBJ1-1	CAVEQAQGGSEKLVF	TGTGCTGTGGAGCAGGCTCAGGGCGGATCTGAAAAGCTGGTCTTT	TRAV36/DV7	TRAJ57	NA	NA	NA	NA	9	323	1394	1	R15	inf_vax2	TRUE	Timepoint 2	A24_QYI	A24_QYI
AGCTCCTTCTACTATC-5	-0.0279487	-2.18482	batch_5	0	NA	NA	NA	NA	NA	NA	NA	NA	NA	NA	NA	NA	2	77	NA	NA	R12	inf_vax2	NA	Timepoint 2	A01_TTD|A24_VYF	NA
AGCTCCTTCTGTCTAT-5	5.31364	-2.42942	batch_5	1	CASSLAGTSGSARDEQFF	TGTGCCAGCAGTCTAGCCGGGACTAGCGGGTCGGCGCGGGATGAGCAGTTCTTC	TRBV27	TRBJ2-1	CAMRDWELTGGGNKLTF	TGTGCAATGAGAGATTGGGAACTCACGGGAGGAGGAAACAAACTCACCTTT	TRAV14/DV4	TRAJ10	NA	NA	NA	NA	3	171	415	62	R12	inf	FALSE	Timepoint 1	A01_TTD	A01_TTD
AGCTCTCAGACAGGCT-5	4.89242	-1.69474	batch_5	1	CASSTGYIVDGYTF	TGTGCCAGTAGTACAGGGTACATAGTGGATGGCTACACCTTC	TRBV19	TRBJ1-2	CAVRWGSNYKLTF	TGTGCTGTGCGTTGGGGTAGCAACTATAAACTGACATTT	TRAV21	TRAJ53	NA	NA	NA	NA	18	55	55	92	R12	inf	FALSE	Timepoint 1	A01_TTD	A01_TTD
AGCTCTCAGCAGCGTA-6	-0.299985	3.6403	batch_6	5	NA	NA	NA	NA	NA	NA	NA	NA	NA	NA	NA	NA	8	13	NA	NA	B7	vax2_inf	FALSE	Breakthrough	A01_FTS	A01_FTS
AGCTCTCAGCTAAACA-2	-2.65841	-0.0548757	batch_2	2	CASSYLMTGNEQYF	TGTGCCAGCAGTTACCTAATGACAGGGAACGAGCAGTACTTC	TRBV6-6	TRBJ2-7	CAGQLDGTSYGKLTF	TGTGCTGGGCAGCTAGATGGTACTAGCTATGGAAAGCTGACATTT	TRAV35	TRAJ52	NA	NA	NA	NA	10	26	1121	2	R20	inf_vax2	FALSE	Timepoint 2	A01_FTS	A01_FTS
AGCTCTCAGGATGTAT-3	3.85521	-1.73825	batch_3	7	CASSERTGYEAFF	TGTGCCAGCAGCGAAAGGACCGGTTATGAAGCTTTCTTT	TRBV6-1	TRBJ1-1	CVVNIFYGGAGSYQLTF	TGTGTGGTGAACATTTTTTACGGGGGGGCTGGGAGTTACCAACTCACTTTC	TRAV12-1	TRAJ28	NA	NA	NA	NA	2	487	1395	2	R18	inf_vax1	TRUE	Timepoint 1	A24_NYN	A24_NYN
AGCTCTCAGGCTAGCA-5	-1.56454	-3.86393	batch_5	6	NA	NA	NA	NA	NA	NA	NA	NA	NA	NA	NA	NA	2	70	NA	NA	R12	inf	FALSE	Timepoint 1	A01_TTD	A01_TTD
AGCTCTCAGGGCTCTC-5	2.6054	5.15394	batch_5	10	CASGLLAGPNTGELFF	TGTGCCAGCGGGCTACTAGCGGGTCCGAACACCGGGGAGCTGTTTTTT	TRBV12-4	TRBJ2-2	CAVRDGDSGGYQKVTF	TGTGCTGTGAGAGACGGGGATTCTGGGGGTTACCAGAAAGTTACCTTT	TRAV3	TRAJ13	NA	NA	NA	NA	1	13	1396	1	R12	inf	FALSE	Timepoint 1	A01_PTD	A01_PTD
AGCTCTCAGTCCAGGA-4	1.95876	-3.07006	batch_4	0	CASSPDSAYETQYF	TGTGCCAGCAGTCCGGACAGCGCATATGAGACCCAGTACTTC	TRBV27	TRBJ2-5	NA	NA	NA	NA	NA	NA	NA	NA	5	142	NA	NA	R7	inf	FALSE	Timepoint 1	A01_TTD	A01_TTD
AGCTCTCAGTGGGCTA-1	-5.48687	0.102043	batch_1	4	CASSTGGVGYEQYF	TGTGCCAGCAGCACCGGGGGGGTAGGGTACGAGCAGTACTTC	TRBV27	TRBJ2-7	CALSALTGNQFYF	TGTGCTCTGAGTGCGCTCACCGGTAACCAGTTCTATTTT	TRAV19	TRAJ49	NA	NA	NA	NA	1	869	1398	1	R1	inf_vax2	TRUE	Timepoint 2	B15_NQK_A	B15_NQK
AGCTCTCAGTTCGATC-1	-1.79014	-3.55671	batch_1	6	NA	NA	NA	NA	NA	NA	NA	NA	NA	NA	NA	NA	1	6	NA	NA	R29	inf_vax	TRUE	Timepoint 1	A01_LTD	A01_LTD
AGCTCTCCACCAGGCT-5	4.67095	-2.33777	batch_5	1	CASSADSGGSTDTQYF	TGTGCCAGCAGCGCCGATAGCGGGGGCAGCACAGATACGCAGTATTTT	TRBV13	TRBJ2-3	CAAGAGTASKLTF	TGTGCAGCAGGGGCCGGCACTGCCAGTAAACTCACCTTT	TRAV29/DV5	TRAJ44	NA	NA	NA	NA	6	158	127	55	R12	inf_vax2	FALSE	Timepoint 2	A01_TTD	A01_TTD
AGCTCTCCAGACGTAG-4	-0.848989	-1.66367	batch_4	0	CASSSPGLAGGTTYNEQFF	TGTGCCAGCAGTTCTCCGGGACTAGCGGGAGGGACCACCTACAATGAGCAGTTCTTC	TRBV3-1	TRBJ2-1	NA	NA	NA	NA	NA	NA	NA	NA	4	11	NA	NA	R9	inf	FALSE	Timepoint 1	B15_RVA	B15_RVA
AGCTCTCCAGCCAATT-1	-4.19632	3.02264	batch_1	9	CASSVDGGGKDTQYF	TGTGCCAGCAGCGTAGATGGAGGGGGAAAGGATACGCAGTATTTT	TRBV9	TRBJ2-3	CAVSFSGQAGTALIF	TGCGCTGTGAGTTTCTCCGGCCAGGCAGGAACTGCTCTGATCTTT	TRAV1-1	TRAJ15	CASVSFYSSASKIIF	TGTGCTTCCGTCTCCTTTTACAGCAGTGCTTCCAAGATAATCTTT	TRAV6	TRAJ3	0	2	1400	1	N6	vax2	NA	Naive post-vax	B15_NQK_Q|A02_YLQ	NA
AGCTCTCCAGCCTGTG-6	-1.14975	2.28816	batch_6	5	CASSIDLSTDTQYF	TGTGCCAGCAGTATTGACCTAAGCACAGATACGCAGTATTTT	TRBV27	TRBJ2-3	NA	NA	NA	NA	NA	NA	NA	NA	2	66	NA	NA	B7	vax2_inf	FALSE	Breakthrough	A01_TTD	A01_TTD
AGCTCTCCATGATCCA-4	3.88491	-1.56674	batch_4	1	CATSDRVGTGGVVRTGELFF	TGTGCCACCAGTGACCGCGTAGGGACAGGGGGAGTAGTAAGGACCGGGGAGCTGTTTTTT	TRBV24-1	TRBJ2-2	CAVRNGGFKTIF	TGTGCTGTGAGGAATGGAGGCTTCAAAACTATCTTT	TRAV3	TRAJ9	NA	NA	NA	NA	11	36	139	14	R19	inf_vax1	TRUE	Timepoint 1	A01_LTD	A01_LTD
AGCTCTCGTACGAAAT-6	4.72043	0.529783	batch_6	5	CALQVNQETQYF	TGTGCCCTCCAAGTTAACCAAGAGACCCAGTACTTC	TRBV6-1	TRBJ2-5	CAMRNNYQLIW	TGTGCAATGAGGAACAACTATCAGTTAATCTGG	TRAV12-3	TRAJ33	NA	NA	NA	NA	2	2	1401	6	B9	vax2_inf	TRUE	Breakthrough	A01_LTD	A01_LTD
AGCTCTCGTATATGGA-4	-0.825877	-2.8313	batch_4	6	CASSVATAGPNEQFF	TGTGCCAGCAGCGTAGCTACGGCGGGACCAAATGAGCAGTTCTTC	TRBV9	TRBJ2-1	NA	NA	NA	NA	NA	NA	NA	NA	5	445	NA	NA	R7	inf	FALSE	Timepoint 1	A01_TTD	A01_TTD
AGCTCTCGTGTATGGG-5	3.85394	-1.59838	batch_5	1	CASSPEVAADSSYNEQFF	TGCGCCAGCAGCCCGGAAGTGGCGGCGGATAGCTCCTACAATGAGCAGTTCTTC	TRBV4-3	TRBJ2-1	CALSEIGGKLIF	TGTGCTCTGAGTGAGATCGGGGGAAAGCTTATCTTC	TRAV19	TRAJ23	CAGLSGAGNMLTF	TGTGCAGGCCTCTCCGGGGCAGGCAACATGCTCACCTTT	TRAV27	TRAJ39	69	91	1402	2	B3	vax2_inf	NA	Breakthrough	A02_ALS|A02_LLY	NA
AGCTCTCTCAGCTTAG-5	4.40253	-1.19285	batch_5	1	CASSWDREYEQYF	TGTGCCAGCAGCTGGGACAGGGAGTACGAGCAGTACTTC	TRBV7-8	TRBJ2-7	CALSELSGNTDKLIF	TGTGCTCTGAGTGAGCTCTCGGGGAACACCGACAAGCTCATCTTT	TRAV19	TRAJ34	NA	NA	NA	NA	1	209	385	22	R12	inf	FALSE	Timepoint 1	A01_TTD	A01_TTD
AGCTCTCTCCGTTGCT-5	-1.45784	-0.89784	batch_5	0	NA	NA	NA	NA	NA	NA	NA	NA	NA	NA	NA	NA	6	6	NA	NA	R12	inf	FALSE	Timepoint 1	A01_TTD	A01_TTD
AGCTCTCTCGCATGGC-5	2.16661	0.362482	batch_5	3	CASSLYGLGTEAFF	TGTGCCAGCAGCTTGTATGGCTTGGGAACTGAAGCTTTCTTT	TRBV5-6	TRBJ1-1	CGTNRDTDKLIF	TGCGGCACTAATAGGGACACCGACAAGCTCATCTTT	TRAV30	TRAJ34	NA	NA	NA	NA	448	1115	335	67	B3	vax2_inf	FALSE	Breakthrough	A02_ALS	A02_ALS
AGCTCTCTCTCCAGGG-4	-1.68222	0.34026	batch_4	0	CASSEDASTDTQYF	TGTGCCAGCAGCGAAGATGCTAGCACAGATACGCAGTATTTT	TRBV27	TRBJ2-3	CAPHFLYSSASKIIF	TGTGCACCCCACTTCTTGTACAGCAGTGCTTCCAAGATAATCTTT	TRAV23/DV6	TRAJ3	CALAQWAGGFKTIF	TGTGCTCTGGCCCAATGGGCTGGAGGCTTCAAAACTATCTTT	TRAV6	TRAJ9	8	330	1403	2	R7	inf	FALSE	Timepoint 1	A01_TTD	A01_TTD
AGCTCTCTCTCCTATA-6	-2.43137	0.779316	batch_6	5	CASSGKYIQSSNEKLFF	TGTGCCAGCAGTGGGAAGTACATACAGTCATCTAATGAAAAACTGTTTTTT	TRBV2	TRBJ1-4	NA	NA	NA	NA	NA	NA	NA	NA	5	33	NA	NA	B7	vax2_inf	TRUE	Breakthrough	A01_LTD	A01_LTD
AGCTCTCTCTGTCCGT-4	2.73483	-3.73542	batch_4	0	CATSSRWDTDYEQYF	TGTGCCACCAGCAGTAGGTGGGACACCGACTACGAGCAGTACTTC	TRBV15	TRBJ2-7	CVVNEGGTYKYIF	TGTGTGGTGAACGAGGGGGGAACCTACAAATACATCTTT	TRAV12-1	TRAJ40	NA	NA	NA	NA	6	68	1404	5	R7	inf	FALSE	Timepoint 1	A01_TTD	A01_TTD
AGCTCTCTCTTTACGT-3	-2.78228	-1.23291	batch_3	1	CASSADIEAFF	TGTGCCAGCAGCGCAGACATTGAAGCTTTCTTT	TRBV7-9	TRBJ1-1	CVVNGGDKIIF	TGTGTGGTGAACGGGGGTGACAAGATCATCTTT	TRAV12-1	TRAJ30	NA	NA	NA	NA	1	7	1405	13	R5	inf_vax2	TRUE	Timepoint 2	A02_YLQ	A02_YLQ
AGCTTGAAGAGTACAT-5	-0.356994	1.28351	batch_5	2	CASSQDWRTPNTEAFF	TGCGCCAGCAGCCAAGATTGGCGGACGCCAAACACTGAAGCTTTCTTT	TRBV4-3	TRBJ1-1	CAVISSGGSNYKLTF	TGTGCTGTGATTAGTAGTGGAGGTAGCAACTATAAACTGACATTT	TRAV21	TRAJ53	CILRKRPIQGAQKLVF	TGCATCCTGAGGAAACGGCCAATTCAGGGAGCCCAGAAGCTGGTATTT	TRAV26-2	TRAJ54	10	23	1407	1	N13	vax2	TRUE	Naive post-vax	A02_YLQ	A02_YLQ
AGCTTGAAGCGATTCT-6	-3.92536	2.09292	batch_6	2	CASSLISFSSLNEQFF	TGTGCCAGCAGTTTAATATCCTTTTCGTCTCTCAATGAGCAGTTCTTC	TRBV27	TRBJ2-1	CALIGSGAGSYQLTF	TGTGCTCTGATTGGGTCTGGGGCTGGGAGTTACCAACTCACTTTC	TRAV19	TRAJ28	NA	NA	NA	NA	35	12	1408	1	R23	inf_vax2	TRUE	Timepoint 2	A01_LTD	A01_LTD
AGCTTGAAGTCAATAG-4	0.0810712	-0.699259	batch_4	0	CASSSRDPQETQYF	TGTGCCAGCAGTTCCCGGGACCCGCAAGAGACCCAGTACTTC	TRBV27	TRBJ2-5	CALFTGPLRF	TGTGCTCTGTTTACGGGACCTCTGCGCTTT	TRAV9-2	TRAJ43	NA	NA	NA	NA	2	371	366	4	R7	inf	FALSE	Timepoint 1	A01_TTD	A01_TTD
AGCTTGAAGTGTTTGC-4	-0.810981	-1.17014	batch_4	0	CASSPYPTVEQFF	TGTGCCAGCAGTCCCTACCCTACTGTCGAGCAGTTCTTC	TRBV28	TRBJ2-1	CAAFDNKFYF	TGTGCTGCTTTTGACAACAAATTTTACTTT	TRAV9-2	TRAJ21	NA	NA	NA	NA	2	29	280	16	R7	inf	FALSE	Timepoint 1	A01_TTD	A01_TTD
AGCTTGAAGTTATCGC-6	-3.58377	3.34116	batch_6	9	CASSSPSGSVYEQYF	TGTGCCAGCAGCTCGCCTAGCGGGAGTGTCTACGAGCAGTACTTC	TRBV7-9	TRBJ2-7	CAMSESKGSGYALNF	TGTGCAATGAGCGAATCAAAAGGGTCCGGGTATGCACTCAACTTC	TRAV12-3	TRAJ41	NA	NA	NA	NA	41	24	1409	1	B9	vax2_inf	FALSE	Breakthrough	A01_FTS	A01_FTS
AGCTTGAAGTTCGCGC-6	-2.89836	2.17418	batch_6	5	CASSLTAGGQSTQYF	TGTGCCAGCAGCCTTACAGCGGGAGGCCAGAGTACGCAGTATTTT	TRBV3-1	TRBJ2-3	CAASDGQKLLF	TGTGCAGCAAGCGATGGCCAGAAGCTGCTCTTT	TRAV29/DV5	TRAJ16	NA	NA	NA	NA	15	119	1410	1	B7	vax2_inf	FALSE	Breakthrough	A01_PTD	A01_PTD
AGCTTGACAAAGCAAT-2	-2.25743	0.403744	batch_2	2	CASSLRTDSYEQYF	TGTGCCAGCAGTTTGAGGACTGACTCCTACGAGCAGTACTTC	TRBV28	TRBJ2-7	CVVRRDSWGKLQF	TGTGTGGTGAGAAGGGACAGCTGGGGGAAATTGCAGTTT	TRAV12-1	TRAJ24	NA	NA	NA	NA	10	14	1304	3	R20	inf_vax1	FALSE	Timepoint 1	A01_PTD	A01_PTD
AGCTTGACAACCGCCA-5	-0.424612	0.127495	batch_5	0	CASSVEGTGSEQYF	TGTGCCAGCAGCGTAGAAGGGACAGGGAGCGAGCAGTACTTC	TRBV9	TRBJ2-7	CAVRHTDKLIF	TGTGCTGTTCGACACACCGACAAGCTCATCTTT	TRAV41	TRAJ34	NA	NA	NA	NA	2	50	1411	2	R12	inf_vax2	FALSE	Timepoint 2	A01_TTD	A01_TTD
AGCTTGACAATCGAAA-1	-3.78709	1.85369	batch_1	2	CASSQGGSADTQYF	TGTGCCAGCAGCCAAGGGGGCTCGGCAGATACGCAGTATTTT	TRBV3-1	TRBJ2-3	CAASGGNMRF	TGTGCAGCAAGCGGTGGGAACATGCGCTTT	TRAV29/DV5	TRAJ43	NA	NA	NA	NA	1	132	1413	1	R1	inf	TRUE	Timepoint 1	B15_NQK_A|B15_NQK_Q	B15_NQK
AGCTTGACAGACAAGC-6	-3.64704	2.3884	batch_6	2	CASSSIGRPGPHNQPQHF	TGTGCCAGCAGTTCGATTGGACGGCCGGGACCCCACAATCAGCCCCAGCATTTT	TRBV27	TRBJ1-5	CASVRQAGTALIF	TGTGCCTCCGTCAGGCAGGCAGGAACTGCTCTGATCTTT	TRAV24	TRAJ15	CAASAKKGGFGNVLHC	TGTGCAGCAAGCGCGAAAAAAGGAGGCTTTGGGAATGTGCTGCATTGC	TRAV29/DV5	TRAJ35	3	46	1414	1	R26	inf_vax2	TRUE	Timepoint 2	A24_QYI	A24_QYI
AGCTTGACAGACGTAG-5	4.17193	-1.93351	batch_5	1	CASSQDFTGFYGYTF	TGTGCCAGCAGCCAAGATTTTACTGGGTTTTATGGCTACACCTTC	TRBV14	TRBJ1-2	CAVFSNSGYALNF	TGTGCTGTGTTTTCAAATTCCGGGTATGCACTCAACTTC	TRAV1-2	TRAJ41	NA	NA	NA	NA	53	190	35	28	R11	inf	FALSE	Timepoint 1	A01_FTS	A01_FTS
AGCTTGACATGTAAGA-6	-3.48305	1.64692	batch_6	2	CASSQGKGTEAFF	TGTGCCAGCAGCCAGGGGAAGGGCACTGAAGCTTTCTTT	TRBV3-1	TRBJ1-1	CAAMNRDDKIIF	TGTGCCGCCATGAACAGAGATGACAAGATCATCTTT	TRAV38-2/DV8	TRAJ30	NA	NA	NA	NA	3	4	1416	2	R23	inf_vax1	FALSE	Timepoint 1	A01_DTD	A01_DTD
AGCTTGAGTAATAGCA-6	0.236432	3.41923	batch_6	5	CASSQGVVGQETQYF	TGTGCCAGTAGCCAAGGGGTGGTTGGACAAGAGACCCAGTACTTC	TRBV19	TRBJ2-5	CALGSGNTGKLIF	TGTGCTCTTGGCTCTGGCAACACAGGCAAACTAATCTTT	TRAV19	TRAJ37	NA	NA	NA	NA	1	0	513	22	B7	vax2_inf	FALSE	Breakthrough	A01_FTS	A01_FTS
AGCTTGAGTACCGGCT-4	-1.89275	-1.15098	batch_4	0	CATSRDLGGSTDTQYF	TGTGCCACCAGCAGAGATTTGGGAGGTAGCACAGATACGCAGTATTTT	TRBV15	TRBJ2-3	CAMTPGTASKLTF	TGTGCAATGACCCCCGGCACTGCCAGTAAACTCACCTTT	TRAV12-3	TRAJ44	NA	NA	NA	NA	6	122	759	4	R7	inf	FALSE	Timepoint 1	A01_TTD	A01_TTD
AGCTTGAGTCAAAGAT-5	4.73382	-3.17512	batch_5	1	CASSTGYIVDGYTF	TGTGCCAGTAGTACAGGGTACATAGTGGATGGCTACACCTTC	TRBV19	TRBJ1-2	CAVRWGSNYKLTF	TGTGCTGTGCGTTGGGGTAGCAACTATAAACTGACATTT	TRAV21	TRAJ53	NA	NA	NA	NA	2	173	55	92	R12	inf	FALSE	Timepoint 1	A01_TTD	A01_TTD
AGCTTGAGTCACTTCC-5	5.2166	-2.67312	batch_5	1	CATSEGAWPTDTQYF	TGTGCCACCAGTGAAGGTGCTTGGCCCACAGATACGCAGTATTTT	TRBV24-1	TRBJ2-3	CAMREGDYGGSQGNLIF	TGTGCAATGAGAGAGGGAGATTATGGAGGAAGCCAAGGAAATCTCATCTTT	TRAV14/DV4	TRAJ42	NA	NA	NA	NA	6	247	372	43	R12	inf	FALSE	Timepoint 1	A01_TTD	A01_TTD
AGCTTGAGTCCATGAT-5	4.4158	-3.24751	batch_5	1	CATPKVGDPYEQYF	TGTGCCACCCCGAAGGTCGGGGACCCCTACGAGCAGTACTTC	TRBV24-1	TRBJ2-7	CAMRDWGLTGGGNKLTF	TGTGCAATGAGAGATTGGGGACTCACGGGAGGAGGAAACAAACTCACCTTT	TRAV14/DV4	TRAJ10	NA	NA	NA	NA	5	16	1417	6	R12	inf_vax2	FALSE	Timepoint 2	A01_TTD	A01_TTD
AGCTTGAGTCCGTTAA-5	2.4716	-0.0967312	batch_5	3	CASSLIANNEQFF	TGTGCCAGCAGTTTAATCGCAAACAATGAGCAGTTCTTC	TRBV28	TRBJ2-1	CAGLYNFNKFYF	TGTGCTGGATTATACAACTTCAACAAATTTTACTTT	TRAV35	TRAJ21	NA	NA	NA	NA	4	452	579	10	B4	vax2_inf	FALSE	Breakthrough	A02_ALS	A02_ALS
AGCTTGAGTCTGGTCG-6	-0.399178	2.78629	batch_6	5	NA	NA	NA	NA	NA	NA	NA	NA	NA	NA	NA	NA	11	229	NA	NA	B7	vax2_inf	FALSE	Breakthrough	A01_FTS	A01_FTS
AGCTTGAGTGCGCTTG-5	4.78544	-1.91896	batch_5	1	NA	NA	NA	NA	NA	NA	NA	NA	NA	NA	NA	NA	64	209	NA	NA	R12	inf	FALSE	Timepoint 1	A01_FTS	A01_FTS
AGCTTGAGTTCAGCGC-4	-4.8642	0.312206	batch_4	2	CASSFYSYEQYF	TGTGCCAGCAGCTTCTACTCCTACGAGCAGTACTTC	TRBV7-8	TRBJ2-7	CAALFYNQGGKLIF	TGTGCTGCGCTATTTTATAACCAGGGAGGAAAGCTTATCTTC	TRAV21	TRAJ23	NA	NA	NA	NA	4	266	1419	2	R7	inf	TRUE	Timepoint 1	A01_LTD	A01_LTD
AGCTTGAGTTGTCGCG-3	-2.06819	-1.33893	batch_3	6	NA	NA	NA	NA	CAVRERGGYNKLIF	TGTGCTGTGAGAGAACGTGGTGGCTACAATAAGCTGATTTTT	TRAV3	TRAJ4	NA	NA	NA	NA	3	318	NA	NA	N3	vax2	TRUE	Naive post-vax	A01_LTD	A01_LTD
AGCTTGAGTTTGACTG-4	-0.714355	-1.00898	batch_4	0	CASSEGQGVGYTF	TGTGCCAGCAGTGAAGGACAGGGAGTTGGCTACACCTTC	TRBV2	TRBJ1-2	CAENSGGADGLTF	TGTGCAGAGAATTCAGGAGGTGCTGACGGACTCACCTTT	TRAV5	TRAJ45	NA	NA	NA	NA	5	213	1420	1	R7	inf	FALSE	Timepoint 1	A01_TTD	A01_TTD
AGCTTGATCCAGTAGT-5	5.549	0.109125	batch_5	1	CASSDRGPNNEQFF	TGTGCCAGCAGTGACCGGGGGCCAAACAATGAGCAGTTCTTC	TRBV27	TRBJ2-1	CAGRIDNNDMRF	TGTGCTGGCCGGATCGATAACAATGACATGCGCTTT	TRAV35	TRAJ43	NA	NA	NA	NA	12	11	750	9	R12	inf_vax2	FALSE	Timepoint 2	A01_TTD	A01_TTD
AGCTTGATCGACGGAA-4	0.471377	-3.17663	batch_4	0	CASSSQMGPTKAPSSTDTQYF	TGTGCCAGCAGCTCTCAGATGGGGCCCACAAAGGCCCCCTCTAGCACAGATACGCAGTATTTT	TRBV5-6	TRBJ2-3	CAASPTGNQFYF	TGTGCAGCAAGCCCCACCGGTAACCAGTTCTATTTT	TRAV29/DV5	TRAJ49	NA	NA	NA	NA	3	151	1421	2	R7	inf	FALSE	Timepoint 1	A01_TTD	A01_TTD
AGCTTGATCGCAAACT-4	3.16881	-3.71967	batch_4	0	CASSPDSAYETQYF	TGTGCCAGCAGTCCGGACAGCGCATATGAGACCCAGTACTTC	TRBV27	TRBJ2-5	CAQATGNQFYF	TGTGCTCAGGCTACCGGTAACCAGTTCTATTTT	TRAV9-2	TRAJ49	NA	NA	NA	NA	1	495	213	36	R7	inf	FALSE	Timepoint 1	A01_TTD	A01_TTD
AGCTTGATCGCCATAA-5	4.37319	-1.92404	batch_5	1	CASSTGYIVDGYTF	TGTGCCAGTAGTACAGGGTACATAGTGGATGGCTACACCTTC	TRBV19	TRBJ1-2	CAVRWGSNYKLTF	TGTGCTGTGCGTTGGGGTAGCAACTATAAACTGACATTT	TRAV21	TRAJ53	NA	NA	NA	NA	2	112	55	92	R12	inf	FALSE	Timepoint 1	A01_TTD	A01_TTD
AGCTTGATCTAACGGT-6	5.22434	-0.52714	batch_6	1	CASSTPGDRGSNEQFF	TGTGCCAGCAGCACGCCCGGGGACAGGGGTAGCAATGAGCAGTTCTTC	TRBV13	TRBJ2-1	CAVNGGGFQKLVF	TGTGCCGTGAATGGTGGAGGCTTTCAGAAACTTGTATTT	TRAV8-1	TRAJ8	NA	NA	NA	NA	2	67	1422	1	B7	vax2_inf	FALSE	Breakthrough	A01_TTD	A01_TTD
AGCTTGATCTGATACG-6	-0.60231	2.88319	batch_6	5	CASSQGGNTGELFF	TGCGCCAGCAGCCAAGGGGGGAACACCGGGGAGCTGTTTTTT	TRBV4-1	TRBJ2-2	CAADQEGGNEKLTF	TGTGCTGCGGATCAAGAGGGGGGAAATGAGAAATTAACCTTT	TRAV20	TRAJ48	NA	NA	NA	NA	3	16	1184	12	B7	vax2_inf	FALSE	Breakthrough	A01_FTS	A01_FTS
AGCTTGATCTTTACGT-6	-2.09801	2.78995	batch_6	5	CASSSSTSGSSSPYEQYF	TGTGCCAGTAGTTCCTCGACTAGCGGGAGTTCATCCCCCTACGAGCAGTACTTC	TRBV19	TRBJ2-7	CAMRGGYNKLIF	TGTGCAATGAGAGGTGGCTACAATAAGCTGATTTTT	TRAV12-3	TRAJ4	CVVNRDLTTDSWGKLQF	TGTGTGGTGAACCGAGACCTTACAACTGACAGCTGGGGGAAATTGCAGTTT	TRAV12-1	TRAJ24	3	43	1423	5	B7	vax2_inf	FALSE	Breakthrough	A01_FTS	A01_FTS
AGGCCACAGAAACCAT-3	3.94094	3.2971	batch_3	7	CASSDDGTGIETQYF	TGTGCCAGCAGCGATGATGGGACAGGGATTGAGACCCAGTACTTC	TRBV9	TRBJ2-5	CAASAFISNTGKLIF	TGTGCAGCAAGCGCATTCATAAGCAACACAGGCAAACTAATCTTT	TRAV29/DV5	TRAJ37	NA	NA	NA	NA	1	102	16	46	R6	inf	FALSE	Timepoint 1	A01_TTD	A01_TTD
AGGCCACAGAAGATTC-5	4.81295	-2.57306	batch_5	1	CASSEGYASYGYTF	TGCGCCAGCAGTGAGGGGTATGCGAGCTATGGCTACACCTTC	TRBV10-2	TRBJ1-2	CAVTDSNYQLIW	TGTGCTGTGACGGATAGCAACTATCAGTTAATCTGG	TRAV21	TRAJ33	NA	NA	NA	NA	1	84	37	46	R12	inf	FALSE	Timepoint 1	A01_TTD	A01_TTD
AGGCCACAGAGTCTGG-1	3.61801	3.60496	batch_1	7	CASSLGFPNQPQHF	TGTGCCAGCAGTTTGGGTTTCCCCAATCAGCCCCAGCATTTT	TRBV27	TRBJ1-5	CGTELRGKLIF	TGCGGCACAGAGCTCCGGGGAAAGCTTATCTTC	TRAV30	TRAJ23	NA	NA	NA	NA	0	6	11	572	R29	inf_vax	TRUE	Timepoint 1	A01_LTD	A01_LTD
AGGCCACAGATATGCA-3	0.262398	1.64535	batch_3	5	CASSADIEAFF	TGTGCCAGCAGCGCAGACATTGAAGCTTTCTTT	TRBV7-9	TRBJ1-1	CVVNGGDKIIF	TGTGTGGTGAACGGGGGTGACAAGATCATCTTT	TRAV12-1	TRAJ30	NA	NA	NA	NA	1	70	1405	13	R5	inf_vax2	TRUE	Timepoint 2	A02_YLQ	A02_YLQ
AGGCCACAGTAACCCT-4	2.58576	-2.99473	batch_4	0	CASSDRGGPETQYF	TGTGCCAGCAGTGACAGGGGGGGCCCTGAGACCCAGTACTTC	TRBV27	TRBJ2-5	CALQTGNQFYF	TGTGCTCTGCAGACCGGTAACCAGTTCTATTTT	TRAV9-2	TRAJ49	NA	NA	NA	NA	2	116	150	28	R7	inf	FALSE	Timepoint 1	A01_TTD	A01_TTD
AGGCCACCAAACCCAT-6	-3.98823	1.8444	batch_6	2	CASSGDRGKRGNEQYF	TGTGCCAGCAGTGGAGACAGGGGAAAACGTGGGAACGAGCAGTACTTC	TRBV2	TRBJ2-7	CAVEDYGQNFVF	TGTGCTGTGGAAGACTATGGTCAGAATTTTGTCTTT	TRAV22	TRAJ26	NA	NA	NA	NA	4	10	1424	4	R23	inf_vax1	FALSE	Timepoint 1	A01_DTD	A01_DTD
AGGCCACCAACCGCCA-5	-6.69846	0.915259	batch_5	4	NA	NA	NA	NA	CVPSSGSARQLTF	TGTGTTCCTTCTTCTGGTTCTGCAAGGCAACTGACCTTT	TRAV1-2	TRAJ22	NA	NA	NA	NA	80	962	NA	NA	R12	inf_vax2	FALSE	Timepoint 2	A24_VYF	A24_VYF
AGGCCACCAGCGATCC-1	2.5201	-0.932702	batch_1	3	CSVEVSDYEQYF	TGCAGCGTTGAAGTGTCGGACTACGAGCAGTACTTC	TRBV29-1	TRBJ2-7	CAVPTYKYIF	TGTGCTGTACCAACCTACAAATACATCTTT	TRAV36/DV7	TRAJ40	NA	NA	NA	NA	0	167	1425	1	R1	inf_vax2	TRUE	Timepoint 2	B15_NQK_A	B15_NQK
AGGCCACGTACCGCTG-6	-1.66647	3.26684	batch_6	5	CASTTGWPNQPQHF	TGTGCCAGCACCACTGGCTGGCCCAATCAGCCCCAGCATTTT	TRBV6-2	TRBJ1-5	CAESKGNNNDMRF	TGTGCAGAGAGTAAGGGGAATAACAATGACATGCGCTTT	TRAV5	TRAJ43	NA	NA	NA	NA	9	84	1428	1	B7	vax2_inf	FALSE	Breakthrough	A01_TTD	A01_TTD
AGGCCACGTCACTTCC-3	4.1684	-0.675685	batch_3	3	CASSLALAGRNYNEQFF	TGTGCCAGCAGCTTAGCCCTAGCGGGACGAAACTACAATGAGCAGTTCTTC	TRBV7-9	TRBJ2-1	NA	NA	NA	NA	NA	NA	NA	NA	0	229	NA	NA	R6	inf_vax2	TRUE	Timepoint 2	A01_LTD	A01_LTD
AGGCCACGTCCTGCTT-6	0.154876	-1.93523	batch_6	0	CASSAGREWGYTF	TGTGCCAGCAGCGCCGGACGGGAATGGGGCTACACCTTC	TRBV9	TRBJ1-2	CAASGGFGNEKLTF	TGTGCAGCAAGCGGAGGCTTTGGAAATGAGAAATTAACCTTT	TRAV29/DV5	TRAJ48	NA	NA	NA	NA	8	76	1429	2	R23	inf_vax2	FALSE	Timepoint 2	A01_TTD	A01_TTD
AGGCCACGTCTAAAGA-5	-2.97397	0.684284	batch_5	2	CASTTTGAWETQYF	TGTGCCAGCACAACGACAGGGGCTTGGGAGACCCAGTACTTC	TRBV12-4	TRBJ2-5	CATDGQGGKLIF	TGTGCTACGGACGGTCAGGGAGGAAAGCTTATCTTC	TRAV17	TRAJ23	NA	NA	NA	NA	338	671	1430	1	B6	vax2_inf	TRUE	Breakthrough	A24_QYI	A24_QYI
AGGCCACGTCTACCTC-6	-1.65661	1.70475	batch_6	2	CASSLANTGELFF	TGTGCCAGCAGTTTGGCGAACACCGGGGAGCTGTTTTTT	TRBV28	TRBJ2-2	CAINYGQNFVF	TGTGCAATTAACTATGGTCAGAATTTTGTCTTT	TRAV12-3	TRAJ26	NA	NA	NA	NA	37	13	1431	1	B9	vax2_inf	NA	Breakthrough	A01_PTD|A01_LTD	NA
AGGCCACGTGGCCCTA-5	4.89344	-1.73858	batch_5	1	CASSLTQGYRNTEAFF	TGTGCCAGCAGTTTAACACAGGGTTATCGGAACACTGAAGCTTTCTTT	TRBV28	TRBJ1-1	CAMREGAGGFKTIF	TGTGCAATGAGAGAGGGCGCTGGAGGCTTCAAAACTATCTTT	TRAV14/DV4	TRAJ9	NA	NA	NA	NA	2	28	982	15	R12	inf	FALSE	Timepoint 1	A01_TTD	A01_TTD
AGGCCACGTGGCTCCA-5	-1.86549	2.01679	batch_5	5	CSARDVALAGGHYEQYF	TGCAGTGCTAGAGACGTGGCTCTAGCGGGAGGTCACTACGAGCAGTACTTC	TRBV20-1	TRBJ2-7	NA	NA	NA	NA	NA	NA	NA	NA	3	7	NA	NA	N14	vax2	TRUE	Naive post-vax	A24_QYI	A24_QYI
AGGCCACGTTCAGTAC-6	0.177138	2.95202	batch_6	5	CASSYSTTRGRRPYGYTF	TGTGCCAGCAGTTACTCGACCACTCGGGGCAGGCGCCCCTATGGCTACACCTTC	TRBV6-5	TRBJ1-2	CAVKGSASKIIF	TGTGCCGTGAAGGGCAGTGCTTCCAAGATAATCTTT	TRAV12-2	TRAJ3	NA	NA	NA	NA	3	10	1432	10	B7	vax2_inf	FALSE	Breakthrough	A01_FTS	A01_FTS
AGGCCACGTTCTCATT-5	-7.39047	-0.20205	batch_5	4	CASSQDGRVTETQYF	TGTGCCAGCAGCCAAGATGGCAGGGTGACAGAGACCCAGTACTTC	TRBV4-2	TRBJ2-5	CAVYGQNFVF	TGTGCTGTTTATGGTCAGAATTTTGTCTTT	TRAV21	TRAJ26	NA	NA	NA	NA	11	452	1434	1	B6	vax2_inf	FALSE	Breakthrough	A24_VYI	A24_VYI
AGGCCACGTTCTGAAC-1	3.71377	-1.94106	batch_1	1	CASSLGFPNQPQHF	TGTGCCAGCAGTTTGGGTTTCCCCAATCAGCCCCAGCATTTT	TRBV27	TRBJ1-5	CGTELRGKLIF	TGCGGCACAGAGCTCCGGGGAAAGCTTATCTTC	TRAV30	TRAJ23	NA	NA	NA	NA	3	23	11	572	R29	inf_vax	TRUE	Timepoint 1	A01_LTD	A01_LTD
AGGCCACTCAAACAAG-5	2.24075	0.0539925	batch_5	3	CASSEDAGQLYEQYF	TGTGCCAGCAGTGAAGATGCGGGACAGCTCTACGAGCAGTACTTC	TRBV2	TRBJ2-7	CAASIADNYGQNFVF	TGTGCAGCAAGTATCGCGGATAACTATGGTCAGAATTTTGTCTTT	TRAV13-1	TRAJ26	CAMRDSNNNDMRF	TGTGCAATGAGAGATTCCAATAACAATGACATGCGCTTT	TRAV14/DV4	TRAJ43	4	328	946	3	B4	vax2_inf	FALSE	Breakthrough	A02_ALS	A02_ALS
AGGCCACTCTGAGTGT-4	-1.13363	-0.0581789	batch_4	0	CASNGGLAGAVDEQFF	TGTGCCAGCAACGGAGGGCTAGCGGGAGCGGTCGATGAGCAGTTCTTC	TRBV27	TRBJ2-1	CARGHGNNRLAF	TGTGCCCGGGGGCATGGGAACAACAGACTCGCTTTT	TRAV12-2	TRAJ7	NA	NA	NA	NA	3	110	1435	1	R7	inf	FALSE	Timepoint 1	A01_TTD	A01_TTD
AGGCCACTCTGTTGAG-5	5.35418	-0.494733	batch_5	1	CASTDHYEQYF	TGTGCCAGCACGGACCACTACGAGCAGTACTTC	TRBV27	TRBJ2-7	CALSPLGGGATNKLIF	TGTGCTCTGAGTCCCCTGGGGGGTGGTGCTACAAACAAGCTCATCTTT	TRAV9-2	TRAJ32	NA	NA	NA	NA	4	49	165	13	R12	inf	FALSE	Timepoint 1	A01_TTD	A01_TTD
AGGCCGTAGAATAGGG-3	3.20858	-2.15801	batch_3	0	CASRDEGRGRYGANVLTF	TGTGCCAGCAGAGACGAGGGACGGGGGCGGTATGGGGCCAACGTCCTGACTTTC	TRBV7-9	TRBJ2-6	CVFYQGGKLIF	TGTGTCTTTTACCAGGGAGGAAAGCTTATCTTC	TRAV24	TRAJ23	NA	NA	NA	NA	1	748	1436	5	R6	inf_vax2	TRUE	Timepoint 2	A01_LTD	A01_LTD
AGGCCGTAGACGCAAC-1	3.95029	2.92367	batch_1	7	CASSLGFPNQPQHF	TGTGCCAGCAGTTTGGGTTTCCCCAATCAGCCCCAGCATTTT	TRBV27	TRBJ1-5	CGTELRGKLIF	TGCGGCACAGAGCTCCGGGGAAAGCTTATCTTC	TRAV30	TRAJ23	NA	NA	NA	NA	1	4	11	572	R29	inf_vax	TRUE	Timepoint 1	A01_LTD	A01_LTD
AGGCCGTAGACTGTAA-5	-7.85325	0.386305	batch_5	4	CASSPSAYEQYF	TGTGCCAGCAGCCCCAGTGCGTACGAGCAGTACTTC	TRBV6-2	TRBJ2-7	CAHRGGYNKLIF	TGTGCCCATCGGGGTGGCTACAATAAGCTGATTTTT	TRAV16	TRAJ4	CLVGGLHFPRGYQKVTF	TGCCTCGTGGGTGGCCTACACTTCCCGAGGGGTTACCAGAAAGTTACCTTT	TRAV4	TRAJ13	155	665	1437	1	B6	vax2_inf	FALSE	Breakthrough	A24_VYF	A24_VYF
AGGCCGTAGATTACCC-6	0.611051	-1.33401	batch_6	0	CASNRAQETQYF	TGTGCCAGCAACCGGGCCCAAGAGACCCAGTACTTC	TRBV6-5	TRBJ2-5	CAMRSNYQLIW	TGTGCAATGAGAAGCAACTATCAGTTAATCTGG	TRAV12-3	TRAJ33	NA	NA	NA	NA	4	3	214	20	R23	inf_vax2	TRUE	Timepoint 2	A01_LTD	A01_LTD
AGGCCGTAGCCACTAT-1	3.37388	1.48743	batch_1	6	NA	NA	NA	NA	NA	NA	NA	NA	NA	NA	NA	NA	0	3	NA	NA	R29	inf_vax	TRUE	Timepoint 1	A01_LTD	A01_LTD
AGGCCGTAGCCAGTAG-1	4.19626	2.78905	batch_1	7	CASSLGFPNQPQHF	TGTGCCAGCAGTTTGGGTTTCCCCAATCAGCCCCAGCATTTT	TRBV27	TRBJ1-5	CGTELRGKLIF	TGCGGCACAGAGCTCCGGGGAAAGCTTATCTTC	TRAV30	TRAJ23	NA	NA	NA	NA	1	11	11	572	R29	inf_vax	TRUE	Timepoint 1	A01_LTD	A01_LTD
AGGCCGTAGGGCTCTC-6	-3.00155	1.28453	batch_6	2	CASSLGGQSDGSPLHF	TGTGCCAGCAGCTTAGGAGGGCAGAGCGATGGATCACCCCTCCACTTT	TRBV11-2	TRBJ1-6	CAGPHPGAGSYQLTF	TGTGCAGGGCCCCACCCTGGGGCTGGGAGTTACCAACTCACTTTC	TRAV25	TRAJ28	NA	NA	NA	NA	15	158	1439	1	R23	inf_vax2	FALSE	Timepoint 2	A01_FTS	A01_FTS
AGGCCGTAGTGGGCTA-2	-2.96439	-1.66053	batch_2	8	CSASSAAVQPRQETQYF	TGCAGTGCAAGTTCGGCGGCGGTACAGCCCCGCCAAGAGACCCAGTACTTC	TRBV20-1	TRBJ2-5	NA	NA	NA	NA	NA	NA	NA	NA	135	405	NA	NA	N4	vax2	TRUE	Naive post-vax	A01_LTD	A01_LTD
AGGCCGTAGTGTCCCG-1	3.80837	3.34508	batch_1	7	CASSLGFPNQPQHF	TGTGCCAGCAGTTTGGGTTTCCCCAATCAGCCCCAGCATTTT	TRBV27	TRBJ1-5	CGTELRGKLIF	TGCGGCACAGAGCTCCGGGGAAAGCTTATCTTC	TRAV30	TRAJ23	NA	NA	NA	NA	2	13	11	572	R29	inf_vax	TRUE	Timepoint 1	A01_LTD	A01_LTD
AGGCCGTAGTGTCCCG-3	1.01373	-0.365126	batch_3	0	CASSSDPSSDYEQYF	TGTGCCAGCAGTTCCGACCCCTCTAGCGACTACGAGCAGTACTTC	TRBV12-4	TRBJ2-7	CAVDTGRRALTF	TGTGCTGTGGACACGGGCAGGAGAGCACTTACTTTT	TRAV21	TRAJ5	NA	NA	NA	NA	3	335	1440	1	R6	inf	FALSE	Timepoint 1	A01_TTD	A01_TTD
AGGCCGTAGTGTTAGA-4	1.30082	-2.48476	batch_4	0	CASSAGGDLNQPQHF	TGTGCCAGCAGCGCCGGAGGCGACCTAAATCAGCCCCAGCATTTT	TRBV3-1	TRBJ1-5	CALGDSWGKLQF	TGTGCTCTGGGGGACAGCTGGGGGAAATTGCAGTTT	TRAV19	TRAJ24	NA	NA	NA	NA	3	189	1441	1	R7	inf	FALSE	Timepoint 1	A01_FTS	A01_FTS
AGGCCGTCACTTGGAT-5	1.39317	2.70101	batch_5	3	CATSDQGNQPQHF	TGTGCCACCAGTGATCAGGGAAATCAGCCCCAGCATTTT	TRBV24-1	TRBJ1-5	CAVTYNFNKFYF	TGTGCCGTGACCTACAACTTCAACAAATTTTACTTT	TRAV12-2	TRAJ21	NA	NA	NA	NA	523	612	1444	1	R13	inf	FALSE	Timepoint 1	A02_LLY	A02_LLY
AGGCCGTCATGTTCCC-6	3.36384	-1.0474	batch_6	3	NA	NA	NA	NA	NA	NA	NA	NA	NA	NA	NA	NA	6	218	NA	NA	R23	inf_vax1	FALSE	Timepoint 1	A01_TTD	A01_TTD
AGGCCGTCATTGTGCA-5	2.75999	-2.0485	batch_5	0	NA	NA	NA	NA	CGTNRDTDKLIF	TGCGGCACTAATAGGGACACCGACAAGCTCATCTTT	TRAV30	TRAJ34	NA	NA	NA	NA	42	108	NA	NA	B6	vax2_inf	FALSE	Breakthrough	A24_VYF	A24_VYF
AGGCCGTGTCCAACTA-2	-2.36737	-1.99218	batch_2	8	CASSPVGWDTEAFF	TGCGCCAGCAGCCCCGTCGGGTGGGACACTGAAGCTTTCTTT	TRBV4-3	TRBJ1-1	CAVGPSGGGADGLTF	TGTGCTGTGGGGCCCTCAGGAGGAGGTGCTGACGGACTCACCTTT	TRAV8-3	TRAJ45	NA	NA	NA	NA	509	1244	1445	3	N4	vax2	NA	Naive post-vax	A01_LTD|A24_NYN	NA
AGGCCGTGTCGGCTCA-5	5.29286	-1.88931	batch_5	1	CASSEQNSNTIYF	TGCGCCAGCAGTGAACAAAACTCGAACACCATATATTTT	TRBV10-1	TRBJ1-3	CVVNKEDDMRF	TGTGTGGTGAACAAAGAGGATGACATGCGCTTT	TRAV12-1	TRAJ43	NA	NA	NA	NA	9	17	521	19	R28	inf_vax	TRUE	Timepoint 1	A02_YLQ	A02_YLQ
AGGCCGTGTCGTGGCT-6	3.9343	-0.151205	batch_6	3	CASSLDRQYGYTF	TGTGCCAGCAGCTTAGACCGTCAGTATGGCTACACCTTC	TRBV7-9	TRBJ1-2	NA	NA	NA	NA	NA	NA	NA	NA	22	42	NA	NA	B9	vax2_inf	FALSE	Breakthrough	A01_FTS	A01_FTS
AGGCCGTGTGAAGGCT-4	-0.39625	0.373853	batch_4	0	CASSEDASTDTQYF	TGTGCCAGCAGCGAAGATGCTAGCACAGATACGCAGTATTTT	TRBV27	TRBJ2-3	CAPHFLYSSASKIIF	TGTGCACCCCACTTCTTGTACAGCAGTGCTTCCAAGATAATCTTT	TRAV23/DV6	TRAJ3	NA	NA	NA	NA	2	213	1403	2	R7	inf	FALSE	Timepoint 1	A01_TTD	A01_TTD
AGGCCGTTCAACCATG-4	-4.62633	1.0432	batch_4	2	CSARDPGTSGVTDTQYF	TGCAGTGCTAGAGATCCGGGGACTAGCGGGGTCACAGATACGCAGTATTTT	TRBV20-1	TRBJ2-3	CAVYGDYKLSF	TGTGCTGTGTATGGCGACTACAAGCTCAGCTTT	TRAV1-2	TRAJ20	NA	NA	NA	NA	236	245	1446	1	N11	vax2	TRUE	Naive post-vax	B44_AEV	B44_AEV
AGGCCGTTCAGTTCGA-1	-1.97458	-3.70179	batch_1	6	CASSLTLRGGAGELFF	TGTGCCAGCAGCCTAACACTACGGGGGGGAGCCGGGGAGCTGTTTTTT	TRBV11-2	TRBJ2-2	CAVNAGQAGTALIF	TGTGCCGTGAATGCTGGACAGGCAGGAACTGCTCTGATCTTT	TRAV8-1	TRAJ15	NA	NA	NA	NA	1	33	358	13	R4	inf	TRUE	Timepoint 1	B15_NQK_A|B15_NQK_Q	B15_NQK
AGGCCGTTCATGTCTT-4	1.37356	-2.48767	batch_4	0	CASSSEGIHSYNEQFF	TGTGCCAGCAGTTCCGAGGGGATCCACTCCTACAATGAGCAGTTCTTC	TRBV27	TRBJ2-1	CAVRDLGEGTYKYIF	TGTGCTGTGAGAGACTTAGGTGAGGGAACCTACAAATACATCTTT	TRAV3	TRAJ40	NA	NA	NA	NA	6	253	432	12	R7	inf	FALSE	Timepoint 1	A01_TTD	A01_TTD
AGGCCGTTCATGTGGT-4	0.2976	-0.615184	batch_4	0	CASSYEYLGTGELFF	TGTGCCAGCAGTTATGAGTACTTGGGCACCGGGGAGCTGTTTTTT	TRBV6-5	TRBJ2-2	NA	NA	NA	NA	NA	NA	NA	NA	6	11	NA	NA	R7	inf	FALSE	Timepoint 1	A01_TTD	A01_TTD
AGGCCGTTCCCTCTTT-6	-3.83144	2.04551	batch_6	2	CASSIAASGLPDNSPLHF	TGTGCCAGTAGTATTGCAGCTTCGGGGTTACCAGATAATTCACCCCTCCACTTT	TRBV19	TRBJ1-6	NA	NA	NA	NA	NA	NA	NA	NA	6	62	NA	NA	R23	inf_vax2	NA	Timepoint 2	A01_TTD|A01_LTD	NA
AGGGAGTAGAAGGACA-2	-1.50487	-1.40215	batch_2	2	CSVHQGFPYEQYF	TGCAGCGTTCATCAGGGGTTCCCCTACGAGCAGTACTTC	TRBV29-1	TRBJ2-7	CAVSPEGSNYQLIW	TGTGCTGTGAGTCCTGAGGGGAGCAACTATCAGTTAATCTGG	TRAV1-2	TRAJ33	NA	NA	NA	NA	2	20	711	10	R20	inf_vax1	TRUE	Timepoint 1	A01_LTD	A01_LTD
AGGGAGTAGCTGAACG-4	2.3598	-0.0237322	batch_4	3	CASSVADWTGDPDTQYF	TGTGCCAGCAGCGTAGCCGATTGGACAGGGGACCCAGATACGCAGTATTTT	TRBV9	TRBJ2-3	CAATMDSSYKLIF	TGTGCTGCCACGATGGATAGCAGCTATAAATTGATCTTC	TRAV1-2	TRAJ12	NA	NA	NA	NA	2	575	1237	14	R9	inf	TRUE	Timepoint 1	B15_NQK_Q	B15_NQK
AGGGAGTAGGACACCA-1	-2.61423	0.119846	batch_1	2	CASSRDIEAFF	TGTGCCAGCAGCCGGGACATTGAAGCTTTCTTT	TRBV7-9	TRBJ1-1	CAVNSADKLIF	TGTGCCGTGAACAGTGCCGACAAGCTCATCTTT	TRAV12-2	TRAJ34	NA	NA	NA	NA	1	552	1448	3	N9	vax2	TRUE	Naive post-vax	A02_YLQ	A02_YLQ
AGGGAGTAGTTCGCGC-4	0.682472	-1.97241	batch_4	0	CASSGPGEVQETQYF	TGTGCCAGCAGTGGACCCGGGGAGGTCCAAGAGACCCAGTACTTC	TRBV28	TRBJ2-5	CAVNQGAQKLVF	TGTGCTGTGAACCAGGGAGCCCAGAAGCTGGTATTT	TRAV21	TRAJ54	NA	NA	NA	NA	1	191	1450	2	R7	inf	FALSE	Timepoint 1	A01_TTD	A01_TTD
AGGGAGTCACATCCAA-4	0.0601111	-0.832789	batch_4	0	CASSFTQGMAEAFF	TGTGCCAGCAGTTTCACACAGGGTATGGCTGAAGCTTTCTTT	TRBV28	TRBJ1-1	NA	NA	NA	NA	NA	NA	NA	NA	6	592	NA	NA	R7	inf	FALSE	Timepoint 1	A01_TTD	A01_TTD
AGGGAGTCACTAAGTC-4	1.19568	-3.4374	batch_4	0	CASSPREGRETQYF	TGTGCCAGCAGTCCACGGGAGGGGCGGGAGACCCAGTACTTC	TRBV27	TRBJ2-5	CALAGGSQGNLIF	TGTGCTCTGGCGGGAGGAAGCCAAGGAAATCTCATCTTT	TRAV9-2	TRAJ42	NA	NA	NA	NA	6	127	224	36	R7	inf	FALSE	Timepoint 1	A01_TTD	A01_TTD
AGGGAGTCAGCCTTGG-2	1.56973	-0.937515	batch_2	8	NA	NA	NA	NA	NA	NA	NA	NA	NA	NA	NA	NA	4	40	NA	NA	R2	inf	TRUE	Timepoint 1	A01_LTD	A01_LTD
AGGGAGTCATCCGTGG-4	-0.825128	-0.325044	batch_4	0	CASSSDLSQPQHF	TGTGCCAGCAGTTCCGACTTGAGTCAGCCCCAGCATTTT	TRBV27	TRBJ1-5	CALNPRNNDMRF	TGTGCTCTGAACCCTCGTAACAATGACATGCGCTTT	TRAV9-2	TRAJ43	NA	NA	NA	NA	9	92	1453	2	R7	inf	FALSE	Timepoint 1	A01_TTD	A01_TTD
AGGGAGTCATGGGACA-6	-2.71239	1.0726	batch_6	2	CASSDTGLAEAFF	TGTGCCAGCAGTGATACAGGGTTGGCTGAAGCTTTCTTT	TRBV25-1	TRBJ1-1	CAVTPTDSWGKLQF	TGTGCTGTGACACCAACTGACAGCTGGGGGAAATTGCAGTTT	TRAV1-2	TRAJ24	NA	NA	NA	NA	5	35	392	6	R23	inf_vax1	NA	Timepoint 1	A01_TTD|A01_LTD	NA
AGGGAGTGTAGAGTGC-1	3.76824	3.26864	batch_1	7	CASSLGFPNQPQHF	TGTGCCAGCAGTTTGGGTTTCCCCAATCAGCCCCAGCATTTT	TRBV27	TRBJ1-5	CGTELRGKLIF	TGCGGCACAGAGCTCCGGGGAAAGCTTATCTTC	TRAV30	TRAJ23	NA	NA	NA	NA	0	8	11	572	R29	inf_vax	TRUE	Timepoint 1	A01_LTD	A01_LTD
AGGGAGTGTCATTAGC-6	-4.04801	1.93543	batch_6	2	CASSPTPGAGGTEAFF	TGTGCCAGCAGCCCCACACCGGGGGCGGGAGGAACTGAAGCTTTCTTT	TRBV5-4	TRBJ1-1	CAASANAGNMLTF	TGTGCAGCAAGCGCGAATGCAGGCAACATGCTCACCTTT	TRAV29/DV5	TRAJ39	NA	NA	NA	NA	8	4	1454	1	R23	inf_vax1	TRUE	Timepoint 1	A01_LTD	A01_LTD
AGGGAGTGTCTCTCTG-4	-1.2544	-1.30462	batch_4	0	CASSLESRGYTEAFF	TGTGCCAGCAGCTTAGAGAGTCGGGGGTACACTGAAGCTTTCTTT	TRBV7-8	TRBJ1-1	CALRKTGANNLFF	TGTGCTCTGAGGAAAACTGGGGCAAACAACCTCTTCTTT	TRAV19	TRAJ36	NA	NA	NA	NA	2	295	1456	1	R7	inf	FALSE	Timepoint 1	A01_TTD	A01_TTD
AGGGAGTGTTAGATGA-5	3.01999	-3.3503	batch_5	0	CASSLATGTGGDEQFF	TGTGCCAGCAGTCTAGCAACCGGGACAGGGGGAGATGAGCAGTTCTTC	TRBV27	TRBJ2-1	CAMREPHLLTGGGNKLTF	TGTGCAATGAGAGAGCCACACTTACTCACGGGAGGAGGAAACAAACTCACCTTT	TRAV14/DV4	TRAJ10	NA	NA	NA	NA	2	21	1457	2	R12	inf	FALSE	Timepoint 1	A01_TTD	A01_TTD
AGGGAGTTCAACACAC-2	-2.82315	0.795799	batch_2	2	CASSLTGGYEQYF	TGTGCCAGCAGCCTCACAGGGGGCTACGAGCAGTACTTC	TRBV6-4	TRBJ2-7	CVVNMIKDSSYKLIF	TGTGTGGTGAACATGATTAAGGATAGCAGCTATAAATTGATCTTC	TRAV12-1	TRAJ12	NA	NA	NA	NA	17	325	1458	1	R20	inf_vax1	TRUE	Timepoint 1	A24_NYN	A24_NYN
AGGGAGTTCCCTGACT-4	2.55072	-3.85363	batch_4	0	CASSYLPTDTQYF	TGTGCCAGCAGTTACTTACCTACAGATACGCAGTATTTT	TRBV6-5	TRBJ2-3	CAVSPNQAGTALIF	TGTGCTGTGAGTCCCAACCAGGCAGGAACTGCTCTGATCTTT	TRAV8-6	TRAJ15	CAVGSGNTPLVF	TGTGCTGTGGGCTCAGGAAACACACCTCTTGTCTTT	TRAV1-2	TRAJ29	9	60	1459	2	R7	inf	FALSE	Timepoint 1	A01_TTD	A01_TTD
AGGGAGTTCTAACGGT-4	2.16361	-3.46123	batch_4	0	CASALTSGPYNEQFF	TGTGCCAGCGCCCTGACTAGCGGGCCGTACAATGAGCAGTTCTTC	TRBV28	TRBJ2-1	CALAVNAGKSTF	TGTGCTCTGGCCGTCAATGCAGGCAAATCAACCTTT	TRAV9-2	TRAJ27	NA	NA	NA	NA	5	481	1460	2	R7	inf	FALSE	Timepoint 1	A01_TTD	A01_TTD
AGGGAGTTCTCCGGTT-6	-1.3295	-3.7921	batch_6	6	CASSPDRGRFF	TGTGCCAGCAGCCCCGACAGGGGAAGGTTCTTC	TRBV6-1	TRBJ2-1	CAISSNYQLIW	TGTGCAATAAGTAGCAACTATCAGTTAATCTGG	TRAV12-3	TRAJ33	NA	NA	NA	NA	6	14	398	23	R23	inf_vax2	TRUE	Timepoint 2	A01_LTD	A01_LTD
AGGGAGTTCTGCCCTA-6	2.38848	5.91893	batch_6	10	CASSQGGDFNQPQHF	TGTGCCAGCAGCCAAGGGGGGGATTTCAATCAGCCCCAGCATTTT	TRBV3-1	TRBJ1-5	CALLGSGNTGKLIF	TGTGCTCTGTTAGGCTCTGGCAACACAGGCAAACTAATCTTT	TRAV19	TRAJ37	NA	NA	NA	NA	4	1	1461	4	B7	vax2_inf	FALSE	Breakthrough	A01_FTS	A01_FTS
AGGGAGTTCTTACCGC-4	0.874117	-1.62826	batch_4	0	CASSAGDRIGYTF	TGTGCCAGCAGCGCGGGGGACAGGATTGGCTACACCTTC	TRBV9	TRBJ1-2	CAATSAFGNEKLTF	TGTGCAGCAACCTCCGCGTTTGGAAATGAGAAATTAACCTTT	TRAV29/DV5	TRAJ48	NA	NA	NA	NA	7	332	1462	2	R7	inf	FALSE	Timepoint 1	A01_TTD	A01_TTD
AGGGATGAGAAACCAT-6	-0.723549	2.46729	batch_6	5	CSVHLRDTTYEQYF	TGCAGCGTTCACCTCCGGGACACTACCTACGAGCAGTACTTC	TRBV29-1	TRBJ2-7	NA	NA	NA	NA	NA	NA	NA	NA	1	59	NA	NA	B9	vax2_inf	TRUE	Breakthrough	A01_LTD	A01_LTD
AGGGATGAGAGCCCAA-5	5.55826	0.0874429	batch_5	1	CASSEGYASYGYTF	TGCGCCAGCAGTGAGGGGTATGCGAGCTATGGCTACACCTTC	TRBV10-2	TRBJ1-2	CAVTDSNYQLIW	TGTGCTGTGACGGATAGCAACTATCAGTTAATCTGG	TRAV21	TRAJ33	NA	NA	NA	NA	15	11	37	46	R12	inf	FALSE	Timepoint 1	A01_TTD	A01_TTD
AGGGATGAGAGTTGGC-5	4.3722	-1.81235	batch_5	1	CASSLAGTSGSARDEQFF	TGTGCCAGCAGTCTAGCCGGGACTAGCGGGTCGGCGCGGGATGAGCAGTTCTTC	TRBV27	TRBJ2-1	CAMRDWELTGGGNKLTF	TGTGCAATGAGAGATTGGGAACTCACGGGAGGAGGAAACAAACTCACCTTT	TRAV14/DV4	TRAJ10	NA	NA	NA	NA	4	125	415	62	R12	inf	FALSE	Timepoint 1	A01_TTD	A01_TTD
AGGGATGAGCGAAGGG-4	-3.06958	0.802849	batch_4	2	CASSRDPYNEQFF	TGTGCCAGCAGCCGGGACCCCTACAATGAGCAGTTCTTC	TRBV7-8	TRBJ2-1	CAGTTSGTYKYIF	TGTGCAGGGACTACCTCAGGAACCTACAAATACATCTTT	TRAV27	TRAJ40	NA	NA	NA	NA	237	222	1463	1	R19	inf_vax2	FALSE	Timepoint 2	A01_FTS	A01_FTS
AGGGATGAGGCAGTCA-4	-3.70979	1.98408	batch_4	2	CASSSPLNEQFF	TGTGCCAGCAGTTCCCCGTTGAATGAGCAGTTCTTC	TRBV12-3	TRBJ2-1	CAVNRAAGNKLTF	TGTGCTGTGAATAGAGCTGCAGGCAACAAGCTAACTTTT	TRAV1-2	TRAJ17	CAMREGQGGGFKTIF	TGTGCAATGAGAGAGGGCCAAGGTGGAGGCTTCAAAACTATCTTT	TRAV14/DV4	TRAJ9	3	24	1464	2	R7	inf	FALSE	Timepoint 1	A01_DTD	A01_DTD
AGGGATGAGGGTTCCC-5	1.42103	0.518221	batch_5	3	CAISDFSTDTQYF	TGTGCCATCAGTGATTTTAGCACAGATACGCAGTATTTT	TRBV10-3	TRBJ2-3	CAVRSGAGGTSYGKLTF	TGTGCTGTCAGATCTGGGGCTGGTGGTACTAGCTATGGAAAGCTGACATTT	TRAV41	TRAJ52	NA	NA	NA	NA	133	290	471	2	B6	vax2_inf	FALSE	Breakthrough	A24_VYF	A24_VYF
AGGGATGAGGTCGGAT-5	3.03624	-0.0315648	batch_5	3	CASSLRQGGGEQYF	TGTGCCAGCAGTTTAAGACAGGGCGGTGGCGAGCAGTACTTC	TRBV12-4	TRBJ2-7	CALSEGGGADGLTF	TGTGCTCTGAGTGAGGGAGGAGGTGCTGACGGACTCACCTTT	TRAV19	TRAJ45	NA	NA	NA	NA	14	147	1204	5	B6	vax2_inf	FALSE	Breakthrough	A24_VYF	A24_VYF
AGGGATGAGTCTCAAC-5	3.08768	-0.0311614	batch_5	3	CASSVADTGFGIDTIYF	TGTGCCAGCAGCGTAGCAGACACAGGGTTTGGAATCGACACCATATATTTT	TRBV9	TRBJ1-3	CVVNGAGGSYIPTF	TGTGTGGTGAACGGGGCAGGAGGAAGCTACATACCTACATTT	TRAV12-1	TRAJ6	NA	NA	NA	NA	27	338	1208	9	B6	vax2_inf	FALSE	Breakthrough	A24_VYF	A24_VYF
AGGGATGAGTCTTGCA-5	2.7939	-1.97523	batch_5	1	CASSYLPPQGTDYGYTF	TGTGCCAGCAGTTACTTACCCCCCCAGGGGACTGACTATGGCTACACCTTC	TRBV6-9	TRBJ1-2	CAEAYNTDKLIF	TGTGCAGAGGCTTATAACACCGACAAGCTCATCTTT	TRAV5	TRAJ34	CAVRDRSYNTDKLIF	TGTGCTGTGAGAGACCGGTCTTATAACACCGACAAGCTCATCTTT	TRAV3	TRAJ34	2	238	1465	1	R12	inf_vax2	FALSE	Timepoint 2	A01_TTD	A01_TTD
AGGGATGCAACACGCC-1	-5.98439	-0.455298	batch_1	4	CASGLGIGQNIQYF	TGTGCCAGCGGACTAGGGATTGGCCAAAACATTCAGTACTTC	TRBV5-6	TRBJ2-4	CAGSSGTYKYIF	TGTGCTGGATCCTCAGGAACCTACAAATACATCTTT	TRAV36/DV7	TRAJ40	NA	NA	NA	NA	7	1474	1467	1	R4	inf	TRUE	Timepoint 1	B15_NQK_A|B15_NQK_Q	B15_NQK
AGGGATGCACAAGTAA-5	1.29911	0.690934	batch_5	3	CASSTEGGTEAFF	TGTGCCAGTAGCACTGAGGGAGGCACTGAAGCTTTCTTT	TRBV19	TRBJ1-1	CAESESSSNTGKLIF	TGTGCAGAGAGTGAAAGCTCTAGCAACACAGGCAAACTAATCTTT	TRAV5	TRAJ37	NA	NA	NA	NA	12	230	340	13	B4	vax2_inf	FALSE	Breakthrough	A02_ALS	A02_ALS
AGGGATGCACAGTCGC-4	3.19881	-3.79196	batch_4	0	CATGTGERGEQYF	TGTGCCACCGGTACAGGGGAGAGGGGCGAGCAGTACTTC	TRBV15	TRBJ2-7	CALTYNFNKFYF	TGTGCTCTGACATACAACTTCAACAAATTTTACTTT	TRAV9-2	TRAJ21	NA	NA	NA	NA	6	145	1122	9	R7	inf	FALSE	Timepoint 1	A01_TTD	A01_TTD
AGGGATGCAGCTGGCT-2	-2.08548	0.168771	batch_2	2	CASRLQGAGTEAFF	TGTGCCAGCAGACTACAGGGGGCAGGAACTGAAGCTTTCTTT	TRBV28	TRBJ1-1	CVGTPDYQLIW	TGTGTGGGGACCCCCGACTATCAGTTAATCTGG	TRAV12-1	TRAJ33	NA	NA	NA	NA	6	11	544	5	R20	inf_vax1	FALSE	Timepoint 1	A01_TTD	A01_TTD
AGGGATGCATAGTAAG-1	3.82349	3.08005	batch_1	7	CASSLGFPNQPQHF	TGTGCCAGCAGTTTGGGTTTCCCCAATCAGCCCCAGCATTTT	TRBV27	TRBJ1-5	CGTELRGKLIF	TGCGGCACAGAGCTCCGGGGAAAGCTTATCTTC	TRAV30	TRAJ23	NA	NA	NA	NA	0	6	11	572	R29	inf_vax	TRUE	Timepoint 1	A01_LTD	A01_LTD
AGGGATGCATCCTAGA-5	2.762	-0.0460832	batch_5	3	CASTYATDLPMGANQPQHF	TGTGCCAGCACTTACGCGACAGACCTCCCTATGGGGGCGAATCAGCCCCAGCATTTT	TRBV2	TRBJ1-5	CAVRDPHPRNTDKLIF	TGTGCTGTGAGAGATCCCCACCCACGCAACACCGACAAGCTCATCTTT	TRAV1-2	TRAJ34	CAVRDWGGGNKLTF	TGTGCTGTGAGAGATTGGGGAGGAGGAAACAAACTCACCTTT	TRAV1-2	TRAJ10	6	473	1469	2	R12	inf_vax2	FALSE	Timepoint 2	A24_VYF	A24_VYF
AGGGATGGTAAGGGCT-5	4.03279	-2.34743	batch_5	1	CASMDMNTGELFF	TGTGCCAGCATGGATATGAACACCGGGGAGCTGTTTTTT	TRBV6-5	TRBJ2-2	CVVNRNNDMRF	TGTGTGGTGAACCGTAACAATGACATGCGCTTT	TRAV12-1	TRAJ43	NA	NA	NA	NA	2	2	1470	2	R28	inf_vax	TRUE	Timepoint 1	A02_YLQ	A02_YLQ
AGGGATGGTACATCCA-5	5.85001	-1.48133	batch_5	1	CASSADSGGSTDTQYF	TGTGCCAGCAGCGCCGATAGCGGGGGCAGCACAGATACGCAGTATTTT	TRBV13	TRBJ2-3	CAAGAGTASKLTF	TGTGCAGCAGGGGCCGGCACTGCCAGTAAACTCACCTTT	TRAV29/DV5	TRAJ44	NA	NA	NA	NA	10	384	127	55	R12	inf_vax2	FALSE	Timepoint 2	A01_TTD	A01_TTD
AGGGATGGTAGCTAAA-2	-3.34689	-1.28155	batch_2	8	CASNFGLPFGNEQFF	TGTGCCAGCAACTTCGGACTACCCTTTGGCAATGAGCAGTTCTTC	TRBV27	TRBJ2-1	NA	NA	NA	NA	NA	NA	NA	NA	12	52	NA	NA	N4	vax2	TRUE	Naive post-vax	A01_LTD	A01_LTD
AGGGATGGTAGTACCT-4	-6.02262	0.257283	batch_4	4	CASSDFPTGEAYGYTF	TGCGCCAGCAGTGATTTCCCGACAGGGGAGGCCTATGGCTACACCTTC	TRBV10-2	TRBJ1-2	CAVDQAGTALIF	TGTGCTGTGGACCAGGCAGGAACTGCTCTGATCTTT	TRAV1-2	TRAJ15	NA	NA	NA	NA	8	471	1471	1	R19	inf_vax1	FALSE	Timepoint 1	A01_DTD	A01_DTD
AGGGATGGTCAGAATA-6	4.12935	-2.36425	batch_6	1	CASSLNLGQGAAEQYF	TGTGCCAGCAGCTTAAACCTCGGACAGGGGGCGGCCGAGCAGTACTTC	TRBV5-4	TRBJ2-7	CAVRDQNAGNMLTF	TGTGCTGTGAGAGATCAGAATGCAGGCAACATGCTCACCTTT	TRAV1-2	TRAJ39	NA	NA	NA	NA	2	1	134	108	R24	inf_vax1	TRUE	Timepoint 1	B15_NQK_Q|B15_NQK_A	B15_NQK
AGGGATGGTCGAACAG-5	4.53295	-1.86955	batch_5	1	CASSWGGPPEAFF	TGTGCCAGCAGCTGGGGGGGACCGCCTGAAGCTTTCTTT	TRBV5-6	TRBJ1-1	CAFSGGTSYGKLTF	TGTGCCTTTTCTGGTGGTACTAGCTATGGAAAGCTGACATTT	TRAV24	TRAJ52	NA	NA	NA	NA	15	5	1472	1	N14	vax2	TRUE	Naive post-vax	A24_QYI	A24_QYI
AGGGATGGTCGGCTCA-2	-3.15837	-1.29847	batch_2	8	CASGWGNTIYF	TGTGCTAGTGGTTGGGGAAACACCATATATTTT	TRBV12-5	TRBJ1-3	CAMREGRDDKIIF	TGTGCAATGAGAGAGGGTAGGGATGACAAGATCATCTTT	TRAV14/DV4	TRAJ30	NA	NA	NA	NA	116	448	1473	1	R2	inf	FALSE	Timepoint 1	A01_TTD	A01_TTD
AGGGATGGTCTCTCTG-4	2.29031	-0.217537	batch_4	3	CASSLVPLVYSYEQYF	TGTGCCAGCAGTTTAGTCCCCCTAGTTTACTCCTACGAGCAGTACTTC	TRBV28	TRBJ2-7	CAVGGNQFYF	TGTGCTGTTGGCGGTAACCAGTTCTATTTT	TRAV21	TRAJ49	NA	NA	NA	NA	5	366	1474	4	R9	inf_vax2	NA	Timepoint 2	B15_NQK_A|B15_RVA	NA
AGGGATGGTCTCTTAT-4	-1.34792	-0.547722	batch_4	0	CASSFRATNEKLFF	TGTGCCAGCAGTTTCAGAGCAACTAATGAAAAACTGTTTTTT	TRBV27	TRBJ1-4	CALSGNQGGKLIF	TGTGCTCTGAGTGGAAACCAGGGAGGAAAGCTTATCTTC	TRAV9-2	TRAJ23	NA	NA	NA	NA	6	25	133	28	R22	inf_vax2	FALSE	Timepoint 2	A01_TTD	A01_TTD
AGGGATGGTCTGCCAG-6	-1.95134	2.56743	batch_6	5	CASSLGGSSTDTQYF	TGTGCCAGCAGCTTAGGGGGCTCCAGCACAGATACGCAGTATTTT	TRBV7-3	TRBJ2-3	CAMKTGGFKTIF	TGTGCAATGAAGACTGGAGGCTTCAAAACTATCTTT	TRAV14/DV4	TRAJ9	NA	NA	NA	NA	5	33	1475	3	B7	vax2_inf	FALSE	Breakthrough	A01_FTS	A01_FTS
AGGGATGGTGGTACAG-1	-5.10695	-0.324404	batch_1	4	CASSPLAGAGELFF	TGTGCCAGCAGCCCCCTCGCGGGAGCCGGGGAGCTGTTTTTT	TRBV6-6	TRBJ2-2	NA	NA	NA	NA	NA	NA	NA	NA	10	1472	NA	NA	N6	vax2	TRUE	Naive post-vax	B15_NQK_Q	B15_NQK
AGGGATGGTGTCCTCT-5	0.0507643	1.55578	batch_5	3	CASSVGGGNTEAFF	TGTGCCAGCAGCGTAGGTGGGGGAAACACTGAAGCTTTCTTT	TRBV7-8	TRBJ1-1	CIVRLHNNDMRF	TGCATCGTCAGACTTCATAACAATGACATGCGCTTT	TRAV26-1	TRAJ43	NA	NA	NA	NA	5	274	1476	1	R12	inf_vax2	FALSE	Timepoint 2	A24_VYF	A24_VYF
AGGGATGGTGTGTGCC-1	2.53184	6.7742	batch_1	10	CASSLGFPNQPQHF	TGTGCCAGCAGTTTGGGTTTCCCCAATCAGCCCCAGCATTTT	TRBV27	TRBJ1-5	CGTELRGKLIF	TGCGGCACAGAGCTCCGGGGAAAGCTTATCTTC	TRAV30	TRAJ23	NA	NA	NA	NA	2	11	11	572	R29	inf_vax	TRUE	Timepoint 1	A01_LTD	A01_LTD
AGGGATGGTTAAGTAG-2	-5.13675	0.0927136	batch_2	4	CASSRAQGWRGYTF	TGTGCCAGCAGTCGCGCCCAGGGGTGGAGAGGCTACACCTTC	TRBV27	TRBJ1-2	CATSGGGADGLTF	TGTGCTACCTCAGGAGGAGGTGCTGACGGACTCACCTTT	TRAV17	TRAJ45	NA	NA	NA	NA	246	1224	1477	1	R2	inf	FALSE	Timepoint 1	A01_PTD	A01_PTD
AGGGATGGTTCCACTC-1	2.68921	3.46625	batch_1	7	CASSLVSPGFGTEAFF	TGCGCCAGCAGCTTGGTTTCCCCAGGATTTGGCACTGAAGCTTTCTTT	TRBV5-1	TRBJ1-1	CATASGGGADGLTF	TGTGCTACGGCCTCAGGAGGAGGTGCTGACGGACTCACCTTT	TRAV17	TRAJ45	NA	NA	NA	NA	1	13	1478	1	N9	vax2	TRUE	Naive post-vax	A02_YLQ	A02_YLQ
AGGGATGGTTCCGGCA-6	5.4583	-1.05435	batch_6	1	CASSPEEGGNTEAFF	TGTGCCAGCAGCCCAGAAGAGGGGGGGAACACTGAAGCTTTCTTT	TRBV7-9	TRBJ1-1	CALSEGFNKFYF	TGTGCTCTGAGTGAAGGCTTCAACAAATTTTACTTT	TRAV9-2	TRAJ21	NA	NA	NA	NA	5	58	681	3	B7	vax2_inf	FALSE	Breakthrough	A01_TTD	A01_TTD
AGGGATGTCCTAGAAC-5	-7.46145	-0.224201	batch_5	4	CASKGGLGEKLFF	TGTGCCAGCAAGGGGGGGCTCGGTGAAAAACTGTTTTTT	TRBV27	TRBJ1-4	CALSDTDDKIIF	TGTGCTCTGAGTGACACAGATGACAAGATCATCTTT	TRAV19	TRAJ30	NA	NA	NA	NA	55	451	1480	1	B6	vax2_inf	TRUE	Breakthrough	A24_NYN	A24_NYN
AGGGATGTCGCATGAT-6	2.87894	-2.47529	batch_6	1	CASSSRTGRGDNEQFF	TGTGCCAGCAGTTCTCGGACAGGGCGGGGAGACAATGAGCAGTTCTTC	TRBV27	TRBJ2-1	CALRHDMRF	TGTGCTCTAAGACATGACATGCGCTTT	TRAV6	TRAJ43	NA	NA	NA	NA	49	81	17	71	R23	inf_vax2	TRUE	Timepoint 2	A01_LTD	A01_LTD
AGGGATGTCTAACTTC-6	-1.97912	1.79368	batch_6	5	CASSFYRTSGYQETQYF	TGTGCCAGCAGTTTCTATCGGACTAGCGGGTACCAAGAGACCCAGTACTTC	TRBV27	TRBJ2-5	CALSEGRDNYGQNFVF	TGTGCTCTGAGTGAGGGGCGGGATAACTATGGTCAGAATTTTGTCTTT	TRAV19	TRAJ26	NA	NA	NA	NA	8	3	243	10	R23	inf_vax2	TRUE	Timepoint 2	A01_LTD	A01_LTD
AGGGTGAAGAGAGCTC-4	-1.39303	0.145284	batch_4	0	CASSRKTNSYEQYF	TGTGCCAGCAGCCGAAAGACAAACTCCTACGAGCAGTACTTC	TRBV28	TRBJ2-7	CVCRTDSWGKLQF	TGTGTGTGCCGGACTGACAGCTGGGGGAAATTGCAGTTT	TRAV12-1	TRAJ24	NA	NA	NA	NA	2	20	1481	1	R21	inf_vax1	FALSE	Timepoint 1	A01_PTD	A01_PTD
AGGGTGAAGAGGACGG-2	1.87588	0.165489	batch_2	3	CASGLGFDAGEQYF	TGTGCTAGTGGTTTGGGGTTCGATGCAGGGGAGCAGTACTTC	TRBV12-5	TRBJ2-7	CAVKPWGNNRLAF	TGTGCTGTAAAACCCTGGGGGAACAACAGACTCGCTTTT	TRAV22	TRAJ7	NA	NA	NA	NA	37	105	1482	2	R17	inf_vax2	TRUE	Timepoint 2	A24_NYN	A24_NYN
AGGGTGAAGCTAAACA-4	2.11742	-2.78498	batch_4	0	CASSPDSAYETQYF	TGTGCCAGCAGTCCGGACAGCGCATATGAGACCCAGTACTTC	TRBV27	TRBJ2-5	CASPYTGANSKLTF	TGTGCTTCCCCATATACTGGAGCCAATAGTAAGCTGACATTT	TRAV38-1	TRAJ56	CAQATGNQFYF	TGTGCTCAGGCTACCGGTAACCAGTTCTATTTT	TRAV9-2	TRAJ49	6	99	1483	18	R7	inf	FALSE	Timepoint 1	A01_TTD	A01_TTD
AGGGTGAAGTGACATA-6	-5.25522	1.39197	batch_6	4	CASSEEASGAGVQYV	TGTGCCAGCAGTGAAGAGGCTAGCGGAGCCGGGGTGCAGTACGTC	TRBV6-1	TRBJ2-7	NA	NA	NA	NA	NA	NA	NA	NA	2699	1349	NA	NA	B9	vax2_inf	NA	Breakthrough	A01_PTD|A01_FTS	NA
AGGGTGAAGTGGGATC-4	-2.4002	1.37498	batch_4	2	CASSAGQGGYTF	TGTGCCAGCAGCGCGGGACAGGGTGGCTACACCTTC	TRBV9	TRBJ1-2	CAAPVSGFGNEKLTF	TGTGCAGCACCCGTTAGTGGCTTTGGAAATGAGAAATTAACCTTT	TRAV29/DV5	TRAJ48	NA	NA	NA	NA	2	14	1484	1	R7	inf	FALSE	Timepoint 1	A01_TTD	A01_TTD
AGGGTGAAGTGGTAGC-4	-0.769239	-0.272132	batch_4	0	CASSLGGAYEQYF	TGTGCCAGCAGCTTGGGGGGCGCCTACGAGCAGTACTTC	TRBV5-8	TRBJ2-7	CAMSPLIGFGNVLHC	TGTGCAATGAGCCCCTTGATAGGCTTTGGGAATGTGCTGCATTGC	TRAV12-3	TRAJ35	NA	NA	NA	NA	3	82	1485	2	R7	inf	FALSE	Timepoint 1	A01_TTD	A01_TTD
AGGGTGACAAGACGTG-3	-1.76292	2.65572	batch_3	5	CASSLDIEQYF	TGTGCCAGCAGCTTAGATATCGAGCAGTACTTC	TRBV7-9	TRBJ2-7	CAASIKAGSARQLTF	TGTGCAGCAAGTATCAAGGCGGGTTCTGCAAGGCAACTGACCTTT	TRAV13-1	TRAJ22	NA	NA	NA	NA	3	86	1486	1	N3	vax2	TRUE	Naive post-vax	A02_YLQ	A02_YLQ
AGGGTGACACGTAAGG-6	-3.05533	1.48453	batch_6	2	CASSSAGPPWEAFF	TGTGCCAGCAGTTCGGCAGGGCCACCCTGGGAAGCTTTCTTT	TRBV12-3	TRBJ1-1	CAMREGQGGGFKTIF	TGTGCAATGAGAGAGGGCCAGGGTGGAGGCTTCAAAACTATCTTT	TRAV14/DV4	TRAJ9	NA	NA	NA	NA	2	3	1488	1	R23	inf_vax2	FALSE	Timepoint 2	A01_DTD	A01_DTD
AGGGTGACATCCGTGG-6	4.02922	-0.689527	batch_6	3	CASSLERGLRPYEQYF	TGTGCCAGCAGCCTCGAGAGGGGGCTCCGACCCTACGAGCAGTACTTC	TRBV7-9	TRBJ2-7	CAARPGAQKLVF	TGTGCAGCACGGCCAGGAGCCCAGAAGCTGGTATTT	TRAV29/DV5	TRAJ54	NA	NA	NA	NA	1176	556	1489	2	B9	vax2_inf	FALSE	Breakthrough	A01_FTS	A01_FTS
AGGGTGACATGAAGTA-2	-1.79004	-0.0447591	batch_2	2	CASSLTAPTDTQYF	TGTGCCAGCAGTCTAACGGCCCCGACAGATACGCAGTATTTT	TRBV13	TRBJ2-3	CAMREGLGSGGSNYKLTF	TGTGCAATGAGAGAGGGCCTCGGGAGTGGAGGTAGCAACTATAAACTGACATTT	TRAV14/DV4	TRAJ53	NA	NA	NA	NA	6	67	1490	2	R20	inf_vax1	FALSE	Timepoint 1	A01_TTD	A01_TTD
AGGGTGAGTAACGTTC-5	4.34582	-1.69141	batch_5	1	CASGSGNTGELFF	TGTGCCAGCGGGAGTGGGAACACCGGGGAGCTGTTTTTT	TRBV7-9	TRBJ2-2	CVVNRGDDMRF	TGTGTGGTGAACCGGGGGGATGACATGCGCTTT	TRAV12-1	TRAJ43	CAGEGNTNAGKSTF	TGTGCAGGAGAAGGGAACACCAATGCAGGCAAATCAACCTTT	TRAV27	TRAJ27	3	65	1491	1	R28	inf_vax	TRUE	Timepoint 1	A02_YLQ	A02_YLQ
AGGGTGAGTCCGACGT-4	-0.325591	-2.6442	batch_4	6	CASSPRDPYEQYF	TGTGCCAGCAGTCCCCGGGACCCCTACGAGCAGTACTTC	TRBV27	TRBJ2-7	CALFGTSYGKLTF	TGTGCTCTGTTTGGTACTAGCTATGGAAAGCTGACATTT	TRAV9-2	TRAJ52	NA	NA	NA	NA	3	79	1492	10	R7	inf	FALSE	Timepoint 1	A01_TTD	A01_TTD
AGGGTGAGTCGGCACT-6	-5.31269	1.79997	batch_6	4	CASSFVGQGGGTGGYTF	TGTGCCAGCAGTTTTGTTGGACAGGGAGGGGGCACAGGTGGCTACACCTTC	TRBV27	TRBJ1-2	CAVGATNAGNMLTF	TGTGCTGTGGGTGCGACTAATGCAGGCAACATGCTCACCTTT	TRAV8-3	TRAJ39	CASINFGNEKLTF	TGTGCCTCTATTAACTTTGGAAATGAGAAATTAACCTTT	TRAV24	TRAJ48	63	106	1493	1	B9	vax2_inf	FALSE	Breakthrough	A01_PTD	A01_PTD
AGGGTGAGTCTAAAGA-5	0.640784	1.21506	batch_5	3	CASSPKQVNFYGYTF	TGTGCCAGCAGCCCAAAGCAGGTTAACTTCTATGGCTACACCTTC	TRBV12-4	TRBJ1-2	NA	NA	NA	NA	NA	NA	NA	NA	669	830	NA	NA	B3	vax2_inf	NA	Breakthrough	A02_ALS|A02_LLY	NA
AGGGTGAGTCTAGAGG-6	1.93931	2.84138	batch_6	5	CASSLGGSSTDTQYF	TGTGCCAGCAGCTTAGGGGGGTCTAGCACAGATACGCAGTATTTT	TRBV7-3	TRBJ2-3	CAMKTGGFKTIF	TGTGCAATGAAGACTGGAGGCTTCAAAACTATCTTT	TRAV14/DV4	TRAJ9	NA	NA	NA	NA	1	11	1494	3	B9	vax2_inf	FALSE	Breakthrough	A01_FTS	A01_FTS
AGGGTGAGTGTGAAAT-4	1.21809	-3.15713	batch_4	0	NA	NA	NA	NA	CATDTGNQFYF	TGTGCTACGGACACCGGTAACCAGTTCTATTTT	TRAV17	TRAJ49	NA	NA	NA	NA	5	199	NA	NA	R7	inf	FALSE	Timepoint 1	A01_TTD	A01_TTD
AGGGTGAGTGTGGCTC-4	2.74224	-1.57627	batch_4	1	CASSLQGTEAFF	TGTGCCAGCAGCTTACAGGGGACTGAAGCTTTCTTT	TRBV7-6	TRBJ1-1	CALRYNQAGTALIF	TGTGCTCTGAGATACAACCAGGCAGGAACTGCTCTGATCTTT	TRAV19	TRAJ15	NA	NA	NA	NA	7	98	1495	3	R21	inf_vax2	TRUE	Timepoint 2	A01_LTD	A01_LTD
AGGGTGATCATCACCC-5	-4.29201	2.8204	batch_5	9	CASRPTLAGNRETQYF	TGTGCCAGCAGACCGACACTTGCGGGCAACAGAGAGACCCAGTACTTC	TRBV2	TRBJ2-5	CAMSSLERFYF	TGTGCAATGAGCAGCCTGGAGCGGTTTTACTTT	TRAV14/DV4	TRAJ21	NA	NA	NA	NA	324	457	1497	1	B3	vax2_inf	TRUE	Breakthrough	A02_YLQ	A02_YLQ
AGGGTGATCCAAGCCG-4	0.456558	-0.569914	batch_4	0	CASSYDEGPPDTQYF	TGTGCCAGCAGTTACGACGAGGGACCGCCAGATACGCAGTATTTT	TRBV6-5	TRBJ2-3	CAASAGRNNARLMF	TGTGCAGCAAGCGCTGGTCGTAACAATGCCAGACTCATGTTT	TRAV29/DV5	TRAJ31	CAFPTPQGAQKLVF	TGTGCTTTCCCGACCCCACAGGGAGCCCAGAAGCTGGTATTT	TRAV38-1	TRAJ54	3	150	406	30	R7	inf	FALSE	Timepoint 1	A01_TTD	A01_TTD
AGGGTGATCCATTCTA-6	4.68874	-1.10603	batch_6	1	NA	NA	NA	NA	NA	NA	NA	NA	NA	NA	NA	NA	690	654	NA	NA	B7	vax2_inf	NA	Breakthrough	A01_TTD|A01_FTS	NA
AGGGTGATCCGAACGC-4	0.50437	-1.57958	batch_4	0	CASSYGWASNEQFF	TGTGCCAGCAGTTACGGCTGGGCTAGCAATGAGCAGTTCTTC	TRBV6-6	TRBJ2-1	CAVDCDFGNEKLTF	TGTGCTGTGGATTGTGACTTTGGAAATGAGAAATTAACCTTT	TRAV8-3	TRAJ48	CATSYPTGNQFYF	TGTGCCACTAGCTACCCCACCGGTAACCAGTTCTATTTT	TRAV24	TRAJ49	0	68	281	6	R7	inf	FALSE	Timepoint 1	A01_TTD	A01_TTD
AGGGTGATCTCAAGTG-3	0.425481	-2.46595	batch_3	0	CASSPGPETGELFF	TGTGCCAGCAGTCCGGGACCAGAAACCGGGGAGCTGTTTTTT	TRBV2	TRBJ2-2	CAPNSGGYQKVTF	TGTGCCCCGAATTCTGGGGGTTACCAGAAAGTTACCTTT	TRAV1-2	TRAJ13	NA	NA	NA	NA	1	86	1498	3	R6	inf	FALSE	Timepoint 1	A01_TTD	A01_TTD
AGGGTGATCTGCAGTA-4	-0.432998	0.177251	batch_4	0	CASSSRSGSDTQYF	TGTGCCAGCAGTTCCCGATCAGGGTCAGATACGCAGTATTTT	TRBV27	TRBJ2-3	CAYGGSQGNLIF	TGTGCTTATGGAGGAAGCCAAGGAAATCTCATCTTT	TRAV9-2	TRAJ42	NA	NA	NA	NA	2	173	122	12	R22	inf_vax1	FALSE	Timepoint 1	A01_TTD	A01_TTD
AGGTCATAGAAGGTTT-5	5.37817	-0.632719	batch_5	1	CASNDGWANTEAFF	TGTGCCAGCAATGACGGGTGGGCGAACACTGAAGCTTTCTTT	TRBV7-2	TRBJ1-1	CAVNQAGTALIF	TGTGCTGTGAACCAGGCAGGAACTGCTCTGATCTTT	TRAV21	TRAJ15	NA	NA	NA	NA	6	44	1499	3	R12	inf	FALSE	Timepoint 1	A01_TTD	A01_TTD
AGGTCATAGATAGCAT-4	2.44235	-3.62436	batch_4	0	CASSSEGIHSYNEQFF	TGTGCCAGCAGTTCCGAGGGGATCCACTCCTACAATGAGCAGTTCTTC	TRBV27	TRBJ2-1	CAVRDLGEGTYKYIF	TGTGCTGTGAGAGACTTAGGTGAGGGAACCTACAAATACATCTTT	TRAV3	TRAJ40	NA	NA	NA	NA	3	211	432	12	R7	inf	FALSE	Timepoint 1	A01_TTD	A01_TTD
AGGTCATAGCTAGTCT-1	3.67658	2.85993	batch_1	7	CASSLGFPNQPQHF	TGTGCCAGCAGTTTGGGTTTCCCCAATCAGCCCCAGCATTTT	TRBV27	TRBJ1-5	CGTELRGKLIF	TGCGGCACAGAGCTCCGGGGAAAGCTTATCTTC	TRAV30	TRAJ23	NA	NA	NA	NA	0	7	11	572	R29	inf_vax	TRUE	Timepoint 1	A01_LTD	A01_LTD
AGGTCATAGGTAGCCA-6	2.29723	2.50371	batch_6	7	CASSSRTGRGDNEQFF	TGTGCCAGCAGTTCTCGGACAGGGCGGGGAGACAATGAGCAGTTCTTC	TRBV27	TRBJ2-1	CALRHDMRF	TGTGCTCTAAGACATGACATGCGCTTT	TRAV6	TRAJ43	NA	NA	NA	NA	7	16	17	71	R23	inf_vax2	TRUE	Timepoint 2	A01_LTD	A01_LTD
AGGTCATAGGTGCAAC-4	3.55596	-3.04695	batch_4	1	CASSLANSGGDTQYF	TGTGCCAGCAGCTTAGCCAACTCGGGGGGAGATACGCAGTATTTT	TRBV7-6	TRBJ2-3	CAGLNTNAGKSTF	TGTGCTGGGCTTAACACCAATGCAGGCAAATCAACCTTT	TRAV35	TRAJ27	NA	NA	NA	NA	1	51	485	38	R21	inf_vax2	TRUE	Timepoint 2	A01_LTD	A01_LTD
AGGTCATAGTAAGTAC-4	-0.380815	-0.300499	batch_4	0	CASSSRAGGDTQYF	TGTGCCAGCAGTTCTAGAGCGGGAGGTGATACGCAGTATTTT	TRBV27	TRBJ2-3	CALSGSQGNLIF	TGTGCTCTGTCAGGAAGCCAAGGAAATCTCATCTTT	TRAV9-2	TRAJ42	CAEGNTFTSGTYKYIF	TGTGCAGAGGGCAACACATTTACCTCAGGAACCTACAAATACATCTTT	TRAV5	TRAJ40	4	75	1501	1	R7	inf	FALSE	Timepoint 1	A01_TTD	A01_TTD
AGGTCATAGTAGTGCG-4	-1.23555	-3.11251	batch_4	6	CATRGGDVYNEQFF	TGTGCCACCCGGGGGGGGGACGTCTACAATGAGCAGTTCTTC	TRBV12-3	TRBJ2-1	NA	NA	NA	NA	NA	NA	NA	NA	1	9	NA	NA	R21	inf_vax1	TRUE	Timepoint 1	A01_LTD	A01_LTD
AGGTCATCACGAAGCA-5	5.51747	-1.96343	batch_5	1	CASSFATGVVQPQHF	TGTGCCAGCAGTTTCGCGACAGGGGTGGTACAGCCCCAGCATTTT	TRBV28	TRBJ1-5	CALPLGGGADGLTF	TGTGCTCTGCCTCTAGGGGGAGGTGCTGACGGACTCACCTTT	TRAV9-2	TRAJ45	NA	NA	NA	NA	4	206	1502	2	R12	inf_vax2	FALSE	Timepoint 2	A01_TTD	A01_TTD
AGGTCATCAGACAAGC-5	-4.04074	3.72808	batch_5	9	CASSQDIYGQPQHF	TGCGCCAGCAGCCAGGACATCTACGGTCAGCCCCAGCATTTT	TRBV4-3	TRBJ1-5	CAVKNPPGSDGQKLLF	TGTGCCGTGAAGAACCCCCCGGGGTCAGATGGCCAGAAGCTGCTCTTT	TRAV12-2	TRAJ16	NA	NA	NA	NA	117	166	1503	1	B6	vax2_inf	TRUE	Breakthrough	A24_QYI	A24_QYI
AGGTCATCAGCTGTTA-4	3.37763	-3.18667	batch_4	0	CASSSPADTGELFF	TGTGCCAGCAGTTCCCCCGCGGACACCGGGGAGCTGTTTTTT	TRBV27	TRBJ2-2	CAMRDWELTGGGNKLTF	TGTGCAATGAGAGACTGGGAACTCACGGGAGGAGGAAACAAACTCACCTTT	TRAV14/DV4	TRAJ10	NA	NA	NA	NA	7	85	1504	1	R7	inf	FALSE	Timepoint 1	A01_TTD	A01_TTD
AGGTCATCAGTGAGTG-6	2.87398	2.72432	batch_6	7	CASSSRTGRGDNEQFF	TGTGCCAGCAGTTCTCGGACAGGGCGGGGAGACAATGAGCAGTTCTTC	TRBV27	TRBJ2-1	CALRHDMRF	TGTGCTCTAAGACATGACATGCGCTTT	TRAV6	TRAJ43	NA	NA	NA	NA	3	5	17	71	R23	inf_vax2	TRUE	Timepoint 2	A01_LTD	A01_LTD
AGGTCATCAGTTTACG-4	3.42373	0.165762	batch_4	3	CASSPLDRMEKLFF	TGTGCCAGCAGTCCCCTTGACAGGATGGAAAAACTGTTTTTT	TRBV12-4	TRBJ1-4	CAVRAGGTSYGKLTF	TGTGCTGTCCGGGCTGGTGGTACTAGCTATGGAAAGCTGACATTT	TRAV36/DV7	TRAJ52	CAGPSEANSKLTF	TGTGCTGGGCCCTCTGAGGCCAATAGTAAGCTGACATTT	TRAV35	TRAJ56	3	26	1505	1	N11	vax2	TRUE	Naive post-vax	B44_AEV	B44_AEV
AGGTCATCATATACCG-5	-7.19233	0.220425	batch_5	4	CASGERGFSTDTQYF	TGTGCCAGCGGAGAGCGGGGCTTTAGCACAGATACGCAGTATTTT	TRBV12-4	TRBJ2-3	NA	NA	NA	NA	NA	NA	NA	NA	58	363	NA	NA	B6	vax2_inf	FALSE	Breakthrough	A24_VYF	A24_VYF
AGGTCATCATTCTCAT-6	-0.0190847	3.639	batch_6	5	CASSGDTSGFEKLFF	TGTGCCAGCTCGGGTGACACCTCCGGATTTGAAAAACTGTTTTTT	TRBV18	TRBJ1-4	CAVSLNTGTASKLTF	TGTGCCGTGAGCCTAAATACCGGCACTGCCAGTAAACTCACCTTT	TRAV8-1	TRAJ44	NA	NA	NA	NA	3	1	875	38	B7	vax2_inf	FALSE	Breakthrough	A01_FTS	A01_FTS
AGGTCATGTAACGCGA-4	2.42599	5.87722	batch_4	10	CASSLNRAPVGTEAFF	TGTGCCAGCAGTTTAAATAGGGCCCCGGTGGGGACTGAAGCTTTCTTT	TRBV27	TRBJ1-1	CASYKAAGNKLTF	TGTGCCTCCTACAAAGCTGCAGGCAACAAGCTAACTTTT	TRAV24	TRAJ17	NA	NA	NA	NA	2	5	1506	2	N11	vax2	TRUE	Naive post-vax	B44_AEV	B44_AEV
AGGTCATGTACATGTC-4	-0.819897	0.00494102	batch_4	0	CSAWTGGSGELFF	TGCAGTGCTTGGACAGGAGGTTCCGGGGAGCTGTTTTTT	TRBV20-1	TRBJ2-2	CATDAKGNQFYF	TGTGCTACGGACGCGAAAGGTAACCAGTTCTATTTT	TRAV17	TRAJ49	CIVTMYSGGGADGLTF	TGCATCGTTACTATGTATTCAGGAGGAGGTGCTGACGGACTCACCTTT	TRAV26-1	TRAJ45	2	283	1507	2	R7	inf	FALSE	Timepoint 1	A01_TTD	A01_TTD
AGGTCATGTACCGTAT-2	2.95643	-1.58667	batch_2	1	CASSGDREQFF	TGTGCCAGCAGCGGGGACAGGGAGCAGTTCTTC	TRBV27	TRBJ2-1	CAMRDWALTGGGNKLTF	TGTGCAATGAGAGATTGGGCACTCACGGGAGGAGGAAACAAACTCACCTTT	TRAV14/DV4	TRAJ10	NA	NA	NA	NA	15	151	195	11	R20	inf_vax1	FALSE	Timepoint 1	A01_TTD	A01_TTD
AGGTCATGTATCTGCA-4	0.0274756	-1.69558	batch_4	0	CASSMENTGELFF	TGTGCCAGCAGTATGGAGAACACCGGGGAGCTGTTTTTT	TRBV28	TRBJ2-2	CAVNSGGYQKVTF	TGTGCTGTGAATTCTGGGGGTTACCAGAAAGTTACCTTT	TRAV1-2	TRAJ13	NA	NA	NA	NA	5	101	1508	1	R7	inf	FALSE	Timepoint 1	A01_TTD	A01_TTD
AGGTCATGTCAGAAGC-6	-0.24418	3.66332	batch_6	5	CASSQGVVGQETQYF	TGTGCCAGTAGCCAAGGGGTGGTTGGACAAGAGACCCAGTACTTC	TRBV19	TRBJ2-5	CALGSGNTGKLIF	TGTGCTCTTGGCTCTGGCAACACAGGCAAACTAATCTTT	TRAV19	TRAJ37	NA	NA	NA	NA	6	0	513	22	B7	vax2_inf	FALSE	Breakthrough	A01_FTS	A01_FTS
AGGTCATGTCCATGAT-5	-7.30664	0.257533	batch_5	4	CASSYVWEAFF	TGTGCCAGCAGTTACGTGTGGGAAGCTTTCTTT	TRBV6-2	TRBJ1-1	CALHAGNNRKLIW	TGTGCCCTCCATGCTGGCAACAACCGTAAGCTGATTTGG	TRAV19	TRAJ38	CAFMDSGAGSYQLTF	TGTGCTTTCATGGACTCTGGGGCTGGGAGTTACCAACTCACTTTC	TRAV38-1	TRAJ28	36	305	1509	1	B6	vax2_inf	FALSE	Breakthrough	A24_VYF	A24_VYF
AGGTCATGTTCTGTTT-6	-2.92824	1.56736	batch_6	2	CASSYGAGEYTGELFF	TGTGCCAGCAGTTACGGGGCAGGGGAGTACACCGGGGAGCTGTTTTTT	TRBV6-2	TRBJ2-2	CAVLPHNFNKFYF	TGTGCTGTCCTACCCCACAACTTCAACAAATTTTACTTT	TRAV22	TRAJ21	CAMREGGGYNTDKLIF	TGTGCAATGAGAGAGGGCGGTGGTTATAACACCGACAAGCTCATCTTT	TRAV14/DV4	TRAJ34	5	10	1510	1	R26	inf_vax1	TRUE	Timepoint 1	A24_QYI	A24_QYI
AGGTCATTCAACGAAA-4	-0.953479	-0.298682	batch_4	0	CASSLEDTNYGYTF	TGTGCCAGCAGCTTAGAGGACACTAACTATGGCTACACCTTC	TRBV7-2	TRBJ1-2	CAVHTSGTYKYIF	TGTGCTGTACATACCTCAGGAACCTACAAATACATCTTT	TRAV21	TRAJ40	NA	NA	NA	NA	1	27	1511	1	R10	inf	TRUE	Timepoint 1	B15_NQK_Q|B15_NQK_A	B15_NQK
AGGTCATTCACATACG-3	1.01757	2.16321	batch_3	3	CASSFGTGEGYEQYF	TGTGCCAGCAGCTTCGGGACAGGGGAGGGCTACGAGCAGTACTTC	TRBV7-3	TRBJ2-7	CAEDGGSQGNLIF	TGTGCAGAGGATGGAGGAAGCCAAGGAAATCTCATCTTT	TRAV13-2	TRAJ42	NA	NA	NA	NA	2	497	1512	1	R6	inf_vax2	FALSE	Timepoint 2	A01_TTD	A01_TTD
AGGTCATTCACCAGGC-4	-0.483678	-0.538383	batch_4	0	CASSAPSGRLTDTQYF	TGTGCCAGCAGCGCCCCTAGCGGGAGACTCACAGATACGCAGTATTTT	TRBV27	TRBJ2-3	CALCDNDMRF	TGTGCTCTGTGCGACAATGACATGCGCTTT	TRAV9-2	TRAJ43	NA	NA	NA	NA	5	118	301	6	R7	inf	FALSE	Timepoint 1	A01_TTD	A01_TTD
AGGTCCGAGCATGGCA-2	-0.245808	-2.45743	batch_2	6	CASTIQANYGYTF	TGTGCCAGTACTATACAGGCGAACTATGGCTACACCTTC	TRBV19	TRBJ1-2	CAESRYAAGNKLTF	TGTGCAGAGAGTAGGTACGCTGCAGGCAACAAGCTAACTTTT	TRAV5	TRAJ17	NA	NA	NA	NA	7	15	1518	4	R17	inf_vax1	FALSE	Timepoint 1	A24_VYF	A24_VYF
AGGTCCGAGCTACCTA-2	-0.837183	-1.07889	batch_2	0	CASSEFRSPYEQYF	TGTGCCAGCAGTGAGTTTAGGTCTCCCTACGAGCAGTACTTC	TRBV2	TRBJ2-7	CAVQASGGGADGLTF	TGTGCTGTGCAGGCTTCAGGAGGAGGTGCTGACGGACTCACCTTT	TRAV20	TRAJ45	NA	NA	NA	NA	4	126	1351	14	N8	vax2	TRUE	Naive post-vax	A24_NYN	A24_NYN
AGGTCCGAGCTGGAAC-5	3.97162	-0.572374	batch_5	3	CASSDVASGGTDTQYF	TGTGCCAGCAGCGATGTGGCTAGCGGGGGCACAGATACGCAGTATTTT	TRBV5-5	TRBJ2-3	NA	NA	NA	NA	NA	NA	NA	NA	4	306	NA	NA	R12	inf_vax2	TRUE	Timepoint 2	A01_LTD	A01_LTD
AGGTCCGAGTGGGCTA-5	5.22577	-0.251837	batch_5	1	CASSFRAGNEKLFF	TGTGCCAGCAGTTTCCGGGCAGGGAATGAAAAACTGTTTTTT	TRBV27	TRBJ1-4	NA	NA	NA	NA	NA	NA	NA	NA	6	1	NA	NA	R12	inf	FALSE	Timepoint 1	A01_TTD	A01_TTD
AGGTCCGCAACTGCTA-1	3.46652	3.55737	batch_1	7	CASSLGFPNQPQHF	TGTGCCAGCAGTTTGGGTTTCCCCAATCAGCCCCAGCATTTT	TRBV27	TRBJ1-5	CGTELRGKLIF	TGCGGCACAGAGCTCCGGGGAAAGCTTATCTTC	TRAV30	TRAJ23	NA	NA	NA	NA	0	11	11	572	R29	inf_vax	TRUE	Timepoint 1	A01_LTD	A01_LTD
AGGTCCGCAAGGTTCT-4	-1.01758	-1.50356	batch_4	0	NA	NA	NA	NA	NA	NA	NA	NA	NA	NA	NA	NA	9	156	NA	NA	R7	inf	FALSE	Timepoint 1	A01_TTD	A01_TTD
AGGTCCGCAATCACAC-6	0.3769	3.25869	batch_6	5	CASSPYSPLDGSSGANVLTF	TGTGCCAGCTCACCATATTCACCTTTGGACGGGAGCTCTGGGGCCAACGTCCTGACTTTC	TRBV18	TRBJ2-6	CAARGYALNF	TGTGCAGCAAGGGGGTATGCACTCAACTTC	TRAV13-1	TRAJ41	NA	NA	NA	NA	2	6	404	7	B7	vax2_inf	FALSE	Breakthrough	A01_FTS	A01_FTS
AGGTCCGCAATGCCAT-5	-6.23184	0.304746	batch_5	4	CASSPPSGRVSYEQYF	TGTGCCAGCAGCCCACCTAGCGGGAGGGTTTCCTACGAGCAGTACTTC	TRBV11-2	TRBJ2-7	NA	NA	NA	NA	NA	NA	NA	NA	154	523	NA	NA	R11	inf	FALSE	Timepoint 1	A01_FTS	A01_FTS
AGGTCCGCACCACGTG-3	-0.831359	1.97987	batch_3	5	CASSPDIEQYF	TGTGCCAGCAGCCCCGACATCGAGCAGTACTTC	TRBV7-9	TRBJ2-7	CVANRDDKIIF	TGTGTGGCCAACAGAGATGACAAGATCATCTTT	TRAV12-1	TRAJ30	NA	NA	NA	NA	2	49	1520	2	R6	inf_vax2	TRUE	Timepoint 2	A02_YLQ	A02_YLQ
AGGTCCGCACGCGAAA-6	-3.2715	0.773183	batch_6	2	CATTTSGGAARGFQETQYF	TGTGCCACTACGACTAGCGGGGGAGCGGCGCGGGGGTTTCAAGAGACCCAGTACTTC	TRBV6-2	TRBJ2-5	CAVNPAVGFGNVLHC	TGTGCCGTGAACCCGGCGGTGGGCTTTGGGAATGTGCTGCATTGC	TRAV12-2	TRAJ35	NA	NA	NA	NA	3	60	1521	1	R23	inf_vax2	FALSE	Timepoint 2	A01_TTD	A01_TTD
AGGTCCGCATAGAAAC-4	-6.34014	0.41418	batch_4	4	CASSSTGATGELFF	TGCGCCAGCAGCTCGACAGGGGCCACCGGGGAGCTGTTTTTT	TRBV4-1	TRBJ2-2	CVTNTGTASKLTF	TGTGTGACTAATACCGGCACTGCCAGTAAACTCACCTTT	TRAV12-1	TRAJ44	NA	NA	NA	NA	1782	2474	1523	1	R9	inf	FALSE	Timepoint 1	B15_RVA	B15_RVA
AGGTCCGCATCCGTGG-5	4.29403	-2.94342	batch_5	1	CASSYRNTGELFF	TGTGCCAGCAGTTACCGGAACACCGGGGAGCTGTTTTTT	TRBV6-5	TRBJ2-2	CVVNREDDMRF	TGTGTGGTGAACAGGGAGGATGACATGCGCTTT	TRAV12-1	TRAJ43	NA	NA	NA	NA	1	51	1524	3	R28	inf_vax	TRUE	Timepoint 1	A02_YLQ	A02_YLQ
AGGTCCGCATCTATGG-3	3.8536	-1.91598	batch_3	1	CASSLTQGLNTEAFF	TGTGCCAGCAGCCTTACCCAAGGGCTGAACACTGAAGCTTTCTTT	TRBV28	TRBJ1-1	CAMRATGGFKTIF	TGTGCAATGAGGGCTACTGGAGGCTTCAAAACTATCTTT	TRAV14/DV4	TRAJ9	CALRRPKAAGNKLTF	TGTGCTCTCCGACGCCCTAAAGCTGCAGGCAACAAGCTAACTTTT	TRAV6	TRAJ17	4	633	1525	4	R6	inf	FALSE	Timepoint 1	A01_TTD	A01_TTD
AGGTCCGGTACTTCTT-6	-1.36948	2.40712	batch_6	5	CASSKGGAMNTEAFF	TGTGCCAGCTCAAAGGGCGGGGCCATGAACACTGAAGCTTTCTTT	TRBV18	TRBJ1-1	CALSDSGYALNF	TGTGCTCTGAGTGATTCCGGGTATGCACTCAACTTC	TRAV19	TRAJ41	NA	NA	NA	NA	2	1	1527	1	B7	vax2_inf	FALSE	Breakthrough	A01_DTD	A01_DTD
AGGTCCGGTCATTAGC-6	-6.357	0.866483	batch_6	4	CASSPGTSGRNEQFF	TGTGCCAGCAGCCCGGGGACTAGCGGGAGGAATGAGCAGTTCTTC	TRBV9	TRBJ2-1	NA	NA	NA	NA	NA	NA	NA	NA	35	185	NA	NA	R26	inf_vax1	TRUE	Timepoint 1	A24_NYN	A24_NYN
AGGTCCGGTCCTAGCG-2	2.04431	-1.41144	batch_2	1	CAWSVGGSWVGELFF	TGTGCCTGGAGTGTAGGCGGGAGTTGGGTCGGGGAGCTGTTTTTT	TRBV30	TRBJ2-2	CAGRSNAGKSTF	TGTGCTGGGCGGTCCAATGCAGGCAAATCAACCTTT	TRAV35	TRAJ27	NA	NA	NA	NA	16	288	306	5	R20	inf_vax2	TRUE	Timepoint 2	A01_LTD	A01_LTD
AGGTCCGGTCTCTTTA-6	2.86306	0.187037	batch_6	3	CASSLNLDRV	TGTGCCAGCAGCTTAAACCTCGACAGGGTA	TRBV7-9	TRBJ1-2	CAMSEGTGNQFYF	TGTGCAATGAGCGAAGGCACCGGTAACCAGTTCTATTTT	TRAV12-3	TRAJ49	NA	NA	NA	NA	4	96	1528	3	R23	inf_vax1	NA	Timepoint 1	A01_LTD|A01_DTD	NA
AGGTCCGGTGCAGGTA-4	1.0824	-1.41436	batch_4	0	CASSLAGGVLVEQYF	TGTGCCAGCAGTTTGGCGGGAGGGGTATTAGTCGAGCAGTACTTC	TRBV28	TRBJ2-7	CALSVLDMRF	TGTGCTCTGAGTGTGCTTGACATGCGCTTT	TRAV9-2	TRAJ43	NA	NA	NA	NA	5	172	1529	2	R7	inf	FALSE	Timepoint 1	A01_TTD	A01_TTD
AGGTCCGGTTACAGAA-5	-7.36452	0.107027	batch_5	4	CASSSWMGNEQFF	TGTGCCAGCAGCTCATGGATGGGCAATGAGCAGTTCTTC	TRBV7-9	TRBJ2-1	CATDSMDTGRRALTF	TGTGCTACGGACTCCATGGACACGGGCAGGAGAGCACTTACTTTT	TRAV17	TRAJ5	NA	NA	NA	NA	7	253	1530	1	B6	vax2_inf	FALSE	Breakthrough	A24_VYF	A24_VYF
AGGTCCGGTTCCGTCT-2	-2.92763	0.522412	batch_2	2	CASSGLAGTAGETQYF	TGTGCCAGCAGCGGTTTAGCGGGGACCGCAGGAGAGACCCAGTACTTC	TRBV5-6	TRBJ2-5	CAFKGGTSYGKLTF	TGTGCCTTTAAGGGCGGTACTAGCTATGGAAAGCTGACATTT	TRAV24	TRAJ52	NA	NA	NA	NA	25	138	1531	3	R20	inf_vax1	FALSE	Timepoint 1	A01_TTD	A01_TTD
AGGTCCGGTTTCCACC-4	2.13413	2.42767	batch_4	7	CSARNRVYYGYTF	TGCAGTGCTAGAAACAGGGTTTACTATGGCTACACCTTC	TRBV20-1	TRBJ1-2	CALSDSTQGGSEKLVF	TGTGCTCTGAGTGATAGCACTCAGGGCGGATCTGAAAAGCTGGTCTTT	TRAV19	TRAJ57	NA	NA	NA	NA	6	2	1532	2	R9	inf	FALSE	Timepoint 1	B15_RVA	B15_RVA
AGGTCCGTCAGTGCAT-6	2.44508	1.57058	batch_6	0	CSVGTGWPYEQYF	TGCAGCGTTGGAACAGGGTGGCCCTACGAGCAGTACTTC	TRBV29-1	TRBJ2-7	CAVNVGGAGSYQLTF	TGTGCCGTCAACGTGGGGGGGGCTGGGAGTTACCAACTCACTTTC	TRAV12-2	TRAJ28	NA	NA	NA	NA	6	76	164	14	R23	inf_vax1	TRUE	Timepoint 1	A01_LTD	A01_LTD
AGGTCCGTCATCGGAT-4	-1.87957	0.0603193	batch_4	2	CASSYPTTGATYNEQFF	TGTGCCAGCAGTTATCCTACTACGGGAGCTACCTACAATGAGCAGTTCTTC	TRBV6-2	TRBJ2-1	CALTDSWGKLQF	TGTGCTCTGACTGACAGCTGGGGGAAATTGCAGTTT	TRAV9-2	TRAJ24	NA	NA	NA	NA	1	81	1533	1	R7	inf	FALSE	Timepoint 1	A01_TTD	A01_TTD
AGGTCCGTCGACGGAA-2	-4.00071	1.56772	batch_2	2	CASSLTGTSNQPQHF	TGCGCCAGCAGCCTGACAGGGACAAGCAATCAGCCCCAGCATTTT	TRBV4-1	TRBJ1-5	CAVDQTGANNLFF	TGTGCAGTCGATCAAACTGGGGCAAACAACCTCTTCTTT	TRAV23/DV6	TRAJ36	CAAGAGGTSYGKLTF	TGTGCCGCGGGAGCGGGTGGTACTAGCTATGGAAAGCTGACATTT	TRAV12-2	TRAJ52	11	52	1535	1	R20	inf_vax1	FALSE	Timepoint 1	A01_TTD	A01_TTD
AGGTCCGTCGCCCTTA-4	0.138839	-1.08082	batch_4	0	CASSLAGEPWNEQFF	TGTGCCAGCAGCTTAGCAGGGGAGCCCTGGAATGAGCAGTTCTTC	TRBV7-2	TRBJ2-1	CALSDSNDYKLSF	TGTGCTCTGAGTGATTCCAACGACTACAAGCTCAGCTTT	TRAV9-2	TRAJ20	NA	NA	NA	NA	104	143	10	31	R10	inf	TRUE	Timepoint 1	B15_NQK_Q|B15_NQK_A	B15_NQK
AGGTCCGTCGTAGATC-4	0.0400227	-0.779422	batch_4	0	CASSSRGGPDEQFF	TGTGCCAGCAGTTCGCGGGGGGGGCCAGATGAGCAGTTCTTC	TRBV27	TRBJ2-1	NA	NA	NA	NA	NA	NA	NA	NA	5	330	NA	NA	R7	inf	FALSE	Timepoint 1	A01_TTD	A01_TTD
AGGTCCGTCTCTAGGA-4	-1.61148	-0.607467	batch_4	0	CASSSEDGTGWNEQFF	TGTGCCAGCAGTTCCGAAGACGGGACAGGGTGGAATGAGCAGTTCTTC	TRBV27	TRBJ2-1	CAMRDFRITGGGNKLTF	TGTGCAATGAGAGATTTTCGGATCACGGGAGGAGGAAACAAACTCACCTTT	TRAV14/DV4	TRAJ10	NA	NA	NA	NA	3	9	801	12	R7	inf	FALSE	Timepoint 1	A01_TTD	A01_TTD
AGTAGTCAGAATAGGG-1	-1.65946	2.21578	batch_1	2	CASTYSGRVGPGELFF	TGTGCCAGCACCTATAGCGGGAGAGTCGGACCCGGGGAGCTGTTTTTT	TRBV11-2	TRBJ2-2	CAVNAGQAGTALIF	TGTGCCGTGAATGCGGGTCAGGCAGGAACTGCTCTGATCTTT	TRAV8-1	TRAJ15	NA	NA	NA	NA	0	88	202	37	N6	vax2	TRUE	Naive post-vax	B15_NQK_Q	B15_NQK
AGTAGTCCAAGAAGAG-6	-3.61191	1.15311	batch_6	2	CASSVGGPSPNEQFF	TGTGCCAGCAGTGTAGGCGGGCCCAGTCCCAATGAGCAGTTCTTC	TRBV27	TRBJ2-1	CAGEFSNDMRF	TGTGCAGGAGAATTTTCCAATGACATGCGCTTT	TRAV27	TRAJ43	NA	NA	NA	NA	8	127	1538	2	R23	inf_vax1	FALSE	Timepoint 1	A01_TTD	A01_TTD
AGTAGTCCAATGTTGC-3	-5.3407	0.320796	batch_3	4	CASSLWLNNEQFF	TGTGCCAGCAGCTTGTGGCTCAACAATGAGCAGTTCTTC	TRBV5-5	TRBJ2-1	CALRDSGGSNYKLTF	TGTGCTCTGAGGGATAGTGGAGGTAGCAACTATAAACTGACATTT	TRAV9-2	TRAJ53	NA	NA	NA	NA	70	2747	1539	1	R6	inf	FALSE	Timepoint 1	A02_ALS	A02_ALS
AGTAGTCCACCATGTA-1	-2.2613	1.00761	batch_1	2	CASQILNTGELFF	TGTGCCAGTCAGATCCTGAACACCGGGGAGCTGTTTTTT	TRBV19	TRBJ2-2	CVVNRDNDMRF	TGTGTGGTGAACAGGGACAATGACATGCGCTTT	TRAV12-1	TRAJ43	NA	NA	NA	NA	1	117	1540	1	N6	vax2	TRUE	Naive post-vax	A02_YLQ	A02_YLQ
AGTAGTCCACCTGGTG-5	5.37897	-2.28575	batch_5	1	CASSLQAENEQFF	TGTGCCAGCAGTTTACAGGCAGAAAATGAGCAGTTCTTC	TRBV27	TRBJ2-1	CAVNTGFQKLVF	TGTGCTGTGAACACAGGCTTTCAGAAACTTGTATTT	TRAV21	TRAJ8	NA	NA	NA	NA	4	101	233	8	R12	inf	FALSE	Timepoint 1	A01_TTD	A01_TTD
AGTAGTCCACTAGTAC-6	-1.93404	1.63181	batch_6	2	CASSDTGLAEAFF	TGTGCCAGCAGTGATACAGGGTTGGCTGAAGCTTTCTTT	TRBV25-1	TRBJ1-1	CAVTPTDSWGKLQF	TGTGCTGTGACACCAACTGACAGCTGGGGGAAATTGCAGTTT	TRAV1-2	TRAJ24	NA	NA	NA	NA	12	17	392	6	R23	inf_vax2	FALSE	Timepoint 2	A01_DTD	A01_DTD
AGTAGTCCAGATAATG-4	1.94444	-1.73836	batch_4	0	CASSLGDSYNEQFF	TGTGCCAGCAGCTTAGGGGACAGCTACAATGAGCAGTTCTTC	TRBV7-9	TRBJ2-1	CAVKIITAGNKLTF	TGTGCTGTGAAGATAATAACTGCAGGCAACAAGCTAACTTTT	TRAV21	TRAJ17	NA	NA	NA	NA	6	209	1541	3	R21	inf_vax1	TRUE	Timepoint 1	A01_LTD	A01_LTD
AGTAGTCCAGCTGCTG-6	-2.00848	2.0691	batch_6	5	CASSSLPGQSFSGANVLTF	TGTGCCAGCAGCTCCTTACCGGGACAAAGCTTCTCTGGGGCCAACGTCCTGACTTTC	TRBV7-6	TRBJ2-6	CAMGQGGKLIF	TGTGCAATGGGACAGGGAGGAAAGCTTATCTTC	TRAV14/DV4	TRAJ23	NA	NA	NA	NA	8	75	1542	1	R24	inf_vax2	FALSE	Timepoint 2	B15_RVA	B15_RVA
AGTAGTCCAGGAATCG-2	2.10565	-1.05967	batch_2	8	CASSVEETSGRFTGKDTQYF	TGTGCCAGCAGCGTAGAAGAGACTAGCGGGAGATTTACGGGGAAGGATACGCAGTATTTT	TRBV9	TRBJ2-3	NA	NA	NA	NA	NA	NA	NA	NA	9	525	NA	NA	R2	inf	FALSE	Timepoint 1	A01_TTD	A01_TTD
AGTAGTCCAGGTGCCT-3	0.109466	-0.0138477	batch_3	0	CASSKLVANTGELFF	TGTGCCAGCAGCAAACTGGTTGCGAACACCGGGGAGCTGTTTTTT	TRBV7-6	TRBJ2-2	CAASGGAQKLVF	TGTGCAGCAAGCGGCGGAGCCCAGAAGCTGGTATTT	TRAV29/DV5	TRAJ54	NA	NA	NA	NA	3	636	1543	3	R6	inf	TRUE	Timepoint 1	A01_LTD	A01_LTD
AGTAGTCCATATGAGA-1	3.41892	3.19072	batch_1	7	NA	NA	NA	NA	NA	NA	NA	NA	NA	NA	NA	NA	0	2	NA	NA	R29	inf_vax	TRUE	Timepoint 1	A01_LTD	A01_LTD
AGTAGTCCATGGTAGG-6	1.88068	2.3675	batch_6	7	CASSSRTGRGDNEQFF	TGTGCCAGCAGTTCTCGGACAGGGCGGGGAGACAATGAGCAGTTCTTC	TRBV27	TRBJ2-1	CALRHDMRF	TGTGCTCTAAGACATGACATGCGCTTT	TRAV6	TRAJ43	NA	NA	NA	NA	10	9	17	71	R23	inf_vax2	TRUE	Timepoint 2	A01_LTD	A01_LTD
AGTAGTCGTGGTCCGT-6	-5.80596	0.49587	batch_6	2	CASSLSGDSYNEQFF	TGTGCCAGCAGTTTATCCGGAGACTCCTACAATGAGCAGTTCTTC	TRBV27	TRBJ2-1	CALLTDSWGKLQF	TGTGCTCTACTAACTGACAGCTGGGGGAAATTGCAGTTT	TRAV16	TRAJ24	NA	NA	NA	NA	9	31	1547	1	R14	inf	FALSE	Timepoint 1	A02_ALS	A02_ALS
AGTAGTCGTTACGCGC-3	4.30909	-2.85883	batch_3	1	CSARDVAGGAHYEQYF	TGCAGTGCTAGAGATGTGGCCGGAGGCGCCCACTACGAGCAGTACTTC	TRBV20-1	TRBJ2-7	CASPQGDSSYKLIF	TGTGCCTCTCCCCAGGGGGATAGCAGCTATAAATTGATCTTC	TRAV24	TRAJ12	NA	NA	NA	NA	2	832	255	13	R18	inf_vax1	TRUE	Timepoint 1	A24_QYI	A24_QYI
AGTAGTCGTTCTCATT-6	0.873072	3.33131	batch_6	5	NA	NA	NA	NA	NA	NA	NA	NA	NA	NA	NA	NA	3	24	NA	NA	B7	vax2_inf	NA	Breakthrough	A01_LTD|A01_FTS	NA
AGTAGTCTCAACACGT-5	5.67719	-1.46524	batch_5	1	CASSWEGASPLHF	TGTGCCAGTAGCTGGGAAGGTGCTTCACCCCTCCACTTT	TRBV19	TRBJ1-6	CIVREYGNKLVF	TGCATCGTCAGGGAATATGGAAACAAACTGGTCTTT	TRAV26-1	TRAJ47	CAMRVNSGGSNYKLTF	TGTGCAATGAGAGTCAATAGTGGAGGTAGCAACTATAAACTGACATTT	TRAV14/DV4	TRAJ53	5	37	1548	1	R12	inf	FALSE	Timepoint 1	A01_TTD	A01_TTD
AGTAGTCTCACTCCTG-4	-1.3489	-0.0929718	batch_4	0	CASSLDGSPTDTQYF	TGTGCCAGCAGTTTGGACGGTAGCCCCACAGATACGCAGTATTTT	TRBV27	TRBJ2-3	CAMREAFGDSNYQLIW	TGTGCAATGAGAGAGGCCTTCGGGGATAGCAACTATCAGTTAATCTGG	TRAV14/DV4	TRAJ33	NA	NA	NA	NA	4	294	317	4	R22	inf_vax1	FALSE	Timepoint 1	A01_TTD	A01_TTD
AGTAGTCTCACTTCAT-5	0.00154962	-0.122913	batch_5	0	CASSPGSNEQYF	TGTGCCAGCAGCCCAGGAAGTAACGAGCAGTACTTC	TRBV27	TRBJ2-7	CAMRDWGLTGGGNKLTF	TGTGCAATGAGAGATTGGGGACTCACGGGAGGAGGAAACAAACTCACCTTT	TRAV14/DV4	TRAJ10	NA	NA	NA	NA	3	60	907	4	R12	inf	FALSE	Timepoint 1	A01_TTD	A01_TTD
AGTAGTCTCAGTCCCT-4	1.94147	-3.11363	batch_4	0	CASSAGDYGYTF	TGTGCCAGCAGCGCAGGGGATTATGGCTACACCTTC	TRBV9	TRBJ1-2	CAASGGFGNEKLTF	TGTGCAGCAAGCGGAGGCTTTGGAAATGAGAAATTAACCTTT	TRAV29/DV5	TRAJ48	NA	NA	NA	NA	8	200	454	7	R7	inf	FALSE	Timepoint 1	A01_TTD	A01_TTD
AGTAGTCTCCATGAGT-4	2.48538	-2.98058	batch_4	0	CASSGGYSNQPQHF	TGTGCCAGCAGTGGGGGGTATAGCAATCAGCCCCAGCATTTT	TRBV28	TRBJ1-5	CAAPNGGGADGLTF	TGTGCTGCCCCCAACGGAGGAGGTGCTGACGGACTCACCTTT	TRAV41	TRAJ45	NA	NA	NA	NA	30	283	1549	1	R7	inf	FALSE	Timepoint 1	A01_TTD	A01_TTD
AGTAGTCTCCGTAGGC-5	-3.51303	1.87402	batch_5	2	CASSGGEYNEQFF	TGCGCCAGCAGCGGGGGGGAATACAATGAGCAGTTCTTC	TRBV10-2	TRBJ2-1	CATDFLIKAAGNKLTF	TGTGCTACGGACTTCCTAATCAAAGCTGCAGGCAACAAGCTAACTTTT	TRAV17	TRAJ17	NA	NA	NA	NA	193	279	500	12	B3	vax2_inf	FALSE	Breakthrough	A02_ALS	A02_ALS
AGTAGTCTCGTAGATC-5	-7.15329	0.0800141	batch_5	4	CASSPLAGAPNEQYF	TGTGCCAGCTCACCTCTAGCGGGAGCCCCCAACGAGCAGTACTTC	TRBV18	TRBJ2-7	CAPWNDYKLSF	TGTGCCCCGTGGAACGACTACAAGCTCAGCTTT	TRAV12-2	TRAJ20	NA	NA	NA	NA	59	265	1550	1	R13	inf	NA	Timepoint 1	A02_ALS|A02_LLY	NA
AGTAGTCTCTACGAGT-5	5.04459	-2.53248	batch_5	1	CASSPSGGGPGDNEQFF	TGTGCCAGCAGCCCTAGCGGGGGGGGCCCAGGGGACAATGAGCAGTTCTTC	TRBV5-6	TRBJ2-1	CLLADRGSTLGRLYF	TGTCTTCTGGCCGACAGAGGCTCAACCCTGGGGAGGCTATACTTT	TRAV40	TRAJ18	CALSDLGDYKLSF	TGTGCTCTGAGTGATCTCGGGGACTACAAGCTCAGCTTT	TRAV19	TRAJ20	6	141	108	22	R12	inf	FALSE	Timepoint 1	A01_TTD	A01_TTD
AGTAGTCTCTGCCCTA-3	-1.69836	0.818405	batch_3	2	CASSPDIEAFF	TGTGCCAGCAGCCCTGACATTGAAGCTTTCTTT	TRBV7-9	TRBJ1-1	CVVNQADKLSF	TGTGTGGTGAACCAGGCCGACAAGCTCAGCTTT	TRAV12-1	TRAJ20	NA	NA	NA	NA	4	762	707	22	R5	inf_vax2	TRUE	Timepoint 2	A02_YLQ	A02_YLQ
AGTAGTCTCTTAGCCC-5	4.58575	-1.59463	batch_5	1	CASSFGNPQFGQYF	TGTGCCAGCAGTTTCGGCAACCCCCAGTTCGGGCAGTATTTT	TRBV28	TRBJ2-3	CALSDHNARLMF	TGTGCTCTGAGTGATCACAATGCCAGACTCATGTTT	TRAV9-2	TRAJ31	CAGNVALYGYGQNFVF	TGTGCTGGAAACGTCGCCCTATACGGCTATGGTCAGAATTTTGTCTTT	TRAV22	TRAJ26	3	75	30	10	R12	inf	FALSE	Timepoint 1	A01_TTD	A01_TTD
AGTCTTTAGATCTGAA-5	5.39259	-0.524127	batch_5	1	CASSSGTDGPLHF	TGTGCCAGCAGTAGCGGGACAGACGGCCCCCTCCACTTT	TRBV27	TRBJ1-6	CAMRDWELTGGGNKLTF	TGTGCAATGAGAGACTGGGAACTCACGGGAGGAGGAAACAAACTCACCTTT	TRAV14/DV4	TRAJ10	NA	NA	NA	NA	3	232	388	15	R12	inf	FALSE	Timepoint 1	A01_TTD	A01_TTD
AGTCTTTAGCCAGTTT-4	-1.44388	-0.113298	batch_4	0	CASTSWGGFDSGANVLTF	TGTGCCAGTACCTCCTGGGGCGGTTTTGACTCTGGGGCCAACGTCCTGACTTTC	TRBV19	TRBJ2-6	CAVSGGSYIPTF	TGTGCTGTATCAGGAGGAAGCTACATACCTACATTT	TRAV35	TRAJ6	NA	NA	NA	NA	6	69	1552	1	R7	inf	FALSE	Timepoint 1	A01_FTS	A01_FTS
AGTCTTTAGCGAAGGG-6	-1.32127	2.46119	batch_6	5	CASSLNLGQGAAEQYF	TGTGCCAGCAGCTTAAACCTCGGACAGGGGGCGGCCGAGCAGTACTTC	TRBV5-4	TRBJ2-7	CAVRDQNAGNMLTF	TGTGCTGTGAGAGATCAGAATGCAGGCAACATGCTCACCTTT	TRAV1-2	TRAJ39	NA	NA	NA	NA	1	2	134	108	R24	inf_vax1	TRUE	Timepoint 1	B15_NQK_Q|B15_NQK_A	B15_NQK
AGTCTTTAGGGTTTCT-6	0.481246	1.46418	batch_6	3	CASSIEGLAGGPRTGELFF	TGTGCCAGTAGTATAGAAGGACTAGCGGGAGGGCCGAGGACCGGGGAGCTGTTTTTT	TRBV19	TRBJ2-2	CAGEEDSNYQLIW	TGTGCAGGAGAAGAGGATAGCAACTATCAGTTAATCTGG	TRAV27	TRAJ33	NA	NA	NA	NA	1368	720	1553	2	B9	vax2_inf	NA	Breakthrough	A01_PTD|A01_FTS	NA
AGTCTTTAGTCACGCC-6	2.46969	1.10754	batch_6	3	CATSLGTGEEKLFF	TGTGCCACCAGCCTGGGGACAGGGGAGGAAAAACTGTTTTTT	TRBV15	TRBJ1-4	CGADHSNDYKLSF	TGTGGAGCAGATCATTCTAACGACTACAAGCTCAGCTTT	TRAV34	TRAJ20	NA	NA	NA	NA	73	80	1555	5	B9	vax2_inf	FALSE	Breakthrough	A01_FTS	A01_FTS
AGTCTTTAGTGTGGCA-5	-1.04727	3.14535	batch_5	5	CATSREQGSEQFF	TGTGCCACCAGCCGAGAGCAGGGGTCTGAGCAGTTCTTC	TRBV15	TRBJ2-1	CAVWSNQGGKLIF	TGTGCTGTGTGGAGTAACCAGGGAGGAAAGCTTATCTTC	TRAV21	TRAJ23	CADPYSGAGSYQLTF	TGTGCAGACCCATACTCTGGGGCTGGGAGTTACCAACTCACTTTC	TRAV13-2	TRAJ28	6	13	1556	1	N14	vax2	TRUE	Naive post-vax	A24_QYI	A24_QYI
AGTCTTTCAAGTACCT-4	-0.166981	-0.623067	batch_4	0	CSVEWPQHYGYTF	TGCAGCGTTGAATGGCCCCAGCACTATGGCTACACCTTC	TRBV29-1	TRBJ1-2	CALMDHGGSQGNLIF	TGTGCTCTGATGGATCATGGAGGAAGCCAAGGAAATCTCATCTTT	TRAV9-2	TRAJ42	NA	NA	NA	NA	3	495	1557	1	R7	inf	FALSE	Timepoint 1	A01_TTD	A01_TTD
AGTCTTTCACTTACGA-4	1.58916	-3.2564	batch_4	0	CASSRDSSYEQYF	TGTGCCAGCAGCAGGGACAGCTCCTACGAGCAGTACTTC	TRBV5-8	TRBJ2-7	CAYMDSNYQLIW	TGTGCCTACATGGATAGCAACTATCAGTTAATCTGG	TRAV21	TRAJ33	NA	NA	NA	NA	2	86	968	13	R7	inf	FALSE	Timepoint 1	A01_TTD	A01_TTD
AGTCTTTCAGACAAGC-4	-0.950846	-1.17425	batch_4	0	CAWSVENTEAFF	TGTGCCTGGAGTGTAGAGAACACTGAAGCTTTCTTT	TRBV30	TRBJ1-1	CAESYGGYNKLIF	TGTGCAGAGAGTTATGGTGGCTACAATAAGCTGATTTTT	TRAV5	TRAJ4	NA	NA	NA	NA	1	16	1558	8	R7	inf	FALSE	Timepoint 1	A01_TTD	A01_TTD
AGTCTTTCATAGAAAC-4	-3.58461	0.489742	batch_4	2	CASSQALLLEQYF	TGCGCCAGCAGCCAAGCGTTGCTGTTGGAGCAGTACTTC	TRBV4-1	TRBJ2-7	CAVSGNNQGGKLIF	TGCGCTGTGAGTGGTAATAACCAGGGAGGAAAGCTTATCTTC	TRAV1-1	TRAJ23	NA	NA	NA	NA	4	22	1559	2	R9	inf	TRUE	Timepoint 1	B15_NQK_Q|B15_NQK_A	B15_NQK
AGTCTTTCATGGGACA-5	2.82631	0.495913	batch_5	3	CASSLLSGAFSYEQYF	TGTGCCAGCAGCTTGCTGTCGGGGGCCTTCTCCTACGAGCAGTACTTC	TRBV5-4	TRBJ2-7	CAASVDNNARLMF	TGTGCAGCAAGCGTAGATAACAATGCCAGACTCATGTTT	TRAV29/DV5	TRAJ31	NA	NA	NA	NA	334	953	1560	1	B6	vax2_inf	TRUE	Breakthrough	A24_NYN	A24_NYN
AGTCTTTGTCCAGTGC-5	5.13435	-0.47842	batch_5	1	CASSDRGPNQPQHF	TGTGCCAGCAGTGACAGGGGCCCCAATCAGCCCCAGCATTTT	TRBV27	TRBJ1-5	NA	NA	NA	NA	NA	NA	NA	NA	4	9	NA	NA	R12	inf	FALSE	Timepoint 1	A01_TTD	A01_TTD
AGTCTTTGTCTGCAAT-6	3.36047	-0.113122	batch_6	3	CASSLKGGGSGISGETQYF	TGTGCCAGCAGCTTAAAGGGCGGGGGTAGCGGGATATCGGGGGAGACCCAGTACTTC	TRBV7-3	TRBJ2-5	CAVRRDYQGGKLIF	TGCGCTGTGAGACGGGACTACCAGGGAGGAAAGCTTATCTTC	TRAV1-1	TRAJ23	CAVRDRAGRGFVF	TGTGCTGTGAGAGACCGCGCGGGCAGGGGATTTGTCTTT	TRAV1-2	TRAJ26	3	110	1563	1	B7	vax2_inf	NA	Breakthrough	A01_FTS|A01_NTN	NA
AGTCTTTGTGCGGTAA-4	-0.698512	2.38192	batch_4	5	CSATSVRDTGFYEQYF	TGCAGTGCTACGAGCGTGCGGGACACAGGGTTCTACGAGCAGTACTTC	TRBV20-1	TRBJ2-7	CAVSMYSGGGADGLTF	TGTGCCGTGTCTATGTATTCAGGAGGAGGTGCTGACGGACTCACCTTT	TRAV12-2	TRAJ45	NA	NA	NA	NA	4	14	1564	1	R19	inf_vax2	FALSE	Timepoint 2	A01_FTS	A01_FTS
AGTCTTTTCAGGTTCA-3	2.67513	-1.68314	batch_3	1	CAEQDMNTGELFF	TGTGCCGAACAGGACATGAACACCGGGGAGCTGTTTTTT	TRBV2	TRBJ2-2	CVVNTGLTGGGNKLTF	TGTGTGGTGAACACGGGGCTCACGGGAGGAGGAAACAAACTCACCTTT	TRAV12-1	TRAJ10	NA	NA	NA	NA	0	17	502	2	R5	inf	TRUE	Timepoint 1	A02_YLQ	A02_YLQ
AGTCTTTTCCATTCTA-4	1.27075	-3.09209	batch_4	0	CASSLSAPQETQYF	TGTGCCAGCAGTTTATCAGCCCCCCAAGAGACCCAGTACTTC	TRBV27	TRBJ2-5	CAGQLSGNQFYF	TGTGCTGGGCAGCTGTCCGGTAACCAGTTCTATTTT	TRAV35	TRAJ49	NA	NA	NA	NA	5	56	1567	4	R7	inf	FALSE	Timepoint 1	A01_TTD	A01_TTD
AGTCTTTTCCGGCACA-2	0.164337	-2.34991	batch_2	6	CASSLSAGLDEQFF	TGTGCCAGCAGTTTATCTGCAGGGTTGGATGAGCAGTTCTTC	TRBV27	TRBJ2-1	CAEFTRQAGTALIF	TGTGCAGAGTTCACTCGCCAGGCAGGAACTGCTCTGATCTTT	TRAV4	TRAJ15	NA	NA	NA	NA	11	107	1568	4	R20	inf_vax1	FALSE	Timepoint 1	A01_TTD	A01_TTD
AGTCTTTTCTGCCCTA-1	-0.864839	0.565507	batch_1	0	CASSFEDTNYGYTF	TGTGCCAGCAGCTTCGAGGACACTAACTATGGCTACACTTTC	TRBV7-2	TRBJ1-2	CAVLSSGTYKYIF	TGTGCTGTGCTCTCATCAGGAACCTACAAATACATCTTT	TRAV21	TRAJ40	NA	NA	NA	NA	2	10	744	18	R1	inf	TRUE	Timepoint 1	B15_NQK_A|B15_NQK_Q	B15_NQK
AGTCTTTTCTTACCGC-1	-1.18713	-0.19754	batch_1	2	CASTYSGRVGPGELFF	TGTGCCAGCACCTATAGCGGGAGAGTCGGACCCGGGGAGCTGTTTTTT	TRBV11-2	TRBJ2-2	CAVNAGQAGTALIF	TGTGCCGTGAATGCGGGTCAGGCAGGAACTGCTCTGATCTTT	TRAV8-1	TRAJ15	NA	NA	NA	NA	1	6	202	37	N6	vax2	TRUE	Naive post-vax	B15_NQK_Q	B15_NQK
AGTCTTTTCTTGCATT-1	2.79538	7.21553	batch_1	10	CASSLGFPNQPQHF	TGTGCCAGCAGTTTGGGTTTCCCCAATCAGCCCCAGCATTTT	TRBV27	TRBJ1-5	CGTELRGKLIF	TGCGGCACAGAGCTCCGGGGAAAGCTTATCTTC	TRAV30	TRAJ23	NA	NA	NA	NA	1	3	11	572	R29	inf_vax	TRUE	Timepoint 1	A01_LTD	A01_LTD
AGTCTTTTCTTTCCTC-4	-0.22012	-1.1407	batch_4	0	CASTEREGRDTQYF	TGTGCCAGCACAGAGCGGGAGGGCCGAGATACGCAGTATTTT	TRBV27	TRBJ2-3	CAASLIGFGNVLHC	TGTGCAGCAAGCCTGATAGGCTTTGGGAATGTGCTGCATTGC	TRAV23/DV6	TRAJ35	NA	NA	NA	NA	8	53	408	3	R22	inf_vax1	FALSE	Timepoint 1	A01_TTD	A01_TTD
AGTGAGGAGAAGGACA-5	4.67997	0.375597	batch_5	5	CASSQTRDSLPSTDTQYF	TGTGCCAGCAGCCAAACCAGGGACAGCTTGCCCTCCACAGATACGCAGTATTTT	TRBV3-1	TRBJ2-3	CALYSGGYQKVTF	TGTGCTCTTTATTCTGGGGGTTACCAGAAAGTTACCTTT	TRAV1-2	TRAJ13	NA	NA	NA	NA	4	17	1569	1	R12	inf_vax2	FALSE	Timepoint 2	A01_TTD	A01_TTD
AGTGAGGAGAAGGGTA-4	2.05725	-0.382535	batch_4	3	CASSDGGSSWGGTDTQYF	TGTGCCAGCAGTGATGGCGGGAGTTCCTGGGGGGGGACAGATACGCAGTATTTT	TRBV7-2	TRBJ2-3	CAGRDYKLSF	TGTGCAGGGCGCGACTACAAGCTCAGCTTT	TRAV25	TRAJ20	NA	NA	NA	NA	3	683	1570	1	R9	inf	FALSE	Timepoint 1	B15_RVA	B15_RVA
AGTGAGGAGAGACGAA-2	-3.17787	-1.44051	batch_2	8	CASSQGGDDTEAFF	TGCGCCAGCAGCCAAGGGGGTGATGACACTGAAGCTTTCTTT	TRBV4-1	TRBJ1-1	CAGRGAGSARQLTF	TGTGCTGGCAGGGGGGCCGGTTCTGCAAGGCAACTGACCTTT	TRAV35	TRAJ22	NA	NA	NA	NA	244	723	1571	1	N4	vax2	TRUE	Naive post-vax	A01_LTD	A01_LTD
AGTGAGGAGCGAGAAA-5	5.50735	-1.81044	batch_5	1	CASSSRSGLDTQYF	TGTGCCAGCAGTTCAAGATCAGGGTTAGATACGCAGTATTTT	TRBV27	TRBJ2-3	CALGGSQGNLIF	TGTGCTCTGGGGGGAAGCCAAGGAAATCTCATCTTT	TRAV9-2	TRAJ42	NA	NA	NA	NA	3	35	1572	3	R12	inf	FALSE	Timepoint 1	A01_TTD	A01_TTD
AGTGAGGAGCGCTTAT-4	2.87734	-3.41771	batch_4	0	CASSPLPGGNYGYTF	TGTGCCAGCAGCCCCCTCCCCGGGGGTAACTATGGCTACACCTTC	TRBV9	TRBJ1-2	CARERRYNAGNMLTF	TGTGCTCGAGAGCGACGTTATAATGCAGGCAACATGCTCACCTTT	TRAV19	TRAJ39	NA	NA	NA	NA	3	94	1573	2	R7	inf	FALSE	Timepoint 1	A01_TTD	A01_TTD
AGTGAGGAGGACGAAA-5	-4.33587	0.435047	batch_5	2	CASSYESLETDTQYF	TGTGCCAGCAGCTATGAATCCTTGGAAACAGATACGCAGTATTTT	TRBV5-6	TRBJ2-3	CAFCCGGNEKLTF	TGTGCCTTTTGTTGTGGTGGAAATGAGAAATTAACCTTT	TRAV24	TRAJ48	NA	NA	NA	NA	85	147	1574	1	B6	vax2_inf	NA	Breakthrough	A24_QYI|A24_VYF	NA
AGTGAGGAGTAGCGGT-4	0.50753	-1.25243	batch_4	0	CASRVRRDYDEQYF	TGTGCCAGCAGGGTACGCCGGGACTACGACGAGCAGTACTTC	TRBV6-2	TRBJ2-7	CATDTNTGFQKLVF	TGTGCTACGGATACGAACACAGGCTTTCAGAAACTTGTATTT	TRAV17	TRAJ8	NA	NA	NA	NA	5	120	1575	1	R19	inf_vax1	FALSE	Timepoint 1	A01_FTS	A01_FTS
AGTGAGGAGTGTTAGA-4	-1.68887	-1.86198	batch_4	0	CASSPETASSYEQYF	TGTGCCAGCTCCCCGGAGACGGCTAGCTCCTACGAGCAGTACTTC	TRBV18	TRBJ2-7	CASNNQAGTALIF	TGTGCCTCTAACAACCAGGCAGGAACTGCTCTGATCTTT	TRAV1-2	TRAJ15	NA	NA	NA	NA	13	119	1576	3	R7	inf	FALSE	Timepoint 1	A01_TTD	A01_TTD
AGTGAGGAGTGTTAGA-5	3.2705	-3.36984	batch_5	0	CASSWGEAYEQYF	TGTGCCAGCAGCTGGGGAGAGGCCTACGAGCAGTACTTC	TRBV5-5	TRBJ2-7	CAASVGGNEKLTF	TGTGCAGCAAGCGTGGGGGGAAATGAGAAATTAACCTTT	TRAV29/DV5	TRAJ48	NA	NA	NA	NA	5	106	1577	2	R12	inf_vax2	NA	Timepoint 2	A01_TTD|A24_VYF	NA
AGTGAGGAGTTGTAGA-2	-1.84516	0.0800605	batch_2	2	CSVHQGFPYEQYF	TGCAGCGTTCATCAGGGGTTCCCCTACGAGCAGTACTTC	TRBV29-1	TRBJ2-7	CAVSPEGSNYQLIW	TGTGCTGTGAGTCCTGAGGGGAGCAACTATCAGTTAATCTGG	TRAV1-2	TRAJ33	NA	NA	NA	NA	9	55	711	10	R20	inf_vax1	TRUE	Timepoint 1	A01_LTD	A01_LTD
AGTGAGGAGTTGTAGA-6	-2.2887	1.64615	batch_6	5	CASSLGHTEAFF	TGTGCCAGCAGCTTGGGGCACACTGAAGCTTTCTTT	TRBV7-8	TRBJ1-1	CAVKSDTGNQFYF	TGTGCCGTGAAGTCCGACACCGGTAACCAGTTCTATTTT	TRAV12-2	TRAJ49	NA	NA	NA	NA	5	13	1578	1	R23	inf_vax1	FALSE	Timepoint 1	A01_TTD	A01_TTD
AGTGAGGCAATGGAAT-1	3.42543	2.79933	batch_1	7	NA	NA	NA	NA	NA	NA	NA	NA	NA	NA	NA	NA	3	14	NA	NA	R29	inf_vax	TRUE	Timepoint 1	A01_LTD	A01_LTD
AGTGAGGCAGATTGCT-6	-2.05107	1.45995	batch_6	2	CASSIGPLENNEQFF	TGTGCCAGTAGTATCGGCCCCCTAGAGAACAATGAGCAGTTCTTC	TRBV19	TRBJ2-1	CAVRDLKTSYDKVIF	TGTGCTGTGAGAGACCTGAAAACCTCCTACGACAAGGTGATATTT	TRAV3	TRAJ50	NA	NA	NA	NA	10	18	1580	4	R23	inf_vax1	NA	Timepoint 1	A01_LTD|A01_DTD	NA
AGTGAGGCAGCTTCGG-1	3.58408	1.84428	batch_1	6	NA	NA	NA	NA	NA	NA	NA	NA	NA	NA	NA	NA	3	20	NA	NA	R29	inf_vax	TRUE	Timepoint 1	A01_LTD	A01_LTD
AGTGAGGCAGGTCGTC-5	3.38627	-0.879658	batch_5	3	CASSLSRGKLNGYTF	TGTGCCAGCAGTTTATCTCGCGGCAAGCTAAATGGCTACACCTTC	TRBV27	TRBJ1-2	CGTEGVGFKTIF	TGCGGCACAGAGGGGGTAGGCTTCAAAACTATCTTT	TRAV30	TRAJ9	NA	NA	NA	NA	60	103	743	6	B6	vax2_inf	FALSE	Breakthrough	A24_VYF	A24_VYF
AGTGAGGGTAACGACG-2	-3.20843	-0.575498	batch_2	8	NA	NA	NA	NA	NA	NA	NA	NA	NA	NA	NA	NA	22	50	NA	NA	R2	inf	FALSE	Timepoint 1	A01_TTD	A01_TTD
AGTGAGGGTAACGCGA-5	-3.14487	-0.136031	batch_5	2	NA	NA	NA	NA	NA	NA	NA	NA	NA	NA	NA	NA	405	482	NA	NA	B3	vax2_inf	NA	Breakthrough	A02_ALS|A02_LLY	NA
AGTGAGGGTACCGCTG-4	-2.61623	-0.267122	batch_4	2	CASSFAGGQVNTEAFF	TGTGCCAGCAGCTTCGCGGGGGGACAGGTAAACACTGAAGCTTTCTTT	TRBV11-2	TRBJ1-1	CAVNAGQAGTALIF	TGTGCCGTGAATGCCGGCCAGGCAGGAACTGCTCTGATCTTT	TRAV8-1	TRAJ15	NA	NA	NA	NA	15	50	1581	2	R9	inf	TRUE	Timepoint 1	B15_NQK_Q	B15_NQK
AGTGAGGGTCATGCCG-5	-7.06273	-0.148373	batch_5	4	CAWSWGQTGETQYF	TGTGCCTGGAGTTGGGGACAGACCGGGGAGACCCAGTACTTC	TRBV30	TRBJ2-5	CALEETSGSRLTF	TGTGCTCTAGAAGAAACCAGTGGCTCTAGGTTGACCTTT	TRAV19	TRAJ58	NA	NA	NA	NA	145	469	1582	1	B6	vax2_inf	TRUE	Breakthrough	A24_QYI	A24_QYI
AGTGAGGGTCTCGTTC-6	-0.431461	3.28709	batch_6	5	CASSYSTTRGRRPYGYTF	TGTGCCAGCAGTTACTCGACCACTCGGGGCAGGCGCCCCTATGGCTACACCTTC	TRBV6-5	TRBJ1-2	CAVKGSASKIIF	TGTGCCGTGAAGGGCAGTGCTTCCAAGATAATCTTT	TRAV12-2	TRAJ3	NA	NA	NA	NA	3	3	1432	10	B7	vax2_inf	FALSE	Breakthrough	A01_FTS	A01_FTS
AGTGAGGGTTAAGTAG-4	0.17038	-0.980847	batch_4	0	CASRLAGAANYGYTF	TGTGCCAGCAGACTCGCCGGGGCTGCTAACTATGGCTACACCTTC	TRBV28	TRBJ1-2	CAVPLWAGTASKLTF	TGTGCCGTCCCCCTTTGGGCCGGCACTGCCAGTAAACTCACCTTT	TRAV12-2	TRAJ44	NA	NA	NA	NA	5	200	147	9	R7	inf	FALSE	Timepoint 1	A01_TTD	A01_TTD
AGTGAGGGTTCTCATT-6	-3.94732	1.81281	batch_6	2	CASSYSDSSSGELFF	TGTGCCAGCAGTTACTCAGATTCTAGCAGCGGGGAGCTGTTTTTT	TRBV6-6	TRBJ2-2	CIVRVAEFPYTGNQFYF	TGCATCGTCAGAGTCGCTGAATTCCCTTACACCGGTAACCAGTTCTATTTT	TRAV26-1	TRAJ49	CAVISEGANTGNQFYF	TGTGCTGTGATTTCGGAAGGGGCGAACACCGGTAACCAGTTCTATTTT	TRAV21	TRAJ49	6	6	1583	1	R23	inf_vax1	NA	Timepoint 1	A01_LTD|A01_FTS|A01_DTD	NA
AGTGAGGGTTTCCACC-4	2.25457	2.27699	batch_4	7	CASSLRGRESQETQYF	TGTGCCAGCAGCCTAAGGGGTCGGGAGTCCCAAGAGACCCAGTACTTC	TRBV7-9	TRBJ2-5	CAMRERGKSTF	TGTGCAATGAGAGAGAGGGGCAAATCAACCTTT	TRAV14/DV4	TRAJ27	NA	NA	NA	NA	6	8	1584	1	R9	inf	FALSE	Timepoint 1	B15_RVA	B15_RVA
AGTGAGGTCCAAAGTC-4	1.14507	-2.20219	batch_4	0	CASSPDNYEQYF	TGTGCCAGCAGTCCGGACAACTACGAGCAGTACTTC	TRBV27	TRBJ2-7	CALMGTGNQFYF	TGTGCTCTGATGGGGACCGGTAACCAGTTCTATTTT	TRAV9-2	TRAJ49	NA	NA	NA	NA	2	44	1585	6	R21	inf_vax1	FALSE	Timepoint 1	A01_TTD	A01_TTD
AGTGAGGTCCGTTGTC-4	0.761866	-1.70254	batch_4	0	CASSLGVGNEQFF	TGTGCCAGCAGCCTGGGGGTGGGCAATGAGCAGTTCTTC	TRBV3-1	TRBJ2-1	CAVTLGRRGGADGLTF	TGTGCTGTGACGTTAGGGAGAAGAGGAGGTGCTGACGGACTCACCTTT	TRAV21	TRAJ45	NA	NA	NA	NA	6	116	753	11	R7	inf	FALSE	Timepoint 1	A01_TTD	A01_TTD
AGTGAGGTCCTGCTTG-5	2.49459	-0.502584	batch_5	3	CASSLRGTGEPQHF	TGTGCCAGCAGCCTAAGGGGTACAGGAGAGCCCCAGCATTTT	TRBV12-4	TRBJ1-5	CVVPRYSSASKIIF	TGTGTGGTGCCACGATACAGCAGTGCTTCCAAGATAATCTTT	TRAV10	TRAJ3	CAESLLGGNNDMRF	TGTGCAGAGAGTCTCCTTGGGGGGAACAATGACATGCGCTTT	TRAV5	TRAJ43	113	432	259	15	B6	vax2_inf	FALSE	Breakthrough	A24_VYF	A24_VYF
AGTGAGGTCGGCGGTT-4	0.263725	-1.55918	batch_4	0	CASSPDSAYETQYF	TGTGCCAGCAGTCCGGACAGCGCATATGAGACCCAGTACTTC	TRBV27	TRBJ2-5	CAQATGNQFYF	TGTGCTCAGGCTACCGGTAACCAGTTCTATTTT	TRAV9-2	TRAJ49	NA	NA	NA	NA	3	175	213	36	R7	inf	FALSE	Timepoint 1	A01_TTD	A01_TTD
AGTGAGGTCTCGTTTA-5	3.92677	-2.01928	batch_5	1	CASSLSPSGDTDTQYF	TGTGCCAGCAGCTTGTCCCCTAGCGGGGACACAGATACGCAGTATTTT	TRBV5-5	TRBJ2-3	CVVNREDNLFF	TGTGTGGTGAACAGGGAGGACAACCTCTTCTTT	TRAV12-1	TRAJ36	NA	NA	NA	NA	6	6	1586	4	R28	inf_vax	TRUE	Timepoint 1	A02_YLQ	A02_YLQ
AGTGAGGTCTCTGTCG-3	-2.16506	1.44552	batch_3	2	NA	NA	NA	NA	NA	NA	NA	NA	NA	NA	NA	NA	4	2244	NA	NA	R6	inf	FALSE	Timepoint 1	A01_TTD	A01_TTD
AGTGGGAAGAGGTTAT-6	-5.67638	1.77624	batch_6	4	CASSYSSRAENSPLHF	TGTGCCAGCAGTTACTCGAGTCGGGCAGAGAATTCACCCCTCCACTTT	TRBV6-5	TRBJ1-6	CATDAGTYKYIF	TGTGCTACGGACGCAGGAACCTACAAATACATCTTT	TRAV17	TRAJ40	NA	NA	NA	NA	364	309	1588	1	B9	vax2_inf	FALSE	Breakthrough	A01_FTS	A01_FTS
AGTGGGAAGCAAATCA-6	-0.0724956	2.98819	batch_6	5	CSVEEHRGPYGYTF	TGCAGCGTTGAAGAGCACAGAGGGCCCTATGGCTACACCTTC	TRBV29-1	TRBJ1-2	CAVTRDLNAGNNRKLIW	TGCGCTGTCACGAGAGACCTTAATGCTGGCAACAACCGTAAGCTGATTTGG	TRAV1-1	TRAJ38	CIVRVHEGAGSYQLTF	TGCATCGTCAGAGTCCACGAGGGGGCTGGGAGTTACCAACTCACTTTC	TRAV26-1	TRAJ28	3	4	718	11	B7	vax2_inf	FALSE	Breakthrough	A01_FTS	A01_FTS
AGTGGGAAGGCGTACA-5	6.10385	-1.19339	batch_5	1	CSVEGRENYEQYF	TGCAGCGTTGAGGGCAGGGAGAACTACGAGCAGTACTTC	TRBV29-1	TRBJ2-7	CAVMSGNTGKLIF	TGTGCTGTGATGTCTGGCAACACAGGCAAACTAATCTTT	TRAV21	TRAJ37	NA	NA	NA	NA	3	77	878	3	R12	inf	FALSE	Timepoint 1	A01_TTD	A01_TTD
AGTGGGAAGTGACATA-1	3.10533	-1.79325	batch_1	3	CASSLGFPNQPQHF	TGTGCCAGCAGTTTGGGTTTCCCCAATCAGCCCCAGCATTTT	TRBV27	TRBJ1-5	CGTELRGKLIF	TGCGGCACAGAGCTCCGGGGAAAGCTTATCTTC	TRAV30	TRAJ23	NA	NA	NA	NA	1	361	11	572	R29	inf_vax	TRUE	Timepoint 1	A01_LTD	A01_LTD
AGTGGGACAATAACGA-4	-0.70119	-2.07884	batch_4	0	CASSPYPTVEQFF	TGTGCCAGCAGTCCCTACCCTACTGTCGAGCAGTTCTTC	TRBV28	TRBJ2-1	CAAFDNKFYF	TGTGCTGCTTTTGACAACAAATTTTACTTT	TRAV9-2	TRAJ21	NA	NA	NA	NA	5	106	280	16	R7	inf	FALSE	Timepoint 1	A01_TTD	A01_TTD
AGTGGGACAATGGACG-4	-6.05051	0.414048	batch_4	4	CASSKRDWSSYNEQFF	TGTGCCAGTAGTAAGAGGGATTGGAGCTCCTACAATGAGCAGTTCTTC	TRBV19	TRBJ2-1	CVVKGYQKVTF	TGTGTGGTGAAGGGTTACCAGAAAGTTACCTTT	TRAV12-1	TRAJ13	NA	NA	NA	NA	89	568	1592	1	R19	inf_vax1	FALSE	Timepoint 1	A01_PTD	A01_PTD
AGTGGGACACATCTTT-2	2.2105	-2.13049	batch_2	0	CAIGTGPMNTEAFF	TGTGCCATCGGAACAGGGCCCATGAACACTGAAGCTTTCTTT	TRBV7-9	TRBJ1-1	CAMRDAGGGADGLTF	TGTGCAATGAGAGATGCAGGAGGAGGTGCTGACGGACTCACCTTT	TRAV14/DV4	TRAJ45	NA	NA	NA	NA	14	679	1256	4	R20	inf_vax1	FALSE	Timepoint 1	A01_TTD	A01_TTD
AGTGGGACACCAGGTC-6	-1.1855	3.36301	batch_6	5	CASSSLGLAGEETQYF	TGTGCCAGCAGTTCTTTAGGACTAGCGGGAGAGGAGACCCAGTACTTC	TRBV12-4	TRBJ2-5	CAMRDPSNAGGTSYGKLTF	TGTGCAATGAGAGACCCTTCTAATGCTGGTGGTACTAGCTACGGAAAGCTGACATTT	TRAV14/DV4	TRAJ52	NA	NA	NA	NA	6	19	1593	2	B7	vax2_inf	FALSE	Breakthrough	A01_FTS	A01_FTS
AGTGGGACACCGCTAG-6	-3.1132	2.64425	batch_6	5	CASSLNYGGVATNEKLFF	TGTGCCAGCAGTTTAAATTACGGGGGGGTGGCAACTAATGAAAAACTGTTTTTT	TRBV27	TRBJ1-4	CAVGANSGYALNF	TGTGCTGTGGGTGCAAATTCCGGGTATGCACTCAACTTC	TRAV8-3	TRAJ41	NA	NA	NA	NA	9	6	1594	1	R23	inf_vax2	FALSE	Timepoint 2	A01_TTD	A01_TTD
AGTGGGACAGATGAGC-2	2.35547	-1.06967	batch_2	8	NA	NA	NA	NA	NA	NA	NA	NA	NA	NA	NA	NA	10	504	NA	NA	R2	inf	FALSE	Timepoint 1	A01_TTD	A01_TTD
AGTGGGACAGGGTATG-4	3.1367	-2.72227	batch_4	0	NA	NA	NA	NA	NA	NA	NA	NA	NA	NA	NA	NA	2	381	NA	NA	R7	inf	FALSE	Timepoint 1	A01_TTD	A01_TTD
AGTGGGACATGCAACT-4	2.64112	-3.74515	batch_4	0	CASSPDSAYETQYF	TGTGCCAGCAGTCCGGACAGCGCATATGAGACCCAGTACTTC	TRBV27	TRBJ2-5	CAQATGNQFYF	TGTGCTCAGGCTACCGGTAACCAGTTCTATTTT	TRAV9-2	TRAJ49	CASPYTGANSKLTF	TGTGCTTCCCCATATACTGGAGCCAATAGTAAGCTGACATTT	TRAV38-1	TRAJ56	4	65	213	36	R7	inf	FALSE	Timepoint 1	A01_TTD	A01_TTD
AGTGGGACATGCATGT-5	-3.47032	1.06759	batch_5	2	CASSNPYNEQFF	TGTGCCAGCAGTAATCCCTACAATGAGCAGTTCTTC	TRBV27	TRBJ2-1	CGAGLNYGGSQGNLIF	TGTGGAGCAGGCTTGAATTATGGAGGAAGCCAAGGAAATCTCATCTTT	TRAV34	TRAJ42	NA	NA	NA	NA	7	7	1595	2	N14	vax2	TRUE	Naive post-vax	A24_NYN	A24_NYN
AGTGGGACATGCGCAC-5	5.07431	-0.265365	batch_5	1	CASSSGGADTQYF	TGTGCCAGCAGCTCCGGGGGGGCTGATACGCAGTATTTT	TRBV27	TRBJ2-3	CAMRDWELTGGGNKLTF	TGTGCAATGAGAGATTGGGAGCTCACGGGAGGAGGAAACAAACTCACCTTT	TRAV14/DV4	TRAJ10	NA	NA	NA	NA	5	49	1596	3	R12	inf	FALSE	Timepoint 1	A01_TTD	A01_TTD
AGTGGGAGTATAATGG-5	4.15251	-1.4748	batch_5	0	CASSFRSDSYEQYF	TGTGCCAGCAGTTTCCGTTCTGACAGCTACGAGCAGTACTTC	TRBV28	TRBJ2-7	CVSRSDSWGKLQF	TGTGTGTCCCGGTCGGACAGCTGGGGGAAATTGCAGTTT	TRAV12-1	TRAJ24	CAMSSYGGSQGNLIF	TGTGCAATGAGTTCATATGGAGGAAGCCAAGGAAATCTCATCTTT	TRAV14/DV4	TRAJ42	5	149	1597	4	R12	inf	FALSE	Timepoint 1	A01_PTD	A01_PTD
AGTGGGAGTCCATCCT-4	1.89601	-3.0263	batch_4	0	CATLSGGTDTQYF	TGTGCCACATTAAGCGGGGGTACGGATACGCAGTATTTT	TRBV13	TRBJ2-3	CAASHNNNDMRF	TGTGCAGCAAGCCACAATAACAATGACATGCGCTTT	TRAV13-1	TRAJ43	CAASEGYGGATNKLIF	TGTGCAGCAAGCGAGGGTTATGGTGGTGCTACAAACAAGCTCATCTTT	TRAV29/DV5	TRAJ32	1	195	1599	1	R7	inf	FALSE	Timepoint 1	A01_TTD	A01_TTD
AGTGGGAGTCCCTTGT-4	2.0432	-3.34271	batch_4	0	CASSLTPGTTTYEQYF	TGTGCCAGCAGTTTAACTCCCGGGACTACCACCTACGAGCAGTACTTC	TRBV27	TRBJ2-7	CAESIRGYNKLIF	TGTGCAGAGAGTATCCGAGGCTACAATAAGCTGATTTTT	TRAV5	TRAJ4	NA	NA	NA	NA	7	100	1600	1	R7	inf	FALSE	Timepoint 1	A01_TTD	A01_TTD
AGTGGGAGTCGCATAT-6	-2.70278	2.0529	batch_6	2	CASSLLRDSTDTQYF	TGTGCCAGCAGCTTACTGCGGGATAGCACAGATACGCAGTATTTT	TRBV7-3	TRBJ2-3	CAVLGGYIPTF	TGTGCCGTGCTGGGAGGCTACATACCTACATTT	TRAV12-2	TRAJ6	CAVPPPGSSASKIIF	TGTGCTGTGCCCCCACCGGGGAGCAGTGCTTCCAAGATAATCTTT	TRAV20	TRAJ3	5	21	1601	5	B7	vax2_inf	FALSE	Breakthrough	A01_FTS	A01_FTS
AGTGGGAGTCTAGCGC-4	-0.270843	0.0153665	batch_4	0	CASSLTAPQETQYF	TGTGCCAGCAGTTTAACAGCCCCCCAAGAGACCCAGTACTTC	TRBV27	TRBJ2-5	CAGLSNTGNQFYF	TGTGCTGGGCTCTCGAACACCGGTAACCAGTTCTATTTT	TRAV35	TRAJ49	NA	NA	NA	NA	1	73	1602	1	R7	inf	FALSE	Timepoint 1	A01_TTD	A01_TTD
AGTGGGAGTCTGCCAG-6	-1.36285	2.51358	batch_6	5	CASSLLLAGSETQYF	TGTGCCAGCAGTCTTTTACTAGCGGGGAGCGAGACCCAGTACTTC	TRBV12-4	TRBJ2-5	CAMRDPTNAGGTSYGKLTF	TGTGCAATGAGAGATCCAACTAATGCTGGTGGTACTAGCTACGGAAAGCTGACATTT	TRAV14/DV4	TRAJ52	NA	NA	NA	NA	4	4	1604	1	B7	vax2_inf	FALSE	Breakthrough	A01_FTS	A01_FTS
AGTGGGAGTGCTTCTC-4	-0.150383	-2.23497	batch_4	0	CASSGDSGVSTDTQYF	TGTGCCAGCAGTGGGGATAGCGGGGTTAGCACAGATACGCAGTATTTT	TRBV27	TRBJ2-3	CAMRDWELTGGGNKLTF	TGTGCAATGAGAGACTGGGAGCTCACGGGAGGAGGAAACAAACTCACCTTT	TRAV14/DV4	TRAJ10	CAMRTPWYSGGGADGLTF	TGTGCAATGAGAACCCCTTGGTATTCAGGAGGAGGTGCTGACGGACTCACCTTT	TRAV14/DV4	TRAJ45	2	161	1605	1	R7	inf	FALSE	Timepoint 1	A01_TTD	A01_TTD
AGTGGGAGTGGTAACG-5	-6.70511	0.107772	batch_5	4	CASSPLGSSYEQYF	TGTGCCAGCAGCCCCCTTGGGAGCTCCTACGAGCAGTACTTC	TRBV28	TRBJ2-7	CAVRGLYNFNKFYF	TGTGCTGTGAGAGGTCTGTACAACTTCAACAAATTTTACTTT	TRAV3	TRAJ21	NA	NA	NA	NA	112	801	1606	1	B6	vax2_inf	FALSE	Breakthrough	A24_VYF	A24_VYF
AGTGGGAGTGTGTGCC-5	4.86377	-2.34699	batch_5	1	CASSYERDREGNTEAFF	TGTGCCAGCAGTTACGAGAGGGACAGGGAAGGAAACACTGAAGCTTTCTTT	TRBV6-5	TRBJ1-1	CAVRDLSSNSGYSTLTF	TGTGCTGTGAGAGACCTCTCTTCGAATTCAGGATACAGCACCCTCACCTTT	TRAV3	TRAJ11	NA	NA	NA	NA	13	16	1607	1	R12	inf	FALSE	Timepoint 1	A01_TTD	A01_TTD
AGTGGGAGTGTTGAGG-5	-5.56304	0.91318	batch_5	4	CASSLAGGEDGELFF	TGTGCCAGCAGCTTAGCGGGGGGTGAGGACGGGGAGCTGTTTTTT	TRBV7-6	TRBJ2-2	CAEIDTNAGKSTF	TGTGCAGAGATAGACACCAATGCAGGCAAATCAACCTTT	TRAV13-2	TRAJ27	NA	NA	NA	NA	191	461	1608	1	N12	vax2	TRUE	Naive post-vax	A01_LTD	A01_LTD
AGTGGGAGTTGCTCCT-6	-1.41462	2.48487	batch_6	5	NA	NA	NA	NA	CVVNILTGAGSYQLTF	TGTGTGGTGAACATACTAACTGGGGCTGGGAGTTACCAACTCACTTTC	TRAV12-1	TRAJ28	NA	NA	NA	NA	1	48	NA	NA	R26	inf_vax2	TRUE	Timepoint 2	A24_NYN	A24_NYN
AGTGGGAGTTTGTGTG-4	0.169129	-0.868837	batch_4	0	CASSGDTEAFF	TGTGCCAGCAGCGGAGATACTGAAGCTTTCTTT	TRBV7-9	TRBJ1-1	CAASAGFGNEKLTF	TGTGCAGCAAGCGCGGGCTTTGGAAATGAGAAATTAACCTTT	TRAV29/DV5	TRAJ48	NA	NA	NA	NA	4	170	1609	7	R7	inf	FALSE	Timepoint 1	A01_TTD	A01_TTD
AGTGGGATCAACGAAA-5	-4.98451	1.35688	batch_5	2	CASSLAWDNQPQHF	TGTGCCAGCAGCTTGGCCTGGGATAATCAGCCCCAGCATTTT	TRBV7-9	TRBJ1-5	CVVNRQGSGAGSYQLTF	TGTGTGGTGAACAGGCAGGGCTCTGGGGCTGGGAGTTACCAACTCACTTTC	TRAV12-1	TRAJ28	CAVISHNQGGKLIF	TGTGCCGTGATTTCGCATAACCAGGGAGGAAAGCTTATCTTC	TRAV12-2	TRAJ23	11	272	1610	1	R12	inf	FALSE	Timepoint 1	A24_VYF	A24_VYF
AGTGGGATCCTGCAGG-4	-0.298277	-0.478372	batch_4	0	CASSLSAPIDTQYF	TGTGCCAGCAGTTTATCGGCGCCTATAGATACGCAGTATTTT	TRBV27	TRBJ2-3	CALNAGNMLTF	TGTGCTCTGAATGCAGGCAACATGCTCACCTTT	TRAV9-2	TRAJ39	NA	NA	NA	NA	11	745	1612	1	R7	inf	FALSE	Timepoint 1	A01_TTD	A01_TTD
AGTGGGATCGCCAGCA-4	1.80226	-3.21694	batch_4	0	CASSQRDSQETQYF	TGTGCCAGCAGCCAAAGGGACAGCCAAGAGACCCAGTACTTC	TRBV27	TRBJ2-5	CALGLGNQFYF	TGTGCTCTGGGCCTCGGTAACCAGTTCTATTTT	TRAV9-2	TRAJ49	NA	NA	NA	NA	4	314	1614	10	R7	inf	FALSE	Timepoint 1	A01_TTD	A01_TTD
AGTGGGATCTACGAGT-6	-0.802686	3.60779	batch_6	5	CASSPRGPGETQYF	TGTGCCAGCAGTCCTCGGGGGCCCGGAGAGACCCAGTACTTC	TRBV27	TRBJ2-5	CAASGAGNQFYF	TGTGCAGCCTCTGGCGCCGGTAACCAGTTCTATTTT	TRAV13-1	TRAJ49	NA	NA	NA	NA	5	49	1615	1	B7	vax2_inf	FALSE	Breakthrough	A01_TTD	A01_TTD
AGTGGGATCTCCAACC-6	-0.0393997	2.43496	batch_6	5	CASSLWTGVGETQYF	TGCGCCAGCAGCTTGTGGACAGGGGTGGGGGAGACCCAGTACTTC	TRBV5-1	TRBJ2-5	CAGRGETSGSRLTF	TGTGCTGGGAGGGGGGAAACCAGTGGCTCTAGGTTGACCTTT	TRAV35	TRAJ58	NA	NA	NA	NA	5	140	205	19	B7	vax2_inf	FALSE	Breakthrough	A01_FTS	A01_FTS
AGTGGGATCTTGTACT-6	-2.34965	2.80328	batch_6	5	CASSEGWQNYGYTF	TGTGCCAGCAGTGAAGGATGGCAAAACTATGGCTACACCTTC	TRBV2	TRBJ1-2	CAASAGNQFYF	TGTGCAGCAAGCGCCGGTAACCAGTTCTATTTT	TRAV29/DV5	TRAJ49	NA	NA	NA	NA	4	14	1616	1	B7	vax2_inf	FALSE	Breakthrough	A01_TTD	A01_TTD
AGTGGGATCTTGTTTG-2	2.76407	-1.8323	batch_2	0	CSVGTGWPYEQYF	TGCAGCGTTGGGACAGGATGGCCCTACGAGCAGTACTTC	TRBV29-1	TRBJ2-7	CAVNVGGGSNYKLTF	TGTGCCGTGAACGTCGGTGGAGGTAGCAACTATAAACTGACATTT	TRAV12-2	TRAJ53	CVVTSRDHLRANAGGTSYGKLTF	TGTGTGGTGACCTCGCGCGACCACCTTCGAGCTAATGCTGGTGGTACTAGCTATGGAAAGCTGACATTT	TRAV12-1	TRAJ52	7	302	1617	3	R20	inf_vax1	TRUE	Timepoint 1	A01_LTD	A01_LTD
AGTGTCAAGACTTGAA-5	2.4014	0.188577	batch_5	3	CSAMTVQETQYF	TGCAGTGCCATGACAGTTCAAGAGACCCAGTACTTC	TRBV20-1	TRBJ2-5	CALSDPFLYNFNKFYF	TGTGCTCTGAGTGACCCTTTCCTATACAACTTCAACAAATTTTACTTT	TRAV19	TRAJ21	NA	NA	NA	NA	184	713	1618	1	N12	vax2	TRUE	Naive post-vax	A01_LTD	A01_LTD
AGTGTCAAGATGGGTC-6	3.90966	-0.946088	batch_6	1	CASSVGSGRARLYEQYV	TGTGCCAGCAGTGTGGGAAGCGGGAGGGCCAGATTATACGAGCAGTACGTC	TRBV6-1	TRBJ2-7	CGADVYSGGGADGLTF	TGTGGAGCAGACGTGTATTCAGGAGGAGGTGCTGACGGACTCACCTTT	TRAV34	TRAJ45	NA	NA	NA	NA	12	8	1619	1	B9	vax2_inf	FALSE	Breakthrough	A01_PTD	A01_PTD
AGTGTCAAGATGTAAC-6	-0.381877	2.05219	batch_6	5	CASSSRTGRGDNEQFF	TGTGCCAGCAGTTCTCGGACAGGGCGGGGAGACAATGAGCAGTTCTTC	TRBV27	TRBJ2-1	NA	NA	NA	NA	NA	NA	NA	NA	8	13	NA	NA	R23	inf_vax2	TRUE	Timepoint 2	A01_LTD	A01_LTD
AGTGTCAAGGATGCGT-2	2.01597	-1.36275	batch_2	0	CASREGRAYNEQFF	TGTGCCAGCAGGGAGGGGCGCGCCTACAATGAGCAGTTCTTC	TRBV6-6	TRBJ2-1	CASAGGGNKLTF	TGTGCGTCGGCGGGAGGAGGAAACAAACTCACCTTT	TRAV21	TRAJ10	NA	NA	NA	NA	17	779	1620	1	R20	inf_vax2	TRUE	Timepoint 2	A01_LTD	A01_LTD
AGTGTCAAGGGTCTCC-1	4.1804	3.16615	batch_1	7	CASSLGFPNQPQHF	TGTGCCAGCAGTTTGGGTTTCCCCAATCAGCCCCAGCATTTT	TRBV27	TRBJ1-5	CGTELRGKLIF	TGCGGCACAGAGCTCCGGGGAAAGCTTATCTTC	TRAV30	TRAJ23	NA	NA	NA	NA	1	7	11	572	R29	inf_vax	TRUE	Timepoint 1	A01_LTD	A01_LTD
AGTGTCAAGTCTCCTC-2	1.51691	-1.7246	batch_2	1	CASGLADTDTQYF	TGTGCCAGCGGACTAGCGGACACAGATACGCAGTATTTT	TRBV28	TRBJ2-3	CALSDQRAAGNKLTF	TGTGCTCTGAGTGATCAACGGGCTGCAGGCAACAAGCTAACTTTT	TRAV9-2	TRAJ17	NA	NA	NA	NA	2	576	1621	4	R20	inf_vax1	FALSE	Timepoint 1	A01_TTD	A01_TTD
AGTGTCACAAGTAATG-5	-2.88921	1.19859	batch_5	2	CASSQDSIRGSSYNEQFF	TGCGCCAGCAGCCAAGATTCTATCAGGGGGAGCTCCTACAATGAGCAGTTCTTC	TRBV4-1	TRBJ2-1	CALRKAAGNKLTF	TGTGCTCTGAGAAAAGCTGCAGGCAACAAGCTAACTTTT	TRAV19	TRAJ17	NA	NA	NA	NA	662	922	1622	1	B3	vax2_inf	FALSE	Breakthrough	A02_ALS	A02_ALS
AGTGTCACACTTAACG-6	4.0572	0.167979	batch_6	3	NA	NA	NA	NA	NA	NA	NA	NA	NA	NA	NA	NA	2743	1394	NA	NA	B9	vax2_inf	NA	Breakthrough	A01_LTD|A01_FTS	NA
AGTGTCACAGCAGTTT-6	4.76832	-1.04024	batch_6	1	CASSFLAGGYNEQFF	TGTGCCAGCAGCTTTTTAGCGGGGGGTTACAATGAGCAGTTCTTC	TRBV5-4	TRBJ2-1	CAGENNARLMF	TGTGCAGGGGAAAACAATGCCAGACTCATGTTT	TRAV27	TRAJ31	CAMRDWELTGGGNKLTF	TGTGCAATGAGAGACTGGGAACTCACGGGAGGAGGAAACAAACTCACCTTT	TRAV14/DV4	TRAJ10	4	55	1623	2	R23	inf_vax1	FALSE	Timepoint 1	A01_TTD	A01_TTD
AGTGTCACAGCGTTCG-5	1.56786	-1.47659	batch_5	1	CASSLSGPQETQYF	TGTGCCAGCAGTTTAAGTGGGCCGCAAGAGACCCAGTACTTC	TRBV27	TRBJ2-5	CAGLPHGNQFYF	TGTGCTGGGCTGCCCCACGGTAACCAGTTCTATTTT	TRAV35	TRAJ49	NA	NA	NA	NA	1	48	495	22	R12	inf	FALSE	Timepoint 1	A01_TTD	A01_TTD
AGTGTCACAGCTGTAT-1	-0.364437	0.482584	batch_1	0	CASSFEDTNYGYTF	TGTGCCAGCAGCTTCGAGGACACTAACTATGGCTACACTTTC	TRBV7-2	TRBJ1-2	CAVLSSGTYKYIF	TGTGCTGTGCTCTCATCAGGAACCTACAAATACATCTTT	TRAV21	TRAJ40	NA	NA	NA	NA	2	7	744	18	R1	inf	TRUE	Timepoint 1	B15_NQK_A|B15_NQK_Q	B15_NQK
AGTGTCACAGGGTTAG-5	-7.90551	0.425518	batch_5	4	CASSPSGRGSGELFF	TGTGCCAGCAGTCCTTCCGGCCGGGGGTCCGGGGAGCTGTTTTTT	TRBV6-2	TRBJ2-2	CAVNDARLMF	TGTGCCGTGAACGATGCCAGACTCATGTTT	TRAV12-2	TRAJ31	NA	NA	NA	NA	69	237	1624	1	B6	vax2_inf	FALSE	Breakthrough	A24_VYI	A24_VYI
AGTGTCACAGTTCATG-4	2.92572	-3.70584	batch_4	0	CASTGEGALSYEQYF	TGTGCCAGCACGGGAGAGGGGGCGCTTTCCTACGAGCAGTACTTC	TRBV28	TRBJ2-7	CAVERDPSGNTGKLIF	TGTGCTGTGGAGAGGGATCCCTCTGGCAACACAGGCAAACTAATCTTT	TRAV2	TRAJ37	NA	NA	NA	NA	3	513	1625	9	R7	inf	FALSE	Timepoint 1	A01_TTD	A01_TTD
AGTGTCACATAGACTC-1	-3.85029	3.66974	batch_1	9	CASSQAQAGNTIYF	TGCGCCAGCAGCCAAGCGCAGGCAGGAAACACCATATATTTT	TRBV4-1	TRBJ1-3	CAAMIYSGAGSYQLTF	TGTGCAGCAATGATCTACTCTGGGGCTGGGAGTTACCAACTCACTTTC	TRAV29/DV5	TRAJ28	CAMSALYGGTSYGKLTF	TGTGCAATGAGTGCCCTTTATGGTGGTACTAGCTATGGAAAGCTGACATTT	TRAV14/DV4	TRAJ52	2	3	1626	2	N9	vax2	TRUE	Naive post-vax	A02_YLQ	A02_YLQ
AGTGTCACATAGTAAG-4	-0.365495	-0.714828	batch_4	0	CASSAPSGRLTDTQYF	TGTGCCAGCAGCGCCCCTAGCGGGAGACTCACAGATACGCAGTATTTT	TRBV27	TRBJ2-3	CALCDNDMRF	TGTGCTCTGTGCGACAATGACATGCGCTTT	TRAV9-2	TRAJ43	NA	NA	NA	NA	3	179	301	6	R7	inf	FALSE	Timepoint 1	A01_TTD	A01_TTD
AGTGTCACATGCAATC-4	0.647434	-2.7077	batch_4	0	CASSSYPGSSYNEQFF	TGTGCCAGCAGTTCCTACCCGGGGAGCTCCTACAATGAGCAGTTCTTC	TRBV27	TRBJ2-1	CAASVNDYKLSF	TGTGCAGCAAGCGTAAACGACTACAAGCTCAGCTTT	TRAV29/DV5	TRAJ20	NA	NA	NA	NA	5	470	1627	2	R7	inf	FALSE	Timepoint 1	A01_TTD	A01_TTD
AGTGTCACATGGTAGG-5	-7.37734	-0.449046	batch_5	4	CASSMGETQYF	TGTGCCAGTAGTATGGGCGAGACCCAGTACTTC	TRBV19	TRBJ2-5	CAVSYTDKLIF	TGTGCTGTGAGTTACACCGACAAGCTCATCTTT	TRAV8-4	TRAJ34	NA	NA	NA	NA	48	298	1628	1	B6	vax2_inf	NA	Breakthrough	A24_VYI|A24_QYI	NA
AGTGTCACATTGGCGC-6	2.95576	5.03504	batch_6	10	NA	NA	NA	NA	NA	NA	NA	NA	NA	NA	NA	NA	5	5	NA	NA	R23	inf_vax1	TRUE	Timepoint 1	A01_LTD	A01_LTD
AGTGTCAGTAACGTTC-6	0.32379	-0.621776	batch_6	0	CSVQQGWPYEQYF	TGCAGCGTCCAACAGGGATGGCCCTACGAGCAGTACTTC	TRBV29-1	TRBJ2-7	CAVGLGGGSNYKLTF	TGTGCCGTGGGTTTGGGTGGAGGTAGCAACTATAAACTGACATTT	TRAV12-2	TRAJ53	CAGTDQTGANNLFF	TGTGCCGGTACTGATCAAACTGGGGCAAACAACCTCTTCTTT	TRAV39	TRAJ36	8	2	439	5	R23	inf_vax2	TRUE	Timepoint 2	A01_LTD	A01_LTD
AGTGTCAGTATCTGCA-2	2.6566	-1.96216	batch_2	0	CASSLGGPGTGYEQYF	TGTGCCAGCAGTTTAGGGGGGCCTGGGACAGGGTACGAGCAGTACTTC	TRBV27	TRBJ2-7	CAVNDAGGTSYGKLTF	TGTGCCGTGAACGATGCTGGTGGTACTAGCTATGGAAAGCTGACATTT	TRAV12-2	TRAJ52	NA	NA	NA	NA	1	53	664	7	R20	inf_vax2	TRUE	Timepoint 2	A01_LTD	A01_LTD
AGTGTCAGTTAGGGTG-5	2.58606	4.59913	batch_5	7	CASSLNAGAVSSTDTQYF	TGTGCCAGCAGTCTTAACGCGGGGGCCGTATCTAGCACAGATACGCAGTATTTT	TRBV12-3	TRBJ2-3	CAVRDILNQGGKLIF	TGTGCTGTGAGAGACATCCTGAACCAGGGAGGAAAGCTTATCTTC	TRAV3	TRAJ23	NA	NA	NA	NA	152	238	1629	1	R11	inf	FALSE	Timepoint 1	A01_FTS	A01_FTS
AGTGTCAGTTCAGGCC-6	5.85274	-0.331526	batch_6	1	CASSEGWVIDTEAFF	TGTGCCAGCAGTGAGGGTTGGGTTATTGACACTGAAGCTTTCTTT	TRBV2	TRBJ1-1	CAVRESNYQLIW	TGTGCTGTGAGGGAAAGCAACTATCAGTTAATCTGG	TRAV21	TRAJ33	NA	NA	NA	NA	3	103	1630	1	B7	vax2_inf	FALSE	Breakthrough	A01_TTD	A01_TTD
AGTGTCATCAACACTG-3	4.43397	-2.45426	batch_3	1	CASSLDIEAFF	TGTGCCAGCAGCTTAGACATAGAAGCTTTCTTT	TRBV7-9	TRBJ1-1	CAVNRDDKIIF	TGTGCCGTGAACAGAGATGACAAGATCATCTTT	TRAV12-2	TRAJ30	NA	NA	NA	NA	2	45	943	15	R5	inf_vax2	TRUE	Timepoint 2	A02_YLQ	A02_YLQ
AGTGTCATCACATGCA-2	1.84817	-1.42082	batch_2	8	NA	NA	NA	NA	CAMRDWALTGGGNKLTF	TGTGCAATGAGAGACTGGGCACTCACGGGAGGAGGAAACAAACTCACCTTT	TRAV14/DV4	TRAJ10	NA	NA	NA	NA	4	155	NA	NA	R20	inf_vax1	FALSE	Timepoint 1	A01_TTD	A01_TTD
AGTGTCATCACGGTTA-6	-2.91142	2.40346	batch_6	2	CASSLEGVGGYTF	TGTGCCAGCAGCTTGGAGGGGGTTGGTGGCTACACCTTC	TRBV7-6	TRBJ1-2	CALKVGGATNKLIF	TGTGCTCTGAAAGTGGGTGGTGCTACAAACAAGCTCATCTTT	TRAV19	TRAJ32	CAENITGGGNKLTF	TGTGCAGAGAATATCACGGGAGGAGGAAACAAACTCACCTTT	TRAV13-2	TRAJ10	4	181	1631	2	B7	vax2_inf	TRUE	Breakthrough	A01_LTD	A01_LTD
AGTGTCATCCGCATCT-5	-7.16651	0.316382	batch_5	4	CASSPAGGELFF	TGTGCCAGCAGTCCAGCTGGCGGGGAGCTGTTTTTT	TRBV12-4	TRBJ2-2	CAVFSGGYQKVTF	TGTGCCGTTTTTTCTGGGGGTTACCAGAAAGTTACCTTT	TRAV12-2	TRAJ13	NA	NA	NA	NA	14	426	1632	1	B6	vax2_inf	FALSE	Breakthrough	A24_VYF	A24_VYF
AGTGTCATCCTATGTT-5	5.35688	-1.99013	batch_5	1	CATSEDTGLATGELFF	TGTGCCACCAGTGAGGATACAGGGTTAGCCACCGGGGAGCTGTTTTTT	TRBV24-1	TRBJ2-2	CAVVGSNYQLIW	TGTGCTGTGGTCGGTAGCAACTATCAGTTAATCTGG	TRAV21	TRAJ33	CAASDSLSDGQKLLF	TGTGCAGCAAGTGATAGCCTTTCAGATGGCCAGAAGCTGCTCTTT	TRAV23/DV6	TRAJ16	3	209	1243	2	R12	inf_vax2	FALSE	Timepoint 2	A01_TTD	A01_TTD
AGTGTCATCTGCGGCA-4	-1.44669	1.5753	batch_4	2	CASSDLSSPLHF	TGTGCCAGCAGTGACTTGAGTTCACCCCTCCACTTT	TRBV27	TRBJ1-6	CAMRDWALTGGGNKLTF	TGTGCAATGAGAGATTGGGCACTCACGGGAGGAGGAAACAAACTCACCTTT	TRAV14/DV4	TRAJ10	NA	NA	NA	NA	7	262	1634	1	R21	inf_vax2	FALSE	Timepoint 2	A01_TTD	A01_TTD
AGTGTCATCTGTGCAA-5	3.85249	-2.69913	batch_5	3	CASSPDIEAFF	TGTGCCAGCAGCCCCGACATTGAAGCTTTCTTT	TRBV7-9	TRBJ1-1	NA	NA	NA	NA	NA	NA	NA	NA	4	6	NA	NA	R28	inf_vax	TRUE	Timepoint 1	A02_YLQ	A02_YLQ
AGTGTCATCTTACCGC-4	3.75698	-2.41165	batch_4	1	CAIRGTSGRWGTDTQYF	TGTGCCATCAGGGGGACTAGCGGGAGGTGGGGCACAGATACGCAGTATTTT	TRBV10-3	TRBJ2-3	CILRPESLNNDMRF	TGCATCCTGAGGCCCGAAAGCTTGAACAATGACATGCGCTTT	TRAV26-2	TRAJ43	NA	NA	NA	NA	3	122	1635	1	R19	inf_vax1	TRUE	Timepoint 1	A01_LTD	A01_LTD
AGTTGGTAGACAGACC-6	3.64347	-2.31353	batch_6	1	CSVGQGWPYEQYF	TGCAGCGTTGGGCAGGGGTGGCCCTACGAGCAGTACTTC	TRBV29-1	TRBJ2-7	CAVNFGSNDYKLSF	TGTGCCGTGAACTTTGGGTCTAACGACTACAAGCTCAGCTTT	TRAV12-2	TRAJ20	NA	NA	NA	NA	3	13	742	10	R23	inf_vax1	TRUE	Timepoint 1	A01_LTD	A01_LTD
AGTTGGTAGACGACGT-5	-7.15524	-0.634973	batch_5	4	CASSLYSGQYNEQFF	TGTGCCAGCAGTTTATACTCGGGACAGTACAATGAGCAGTTCTTC	TRBV27	TRBJ2-1	CTQGAQKLVF	TGTACTCAGGGAGCCCAGAAGCTGGTATTT	TRAV25	TRAJ54	NA	NA	NA	NA	254	671	1637	1	B5	vax2_inf	NA	Breakthrough	A02_ALS|A02_LLY	NA
AGTTGGTAGCGCCTCA-5	4.7055	-2.9747	batch_5	1	CASSLRGGPDTQYF	TGTGCCAGCAGTTTACGGGGGGGCCCCGATACGCAGTATTTT	TRBV27	TRBJ2-3	CALSAGNQFYF	TGTGCTCTGAGTGCCGGTAACCAGTTCTATTTT	TRAV9-2	TRAJ49	NA	NA	NA	NA	13	146	1638	3	R12	inf	FALSE	Timepoint 1	A01_TTD	A01_TTD
AGTTGGTAGTACGTAA-5	-4.95587	0.371854	batch_5	2	CARQRPGQGVGYTF	TGTGCCAGACAAAGACCTGGACAGGGCGTTGGCTACACCTTC	TRBV2	TRBJ1-2	CAPGSARLMF	TGTGCCCCGGGGAGTGCCAGACTCATGTTT	TRAV12-2	TRAJ31	NA	NA	NA	NA	17	38	1640	1	B6	vax2_inf	FALSE	Breakthrough	A24_VYF	A24_VYF
AGTTGGTAGTCCCACG-4	3.24337	-1.69189	batch_4	1	CASSLANSGGDTQYF	TGTGCCAGCAGCTTAGCCAACTCGGGGGGAGATACGCAGTATTTT	TRBV7-6	TRBJ2-3	CAGLNTNAGKSTF	TGTGCTGGGCTTAACACCAATGCAGGCAAATCAACCTTT	TRAV35	TRAJ27	NA	NA	NA	NA	8	66	485	38	R21	inf_vax2	TRUE	Timepoint 2	A01_LTD	A01_LTD
AGTTGGTAGTGTGGCA-1	-0.548659	-0.273277	batch_1	0	CASSFEDTNYGYTF	TGTGCCAGCAGCTTCGAGGACACTAACTATGGCTACACTTTC	TRBV7-2	TRBJ1-2	CAVLSSGTYKYIF	TGTGCTGTGCTCTCATCAGGAACCTACAAATACATCTTT	TRAV21	TRAJ40	NA	NA	NA	NA	0	35	744	18	R1	inf	TRUE	Timepoint 1	B15_NQK_A|B15_NQK_Q	B15_NQK
AGTTGGTCACATGGGA-4	-3.33017	0.775306	batch_4	2	CASSFPSGGISYNEQFF	TGTGCCAGCAGTTTCCCTAGCGGGGGGATTTCCTACAATGAGCAGTTCTTC	TRBV28	TRBJ2-1	CALQTAGTALIF	TGTGCTCTCCAAACGGCAGGAACTGCTCTGATCTTT	TRAV9-2	TRAJ15	NA	NA	NA	NA	4	333	1642	1	R19	inf_vax2	FALSE	Timepoint 2	A01_TTD	A01_TTD
AGTTGGTCAGATCTGT-2	-3.34878	-0.637718	batch_2	8	CASSLWAGVGYEQYF	TGCGCCAGCAGCTTGTGGGCAGGGGTCGGTTACGAGCAGTACTTC	TRBV5-1	TRBJ2-7	NA	NA	NA	NA	NA	NA	NA	NA	11	185	NA	NA	R2	inf	FALSE	Timepoint 1	A01_FTS	A01_FTS
AGTTGGTCAGGACCCT-4	1.21555	-2.28063	batch_4	0	CASSSRSGRDEQYF	TGTGCCAGCAGTTCGAGGTCAGGGCGGGACGAGCAGTACTTC	TRBV27	TRBJ2-7	CAGGSQGNLIF	TGTGCTGGAGGAAGCCAAGGAAATCTCATCTTT	TRAV9-2	TRAJ42	NA	NA	NA	NA	6	44	959	4	R7	inf	FALSE	Timepoint 1	A01_TTD	A01_TTD
AGTTGGTCAGGTGCCT-4	2.09856	-3.0892	batch_4	0	CASSQEEQEMSGELFF	TGTGCCAGCAGCCAAGAGGAACAGGAAATGTCCGGGGAGCTGTTTTTT	TRBV14	TRBJ2-2	CAVNTGFQKLVF	TGTGCTGTGAACACAGGCTTTCAGAAACTTGTATTT	TRAV21	TRAJ8	NA	NA	NA	NA	4	177	1643	4	R7	inf	FALSE	Timepoint 1	A01_TTD	A01_TTD
AGTTGGTCATCGGAAG-4	1.88379	-2.59499	batch_4	0	CASSLEDTSYGYTF	TGTGCCAGCAGCTTAGAAGACACATCCTATGGCTACACCTTC	TRBV7-2	TRBJ1-2	CAVLYSGTYKYIF	TGTGCTGTCCTCTACTCAGGAACCTACAAATACATCTTT	TRAV21	TRAJ40	CAAKRSDKIIF	TGTGCAGCAAAGAGAAGTGACAAGATCATCTTT	TRAV13-1	TRAJ30	4	85	1644	2	R10	inf	TRUE	Timepoint 1	B15_NQK_Q|B15_NQK_A	B15_NQK
AGTTGGTCATGCATGT-5	5.98522	-0.380934	batch_5	1	CASSPSGGGPGDNEQFF	TGTGCCAGCAGCCCTAGCGGGGGGGGCCCAGGGGACAATGAGCAGTTCTTC	TRBV5-6	TRBJ2-1	CALSDLGDYKLSF	TGTGCTCTGAGTGATCTCGGGGACTACAAGCTCAGCTTT	TRAV19	TRAJ20	CLLADRGSTLGRLYF	TGTCTTCTGGCCGACAGAGGCTCAACCCTGGGGAGGCTATACTTT	TRAV40	TRAJ18	4	2	466	31	R12	inf_vax2	FALSE	Timepoint 2	A01_TTD	A01_TTD
AGTTGGTGTCCTCCAT-5	-1.86327	0.955751	batch_5	2	CASSDRGPNQPQHF	TGTGCCAGCAGCGACAGGGGGCCCAATCAGCCCCAGCATTTT	TRBV27	TRBJ1-5	CALNTGNQFYF	TGTGCTCTGAACACCGGTAACCAGTTCTATTTT	TRAV9-2	TRAJ49	NA	NA	NA	NA	4	32	1645	5	R12	inf_vax2	FALSE	Timepoint 2	A01_TTD	A01_TTD
AGTTGGTGTCGGCATC-4	-2.85288	-0.894164	batch_4	2	CASSFRATNEKLFF	TGTGCCAGCAGTTTCAGAGCAACTAATGAAAAACTGTTTTTT	TRBV27	TRBJ1-4	CALSGNQGGKLIF	TGTGCTCTGAGTGGAAACCAGGGAGGAAAGCTTATCTTC	TRAV9-2	TRAJ23	NA	NA	NA	NA	4	25	133	28	R22	inf_vax2	FALSE	Timepoint 2	A01_TTD	A01_TTD
AGTTGGTGTGAAAGAG-2	-3.03929	-1.35107	batch_2	8	CASSLGLAGGASYNEQFF	TGCGCCAGCAGCTTGGGGCTAGCGGGGGGGGCCTCCTACAATGAGCAGTTCTTC	TRBV5-1	TRBJ2-1	CALRIYNQGGKLIF	TGTGCTCTGCGTATTTATAACCAGGGAGGAAAGCTTATCTTC	TRAV19	TRAJ23	NA	NA	NA	NA	15	139	118	10	N4	vax2	TRUE	Naive post-vax	A01_LTD	A01_LTD
AGTTGGTGTGTTCGAT-4	1.34166	-3.17363	batch_4	0	CASSPGDNSPLHF	TGTGCCAGCAGTCCAGGGGACAATTCACCCCTCCACTTT	TRBV27	TRBJ1-6	CAMRDWNLTGGGNKLTF	TGTGCAATGAGAGACTGGAATCTCACGGGAGGAGGAAACAAACTCACCTTT	TRAV14/DV4	TRAJ10	NA	NA	NA	NA	3	280	1647	7	R7	inf	FALSE	Timepoint 1	A01_TTD	A01_TTD
AGTTGGTGTTGATTCG-4	1.49396	-2.78301	batch_4	0	CASSPREGRETQYF	TGTGCCAGCAGTCCACGGGAGGGGCGGGAGACCCAGTACTTC	TRBV27	TRBJ2-5	CALAGGSQGNLIF	TGTGCTCTGGCGGGAGGAAGCCAAGGAAATCTCATCTTT	TRAV9-2	TRAJ42	NA	NA	NA	NA	8	245	224	36	R7	inf	FALSE	Timepoint 1	A01_TTD	A01_TTD
AGTTGGTGTTGTTTGG-5	4.64358	-1.60671	batch_5	1	CATSEGAWPTDTQYF	TGTGCCACCAGTGAAGGTGCTTGGCCCACAGATACGCAGTATTTT	TRBV24-1	TRBJ2-3	NA	NA	NA	NA	NA	NA	NA	NA	1	19	NA	NA	R12	inf	FALSE	Timepoint 1	A01_TTD	A01_TTD
AGTTGGTGTTTGCATG-4	-1.56411	-0.43583	batch_4	0	CASSLPLGGYGYTF	TGTGCCAGCAGTTTGCCCTTGGGGGGATATGGCTACACCTTC	TRBV28	TRBJ1-2	CAVNTGRRALTF	TGTGCCGTGAACACGGGCAGGAGAGCACTTACTTTT	TRAV12-2	TRAJ5	NA	NA	NA	NA	1	148	1648	1	R7	inf	FALSE	Timepoint 1	A01_TTD	A01_TTD
AGTTGGTTCACCCGAG-4	2.0946	3.87944	batch_4	7	CASSFGTDGLGGYTF	TGTGCCAGCAGCTTCGGGACAGACGGCTTGGGTGGCTACACCTTC	TRBV7-9	TRBJ1-2	CAAILGNNDMRF	TGTGCAGCAATCTTAGGTAACAATGACATGCGCTTT	TRAV29/DV5	TRAJ43	NA	NA	NA	NA	21	68	1649	1	N11	vax2	NA	Naive post-vax	B44_AEV|B44_AEA	NA
AGTTGGTTCATCATTC-5	5.54813	-2.54062	batch_5	1	NA	NA	NA	NA	NA	NA	NA	NA	NA	NA	NA	NA	2	261	NA	NA	R12	inf_vax2	FALSE	Timepoint 2	A01_TTD	A01_TTD
AGTTGGTTCCAGTATG-6	2.26563	7.60563	batch_6	3	CASSVDGSDSYEQYF	TGTGCCAGCAGCGTAGATGGTAGCGACTCCTACGAGCAGTACTTC	TRBV9	TRBJ2-7	CAESNTGKLIF	TGTGCAGAGAGCAACACAGGCAAACTAATCTTT	TRAV5	TRAJ37	NA	NA	NA	NA	0	24	64	19	R23	inf_vax1	TRUE	Timepoint 1	A01_LTD	A01_LTD
AGTTGGTTCCTGTAGA-6	2.17556	-2.42794	batch_6	0	CSVGQGWPYEQYF	TGCAGCGTTGGGCAGGGGTGGCCCTACGAGCAGTACTTC	TRBV29-1	TRBJ2-7	CAVNFGSNDYKLSF	TGTGCCGTGAACTTTGGGTCTAACGACTACAAGCTCAGCTTT	TRAV12-2	TRAJ20	NA	NA	NA	NA	4	44	742	10	R23	inf_vax1	TRUE	Timepoint 1	A01_LTD	A01_LTD
AGTTGGTTCGAACGGA-1	3.6153	2.59198	batch_1	7	CASSLGFPNQPQHF	TGTGCCAGCAGTTTGGGTTTCCCCAATCAGCCCCAGCATTTT	TRBV27	TRBJ1-5	CGTELRGKLIF	TGCGGCACAGAGCTCCGGGGAAAGCTTATCTTC	TRAV30	TRAJ23	NA	NA	NA	NA	2	4	11	572	R29	inf_vax	TRUE	Timepoint 1	A01_LTD	A01_LTD
ATAACGCAGATGGCGT-2	2.26705	-1.16873	batch_2	3	CASSLSLIYEQYF	TGTGCCAGCAGTTTATCTTTGATCTACGAGCAGTACTTC	TRBV12-3	TRBJ2-7	CAVQRPPTDSWGKLQF	TGTGCTGTGCAGCGCCCTCCAACTGACAGCTGGGGGAAATTGCAGTTT	TRAV20	TRAJ24	NA	NA	NA	NA	389	1606	1651	1	R2	inf	FALSE	Timepoint 1	A01_TTD	A01_TTD
ATAACGCAGGACAGAA-6	-1.76256	1.38846	batch_6	2	CASSQDRQGYGYTF	TGCGCCAGCAGCCAAGACAGGCAAGGGTATGGCTACACCTTC	TRBV4-3	TRBJ1-2	CAGESLGGSNYKLTF	TGTGCTGGTGAGTCACTCGGAGGTAGCAACTATAAACTGACATTT	TRAV35	TRAJ53	NA	NA	NA	NA	6	24	961	3	R23	inf_vax1	NA	Timepoint 1	A01_LTD|A01_DTD	NA
ATAACGCAGTGTCCAT-1	3.79568	2.54728	batch_1	7	CASSLGFPNQPQHF	TGTGCCAGCAGTTTGGGTTTCCCCAATCAGCCCCAGCATTTT	TRBV27	TRBJ1-5	CGTELRGKLIF	TGCGGCACAGAGCTCCGGGGAAAGCTTATCTTC	TRAV30	TRAJ23	NA	NA	NA	NA	1	7	11	572	R29	inf_vax	TRUE	Timepoint 1	A01_LTD	A01_LTD
ATAACGCAGTTTAGGA-6	3.00288	-0.659281	batch_6	3	CASSIRTGYEQYF	TGTGCCAGCAGTATCCGAACCGGCTACGAGCAGTACTTC	TRBV5-4	TRBJ2-7	CAVYFQAGTALIF	TGTGCTGTGTACTTCCAGGCAGGAACTGCTCTGATCTTT	TRAV1-2	TRAJ15	NA	NA	NA	NA	6	26	1652	2	R23	inf_vax2	FALSE	Timepoint 2	A01_FTS	A01_FTS
ATAACGCCAAGTTCTG-6	-1.03587	2.74588	batch_6	5	CASSTGGSNQPQHF	TGTGCCAGCAGTACCGGGGGTAGCAATCAGCCCCAGCATTTT	TRBV6-5	TRBJ1-5	CALATGNQFYF	TGTGCTCTTGCCACCGGTAACCAGTTCTATTTT	TRAV6	TRAJ49	NA	NA	NA	NA	5	8	1653	1	B7	vax2_inf	FALSE	Breakthrough	A01_TTD	A01_TTD
ATAACGCCACAAGACG-4	0.0402395	-0.687196	batch_4	0	CASSKSGAPYNEQFF	TGTGCCAGCAGTAAGAGCGGGGCCCCCTACAATGAGCAGTTCTTC	TRBV27	TRBJ2-1	CALWVNSGGGADGLTF	TGTGCTCTGTGGGTCAACTCAGGAGGAGGTGCTGACGGACTCACCTTT	TRAV9-2	TRAJ45	NA	NA	NA	NA	4	29	473	19	R7	inf	FALSE	Timepoint 1	A01_TTD	A01_TTD
ATAACGCCACAAGCCC-6	-1.75434	2.54249	batch_6	5	CASSLFPGQPQHF	TGTGCCAGCAGTTTATTTCCGGGTCAGCCCCAGCATTTT	TRBV27	TRBJ1-5	CAAGPSNYQLIW	TGTGCAGCCGGGCCCAGCAACTATCAGTTAATCTGG	TRAV29/DV5	TRAJ33	NA	NA	NA	NA	11	20	1654	1	B7	vax2_inf	FALSE	Breakthrough	A01_TTD	A01_TTD
ATAACGCCAGGATTGG-5	4.60952	-2.49454	batch_5	1	CASSFGNPQFGQYF	TGTGCCAGCAGTTTCGGCAACCCCCAGTTCGGGCAGTATTTT	TRBV28	TRBJ2-3	CAGNVALYGYGQNFVF	TGTGCTGGAAACGTCGCCCTATACGGCTATGGTCAGAATTTTGTCTTT	TRAV22	TRAJ26	CALSDHNARLMF	TGTGCTCTGAGTGATCACAATGCCAGACTCATGTTT	TRAV9-2	TRAJ31	5	130	222	16	R12	inf_vax2	FALSE	Timepoint 2	A01_TTD	A01_TTD
ATAACGCGTATGAAAC-5	4.07777	0.331307	batch_5	1	CASSARQGDGENTEAFF	TGTGCCAGCAGCGCCCGACAGGGGGACGGGGAGAACACTGAAGCTTTCTTT	TRBV6-2	TRBJ1-1	CALDTGRRALTF	TGTGCTCTGGACACGGGCAGGAGAGCACTTACTTTT	TRAV8-3	TRAJ5	NA	NA	NA	NA	9	15	350	6	N12	vax2	TRUE	Naive post-vax	A01_LTD	A01_LTD
ATAACGCGTCTAAAGA-6	-2.04934	2.52476	batch_6	5	CASSDRGSNQPQHF	TGTGCCAGCTCCGACAGGGGGAGCAATCAGCCCCAGCATTTT	TRBV27	TRBJ1-5	CALSTGNQFYF	TGTGCTCTATCGACCGGTAACCAGTTCTATTTT	TRAV1-2	TRAJ49	NA	NA	NA	NA	4	2	1660	1	B9	vax2_inf	FALSE	Breakthrough	A01_TTD	A01_TTD
ATAACGCGTCTCTTTA-1	-1.92521	0.0233151	batch_1	2	CASTLNLGQGAPHYGYTF	TGTGCCAGCACCCTTAACTTGGGACAGGGGGCCCCCCACTATGGCTACACCTTC	TRBV5-4	TRBJ1-2	CAVPNSGYSTLTF	TGTGCAGTGCCGAATTCAGGATACAGCACCCTCACCTTT	TRAV13-2	TRAJ11	NA	NA	NA	NA	3	30	1661	1	N9	vax2	TRUE	Naive post-vax	B15_NQK_Q|B15_NQK_A	B15_NQK
ATAACGCGTGCACTTA-3	-2.30398	0.467211	batch_3	2	CASSPDIEQYF	TGTGCCAGCAGCCCAGACATCGAGCAGTACTTC	TRBV7-9	TRBJ2-7	CVVNRADKLIF	TGTGTGGTGAACAGGGCCGACAAGCTCATCTTT	TRAV12-1	TRAJ34	NA	NA	NA	NA	0	32	1662	2	R3	inf_vax2	TRUE	Timepoint 2	A02_YLQ	A02_YLQ
ATAACGCGTGTCTGAT-4	-2.26639	0.319791	batch_4	2	CASSSGGASQYF	TGTGCCAGCAGCTCAGGGGGGGCATCGCAGTACTTC	TRBV7-6	TRBJ2-7	CAMSPGEAGSYQLTF	TGTGCAATGAGCCCCGGGGAGGCTGGGAGTTACCAACTCACTTTC	TRAV12-3	TRAJ28	NA	NA	NA	NA	7	215	1663	5	R10	inf	TRUE	Timepoint 1	B15_NQK_Q	B15_NQK
ATAACGCTCAAGAAGT-4	1.93957	-2.97859	batch_4	0	CASSYGWASNEQFF	TGTGCCAGCAGTTACGGCTGGGCTAGCAATGAGCAGTTCTTC	TRBV6-6	TRBJ2-1	CAVDCDFGNEKLTF	TGTGCTGTGGATTGTGACTTTGGAAATGAGAAATTAACCTTT	TRAV8-3	TRAJ48	CATSYPTGNQFYF	TGTGCCACTAGCTACCCCACCGGTAACCAGTTCTATTTT	TRAV24	TRAJ49	4	50	281	6	R7	inf	FALSE	Timepoint 1	A01_TTD	A01_TTD
ATAACGCTCAGCGATT-5	-6.1226	1.02814	batch_5	4	CASSIAGTTLPATEAFF	TGCGCCAGCAGCATCGCAGGTACTACCCTCCCCGCCACTGAAGCTTTCTTT	TRBV4-3	TRBJ1-1	CAGDLFTSGFGNVLHC	TGTGCAGGAGACCTCTTCACTTCGGGCTTTGGGAATGTGCTGCATTGC	TRAV27	TRAJ35	NA	NA	NA	NA	200	513	1664	1	N12	vax2	TRUE	Naive post-vax	A01_LTD	A01_LTD
ATAACGCTCATGCAAC-2	0.386924	-2.17489	batch_2	6	CASKQGWSNQPQHF	TGTGCCAGCAAACAGGGTTGGAGCAATCAGCCCCAGCATTTT	TRBV12-4	TRBJ1-5	NA	NA	NA	NA	NA	NA	NA	NA	4	65	NA	NA	R20	inf_vax1	FALSE	Timepoint 1	A01_TTD	A01_TTD
ATAACGCTCTAACTGG-4	1.48444	-2.9015	batch_4	0	CASSYLTGVYNSPLHF	TGTGCCAGCAGTTACCTGACAGGGGTATACAATTCACCCCTCCACTTT	TRBV6-5	TRBJ1-6	CAVRDVDFDYKLSF	TGTGCTGTGAGAGACGTTGATTTCGACTACAAGCTCAGCTTT	TRAV3	TRAJ20	NA	NA	NA	NA	8	153	1665	1	R7	inf	FALSE	Timepoint 1	A01_TTD	A01_TTD
ATAAGAGAGCTCCTTC-4	2.14562	-2.7349	batch_4	0	CASSLYPSYETQYF	TGTGCCAGCAGTTTATACCCTAGCTATGAGACCCAGTACTTC	TRBV27	TRBJ2-5	CATDAGDYKLSF	TGTGCTACGGACGCCGGCGACTACAAGCTCAGCTTT	TRAV17	TRAJ20	NA	NA	NA	NA	4	213	1667	1	R7	inf	FALSE	Timepoint 1	A01_TTD	A01_TTD
ATAAGAGAGGAGCGTT-5	5.81334	-1.55211	batch_5	1	CASSLQAENEQFF	TGTGCCAGCAGTTTACAGGCAGAAAATGAGCAGTTCTTC	TRBV27	TRBJ2-1	CAVNTGFQKLVF	TGTGCTGTGAACACAGGCTTTCAGAAACTTGTATTT	TRAV21	TRAJ8	NA	NA	NA	NA	2	37	233	8	R12	inf	FALSE	Timepoint 1	A01_TTD	A01_TTD
ATAAGAGAGGCCCGTT-6	-0.51129	3.43125	batch_6	5	CASSGDTSGFEKLFF	TGTGCCAGCTCGGGTGACACCTCCGGATTTGAAAAACTGTTTTTT	TRBV18	TRBJ1-4	CAVSLNTGTASKLTF	TGTGCCGTGAGCCTAAATACCGGCACTGCCAGTAAACTCACCTTT	TRAV8-1	TRAJ44	NA	NA	NA	NA	2	1	875	38	B7	vax2_inf	FALSE	Breakthrough	A01_FTS	A01_FTS
ATAAGAGAGGGTGTGT-5	3.51006	-0.459009	batch_5	3	CASSQDFTGFYGYTF	TGTGCCAGCAGCCAAGATTTTACTGGGTTTTATGGCTACACCTTC	TRBV14	TRBJ1-2	CAVFSNSGYALNF	TGTGCTGTGTTTTCAAATTCCGGGTATGCACTCAACTTC	TRAV1-2	TRAJ41	NA	NA	NA	NA	625	894	35	28	R11	inf	FALSE	Timepoint 1	A01_FTS	A01_FTS
ATAAGAGAGGGTTCCC-2	-4.86015	-0.458616	batch_2	4	CASSYGQGYEQYF	TGTGCCAGCAGCTATGGACAGGGCTACGAGCAGTACTTC	TRBV7-2	TRBJ2-7	CVVNTLYSGAGSYQLTF	TGTGTGGTGAACACCTTATACTCTGGGGCTGGGAGTTACCAACTCACTTTC	TRAV12-1	TRAJ28	NA	NA	NA	NA	6	295	1669	2	R17	inf_vax1	TRUE	Timepoint 1	A24_NYN	A24_NYN
ATAAGAGAGTGAAGTT-1	-2.17865	0.340094	batch_1	2	CASSLGIGTQPQHF	TGTGCCAGCAGTTTAGGGATCGGAACGCAGCCCCAGCATTTT	TRBV27	TRBJ1-5	CAALFTGGGNKLTF	TGTGCTGCCCTATTCACGGGAGGAGGAAACAAACTCACCTTT	TRAV21	TRAJ10	NA	NA	NA	NA	1	8	1670	1	R29	inf_vax	TRUE	Timepoint 1	A01_LTD	A01_LTD
ATAAGAGCACATTAGC-5	5.14232	-2.93282	batch_5	1	CASSLSGPQETQYF	TGTGCCAGCAGTTTAAGTGGGCCGCAAGAGACCCAGTACTTC	TRBV27	TRBJ2-5	CAGLPHGNQFYF	TGTGCTGGGCTGCCCCACGGTAACCAGTTCTATTTT	TRAV35	TRAJ49	NA	NA	NA	NA	0	158	495	22	R12	inf	FALSE	Timepoint 1	A01_TTD	A01_TTD
ATAAGAGCACCAGTTA-5	-6.60893	0.887476	batch_5	4	CASSFTGDPYEQYF	TGTGCCAGCAGCTTTACCGGGGATCCCTACGAGCAGTACTTC	TRBV7-2	TRBJ2-7	CILRYENNARLMF	TGCATCCTGAGGTACGAGAACAATGCCAGACTCATGTTT	TRAV26-2	TRAJ31	NA	NA	NA	NA	419	878	1671	1	B5	vax2_inf	FALSE	Breakthrough	A02_ALS	A02_ALS
ATAAGAGCACTGCCAG-4	-1.76881	-0.840673	batch_4	0	CASSAGDYGYTF	TGTGCCAGCAGCGCGGGGGACTATGGCTACACCTTC	TRBV9	TRBJ1-2	CILPHGSSNTGKLIF	TGCATCCTTCCTCATGGCTCTAGCAACACAGGCAAACTAATCTTT	TRAV26-2	TRAJ37	CAASGGFGNEKLTF	TGTGCAGCAAGCGGTGGCTTTGGAAATGAGAAATTAACCTTT	TRAV29/DV5	TRAJ48	7	240	1672	1	R22	inf_vax1	FALSE	Timepoint 1	A01_TTD	A01_TTD
ATAAGAGCAGATGAGC-1	2.58849	5.24071	batch_1	10	CASSLGFPNQPQHF	TGTGCCAGCAGTTTGGGTTTCCCCAATCAGCCCCAGCATTTT	TRBV27	TRBJ1-5	CGTELRGKLIF	TGCGGCACAGAGCTCCGGGGAAAGCTTATCTTC	TRAV30	TRAJ23	NA	NA	NA	NA	3	20	11	572	R29	inf_vax	TRUE	Timepoint 1	A01_LTD	A01_LTD
ATAAGAGCATTATCTC-6	-1.56082	2.35193	batch_6	5	CASGLRDYNEQFF	TGTGCCAGCGGGTTAAGGGACTACAATGAGCAGTTCTTC	TRBV27	TRBJ2-1	CALGAGNQFYF	TGTGCTCTGGGAGCCGGTAACCAGTTCTATTTT	TRAV9-2	TRAJ49	NA	NA	NA	NA	4	56	1674	3	B7	vax2_inf	FALSE	Breakthrough	A01_TTD	A01_TTD
ATAAGAGGTAAAGGAG-4	-5.4121	1.34585	batch_4	4	CASSEPVGLAGGNNEQFF	TGTGCCAGCAGCGAGCCGGTGGGACTAGCGGGAGGGAACAATGAGCAGTTCTTC	TRBV9	TRBJ2-1	CAGKGAQKLVF	TGTGCCGGGAAGGGAGCCCAGAAGCTGGTATTT	TRAV39	TRAJ54	NA	NA	NA	NA	25	331	1675	1	R21	inf_vax2	FALSE	Timepoint 2	A01_FTS	A01_FTS
ATAAGAGGTAAGTAGT-1	3.72822	1.97212	batch_1	6	CASSLGFPNQPQHF	TGTGCCAGCAGTTTGGGTTTCCCCAATCAGCCCCAGCATTTT	TRBV27	TRBJ1-5	CGTELRGKLIF	TGCGGCACAGAGCTCCGGGGAAAGCTTATCTTC	TRAV30	TRAJ23	NA	NA	NA	NA	2	3	11	572	R29	inf_vax	TRUE	Timepoint 1	A01_LTD	A01_LTD
ATAAGAGGTAATCGTC-5	5.7092	-0.46842	batch_5	1	CASTDHYEQYF	TGTGCCAGCACGGACCACTACGAGCAGTACTTC	TRBV27	TRBJ2-7	CALSPLGGGATNKLIF	TGTGCTCTGAGTCCCCTGGGGGGTGGTGCTACAAACAAGCTCATCTTT	TRAV9-2	TRAJ32	NA	NA	NA	NA	3	8	165	13	R12	inf	FALSE	Timepoint 1	A01_TTD	A01_TTD
ATAAGAGGTAGCTGCC-1	3.25128	3.70768	batch_1	7	CASSLGFPNQPQHF	TGTGCCAGCAGTTTGGGTTTCCCCAATCAGCCCCAGCATTTT	TRBV27	TRBJ1-5	CGTELRGKLIF	TGCGGCACAGAGCTCCGGGGAAAGCTTATCTTC	TRAV30	TRAJ23	NA	NA	NA	NA	1	5	11	572	R29	inf_vax	TRUE	Timepoint 1	A01_LTD	A01_LTD
ATAAGAGGTCTCTTTA-1	0.0760218	-1.15537	batch_1	2	CASTYSGRVGPGELFF	TGTGCCAGCACCTATAGCGGGAGAGTCGGACCCGGGGAGCTGTTTTTT	TRBV11-2	TRBJ2-2	CAVNAGQAGTALIF	TGTGCCGTGAATGCGGGTCAGGCAGGAACTGCTCTGATCTTT	TRAV8-1	TRAJ15	NA	NA	NA	NA	1	11	202	37	N6	vax2	TRUE	Naive post-vax	B15_NQK_Q	B15_NQK
ATAAGAGGTGAGCGAT-6	-4.50435	1.67442	batch_6	2	CASSHLSEGLNYGYTF	TGTGCCAGCAGCCACCTCTCGGAGGGCCTTAACTATGGCTACACCTTC	TRBV5-6	TRBJ1-2	CAASPGSNYKLTF	TGTGCAGCAAGTCCCGGTAGCAACTATAAACTGACATTT	TRAV29/DV5	TRAJ53	NA	NA	NA	NA	2	1	303	10	R23	inf_vax1	FALSE	Timepoint 1	A01_TTD	A01_TTD
ATAAGAGGTTGTCTTT-5	-2.08612	0.505512	batch_5	2	CASSLVLDEQYF	TGTGCCAGCAGCTTAGTCTTGGACGAGCAGTACTTC	TRBV7-9	TRBJ2-7	CAVAGGWTGGGNKLTF	TGTGCTGTGGCGGGGGGGTGGACGGGAGGAGGAAACAAACTCACCTTT	TRAV22	TRAJ10	NA	NA	NA	NA	4	6	1677	3	R12	inf	FALSE	Timepoint 1	A01_TTD	A01_TTD
ATAAGAGGTTTGTTGG-5	0.16875	1.19581	batch_5	3	NA	NA	NA	NA	NA	NA	NA	NA	NA	NA	NA	NA	469	498	NA	NA	B3	vax2_inf	NA	Breakthrough	A02_ALS|A02_LLY	NA
ATAAGAGTCCAACCAA-5	5.19837	-0.689867	batch_5	1	CASSPPQDLNTEAFF	TGTGCCAGCAGTCCTCCCCAGGACCTGAACACTGAAGCTTTCTTT	TRBV28	TRBJ1-1	NA	NA	NA	NA	NA	NA	NA	NA	2	7	NA	NA	R12	inf	FALSE	Timepoint 1	A01_TTD	A01_TTD
ATAAGAGTCGCCGTGA-2	-2.98024	-1.10723	batch_2	8	CSVEGVLADYNEQFF	TGCAGCGTTGAAGGAGTCCTAGCGGACTACAATGAGCAGTTCTTC	TRBV29-1	TRBJ2-1	CAVRDLYLFF	TGTGCTGTGAGAGATCTGTACCTCTTCTTT	TRAV1-2	TRAJ36	NA	NA	NA	NA	40	76	1679	1	R2	inf	FALSE	Timepoint 1	A01_DTD	A01_DTD
ATAAGAGTCGGATGTT-6	0.732133	1.11333	batch_6	3	CASSSSRDGSRGNYGYTF	TGTGCCAGTAGTTCCTCTCGGGACGGCTCGCGGGGTAACTATGGCTACACCTTC	TRBV19	TRBJ1-2	CAAGSGTYKYIF	TGTGCAGCTGGCTCAGGAACCTACAAATACATCTTT	TRAV29/DV5	TRAJ40	NA	NA	NA	NA	14	38	870	8	B9	vax2_inf	FALSE	Breakthrough	A01_FTS	A01_FTS
ATAAGAGTCTTAACCT-5	-6.21054	1.10187	batch_5	4	CASTPTSTDTQYF	TGTGCCAGCACCCCGACTAGCACTGATACGCAGTATTTT	TRBV12-4	TRBJ2-3	NA	NA	NA	NA	NA	NA	NA	NA	68	362	NA	NA	R28	inf_vax	FALSE	Timepoint 1	A02_ALS	A02_ALS
ATAGACCAGAGACGAA-5	-6.52721	0.801935	batch_5	4	CSVEDIAGDQETQYF	TGCAGCGTTGAGGATATAGCGGGGGATCAAGAGACCCAGTACTTC	TRBV29-1	TRBJ2-5	CAVENTGGFKTIF	TGTGCCGTGGAAAATACTGGAGGCTTCAAAACTATCTTT	TRAV12-2	TRAJ9	NA	NA	NA	NA	28	303	1680	1	R12	inf_vax2	FALSE	Timepoint 2	A01_FTS	A01_FTS
ATAGACCAGAGTCGGT-4	2.99099	-1.68334	batch_4	3	CASSLGLNYEQYF	TGTGCCAGCAGTTTGGGACTGAACTACGAGCAGTACTTC	TRBV28	TRBJ2-7	CAVSDRSGGGADGLTF	TGTGCTGTGAGTGATCGATCAGGAGGAGGTGCTGACGGACTCACCTTT	TRAV8-6	TRAJ45	NA	NA	NA	NA	3	29	1681	5	R8	inf	TRUE	Timepoint 1	B15_NQK_Q|B15_NQK_A	B15_NQK
ATAGACCAGATACACA-4	2.10892	-3.07848	batch_4	0	CASSDGWDRAGYTF	TGTGCCAGCAGTGATGGGTGGGACAGGGCAGGCTACACCTTC	TRBV2	TRBJ1-2	CAEKTGGYQKVTF	TGTGCAGAGAAAACTGGGGGTTACCAGAAAGTTACCTTT	TRAV5	TRAJ13	NA	NA	NA	NA	2	47	1682	1	R7	inf	FALSE	Timepoint 1	A01_TTD	A01_TTD
ATAGACCAGCAGACTG-6	-0.119336	2.75696	batch_6	5	CASSPWTGVGNTIYF	TGCGCCAGCAGCCCATGGACAGGGGTTGGAAACACCATATATTTT	TRBV5-1	TRBJ1-3	CAGQLDGGSQGNLIF	TGTGCTGGGCAGCTCGATGGAGGAAGCCAAGGAAATCTCATCTTT	TRAV35	TRAJ42	NA	NA	NA	NA	5	4	572	4	B7	vax2_inf	FALSE	Breakthrough	A01_FTS	A01_FTS
ATAGACCAGCCACTAT-4	1.06111	-2.96392	batch_4	0	CASSPRGGPDTQYF	TGTGCCAGCAGCCCACGAGGGGGCCCAGATACGCAGTATTTT	TRBV27	TRBJ2-3	CAVSGANNLFF	TGTGCTGTGTCTGGGGCAAACAACCTCTTCTTT	TRAV1-2	TRAJ36	NA	NA	NA	NA	6	105	1683	1	R7	inf	FALSE	Timepoint 1	A01_TTD	A01_TTD
ATAGACCAGCCGTCGT-6	-2.07278	2.30681	batch_6	5	CASSLNDQETQYF	TGTGCCAGCAGCTTGAATGACCAAGAGACCCAGTACTTC	TRBV7-9	TRBJ2-5	CAVGSFSNLFF	TGTGCAGTGGGGTCGTTCTCCAACCTCTTCTTT	TRAV29/DV5	TRAJ36	NA	NA	NA	NA	4	3	453	5	B7	vax2_inf	FALSE	Breakthrough	A01_FTS	A01_FTS
ATAGACCAGCGTCAAG-5	3.15816	5.66366	batch_5	10	CAIAPFGGASSYGYTF	TGTGCCATCGCCCCCTTCGGGGGTGCCAGCAGCTATGGCTACACCTTC	TRBV27	TRBJ1-2	CAINQNAGGTSYGKLTF	TGTGCCATAAACCAAAATGCTGGTGGTACTAGCTATGGAAAGCTGACATTT	TRAV13-1	TRAJ52	NA	NA	NA	NA	19	59	1684	1	B6	vax2_inf	FALSE	Breakthrough	A24_VYI	A24_VYI
ATAGACCAGTGTGAAT-5	-3.00515	0.484779	batch_5	2	NA	NA	NA	NA	CAVRDGYNQGGKLIF	TGTGCTGTGAGAGACGGGTATAACCAGGGAGGAAAGCTTATCTTC	TRAV3	TRAJ23	NA	NA	NA	NA	204	359	NA	NA	B6	vax2_inf	FALSE	Breakthrough	A24_VYF	A24_VYF
ATAGACCCAAGGTGTG-6	-3.647	2.0791	batch_6	2	CASSLVDKPRSYNEQFF	TGTGCCAGCAGCTTAGTGGACAAACCCCGCTCCTACAATGAGCAGTTCTTC	TRBV7-2	TRBJ2-1	CAMREGQGGGFKTIF	TGTGCAATGAGAGAGGGCCAGGGTGGAGGCTTCAAAACTATCTTT	TRAV14/DV4	TRAJ9	NA	NA	NA	NA	5	16	1686	2	R23	inf_vax1	FALSE	Timepoint 1	A01_DTD	A01_DTD
ATAGACCCAATGTAAG-4	3.13139	-3.43358	batch_4	0	CASSPDSAYETQYF	TGTGCCAGCAGTCCGGACAGCGCATATGAGACCCAGTACTTC	TRBV27	TRBJ2-5	CAQATGNQFYF	TGTGCTCAGGCTACCGGTAACCAGTTCTATTTT	TRAV9-2	TRAJ49	CASPYTGANSKLTF	TGTGCTTCCCCATATACTGGAGCCAATAGTAAGCTGACATTT	TRAV38-1	TRAJ56	2	139	213	36	R7	inf	FALSE	Timepoint 1	A01_TTD	A01_TTD
ATAGACCCACCGTTGG-4	2.27213	-3.09356	batch_4	0	CASSSPFGTKNIQYF	TGTGCCAGCAGCTCCCCCTTTGGGACCAAAAACATTCAGTACTTC	TRBV5-4	TRBJ2-4	CALKSNYQLIW	TGTGCTCTGAAAAGCAACTATCAGTTAATCTGG	TRAV9-2	TRAJ33	NA	NA	NA	NA	3	79	1687	4	R7	inf	FALSE	Timepoint 1	A01_TTD	A01_TTD
ATAGACCCACTGTGTA-5	4.50347	-2.72801	batch_5	1	CATLDENTGELFF	TGCGCTACCTTAGACGAGAACACCGGGGAGCTGTTTTTT	TRBV5-1	TRBJ2-2	CVVNNNNDMRF	TGTGTGGTGAACAACAACAATGACATGCGCTTT	TRAV12-1	TRAJ43	NA	NA	NA	NA	3	7	616	9	R28	inf_vax	TRUE	Timepoint 1	A02_YLQ	A02_YLQ
ATAGACCCATCAGTAC-6	-1.29849	-3.30913	batch_6	6	NA	NA	NA	NA	NA	NA	NA	NA	NA	NA	NA	NA	9	72	NA	NA	R23	inf_vax2	TRUE	Timepoint 2	A01_LTD	A01_LTD
ATAGACCGTAAATGAC-5	-7.32172	0.101692	batch_5	4	CAISDGDSNTEAFF	TGTGCCATCAGTGACGGCGACAGTAACACTGAAGCTTTCTTT	TRBV10-3	TRBJ1-1	CAVREGGYQKVTF	TGTGCTGTGAGAGAGGGGGGTTACCAGAAAGTTACCTTT	TRAV1-2	TRAJ13	NA	NA	NA	NA	107	497	1690	1	B6	vax2_inf	NA	Breakthrough	A24_QYI|A24_VYF	NA
ATAGACCGTAAGGGAA-5	3.06213	-0.618575	batch_5	3	CASSFSWSGEQFF	TGTGCCAGCAGCTTCTCGTGGAGCGGTGAGCAGTTCTTC	TRBV11-2	TRBJ2-1	CAFSPYGGATNKLIF	TGTGCTTTCTCACCTTATGGTGGTGCTACAAACAAGCTCATCTTT	TRAV38-1	TRAJ32	NA	NA	NA	NA	55	490	1691	2	B6	vax2_inf	FALSE	Breakthrough	A24_VYF	A24_VYF
ATAGACCGTACACCGC-6	-2.32619	0.572237	batch_6	2	CASSLIGNQPQHF	TGTGCCAGCAGCTTAATCGGGAATCAGCCCCAGCATTTT	TRBV7-8	TRBJ1-5	CGADTGAGSYQLTF	TGTGGAGCAGACACCGGGGCTGGGAGTTACCAACTCACTTTC	TRAV34	TRAJ28	NA	NA	NA	NA	11	98	1692	1	R23	inf_vax1	FALSE	Timepoint 1	A01_PTD	A01_PTD
ATAGACCGTACCCAAT-6	-4.30597	0.916539	batch_6	2	CASAGGLRETQYF	TGTGCTAGTGCAGGGGGGCTCAGGGAGACCCAGTACTTC	TRBV12-5	TRBJ2-5	CVVSADNAGNMLTF	TGTGTGGTGAGCGCGGATAATGCAGGCAACATGCTCACCTTT	TRAV10	TRAJ39	NA	NA	NA	NA	3	19	1693	1	R23	inf_vax2	NA	Timepoint 2	A01_LTD|A01_DTD	NA
ATAGACCGTAGAGGAA-4	-0.476069	0.870635	batch_4	0	CASTSEALPYNEQFF	TGTGCCAGCACCTCAGAGGCTCTCCCCTACAATGAGCAGTTCTTC	TRBV27	TRBJ2-1	CAGLPNTGNQFYF	TGTGCTGGACTACCGAACACCGGTAACCAGTTCTATTTT	TRAV35	TRAJ49	CAESMGGYNKLIF	TGTGCAGAGAGTATGGGTGGCTACAATAAGCTGATTTTT	TRAV5	TRAJ4	9	111	1694	1	R22	inf_vax1	FALSE	Timepoint 1	A01_TTD	A01_TTD
ATAGACCGTCAGTGGA-2	2.14556	-2.20157	batch_2	0	CASSLRSGQDEQFF	TGTGCCAGCAGTTTAAGGTCAGGGCAGGATGAGCAGTTCTTC	TRBV27	TRBJ2-1	CALGGSQGNLIF	TGTGCTCTTGGAGGAAGCCAAGGAAATCTCATCTTT	TRAV9-2	TRAJ42	NA	NA	NA	NA	4	56	1695	4	R20	inf_vax1	FALSE	Timepoint 1	A01_TTD	A01_TTD
ATAGACCGTCTCACCT-1	3.49323	3.75279	batch_1	7	CASSSRQGPKEYGYTF	TGTGCCAGCAGCTCGCGGCAGGGCCCCAAGGAGTATGGCTACACCTTC	TRBV7-6	TRBJ1-2	CAFMKPKNYGGSQGNLIF	TGTGCTTTCATGAAGCCCAAGAATTATGGAGGAAGCCAAGGAAATCTCATCTTT	TRAV38-1	TRAJ42	CAYTSGGSNYKLTF	TGTGCTTATACTAGTGGAGGTAGCAACTATAAACTGACATTT	TRAV38-2/DV8	TRAJ53	2	22	1697	3	R29	inf_vax	TRUE	Timepoint 1	A01_LTD	A01_LTD
ATAGACCGTCTCTTTA-3	2.91097	3.86943	batch_3	7	CASSDDGTGIETQYF	TGTGCCAGCAGCGATGATGGGACAGGGATTGAGACCCAGTACTTC	TRBV9	TRBJ2-5	CAASAFISNTGKLIF	TGTGCAGCAAGCGCATTCATAAGCAACACAGGCAAACTAATCTTT	TRAV29/DV5	TRAJ37	NA	NA	NA	NA	1	35	16	46	R6	inf	FALSE	Timepoint 1	A01_TTD	A01_TTD
ATAGACCGTCTTGTCC-6	-3.83903	1.82311	batch_6	2	CASSFPGDSSYEQYF	TGTGCCAGCAGCTTCCCTGGGGACAGCTCCTACGAGCAGTACTTC	TRBV12-3	TRBJ2-7	CAGRWGGFGNVLHC	TGTGCAGGTCGGTGGGGGGGCTTTGGGAATGTGCTGCATTGC	TRAV25	TRAJ35	NA	NA	NA	NA	3	3	1698	1	R23	inf_vax1	NA	Timepoint 1	A01_TTD|A01_LTD	NA
ATAGACCGTGATGCCC-2	-3.30806	-1.46616	batch_2	8	NA	NA	NA	NA	NA	NA	NA	NA	NA	NA	NA	NA	5	63	NA	NA	N4	vax2	TRUE	Naive post-vax	A01_LTD	A01_LTD
ATAGACCGTTACGCGC-6	-2.11596	1.40109	batch_6	0	CASSAGDYGYTF	TGTGCCAGCAGCGCTGGGGACTATGGCTACACCTTC	TRBV9	TRBJ1-2	CAASAGFGNEKLTF	TGTGCAGCAAGCGCGGGCTTTGGAAATGAGAAATTAACCTTT	TRAV29/DV5	TRAJ48	NA	NA	NA	NA	12	17	1699	1	R23	inf_vax2	FALSE	Timepoint 2	A01_TTD	A01_TTD
ATAGACCGTTCCACAA-4	-1.33142	-0.759956	batch_4	0	CASSSRDPAWDTQYF	TGTGCCAGCAGTTCCCGGGACCCCGCCTGGGATACGCAGTATTTT	TRBV27	TRBJ2-3	CAFIWSGGYQKVTF	TGTGCCTTTATATGGTCTGGGGGTTACCAGAAAGTTACCTTT	TRAV24	TRAJ13	NA	NA	NA	NA	3	18	1700	1	R7	inf	FALSE	Timepoint 1	A01_TTD	A01_TTD
ATAGACCGTTGATTGC-5	4.03943	-1.31731	batch_5	1	CASSPPQDLNTEAFF	TGTGCCAGCAGTCCTCCCCAGGACCTGAACACTGAAGCTTTCTTT	TRBV28	TRBJ1-1	CALNYGQNFVF	TGTGCTCTGAACTATGGTCAGAATTTTGTCTTT	TRAV9-2	TRAJ26	NA	NA	NA	NA	5	101	511	7	R12	inf	FALSE	Timepoint 1	A01_TTD	A01_TTD
ATAGACCGTTGGTGGA-5	-0.594221	1.33199	batch_5	0	NA	NA	NA	NA	CAVSGYGNKLVF	TGTGCTGTGAGCGGATATGGAAACAAGCTGGTCTTT	TRAV8-4	TRAJ47	NA	NA	NA	NA	6	32	NA	NA	R12	inf_vax2	FALSE	Timepoint 2	A01_FTS	A01_FTS
ATAGACCGTTGGTTTG-1	4.3417	2.68616	batch_1	7	CASSLGFPNQPQHF	TGTGCCAGCAGTTTGGGTTTCCCCAATCAGCCCCAGCATTTT	TRBV27	TRBJ1-5	CGTELRGKLIF	TGCGGCACAGAGCTCCGGGGAAAGCTTATCTTC	TRAV30	TRAJ23	NA	NA	NA	NA	1	8	11	572	R29	inf_vax	TRUE	Timepoint 1	A01_LTD	A01_LTD
ATAGACCTCACCGGGT-4	0.114472	-0.748735	batch_4	0	CATSRPGTGNDQPQHF	TGTGCCACCAGCAGACCCGGGACAGGGAATGATCAGCCCCAGCATTTT	TRBV15	TRBJ1-5	CAASADYGQNFVF	TGTGCAGCAAGCGCGGACTATGGTCAGAATTTTGTCTTT	TRAV29/DV5	TRAJ26	NA	NA	NA	NA	26	11	1701	1	R22	inf_vax2	FALSE	Timepoint 2	A01_PTD	A01_PTD
ATAGACCTCCGCTGTT-2	-3.03476	-0.858252	batch_2	8	CSARDRTSGTYEQYF	TGCAGTGCTAGAGACCGGACTAGCGGGACCTACGAGCAGTACTTC	TRBV20-1	TRBJ2-7	CIVRALLGGYQKVTF	TGCATCGTCAGAGCCCTACTCGGGGGTTACCAGAAAGTTACCTTT	TRAV26-1	TRAJ13	NA	NA	NA	NA	24	51	1702	1	R2	inf	FALSE	Timepoint 1	A01_TTD	A01_TTD
ATAGACCTCGTAGGTT-6	2.50194	1.7252	batch_6	7	CSVQQGWPYEQYF	TGCAGCGTTCAACAGGGTTGGCCCTACGAGCAGTACTTC	TRBV29-1	TRBJ2-7	CAVNIGSDSNYQLIW	TGTGCCGTGAACATTGGGTCAGATAGCAACTATCAGTTAATCTGG	TRAV12-2	TRAJ33	NA	NA	NA	NA	4	6	61	65	R23	inf_vax2	TRUE	Timepoint 2	A01_LTD	A01_LTD
ATCACGAAGAGTTGGC-4	0.00884195	-2.30262	batch_4	0	CASSPRDPYEQYF	TGTGCCAGCAGTCCCCGGGACCCCTACGAGCAGTACTTC	TRBV27	TRBJ2-7	CALFGTSYGKLTF	TGTGCTCTGTTTGGTACTAGCTATGGAAAGCTGACATTT	TRAV9-2	TRAJ52	NA	NA	NA	NA	8	216	1492	10	R7	inf	FALSE	Timepoint 1	A01_TTD	A01_TTD
ATCACGAAGCAGGCTA-5	4.83349	-1.89205	batch_5	1	CASSLAGTSGSARDEQFF	TGTGCCAGCAGTCTAGCCGGGACTAGCGGGTCGGCGCGGGATGAGCAGTTCTTC	TRBV27	TRBJ2-1	CAMRDWELTGGGNKLTF	TGTGCAATGAGAGATTGGGAACTCACGGGAGGAGGAAACAAACTCACCTTT	TRAV14/DV4	TRAJ10	NA	NA	NA	NA	2	236	415	62	R12	inf	FALSE	Timepoint 1	A01_TTD	A01_TTD
ATCACGAAGCTACCTA-5	-0.328627	-0.433344	batch_5	0	CASSEGYASYGYTF	TGCGCCAGCAGTGAGGGGTATGCGAGCTATGGCTACACCTTC	TRBV10-2	TRBJ1-2	CAVTDSNYQLIW	TGTGCTGTGACGGATAGCAACTATCAGTTAATCTGG	TRAV21	TRAJ33	NA	NA	NA	NA	4	34	37	46	R12	inf	FALSE	Timepoint 1	A01_TTD	A01_TTD
ATCACGAAGCTGTCTA-5	-5.68958	-0.472697	batch_5	4	CASRGDRGRATEAFF	TGTGCCAGCAGGGGGGACAGGGGGCGCGCTACTGAAGCTTTCTTT	TRBV27	TRBJ1-1	CAMREGGMDTGRRALTF	TGTGCAATGAGAGAGGGGGGCATGGACACGGGCAGGAGAGCACTTACTTTT	TRAV14/DV4	TRAJ5	NA	NA	NA	NA	379	502	1703	1	R13	inf	FALSE	Timepoint 1	A02_ALS	A02_ALS
ATCACGAAGGATGTAT-6	3.46216	-2.19468	batch_6	1	CASSLEGISGYTF	TGTGCCAGCAGCTTAGAAGGCATCTCCGGCTACACCTTC	TRBV7-6	TRBJ1-2	CALKHGGATNKLIF	TGTGCTCTGAAGCATGGTGGTGCTACAAACAAGCTCATCTTT	TRAV19	TRAJ32	NA	NA	NA	NA	1	40	359	22	R23	inf_vax2	TRUE	Timepoint 2	A01_LTD	A01_LTD
ATCACGAAGTCCAGGA-6	-0.078863	2.55506	batch_6	5	CASSLNLGQGAAEQYF	TGTGCCAGCAGCTTAAACCTCGGACAGGGGGCGGCCGAGCAGTACTTC	TRBV5-4	TRBJ2-7	CAVRDQNAGNMLTF	TGTGCTGTGAGAGATCAGAATGCAGGCAACATGCTCACCTTT	TRAV1-2	TRAJ39	NA	NA	NA	NA	3	7	134	108	R24	inf_vax1	TRUE	Timepoint 1	B15_NQK_Q|B15_NQK_A	B15_NQK
ATCACGAAGTTCCACA-6	-0.966198	2.71993	batch_6	5	CASSQGGGSDTQYF	TGCGCCAGCAGCCAAGGGGGAGGATCAGATACGCAGTATTTT	TRBV4-1	TRBJ2-3	CAAHFGNEKLTF	TGTGCTGCGCACTTTGGAAATGAGAAATTAACCTTT	TRAV22	TRAJ48	NA	NA	NA	NA	6	27	1299	4	B7	vax2_inf	FALSE	Breakthrough	A01_FTS	A01_FTS
ATCACGACAAATTGCC-5	5.14952	-1.00361	batch_5	1	CASSITLAGGPHNEQFF	TGTGCCAGTAGTATAACACTAGCGGGGGGGCCCCACAATGAGCAGTTCTTC	TRBV19	TRBJ2-1	CAMSGTGGYQKVTF	TGTGCAATGAGTGGGACTGGGGGTTACCAGAAAGTTACCTTT	TRAV14/DV4	TRAJ13	NA	NA	NA	NA	9	126	525	3	R12	inf	FALSE	Timepoint 1	A01_PTD	A01_PTD
ATCACGACAACACCTA-4	1.8576	-3.72714	batch_4	0	CASSYLGDPTEDEQYF	TGTGCCAGCAGTTACTTGGGGGACCCCACCGAGGACGAGCAGTACTTC	TRBV6-2	TRBJ2-7	CALSTGAGSYQLTF	TGTGCTCTTTCTACTGGGGCTGGGAGTTACCAACTCACTTTC	TRAV9-2	TRAJ28	NA	NA	NA	NA	4	125	1704	1	R7	inf	FALSE	Timepoint 1	A01_TTD	A01_TTD
ATCACGACAGGGTATG-6	-3.44207	0.856504	batch_6	2	CGGEAFF	TGCGGGGGGGAAGCTTTCTTT	TRBV29-1	TRBJ1-1	NA	NA	NA	NA	NA	NA	NA	NA	19	106	NA	NA	R23	inf_vax2	FALSE	Timepoint 2	A01_TTD	A01_TTD
ATCACGACAGTACACT-5	5.65811	-0.0663995	batch_5	1	CASTDHYEQYF	TGTGCCAGCACGGACCACTACGAGCAGTACTTC	TRBV27	TRBJ2-7	CALSPLGGGATNKLIF	TGTGCTCTGAGTCCCCTGGGGGGTGGTGCTACAAACAAGCTCATCTTT	TRAV9-2	TRAJ32	NA	NA	NA	NA	4	10	165	13	R12	inf	FALSE	Timepoint 1	A01_TTD	A01_TTD
ATCACGAGTACCTACA-1	-1.91486	-0.246368	batch_1	2	CASSLTLRGGAGELFF	TGTGCCAGCAGCCTAACACTACGGGGGGGAGCCGGGGAGCTGTTTTTT	TRBV11-2	TRBJ2-2	CAVNAGQAGTALIF	TGTGCCGTGAATGCTGGACAGGCAGGAACTGCTCTGATCTTT	TRAV8-1	TRAJ15	NA	NA	NA	NA	0	12	358	13	R4	inf	TRUE	Timepoint 1	B15_NQK_A|B15_NQK_Q	B15_NQK
ATCACGAGTCCAGTTA-3	2.73085	4.48571	batch_3	7	CASSLDNSPLHF	TGTGCCAGCAGTTTGGACAATTCACCCCTCCACTTT	TRBV28	TRBJ1-6	CAPAVYNFNKFYF	TGTGCCCCGGCCGTATACAACTTCAACAAATTTTACTTT	TRAV12-2	TRAJ21	NA	NA	NA	NA	1	11	158	29	R6	inf	FALSE	Timepoint 1	A01_TTD	A01_TTD
ATCACGAGTCCTAGCG-4	1.06784	-3.17947	batch_4	0	CASSPEGWISYEQYF	TGTGCCAGCAGCCCAGAAGGGTGGATTAGCTACGAGCAGTACTTC	TRBV7-9	TRBJ2-7	CAFSNTGNQFYF	TGTGCCTTTTCGAACACCGGTAACCAGTTCTATTTT	TRAV24	TRAJ49	NA	NA	NA	NA	13	517	1707	1	R7	inf	FALSE	Timepoint 1	A01_TTD	A01_TTD
ATCACGAGTTCCTCCA-4	1.86053	-2.81539	batch_4	0	CASSGIKEANTGELFF	TGTGCCAGCAGTGGTATTAAGGAGGCGAACACCGGGGAGCTGTTTTTT	TRBV28	TRBJ2-2	CARTSPGTASKLTF	TGTGCTCGAACCTCCCCCGGCACTGCCAGTAAACTCACCTTT	TRAV35	TRAJ44	NA	NA	NA	NA	8	557	1708	3	R7	inf	FALSE	Timepoint 1	A01_TTD	A01_TTD
ATCACGAGTTCTGGTA-5	2.80534	4.57834	batch_5	7	CASSFGDSNNEQFF	TGTGCCAGCAGTTTTGGGGACAGTAACAATGAGCAGTTCTTC	TRBV27	TRBJ2-1	CALHTGNQFYF	TGTGCACTCCACACCGGTAACCAGTTCTATTTT	TRAV13-1	TRAJ49	NA	NA	NA	NA	3	36	1710	1	R12	inf	FALSE	Timepoint 1	A01_TTD	A01_TTD
ATCACGAGTTGGACCC-5	4.70852	-1.218	batch_5	1	CATSEGAWPTDTQYF	TGTGCCACCAGTGAAGGTGCTTGGCCCACAGATACGCAGTATTTT	TRBV24-1	TRBJ2-3	CAMREGDYGGSQGNLIF	TGTGCAATGAGAGAGGGAGATTATGGAGGAAGCCAAGGAAATCTCATCTTT	TRAV14/DV4	TRAJ42	NA	NA	NA	NA	4	102	372	43	R12	inf	FALSE	Timepoint 1	A01_TTD	A01_TTD
ATCACGATCCGCGGTA-3	4.64675	-1.61002	batch_3	1	CASSLDIEAFF	TGTGCCAGCAGCTTAGACATAGAAGCTTTCTTT	TRBV7-9	TRBJ1-1	CAVNRDDKIIF	TGTGCCGTGAACAGAGATGACAAGATCATCTTT	TRAV12-2	TRAJ30	NA	NA	NA	NA	0	8	943	15	R5	inf_vax2	TRUE	Timepoint 2	A02_YLQ	A02_YLQ
ATCACGATCGAGCCCA-3	-3.43746	0.756334	batch_3	2	CAWRHFDTEAFF	TGTGCCTGGAGACATTTCGACACTGAAGCTTTCTTT	TRBV30	TRBJ1-1	CAFHTGANSKLTF	TGTGCTTTCCATACTGGAGCCAATAGTAAGCTGACATTT	TRAV38-1	TRAJ56	NA	NA	NA	NA	4	528	1711	1	R3	inf	FALSE	Timepoint 1	B44_QEL	B44_QEL
ATCACGATCGTCTGAA-2	-3.55874	-0.545411	batch_2	8	CASSYSTTGRYEQFF	TGTGCCAGCAGTTACTCCACGACAGGGAGGTATGAGCAGTTCTTC	TRBV6-5	TRBJ2-1	CATGGDSGAGSYQLTF	TGTGCTACGGGGGGAGACTCTGGGGCTGGGAGTTACCAACTCACTTTC	TRAV17	TRAJ28	NA	NA	NA	NA	119	172	1712	3	R2	inf	FALSE	Timepoint 1	A01_TTD	A01_TTD
ATCACGATCTTGTCAT-1	2.33098	-1.23537	batch_1	1	CASTYSGRVGPGELFF	TGTGCCAGCACCTATAGCGGGAGAGTCGGACCCGGGGAGCTGTTTTTT	TRBV11-2	TRBJ2-2	CAVNAGQAGTALIF	TGTGCCGTGAATGCGGGTCAGGCAGGAACTGCTCTGATCTTT	TRAV8-1	TRAJ15	NA	NA	NA	NA	2	70	202	37	N6	vax2	TRUE	Naive post-vax	B15_NQK_Q	B15_NQK
ATCATCTAGCACACAG-3	1.24693	2.28585	batch_3	3	CATQDGNTGELFF	TGTGCCACCCAGGACGGGAACACCGGGGAGCTGTTTTTT	TRBV15	TRBJ2-2	CVVNRNNDMRF	TGTGTGGTGAACAGAAACAATGACATGCGCTTT	TRAV12-1	TRAJ43	NA	NA	NA	NA	0	9	1714	1	R6	inf_vax2	TRUE	Timepoint 2	A02_YLQ	A02_YLQ
ATCATCTAGCCTCGTG-4	4.2008	-3.00082	batch_4	1	CASSLVETRVFF	TGTGCCAGCAGCTTGGTCGAGACTAGGGTGTTCTTC	TRBV5-8	TRBJ2-1	CAVRDTYNFNKFYF	TGTGCTGTGAGAGATACCTACAACTTCAACAAATTTTACTTT	TRAV3	TRAJ21	CATLQRGSYIPTF	TGTGCTACCCTCCAAAGGGGAAGCTACATACCTACATTT	TRAV1-2	TRAJ6	1	105	668	5	R7	inf	FALSE	Timepoint 1	A01_TTD	A01_TTD
ATCATCTAGCGCTCCA-2	-1.40665	0.121323	batch_2	2	CASLNRAANTGELFF	TGTGCCAGTTTAAACAGGGCAGCGAACACCGGGGAGCTGTTTTTT	TRBV19	TRBJ2-2	CAVRGSPGTYKYIF	TGTGCTGTGAGAGGTAGCCCAGGAACCTACAAATACATCTTT	TRAV21	TRAJ40	NA	NA	NA	NA	6	69	1715	1	R20	inf_vax1	TRUE	Timepoint 1	A01_LTD	A01_LTD
ATCATCTAGCTACCGC-5	5.35121	-2.90524	batch_5	1	CASSDVASGGTDTQYF	TGTGCCAGCAGCGATGTGGCTAGCGGGGGCACAGATACGCAGTATTTT	TRBV5-5	TRBJ2-3	NA	NA	NA	NA	NA	NA	NA	NA	3	48	NA	NA	R12	inf_vax2	TRUE	Timepoint 2	A01_LTD	A01_LTD
ATCATCTAGGAATGGA-6	-3.26002	-0.024039	batch_6	2	NA	NA	NA	NA	NA	NA	NA	NA	NA	NA	NA	NA	0	2	NA	NA	B7	vax2_inf	FALSE	Breakthrough	A01_TTD	A01_TTD
ATCATCTAGGACGAAA-4	2.28403	-3.5907	batch_4	0	CASNAGYSNQPQHF	TGTGCCAGCAATGCAGGGTATAGCAATCAGCCCCAGCATTTT	TRBV6-5	TRBJ1-5	CALDTGNQFYF	TGTGCTCTAGACACCGGTAACCAGTTCTATTTT	TRAV6	TRAJ49	CIPPLLSNFGNEKLTF	TGCATCCCCCCGCTACTATCTAACTTTGGAAATGAGAAATTAACCTTT	TRAV26-2	TRAJ48	5	370	623	4	R7	inf	FALSE	Timepoint 1	A01_TTD	A01_TTD
ATCATCTAGGAGTAGA-4	-0.108066	-0.413259	batch_4	0	CASSPQGTPYNEQFF	TGTGCCAGCAGTCCCCAGGGGACCCCTTACAATGAGCAGTTCTTC	TRBV27	TRBJ2-1	CALSASPSSGGSYIPTF	TGTGCTCTGAGTGCAAGCCCCTCATCAGGAGGAAGCTACATACCTACATTT	TRAV9-2	TRAJ6	NA	NA	NA	NA	5	57	798	7	R7	inf	FALSE	Timepoint 1	A01_TTD	A01_TTD
ATCATCTAGGCAGTCA-5	-3.15202	3.57995	batch_5	9	CASSAPRGDTQYF	TGTGCCAGCAGCGCGCCCCGGGGAGATACGCAGTATTTT	TRBV7-9	TRBJ2-3	CVVIPNSGNTPLVF	TGTGTGGTGATCCCGAATTCAGGAAACACACCTCTTGTCTTT	TRAV12-1	TRAJ29	NA	NA	NA	NA	2	3	1716	2	B6	vax2_inf	NA	Breakthrough	A24_VYF|A24_NYN	NA
ATCATCTAGTTAACGA-4	1.60825	-3.40127	batch_4	0	CAWSVENTEAFF	TGTGCCTGGAGTGTAGAGAACACTGAAGCTTTCTTT	TRBV30	TRBJ1-1	CAESYGGYNKLIF	TGTGCAGAGAGTTATGGTGGCTACAATAAGCTGATTTTT	TRAV5	TRAJ4	NA	NA	NA	NA	7	400	1558	8	R7	inf	FALSE	Timepoint 1	A01_TTD	A01_TTD
ATCATCTCACGCCAGT-6	-2.32113	1.63951	batch_6	2	CASSVAEGATEAFF	TGTGCCAGCAGCGTAGCTGAGGGGGCCACTGAAGCTTTCTTT	TRBV9	TRBJ1-1	CAMREATMDSNYQLIW	TGTGCAATGAGAGAGGCCACCATGGATAGCAACTATCAGTTAATCTGG	TRAV14/DV4	TRAJ33	NA	NA	NA	NA	874	534	1718	1	R23	inf_vax2	FALSE	Timepoint 2	A01_FTS	A01_FTS
ATCATCTCACGGCTAC-4	3.77265	-2.51874	batch_4	1	CSVFQGWPYEQYF	TGCAGCGTGTTCCAGGGTTGGCCCTACGAGCAGTACTTC	TRBV29-1	TRBJ2-7	CAVNMGAAGGSNYKLTF	TGTGCCGTGAACATGGGGGCCGCGGGAGGTAGCAACTATAAACTGACATTT	TRAV12-2	TRAJ53	NA	NA	NA	NA	3	86	166	21	R19	inf_vax1	TRUE	Timepoint 1	A01_LTD	A01_LTD
ATCATCTCAGGGCATA-1	3.5909	4.03822	batch_1	7	CASHPGTGTSSYNSPLHF	TGTGCCAGCCACCCCGGGACAGGGACGAGCTCCTATAATTCACCCCTCCACTTT	TRBV19	TRBJ1-6	CALSALNTGGFKTIF	TGTGCTCTGAGTGCCTTAAATACTGGAGGCTTCAAAACTATCTTT	TRAV9-2	TRAJ9	NA	NA	NA	NA	0	39	990	12	R29	inf_vax	TRUE	Timepoint 1	A01_LTD	A01_LTD
ATCATCTCAGTCTTCC-6	-2.80386	0.551187	batch_6	2	CASRASGGHSYNEQFF	TGTGCCAGCAGGGCTAGCGGGGGCCACTCCTACAATGAGCAGTTCTTC	TRBV6-5	TRBJ2-1	CALLNNNDMRF	TGTGCTCTACTAAATAACAATGACATGCGCTTT	TRAV6	TRAJ43	NA	NA	NA	NA	406	203	1719	1	R24	inf_vax1	TRUE	Timepoint 1	B44_AEV	B44_AEV
ATCATCTCAGTGAGTG-5	5.0555	-1.08136	batch_5	1	CASSDRGPTDTQYF	TGTGCCAGCAGTGACAGGGGCCCCACAGATACGCAGTATTTT	TRBV27	TRBJ2-3	CAVNTGNQFYF	TGTGCAGTGAACACCGGTAACCAGTTCTATTTT	TRAV13-1	TRAJ49	NA	NA	NA	NA	3	18	1720	1	R12	inf	FALSE	Timepoint 1	A01_TTD	A01_TTD
ATCATCTCAGTTCATG-4	0.767352	-2.55754	batch_4	0	CASSLDPGQVYNEQFF	TGTGCCAGCAGTTTAGACCCGGGACAAGTATACAATGAGCAGTTCTTC	TRBV27	TRBJ2-1	CAESIMGYSTLTF	TGTGCAGAGAGTATAATGGGATACAGCACCCTCACCTTT	TRAV5	TRAJ11	NA	NA	NA	NA	4	735	24	10	R7	inf	FALSE	Timepoint 1	A01_TTD	A01_TTD
ATCATCTCATACTCTT-5	-4.84208	1.78958	batch_5	2	NA	NA	NA	NA	NA	NA	NA	NA	NA	NA	NA	NA	270	1032	NA	NA	B6	vax2_inf	TRUE	Breakthrough	A24_NYN	A24_NYN
ATCATCTCATTCTTAC-5	-6.4299	0.687481	batch_5	4	NA	NA	NA	NA	CAVSSTGGFKTIF	TGTGCTGTGAGCAGTACTGGAGGCTTCAAAACTATCTTT	TRAV21	TRAJ9	NA	NA	NA	NA	42	398	NA	NA	R28	inf_vax	FALSE	Timepoint 1	A02_LLY	A02_LLY
ATCATCTGTACTCTCC-6	2.97296	-1.9658	batch_6	3	CASSALGQRFSYEQYF	TGTGCCAGCAGCGCTCTGGGACAGCGATTCTCCTACGAGCAGTACTTC	TRBV7-9	TRBJ2-7	CAASGDSSYKLIF	TGTGCAGCAAGCGGGGATAGCAGCTATAAATTGATCTTC	TRAV23/DV6	TRAJ12	NA	NA	NA	NA	3	20	1721	2	R23	inf_vax2	NA	Timepoint 2	A01_LTD|A01_DTD	NA
ATCATCTGTAGAGCTG-5	5.57181	0.0627251	batch_5	1	CASSEGYASYGYTF	TGCGCCAGCAGTGAGGGGTATGCGAGCTATGGCTACACCTTC	TRBV10-2	TRBJ1-2	CAVTDSNYQLIW	TGTGCTGTGACGGATAGCAACTATCAGTTAATCTGG	TRAV21	TRAJ33	NA	NA	NA	NA	1	10	37	46	R12	inf	FALSE	Timepoint 1	A01_TTD	A01_TTD
ATCATCTGTCAACATC-5	4.5853	-1.92714	batch_5	1	CASSPSGGGPGDNEQFF	TGTGCCAGCAGCCCTAGCGGGGGGGGCCCAGGGGACAATGAGCAGTTCTTC	TRBV5-6	TRBJ2-1	CLLADRGSTLGRLYF	TGTCTTCTGGCCGACAGAGGCTCAACCCTGGGGAGGCTATACTTT	TRAV40	TRAJ18	CALSDLGDYKLSF	TGTGCTCTGAGTGATCTCGGGGACTACAAGCTCAGCTTT	TRAV19	TRAJ20	7	137	108	22	R12	inf	FALSE	Timepoint 1	A01_TTD	A01_TTD
ATCATCTGTCCAACTA-4	2.13742	-3.69533	batch_4	0	CASTGEGALSYEQYF	TGTGCCAGCACGGGAGAGGGGGCGCTTTCCTACGAGCAGTACTTC	TRBV28	TRBJ2-7	CAVERDPSGNTGKLIF	TGTGCTGTGGAGAGGGATCCCTCTGGCAACACAGGCAAACTAATCTTT	TRAV2	TRAJ37	NA	NA	NA	NA	6	295	1625	9	R7	inf	FALSE	Timepoint 1	A01_TTD	A01_TTD
ATCATCTGTCTCTTAT-6	3.54344	-2.89099	batch_6	1	CSVQQGWPYEQYF	TGCAGCGTTCAACAGGGTTGGCCCTACGAGCAGTACTTC	TRBV29-1	TRBJ2-7	CAVNIGSDSNYQLIW	TGTGCCGTGAACATTGGGTCAGATAGCAACTATCAGTTAATCTGG	TRAV12-2	TRAJ33	NA	NA	NA	NA	2	78	61	65	R23	inf_vax2	TRUE	Timepoint 2	A01_LTD	A01_LTD
ATCATCTGTTCCGGCA-1	4.29754	2.72094	batch_1	7	CASSLGFPNQPQHF	TGTGCCAGCAGTTTGGGTTTCCCCAATCAGCCCCAGCATTTT	TRBV27	TRBJ1-5	CGTELRGKLIF	TGCGGCACAGAGCTCCGGGGAAAGCTTATCTTC	TRAV30	TRAJ23	NA	NA	NA	NA	0	8	11	572	R29	inf_vax	TRUE	Timepoint 1	A01_LTD	A01_LTD
ATCATCTGTTCGGCAC-1	3.42389	3.69941	batch_1	7	CASSLGFPNQPQHF	TGTGCCAGCAGTTTGGGTTTCCCCAATCAGCCCCAGCATTTT	TRBV27	TRBJ1-5	CGTELRGKLIF	TGCGGCACAGAGCTCCGGGGAAAGCTTATCTTC	TRAV30	TRAJ23	NA	NA	NA	NA	1	7	11	572	R29	inf_vax	TRUE	Timepoint 1	A01_LTD	A01_LTD
ATCATCTTCAGCAACT-6	-0.42191	0.390613	batch_6	0	CASTLAGGYEQYF	TGTGCCAGCACCCTAGCGGGGGGCTACGAGCAGTACTTC	TRBV5-5	TRBJ2-7	CVVNTLMGSNYKLTF	TGTGTGGTGAACACTTTAATGGGTAGCAACTATAAACTGACATTT	TRAV12-1	TRAJ53	NA	NA	NA	NA	7	112	1723	1	R30	inf_vax	TRUE	Timepoint 1	A24_NYN	A24_NYN
ATCATCTTCAGCGACC-5	3.54474	-0.372212	batch_5	1	CASSSTGGGHNEQFF	TGTGCCAGCAGTTCGACAGGGGGAGGACACAATGAGCAGTTCTTC	TRBV12-4	TRBJ2-1	CAASFRRTGGFKTIF	TGTGCAGCAAGTTTCCGGAGGACTGGAGGCTTCAAAACTATCTTT	TRAV13-1	TRAJ9	NA	NA	NA	NA	615	1009	1724	1	B4	vax2_inf	FALSE	Breakthrough	A02_ALS	A02_ALS
ATCATCTTCAGGCGAA-6	2.76653	0.665384	batch_6	3	CASSASQGIIQYF	TGTGCCAGCAGCGCGTCACAGGGTATCATTCAGTACTTC	TRBV9	TRBJ2-4	CAASGDYKLSF	TGTGCTGCTTCGGGGGACTACAAGCTCAGCTTT	TRAV8-3	TRAJ20	NA	NA	NA	NA	377	647	272	3	R24	inf_vax1	TRUE	Timepoint 1	B44_AEV	B44_AEV
ATCATCTTCAGTACGT-5	5.12512	-2.65326	batch_5	1	CASSPPQDLNTEAFF	TGTGCCAGCAGTCCTCCCCAGGACCTGAACACTGAAGCTTTCTTT	TRBV28	TRBJ1-1	CAVYGSGNTGKLIF	TGTGCTGTCTATGGCTCTGGCAACACAGGCAAACTAATCTTT	TRAV2	TRAJ37	NA	NA	NA	NA	12	145	96	4	R12	inf_vax2	FALSE	Timepoint 2	A01_TTD	A01_TTD
ATCATCTTCTTTACAC-2	-3.20204	-0.942294	batch_2	8	CASYSGTVNSPLHF	TGTGCCAGCTATTCCGGGACAGTGAATTCACCCCTCCACTTT	TRBV2	TRBJ1-6	CIPDYGGSQGNLIF	TGCATCCCCGATTATGGAGGAAGCCAAGGAAATCTCATCTTT	TRAV26-2	TRAJ42	CAMREGMGGATNKLIF	TGTGCAATGAGAGAGGGCATGGGTGGTGCTACAAACAAGCTCATCTTT	TRAV14/DV4	TRAJ32	351	943	1727	1	R2	inf	FALSE	Timepoint 1	A01_TTD	A01_TTD
ATCATGGAGCAATATG-6	-3.91909	2.19451	batch_6	2	CASSSGQGLTEAFF	TGTGCCAGCAGCTCGGGGCAGGGATTAACTGAAGCTTTCTTT	TRBV7-3	TRBJ1-1	CAYRGSGSRLTF	TGTGCTTATAGGGGCAGTGGCTCTAGGTTGACCTTT	TRAV38-2/DV8	TRAJ58	NA	NA	NA	NA	17	31	1728	1	R23	inf_vax2	TRUE	Timepoint 2	A01_LTD	A01_LTD
ATCATGGAGCACGCCT-6	0.692605	0.854133	batch_6	3	CSAQKREGRPDTQYF	TGCAGTGCTCAAAAGCGGGAGGGTCGCCCAGATACGCAGTATTTT	TRBV20-1	TRBJ2-3	CAVEGYSTLTF	TGTGCTGTGGAGGGATACAGCACCCTCACCTTT	TRAV22	TRAJ11	NA	NA	NA	NA	3410	1654	1729	1	B9	vax2_inf	FALSE	Breakthrough	A01_FTS	A01_FTS
ATCATGGAGGCCCTCA-6	3.22243	-0.0341483	batch_6	3	CASSALTGYEQYF	TGTGCCAGCAGTGCCCTTACAGGATACGAGCAGTACTTC	TRBV2	TRBJ2-7	CVVSDSGTYKYIF	TGTGTGGTGAGCGACTCAGGAACCTACAAATACATCTTT	TRAV10	TRAJ40	NA	NA	NA	NA	86	196	1138	2	R30	inf_vax	FALSE	Timepoint 1	A24_VYI	A24_VYI
ATCATGGAGGGTTTCT-2	1.10875	-1.05693	batch_2	8	CASRPPGADTEAFF	TGTGCCAGCAGGCCTCCCGGGGCCGACACTGAAGCTTTCTTT	TRBV7-9	TRBJ1-1	CAVTDSNYQLIW	TGTGCTGTGACGGATAGCAACTATCAGTTAATCTGG	TRAV21	TRAJ33	NA	NA	NA	NA	9	253	1731	1	R2	inf	FALSE	Timepoint 1	A01_TTD	A01_TTD
ATCATGGAGTAACCCT-5	4.9944	-0.437484	batch_5	1	CASSYSNFPNTGELFF	TGTGCCAGCAGTTACTCGAATTTTCCGAACACCGGGGAGCTGTTTTTT	TRBV6-5	TRBJ2-2	CAAPYNTDKLIF	TGTGCAGCGCCTTATAACACCGACAAGCTCATCTTT	TRAV23/DV6	TRAJ34	NA	NA	NA	NA	5	54	1732	2	R12	inf	FALSE	Timepoint 1	A01_TTD	A01_TTD
ATCATGGAGTGTACCT-1	3.98224	3.31666	batch_1	7	CASSLGFPNQPQHF	TGTGCCAGCAGTTTGGGTTTCCCCAATCAGCCCCAGCATTTT	TRBV27	TRBJ1-5	CGTELRGKLIF	TGCGGCACAGAGCTCCGGGGAAAGCTTATCTTC	TRAV30	TRAJ23	NA	NA	NA	NA	1	5	11	572	R29	inf_vax	TRUE	Timepoint 1	A01_LTD	A01_LTD
ATCATGGCAAAGTCAA-6	-1.82143	2.17632	batch_6	5	CASSIPPGDWNSPLHF	TGTGCCAGTAGTATCCCCCCAGGGGATTGGAATTCACCCCTCCACTTT	TRBV19	TRBJ1-6	CAVKMDTGRRALTF	TGTGCCGTGAAAATGGACACGGGCAGGAGAGCACTTACTTTT	TRAV12-2	TRAJ5	NA	NA	NA	NA	6	45	1733	4	B7	vax2_inf	FALSE	Breakthrough	A01_FTS	A01_FTS
ATCATGGCACTAAGTC-5	3.61492	-1.42402	batch_5	3	CASSSQYLNTEAFF	TGTGCCAGCAGTTCGCAGTACCTGAACACTGAAGCTTTCTTT	TRBV12-4	TRBJ1-1	CAVMGRNDYKLSF	TGTGCCGTGATGGGTCGTAACGACTACAAGCTCAGCTTT	TRAV12-2	TRAJ20	NA	NA	NA	NA	2	17	848	6	R11	inf	FALSE	Timepoint 1	A01_PTD	A01_PTD
ATCATGGCATCCGCGA-6	-0.352957	3.06294	batch_6	5	CASSQGPGLYSESSYNEQFF	TGCGCCAGCAGCCAAGGCCCCGGACTGTATTCGGAGAGCTCCTACAATGAGCAGTTCTTC	TRBV4-1	TRBJ2-1	CAVKAGAGSYQLTF	TGTGCTGTGAAAGCTGGGGCTGGGAGTTACCAACTCACTTTC	TRAV21	TRAJ28	NA	NA	NA	NA	0	7	1734	4	B7	vax2_inf	FALSE	Breakthrough	A01_FTS	A01_FTS
ATCATGGCATGAAGTA-4	-0.750395	-1.35863	batch_4	0	CASALAGPQETQYF	TGTGCCAGCGCACTAGCGGGACCCCAAGAGACCCAGTACTTC	TRBV27	TRBJ2-5	CAGQPHGNQFYF	TGTGCTGGGCAGCCACACGGTAACCAGTTCTATTTT	TRAV35	TRAJ49	NA	NA	NA	NA	0	182	1735	1	R7	inf	FALSE	Timepoint 1	A01_TTD	A01_TTD
ATCATGGGTAAAGGAG-4	1.45277	-3.07421	batch_4	0	CASSLNVDYLLRDEQFF	TGTGCCAGCAGTTTAAACGTCGACTACCTCCTACGCGATGAGCAGTTCTTC	TRBV27	TRBJ2-1	CAMRERVDSSYKLIF	TGTGCAATGAGAGAGAGGGTGGATAGCAGCTATAAATTGATCTTC	TRAV14/DV4	TRAJ12	NA	NA	NA	NA	5	103	1736	1	R7	inf	FALSE	Timepoint 1	A01_TTD	A01_TTD
ATCATGGGTAACGACG-6	-7.33216	0.794883	batch_6	2	CASSDRSGSDTQYF	TGTGCCAGCAGTGATCGTTCAGGGTCAGATACGCAGTATTTT	TRBV27	TRBJ2-3	CAAGGSQGNLIF	TGTGCCGCGGGAGGAAGCCAAGGAAATCTCATCTTT	TRAV9-2	TRAJ42	NA	NA	NA	NA	2	113	1737	3	R23	inf_vax1	FALSE	Timepoint 1	A01_TTD	A01_TTD
ATCATGGGTACAGTTC-4	2.27709	-1.84801	batch_4	0	CASSGTVTHSSTDTQYF	TGTGCCAGCAGTGGGACAGTAACTCATTCTAGCACAGATACGCAGTATTTT	TRBV2	TRBJ2-3	CAVEFPRGQNFVF	TGTGCTGTGGAGTTTCCTAGGGGTCAGAATTTTGTCTTT	TRAV2	TRAJ26	NA	NA	NA	NA	3	4	40	44	R19	inf_vax1	TRUE	Timepoint 1	A01_LTD	A01_LTD
ATCATGGGTACTCTCC-5	4.86889	-1.90134	batch_5	1	CASSTGYIVDGYTF	TGTGCCAGTAGTACAGGGTACATAGTGGATGGCTACACCTTC	TRBV19	TRBJ1-2	CAVRWGSNYKLTF	TGTGCTGTGCGTTGGGGTAGCAACTATAAACTGACATTT	TRAV21	TRAJ53	NA	NA	NA	NA	8	14	55	92	R12	inf	FALSE	Timepoint 1	A01_TTD	A01_TTD
ATCATGGGTATAGGGC-4	2.0539	-3.12627	batch_4	0	CASSLSDSYNEQFF	TGTGCCAGCAGTTTATCAGACTCCTACAATGAGCAGTTCTTC	TRBV27	TRBJ2-1	CALSAGNQFYF	TGTGCTCTGAGTGCCGGTAACCAGTTCTATTTT	TRAV9-2	TRAJ49	NA	NA	NA	NA	3	362	1738	2	R7	inf	FALSE	Timepoint 1	A01_TTD	A01_TTD
ATCATGGGTCAGCTAT-4	-2.09814	0.381557	batch_4	0	CSVEGTGSYEQYF	TGCAGCGTTGAGGGGACAGGATCCTACGAGCAGTACTTC	TRBV29-1	TRBJ2-7	CALLDSWGKLQF	TGTGCTCTCCTTGACAGCTGGGGGAAATTGCAGTTT	TRAV9-2	TRAJ24	NA	NA	NA	NA	5	38	1739	2	R7	inf	FALSE	Timepoint 1	A01_TTD	A01_TTD
ATCATGGGTCTGATTG-5	4.82627	-0.774856	batch_5	1	CASSADSGGSTDTQYF	TGTGCCAGCAGCGCCGATAGCGGGGGCAGCACAGATACGCAGTATTTT	TRBV13	TRBJ2-3	CAAGAGTASKLTF	TGTGCAGCAGGGGCCGGCACTGCCAGTAAACTCACCTTT	TRAV29/DV5	TRAJ44	NA	NA	NA	NA	2	18	127	55	R12	inf_vax2	FALSE	Timepoint 2	A01_TTD	A01_TTD
ATCATGGGTGTGACGA-6	-0.569601	2.58281	batch_6	5	CASSLASEPYNEQFF	TGTGCCAGCAGCTTAGCGTCCGAGCCCTACAATGAGCAGTTCTTC	TRBV7-2	TRBJ2-1	CALSDSNAGKSTF	TGTGCTCTGAGTGATTCCAATGCAGGCAAATCAACCTTT	TRAV9-2	TRAJ27	NA	NA	NA	NA	2	2	135	22	R24	inf_vax1	TRUE	Timepoint 1	B15_NQK_Q|B15_NQK_A	B15_NQK
ATCATGGGTTATCCGA-5	-4.29492	1.57856	batch_5	2	CASSQPNRDYNHEQYF	TGCGCCAGCAGCCAACCCAACCGGGACTACAACCACGAGCAGTACTTC	TRBV4-1	TRBJ2-7	CAVSRRGGGADGLTF	TGTGCTGTGAGTAGGAGAGGAGGAGGTGCTGACGGACTCACCTTT	TRAV8-4	TRAJ45	NA	NA	NA	NA	543	769	1740	1	B4	vax2_inf	NA	Breakthrough	A02_ALS|A02_LLY	NA
ATCATGGTCAATCACG-4	-0.747775	-1.37271	batch_4	0	CATVWEGASTGELFF	TGTGCCACAGTCTGGGAGGGGGCGAGTACCGGGGAGCTGTTTTTT	TRBV2	TRBJ2-2	CAETSGGYNKLIF	TGTGCAGAGACTTCTGGTGGCTACAATAAGCTGATTTTT	TRAV5	TRAJ4	NA	NA	NA	NA	4	4	1742	9	R7	inf	FALSE	Timepoint 1	A01_TTD	A01_TTD
ATCATGGTCACCGGGT-6	-1.34307	1.78364	batch_6	5	CASSLRFGSIYEQYF	TGTGCCAGCAGCTTACGGTTCGGGAGCATCTACGAGCAGTACTTC	TRBV13	TRBJ2-7	CAVPHNAGNMLTF	TGTGCTGTCCCTCATAATGCAGGCAACATGCTCACCTTT	TRAV21	TRAJ39	NA	NA	NA	NA	5	5	1743	6	B7	vax2_inf	FALSE	Breakthrough	A01_TTD	A01_TTD
ATCATGGTCAGCATGT-4	-1.36613	0.00993112	batch_4	0	CASTPGDMETQYF	TGTGCCTCCACTCCCGGGGATATGGAGACCCAGTACTTC	TRBV6-5	TRBJ2-5	CAESMGGYNKLIF	TGTGCAGAGAGTATGGGTGGCTACAATAAGCTGATTTTT	TRAV5	TRAJ4	NA	NA	NA	NA	8	813	1744	1	R7	inf	FALSE	Timepoint 1	A01_TTD	A01_TTD
ATCATGGTCATGCTCC-2	-2.1968	0.507563	batch_2	2	CASGDENTGELFF	TGCGCCAGCGGGGACGAGAACACCGGGGAGCTGTTTTTT	TRBV5-1	TRBJ2-2	CVVNENNDMRF	TGTGTGGTGAACGAGAACAATGACATGCGCTTT	TRAV12-1	TRAJ43	NA	NA	NA	NA	10	865	1745	1	N8	vax2	TRUE	Naive post-vax	A02_YLQ	A02_YLQ
ATCATGGTCCATGAAC-4	2.04662	-1.56796	batch_4	0	NA	NA	NA	NA	NA	NA	NA	NA	NA	NA	NA	NA	2	581	NA	NA	R22	inf_vax1	FALSE	Timepoint 1	A01_TTD	A01_TTD
ATCATGGTCGCGGATC-3	4.54514	-3.3484	batch_3	1	CASSAGDYGYTF	TGTGCCAGCAGCGCAGGGGACTATGGCTACACCTTC	TRBV9	TRBJ1-2	CAASGGFGNEKLTF	TGTGCAGCAAGCGGCGGCTTTGGAAATGAGAAATTAACCTTT	TRAV29/DV5	TRAJ48	NA	NA	NA	NA	4	1221	1747	1	R6	inf	FALSE	Timepoint 1	A01_TTD	A01_TTD
ATCATGGTCGGTTCGG-4	-2.20427	0.0729652	batch_4	0	CASSDKRDSPGSGANVLTF	TGTGCCAGCAGTGACAAAAGGGACAGTCCCGGCTCTGGGGCCAACGTCCTGACTTTC	TRBV2	TRBJ2-6	CAMRDAASGGSYIPTF	TGTGCAATGAGAGACGCTGCATCAGGAGGAAGCTACATACCTACATTT	TRAV14/DV4	TRAJ6	NA	NA	NA	NA	4	330	1748	1	R10	inf	FALSE	Timepoint 1	A02_ALS	A02_ALS
ATCATGGTCTCAAACG-4	2.29144	-2.88556	batch_4	0	CASTGEGALSYEQYF	TGTGCCAGCACGGGAGAGGGGGCGCTTTCCTACGAGCAGTACTTC	TRBV28	TRBJ2-7	CAVERDPSGNTGKLIF	TGTGCTGTGGAGAGGGATCCCTCTGGCAACACAGGCAAACTAATCTTT	TRAV2	TRAJ37	NA	NA	NA	NA	3	82	1625	9	R7	inf	FALSE	Timepoint 1	A01_TTD	A01_TTD
ATCATGGTCTTCTGGC-4	2.49902	-2.07915	batch_4	1	CATGSLGVGTYNEQFF	TGTGCCACCGGGAGCCTGGGAGTTGGGACCTACAATGAGCAGTTCTTC	TRBV24-1	TRBJ2-1	CAMREGRNAGNMLTF	TGTGCAATGAGAGAGGGCCGTAATGCAGGCAACATGCTCACCTTT	TRAV14/DV4	TRAJ39	NA	NA	NA	NA	10	39	1749	8	R19	inf_vax1	TRUE	Timepoint 1	A01_LTD	A01_LTD
ATCCACCAGACACTAA-1	3.89158	1.99288	batch_1	6	CASSLGFPNQPQHF	TGTGCCAGCAGTTTGGGTTTCCCCAATCAGCCCCAGCATTTT	TRBV27	TRBJ1-5	CGTELRGKLIF	TGCGGCACAGAGCTCCGGGGAAAGCTTATCTTC	TRAV30	TRAJ23	NA	NA	NA	NA	0	13	11	572	R29	inf_vax	TRUE	Timepoint 1	A01_LTD	A01_LTD
ATCCACCAGATAGCAT-6	-0.150804	1.59294	batch_6	3	CASSYRWEAEPQETQYF	TGTGCCAGCAGTTACAGGTGGGAGGCGGAACCTCAAGAGACCCAGTACTTC	TRBV6-5	TRBJ2-5	CAYRSVGNARLMF	TGTGCTTATAGGAGCGTAGGCAATGCCAGACTCATGTTT	TRAV38-2/DV8	TRAJ31	NA	NA	NA	NA	19	11	1750	1	B9	vax2_inf	FALSE	Breakthrough	A01_PTD	A01_PTD
ATCCACCAGATGCCTT-3	-1.4743	1.18094	batch_3	5	CASSEGITSNQPQHF	TGTGCCAGCAGCGAAGGGATTACTAGCAATCAGCCCCAGCATTTT	TRBV7-2	TRBJ1-5	CAVRTSGTYKYIF	TGTGCTGTGAGAACCTCAGGAACCTACAAATACATCTTT	TRAV21	TRAJ40	NA	NA	NA	NA	1	22	543	10	R6	inf_vax2	TRUE	Timepoint 2	A01_LTD	A01_LTD
ATCCACCAGATGTAAC-2	1.53711	-0.0601685	batch_2	3	CASSSRHSGEKLFF	TGTGCCAGCAGTTCGAGACATTCGGGTGAAAAACTGTTTTTT	TRBV27	TRBJ1-4	CAESTGGAGKSTF	TGTGCAGAGAGTACAGGCGGGGCAGGCAAATCAACCTTT	TRAV5	TRAJ27	NA	NA	NA	NA	6	307	1751	1	N2	vax2	TRUE	Naive post-vax	A01_LTD	A01_LTD
ATCCACCAGATGTGGC-4	-1.54528	-1.9145	batch_4	6	CASSSRGGPDEQFF	TGTGCCAGCAGTTCGCGGGGGGGGCCAGATGAGCAGTTCTTC	TRBV27	TRBJ2-1	CALSGSQGNLIF	TGTGCTCTGAGTGGAAGCCAAGGAAATCTCATCTTT	TRAV9-2	TRAJ42	NA	NA	NA	NA	6	5	203	23	R7	inf	FALSE	Timepoint 1	A01_TTD	A01_TTD
ATCCACCAGCTGAAAT-5	1.18844	-1.33774	batch_5	0	CASSLDSDRGTYNEQFF	TGTGCCAGCAGCTTAGACTCGGACAGGGGAACCTACAATGAGCAGTTCTTC	TRBV11-3	TRBJ2-1	CAMSASTGFQKLVF	TGTGCAATGAGCGCGAGCACAGGCTTTCAGAAACTTGTATTT	TRAV12-3	TRAJ8	NA	NA	NA	NA	3	88	246	13	R12	inf_vax2	FALSE	Timepoint 2	A01_TTD	A01_TTD
ATCCACCAGCTGGAAC-5	-3.31052	1.91306	batch_5	2	CASSQLGTRDEQFF	TGCGCCAGCAGCCAACTCGGGACCAGAGATGAGCAGTTCTTC	TRBV4-3	TRBJ2-1	CAESDIYNQGGKLIF	TGTGCAGAGAGTGACATTTATAACCAGGGAGGAAAGCTTATCTTC	TRAV5	TRAJ23	NA	NA	NA	NA	616	708	1752	1	B3	vax2_inf	FALSE	Breakthrough	A02_ALS	A02_ALS
ATCCACCAGGCGACAT-6	-1.96959	2.67174	batch_6	5	CASSPGDTIYF	TGTGCCAGCAGCCCCGGGGACACCATATATTTT	TRBV6-5	TRBJ1-3	CAALTGGGNKLTF	TGTGCTGCGCTCACGGGAGGAGGAAACAAACTCACCTTT	TRAV22	TRAJ10	NA	NA	NA	NA	6	213	991	5	B7	vax2_inf	FALSE	Breakthrough	A01_TTD	A01_TTD
ATCCACCAGGTGCACA-5	4.89079	-1.64417	batch_5	1	CASSLLPTDTQYF	TGTGCCAGCAGTCTCCTTCCCACAGATACGCAGTATTTT	TRBV6-5	TRBJ2-3	CAVGSGNTPLVF	TGTGCTGTGGGGTCAGGAAACACACCTCTTGTCTTT	TRAV1-2	TRAJ29	NA	NA	NA	NA	6	47	1192	3	R12	inf_vax2	NA	Timepoint 2	A01_TTD|A24_VYF	NA
ATCCACCAGGTGCACA-6	-0.266844	2.42918	batch_6	5	CASSVAGGPWDTEAFF	TGTGCCAGCAGCGTAGCGGGGGGGCCATGGGACACTGAAGCTTTCTTT	TRBV11-2	TRBJ1-1	CAVNAGQAGTALIF	TGTGCCGTGAATGCTGGCCAGGCAGGAACTGCTCTGATCTTT	TRAV8-1	TRAJ15	NA	NA	NA	NA	7	2	1753	6	R24	inf_vax1	TRUE	Timepoint 1	B15_NQK_Q|B15_NQK_A	B15_NQK
ATCCACCAGTCTCGGC-6	-1.28376	2.7321	batch_6	5	CASKIRGDQETQYF	TGTGCCAGCAAAATTCGGGGCGACCAAGAGACCCAGTACTTC	TRBV6-6	TRBJ2-5	NA	NA	NA	NA	NA	NA	NA	NA	184	198	NA	NA	B7	vax2_inf	FALSE	Breakthrough	A01_FTS	A01_FTS
ATCCACCAGTGAAGTT-5	-4.02245	2.00093	batch_5	2	CASSGGEYNEQFF	TGCGCCAGCAGCGGGGGGGAATACAATGAGCAGTTCTTC	TRBV10-2	TRBJ2-1	CATDFLIKAAGNKLTF	TGTGCTACGGACTTCCTAATCAAAGCTGCAGGCAACAAGCTAACTTTT	TRAV17	TRAJ17	NA	NA	NA	NA	402	602	500	12	B3	vax2_inf	FALSE	Breakthrough	A02_ALS	A02_ALS
ATCCACCAGTGGTAGC-5	-2.44258	0.620017	batch_5	2	CASSYGYTSGTQYF	TGTGCCAGCAGTTACGGATACACCTCGGGTACGCAGTATTTT	TRBV6-6	TRBJ2-3	CAVMGAQKLVF	TGTGCTGTGATGGGAGCCCAGAAGCTGGTATTT	TRAV21	TRAJ54	NA	NA	NA	NA	2	57	1754	1	R12	inf_vax2	FALSE	Timepoint 2	A01_TTD	A01_TTD
ATCCACCCACAACGCC-4	1.20741	-2.81006	batch_4	0	CASSGGYSNQPQHF	TGTGCCAGTAGTGGAGGCTATAGCAATCAGCCCCAGCATTTT	TRBV19	TRBJ1-5	NA	NA	NA	NA	NA	NA	NA	NA	2	280	NA	NA	R7	inf	FALSE	Timepoint 1	A01_TTD	A01_TTD
ATCCACCCACATAACC-5	0.0756819	0.624392	batch_5	0	CASSLYTGETQYF	TGTGCCAGCAGCTTATATACGGGGGAGACCCAGTACTTC	TRBV11-2	TRBJ2-5	CAASVGQGGKLIF	TGTGCAGCAAGCGTGGGACAGGGAGGAAAGCTTATCTTC	TRAV29/DV5	TRAJ23	NA	NA	NA	NA	0	142	1755	1	R12	inf_vax2	FALSE	Timepoint 2	A01_PTD	A01_PTD
ATCCACCCACTACAGT-6	4.41493	-0.353891	batch_6	3	NA	NA	NA	NA	NA	NA	NA	NA	NA	NA	NA	NA	26	145	NA	NA	R26	inf_vax1	TRUE	Timepoint 1	A24_NYN	A24_NYN
ATCCACCCACTAGTAC-2	-4.72329	-0.476188	batch_2	4	CSARDPAGVGVDEQYF	TGCAGTGCTAGAGATCCAGCGGGAGTGGGTGTGGACGAGCAGTACTTC	TRBV20-1	TRBJ2-7	CAASEITGANSKLTF	TGTGCAGCAAGCGAGATCACTGGAGCCAATAGTAAGCTGACATTT	TRAV29/DV5	TRAJ56	NA	NA	NA	NA	115	1081	1756	1	R2	inf	FALSE	Timepoint 1	A01_FTS	A01_FTS
ATCCACCCAGAGTGTG-1	2.10686	0.891791	batch_1	3	CASSTRDSNQPQHF	TGTGCCAGTAGTACCCGGGACAGCAATCAGCCCCAGCATTTT	TRBV19	TRBJ1-5	CAVRSSGGSYIPTF	TGTGCTGTGAGATCCTCAGGAGGAAGCTACATACCTACATTT	TRAV1-2	TRAJ6	NA	NA	NA	NA	1	1605	1758	1	N9	vax2	TRUE	Naive post-vax	A02_YLQ	A02_YLQ
ATCCACCCAGGAACGT-4	4.95289	-2.82987	batch_4	1	CSVQTAWPYEQYF	TGCAGCGTTCAGACAGCCTGGCCCTACGAGCAGTACTTC	TRBV29-1	TRBJ2-7	CAVNSGGGSNYKLTF	TGTGCCGTGAACAGTGGTGGAGGTAGCAACTATAAACTGACATTT	TRAV12-2	TRAJ53	NA	NA	NA	NA	7	51	6	50	R21	inf_vax2	TRUE	Timepoint 2	A01_LTD	A01_LTD
ATCCACCCATCCTAGA-2	-3.73712	-0.822372	batch_2	8	CAWTEGASGYEQYF	TGTGCCTGGACCGAAGGGGCTAGCGGTTACGAGCAGTACTTC	TRBV30	TRBJ2-7	NA	NA	NA	NA	NA	NA	NA	NA	70	239	NA	NA	R2	inf	FALSE	Timepoint 1	A01_TTD	A01_TTD
ATCCACCCATCTATGG-4	1.24342	-1.72211	batch_4	0	NA	NA	NA	NA	NA	NA	NA	NA	NA	NA	NA	NA	5	256	NA	NA	R19	inf_vax2	NA	Timepoint 2	A01_TTD|A01_LTD	NA
ATCCACCCATGGGAAC-6	2.16181	2.58643	batch_6	7	CASSLAQAYEQFF	TGTGCCAGCAGTTTAGCCCAGGCCTATGAGCAGTTCTTC	TRBV27	TRBJ2-1	CALGWHDMRF	TGTGCTCTAGGATGGCATGACATGCGCTTT	TRAV6	TRAJ43	CALAPNAGNNRKLIW	TGTGCTCTAGCCCCTAATGCTGGCAACAACCGTAAGCTGATTTGG	TRAV6	TRAJ38	4	3	927	8	R23	inf_vax2	TRUE	Timepoint 2	A01_LTD	A01_LTD
ATCCACCCATTACGAC-6	3.51628	-3.05075	batch_6	1	CASSLDGGAYDTQYF	TGTGCCAGCAGTCTAGACGGGGGGGCATACGATACGCAGTATTTT	TRBV27	TRBJ2-3	NA	NA	NA	NA	NA	NA	NA	NA	4	3	NA	NA	R23	inf_vax1	FALSE	Timepoint 1	A01_TTD	A01_TTD
ATCCACCGTAGCGTCC-4	4.15453	-1.22177	batch_4	1	CASSGTVTHSSTDTQYF	TGTGCCAGCAGTGGGACAGTAACTCATTCTAGCACAGATACGCAGTATTTT	TRBV2	TRBJ2-3	NA	NA	NA	NA	NA	NA	NA	NA	2	25	NA	NA	R19	inf_vax2	TRUE	Timepoint 2	A01_LTD	A01_LTD
ATCCACCGTCCGAAGA-1	1.10633	0.516333	batch_1	1	CASTETNTGELFF	TGCGCCAGCACGGAGACCAACACCGGGGAGCTGTTTTTT	TRBV5-1	TRBJ2-2	CVVNKEDDMRF	TGTGTGGTGAACAAGGAGGATGACATGCGCTTT	TRAV12-1	TRAJ43	NA	NA	NA	NA	2	26	768	2	R4	inf_vax2	TRUE	Timepoint 2	A02_YLQ	A02_YLQ
ATCCACCGTTCCACAA-4	0.6763	-2.11905	batch_4	0	CASSLVETRVFF	TGTGCCAGCAGCTTGGTCGAGACTAGGGTGTTCTTC	TRBV5-8	TRBJ2-1	CATLQRGSYIPTF	TGTGCTACCCTCCAAAGGGGAAGCTACATACCTACATTT	TRAV1-2	TRAJ6	NA	NA	NA	NA	8	76	1760	2	R7	inf	FALSE	Timepoint 1	A01_TTD	A01_TTD
ATCCACCTCCAGGGCT-4	0.0553777	-1.48975	batch_4	0	CASSARGGPDTQYF	TGTGCCAGCAGTGCCCGGGGGGGCCCAGATACGCAGTATTTT	TRBV27	TRBJ2-3	CALFLQDKFYF	TGTGCTCTCTTCCTCCAGGACAAATTTTACTTT	TRAV9-2	TRAJ21	NA	NA	NA	NA	6	168	1761	2	R7	inf	FALSE	Timepoint 1	A01_TTD	A01_TTD
ATCCACCTCCCGACTT-5	5.90438	-1.54447	batch_5	1	CASSFRDGNEKLFF	TGTGCCAGCAGTTTCCGGGACGGGAATGAAAAACTGTTTTTT	TRBV27	TRBJ1-4	CAMILNTGFQKLVF	TGTGCAATGATCTTGAACACAGGCTTTCAGAAACTTGTATTT	TRAV14/DV4	TRAJ8	NA	NA	NA	NA	11	121	70	12	R12	inf	FALSE	Timepoint 1	A01_TTD	A01_TTD
ATCCACCTCCCGGATG-6	-2.04598	0.73452	batch_6	2	CASSLNLGQGAAEQYF	TGTGCCAGCAGCTTAAACCTCGGACAGGGGGCGGCCGAGCAGTACTTC	TRBV5-4	TRBJ2-7	CAVRDQNAGNMLTF	TGTGCTGTGAGAGATCAGAATGCAGGCAACATGCTCACCTTT	TRAV1-2	TRAJ39	NA	NA	NA	NA	5	2	134	108	R24	inf_vax1	TRUE	Timepoint 1	B15_NQK_Q|B15_NQK_A	B15_NQK
ATCCACCTCCTATTCA-5	4.35244	-2.72054	batch_5	1	CASSDLNTGELFF	TGTGCCAGCAGTGACCTTAACACCGGGGAGCTGTTTTTT	TRBV2	TRBJ2-2	CVVNGGNDMRF	TGTGTGGTGAACGGGGGGAATGACATGCGCTTT	TRAV12-1	TRAJ43	NA	NA	NA	NA	4	4	220	4	R28	inf_vax	TRUE	Timepoint 1	A02_YLQ	A02_YLQ
ATCCACCTCGTCTGCT-4	-0.37675	-0.682706	batch_4	0	CASSLYPGETQYF	TGTGCCAGCAGTTTATACCCCGGAGAGACCCAGTACTTC	TRBV28	TRBJ2-5	CATVPFSGGYNKLIF	TGTGCTACGGTCCCGTTTAGTGGTGGCTACAATAAGCTGATTTTT	TRAV17	TRAJ4	NA	NA	NA	NA	4	244	1762	2	R7	inf	FALSE	Timepoint 1	A01_TTD	A01_TTD
ATCCACCTCGTGGGAA-5	4.74315	-2.08117	batch_5	1	CASSTGYIVDGYTF	TGTGCCAGTAGTACAGGGTACATAGTGGATGGCTACACCTTC	TRBV19	TRBJ1-2	CAVRWGSNYKLTF	TGTGCTGTGCGTTGGGGTAGCAACTATAAACTGACATTT	TRAV21	TRAJ53	NA	NA	NA	NA	1	36	55	92	R12	inf	FALSE	Timepoint 1	A01_TTD	A01_TTD
ATCCACCTCTCAAACG-4	-1.48702	-1.93911	batch_4	6	CASSREFGLPYEQYF	TGTGCCAGCAGTAGAGAGTTTGGCCTACCCTACGAGCAGTACTTC	TRBV28	TRBJ2-7	CAVSDLSSSASKIIF	TGTGCTGTGAGTGATCTCAGCAGCAGTGCTTCCAAGATAATCTTT	TRAV8-4	TRAJ3	NA	NA	NA	NA	10	149	1763	1	R7	inf	FALSE	Timepoint 1	A01_TTD	A01_TTD
ATCCACCTCTGTCAAG-4	1.77308	0.335062	batch_4	3	CASSLLPLGYNEQFF	TGTGCCAGCAGTTTACTGCCCCTAGGTTACAATGAGCAGTTCTTC	TRBV28	TRBJ2-1	CAKSGSNYQLIW	TGTGCTAAGTCGGGGAGCAACTATCAGTTAATCTGG	TRAV17	TRAJ33	CASLGGATNKLIF	TGTGCCTCCCTTGGTGGTGCTACAAACAAGCTCATCTTT	TRAV24	TRAJ32	8	95	1764	1	R19	inf_vax1	NA	Timepoint 1	A01_PTD|A01_FTS	NA
ATCCGAAAGAGTACAT-4	0.183793	-1.69068	batch_4	0	CASNEGYSNQPQHF	TGTGCCAGTAATGAGGGCTATAGCAATCAGCCCCAGCATTTT	TRBV19	TRBJ1-5	CAVRWANTDKLIF	TGTGCTGTGCGGTGGGCGAACACCGACAAGCTCATCTTT	TRAV21	TRAJ34	NA	NA	NA	NA	0	507	1766	1	R7	inf	FALSE	Timepoint 1	A01_TTD	A01_TTD
ATCCGAAAGATGTGTA-6	-1.38515	3.39012	batch_6	5	CASSQGVVGQETQYF	TGTGCCAGTAGCCAAGGGGTGGTTGGACAAGAGACCCAGTACTTC	TRBV19	TRBJ2-5	CALGSGNTGKLIF	TGTGCTCTTGGCTCTGGCAACACAGGCAAACTAATCTTT	TRAV19	TRAJ37	NA	NA	NA	NA	6	2	513	22	B7	vax2_inf	FALSE	Breakthrough	A01_FTS	A01_FTS
ATCCGAAAGCTGAACG-5	3.57289	-0.188458	batch_5	3	CASSDPNPHQPQHF	TGTGCCAGCAGTGATCCGAACCCTCATCAGCCCCAGCATTTT	TRBV2	TRBJ1-5	CALIMDTGRRALTF	TGTGCTCTTATAATGGACACGGGCAGGAGAGCACTTACTTTT	TRAV19	TRAJ5	NA	NA	NA	NA	115	193	106	10	B3	vax2_inf	FALSE	Breakthrough	A02_ALS	A02_ALS
ATCCGAAAGCTGATAA-2	-3.97297	2.76409	batch_2	8	CASSQGTGGYEQYF	TGCGCCAGCAGCCAAGGAACAGGGGGCTACGAGCAGTACTTC	TRBV4-1	TRBJ2-7	CAENTRGNTGKLIF	TGTGCAGAGAATACGCGGGGCAACACAGGCAAACTAATCTTT	TRAV13-2	TRAJ37	NA	NA	NA	NA	9	11	1767	1	R2	inf	FALSE	Timepoint 1	A01_TTD	A01_TTD
ATCCGAAAGTGGTCCC-6	3.54492	-1.14622	batch_6	1	CASSEPLGGGSLTDTQYF	TGTGCCAGCAGTGAACCTCTAGGGGGCGGGAGTTTAACAGATACGCAGTATTTT	TRBV2	TRBJ2-3	CALGDRETSGSRLTF	TGTGCTCTGGGCGACCGAGAAACCAGTGGCTCTAGGTTGACCTTT	TRAV19	TRAJ58	NA	NA	NA	NA	333	136	1769	1	B9	vax2_inf	FALSE	Breakthrough	A01_FTS	A01_FTS
ATCCGAACAAACAACA-5	5.67465	-1.39346	batch_5	1	CASSLSSPQETQYF	TGTGCCAGCAGTTTATCCAGCCCGCAAGAGACCCAGTACTTC	TRBV27	TRBJ2-5	CALSATGNQFYF	TGTGCTCTGAGTGCCACCGGTAACCAGTTCTATTTT	TRAV9-2	TRAJ49	NA	NA	NA	NA	0	17	105	15	R12	inf	FALSE	Timepoint 1	A01_TTD	A01_TTD
ATCCGAACAACTTGAC-3	3.31737	-1.8683	batch_3	1	CASSPDIEAFF	TGTGCCAGCAGCCCTGACATTGAAGCTTTCTTT	TRBV7-9	TRBJ1-1	CVVNQADKLSF	TGTGTGGTGAACCAGGCCGACAAGCTCAGCTTT	TRAV12-1	TRAJ20	NA	NA	NA	NA	1	99	707	22	R5	inf_vax2	TRUE	Timepoint 2	A02_YLQ	A02_YLQ
ATCCGAACAAGACGTG-2	0.791661	0.537829	batch_2	3	CASSFIYQGLWTGELFF	TGTGCCAGCAGCTTCATTTATCAGGGGCTTTGGACCGGGGAGCTGTTTTTT	TRBV5-4	TRBJ2-2	NA	NA	NA	NA	NA	NA	NA	NA	9	2636	NA	NA	N2	vax2	TRUE	Naive post-vax	A01_LTD	A01_LTD
ATCCGAACAAGCGAGT-5	4.76704	-2.74123	batch_5	1	CASTAGGTDTQYF	TGTGCCAGCACGGCAGGGGGCACAGATACGCAGTATTTT	TRBV6-5	TRBJ2-3	CAVNEAIGFGNVLHC	TGTGCCGTGAACGAGGCGATAGGCTTTGGGAATGTGCTGCATTGC	TRAV12-2	TRAJ35	NA	NA	NA	NA	5	106	1770	5	R12	inf_vax2	FALSE	Timepoint 2	A01_TTD	A01_TTD
ATCCGAACAAGTTAAG-4	1.36428	-2.42455	batch_4	0	NA	NA	NA	NA	NA	NA	NA	NA	NA	NA	NA	NA	9	57	NA	NA	R19	inf_vax1	TRUE	Timepoint 1	A01_LTD	A01_LTD
ATCCGAACAGATGAGC-4	0.890679	-2.5084	batch_4	0	CSVEDRQGYEQYF	TGCAGCGTTGAAGATCGACAGGGCTACGAGCAGTACTTC	TRBV29-1	TRBJ2-7	CAVWDNQGGKLIF	TGTGCTGTGTGGGATAACCAGGGAGGAAAGCTTATCTTC	TRAV2	TRAJ23	NA	NA	NA	NA	2	94	1771	1	R19	inf_vax1	FALSE	Timepoint 1	A01_TTD	A01_TTD
ATCCGAACAGCTGCTG-1	3.49213	3.60017	batch_1	7	NA	NA	NA	NA	CGTELRGKLIF	TGCGGCACAGAGCTCCGGGGAAAGCTTATCTTC	TRAV30	TRAJ23	NA	NA	NA	NA	0	59	NA	NA	R29	inf_vax	TRUE	Timepoint 1	A01_LTD	A01_LTD
ATCCGAACAGGGTACA-5	4.00927	-2.79004	batch_5	1	CASMDMNTGELFF	TGTGCCAGCATGGATATGAACACCGGGGAGCTGTTTTTT	TRBV6-5	TRBJ2-2	CVVNRNNDMRF	TGTGTGGTGAACCGTAACAATGACATGCGCTTT	TRAV12-1	TRAJ43	NA	NA	NA	NA	4	6	1470	2	R28	inf_vax	TRUE	Timepoint 1	A02_YLQ	A02_YLQ
ATCCGAACATCGGTTA-6	-1.47338	1.87842	batch_6	2	CASSLNLGQGAAEQYF	TGTGCCAGCAGCTTAAACCTCGGACAGGGGGCGGCCGAGCAGTACTTC	TRBV5-4	TRBJ2-7	CAVRDQNAGNMLTF	TGTGCTGTGAGAGATCAGAATGCAGGCAACATGCTCACCTTT	TRAV1-2	TRAJ39	NA	NA	NA	NA	4	8	134	108	R24	inf_vax1	TRUE	Timepoint 1	B15_NQK_Q|B15_NQK_A	B15_NQK
ATCCGAAGTCATATGC-5	3.14874	-1.88136	batch_5	1	CASSLADSYEQYF	TGTGCCAGCAGCTTGGCCGACTCCTACGAGCAGTACTTC	TRBV5-8	TRBJ2-7	CAMTPLTGTASKLTF	TGTGCAATGACCCCGCTTACCGGCACTGCCAGTAAACTCACCTTT	TRAV12-3	TRAJ44	NA	NA	NA	NA	9	105	1775	6	R12	inf	FALSE	Timepoint 1	A01_TTD	A01_TTD
ATCCGAAGTCTTTCAT-6	-0.0335984	2.91885	batch_6	5	CASSDSNTGELFF	TGCGCCAGCTCGGACAGTAACACCGGGGAGCTGTTTTTT	TRBV5-1	TRBJ2-2	CVVNIFDDMRF	TGTGTGGTGAACATATTCGATGACATGCGCTTT	TRAV12-1	TRAJ43	NA	NA	NA	NA	8	32	1776	1	R14	inf_vax2	TRUE	Timepoint 2	A02_YLQ	A02_YLQ
ATCCGAAGTGATGTGG-4	-0.28564	-0.379639	batch_4	0	CASSPDSPYEQYF	TGTGCCAGCAGCCCGGACAGCCCCTACGAGCAGTACTTC	TRBV27	TRBJ2-7	CAGLGFGNVLHC	TGTGCAGGGTTAGGCTTTGGGAATGTGCTGCATTGC	TRAV25	TRAJ35	NA	NA	NA	NA	1	306	1777	6	R7	inf	FALSE	Timepoint 1	A01_TTD	A01_TTD
ATCCGAAGTTAAGACA-4	1.25301	-2.91059	batch_4	0	CATLRGGQDTQYF	TGTGCCACCTTGCGTGGGGGCCAAGATACGCAGTATTTT	TRBV13	TRBJ2-3	CAASVGYGGATNKLIF	TGTGCAGCAAGCGTGGGATATGGTGGTGCTACAAACAAGCTCATCTTT	TRAV29/DV5	TRAJ32	CAVRSYIIQGAQKLVF	TGTGCTGTGCGGAGCTATATAATTCAGGGAGCCCAGAAGCTGGTATTT	TRAV20	TRAJ54	1	752	291	4	R7	inf	FALSE	Timepoint 1	A01_TTD	A01_TTD
ATCCGAAGTTGACGTT-5	1.90195	1.29267	batch_5	3	CASSYSGEDTQYF	TGTGCCAGCAGTTACTCTGGGGAAGATACGCAGTATTTT	TRBV6-5	TRBJ2-3	CVVRNSGYALNF	TGTGTGGTTCGAAATTCCGGGTATGCACTCAACTTC	TRAV12-1	TRAJ41	NA	NA	NA	NA	174	627	824	6	B6	vax2_inf	FALSE	Breakthrough	A24_VYF	A24_VYF
ATCCGAATCATACGGT-2	-1.46232	0.478149	batch_2	2	CARRGDRAEQYF	TGTGCCAGGCGGGGGGACCGGGCCGAGCAGTACTTC	TRBV2	TRBJ2-7	CAAREIGNQFYF	TGTGCAGCAAGAGAGATCGGTAACCAGTTCTATTTT	TRAV29/DV5	TRAJ49	NA	NA	NA	NA	18	128	1779	1	N2	vax2	TRUE	Naive post-vax	A01_LTD	A01_LTD
ATCCGAATCCGAACGC-5	-5.94939	-0.581076	batch_5	2	CASSLQGRGTDTQYF	TGCGCCAGCAGCTTGCAAGGCAGGGGGACAGATACGCAGTATTTT	TRBV5-1	TRBJ2-3	CAVTDSWGKLQF	TGTGCTGTCACTGACAGCTGGGGGAAATTGCAGTTT	TRAV2	TRAJ24	NA	NA	NA	NA	65	167	1780	1	B6	vax2_inf	FALSE	Breakthrough	A24_VYI	A24_VYI
ATCCGAATCTACGAGT-5	-6.45699	0.301707	batch_5	4	CASIGSRGGNSYNEQFF	TGTGCCAGCATCGGCTCACGTGGCGGAAACTCCTACAATGAGCAGTTCTTC	TRBV27	TRBJ2-1	CAVSDLPDSSYKLIF	TGTGCTGTGAGTGATCTACCGGATAGCAGCTATAAATTGATCTTC	TRAV8-6	TRAJ12	NA	NA	NA	NA	476	1397	1783	1	B5	vax2_inf	FALSE	Breakthrough	A02_ALS	A02_ALS
ATCCGAATCTCTGAGA-4	-1.52119	-0.652083	batch_4	0	CASSGGEAGDYGYTF	TGTGCCAGCAGTGGGGGGGAGGCAGGGGACTATGGCTACACCTTC	TRBV12-4	TRBJ1-2	CALSPSTYSGGGADGLTF	TGTGCTCTGAGCCCTTCCACCTATTCAGGAGGAGGTGCTGACGGACTCACCTTT	TRAV9-2	TRAJ45	NA	NA	NA	NA	7	283	1784	1	R22	inf_vax1	FALSE	Timepoint 1	A01_TTD	A01_TTD
ATCCGAATCTGGTGTA-4	1.66757	-3.76781	batch_4	0	CASSQVDGYQAFF	TGTGCCAGCAGCCAAGTAGATGGATATCAAGCTTTCTTT	TRBV3-1	TRBJ1-1	CAATPPAVIQGAQKLVF	TGTGCAGCAACCCCACCCGCGGTAATTCAGGGAGCCCAGAAGCTGGTATTT	TRAV29/DV5	TRAJ54	NA	NA	NA	NA	1	73	261	5	R7	inf	FALSE	Timepoint 1	A01_TTD	A01_TTD
ATCCGAATCTGTCCGT-5	1.44093	1.07086	batch_5	3	CASSQDVPGRGEQFF	TGCGCCAGCAGCCAAGATGTTCCGGGCCGCGGTGAGCAGTTCTTC	TRBV4-3	TRBJ2-1	CALSGTELNNAGNMLTF	TGTGCTCTGAGTGGGACCGAATTAAATAATGCAGGCAACATGCTCACCTTT	TRAV19	TRAJ39	CAVRDMGHADYGQNFVF	TGTGCTGTGAGAGACATGGGTCATGCTGACTATGGTCAGAATTTTGTCTTT	TRAV3	TRAJ26	46	207	1786	4	B6	vax2_inf	FALSE	Breakthrough	A24_VYF	A24_VYF
ATCGAGTAGAGTAATC-4	1.96526	-3.0112	batch_4	0	CASSLMDNSYEQYF	TGTGCCAGCAGTTTAATGGACAACTCCTACGAGCAGTACTTC	TRBV28	TRBJ2-7	CALAYNFNKFYF	TGTGCTCTTGCTTACAACTTCAACAAATTTTACTTT	TRAV9-2	TRAJ21	NA	NA	NA	NA	3	73	475	3	R7	inf	FALSE	Timepoint 1	A01_TTD	A01_TTD
ATCGAGTAGATAGTCA-1	-3.94699	3.30812	batch_1	9	CASSPHPSDTQYF	TGTGCCAGCAGTCCCCACCCATCAGATACGCAGTATTTT	TRBV6-6	TRBJ2-3	CAAFFKTQGGSEKLVF	TGTGCCGCCTTCTTTAAAACTCAGGGCGGATCTGAAAAGCTGGTCTTT	TRAV12-2	TRAJ57	CAVERFMTGANSKLTF	TGTGCCGTGGAACGATTTATGACTGGAGCCAATAGTAAGCTGACATTT	TRAV39	TRAJ56	4	6	1787	1	N6	vax2	TRUE	Naive post-vax	A02_YLQ	A02_YLQ
ATCGAGTAGCAGCGTA-6	-0.837328	3.23197	batch_6	5	CASSTEGYNEQFF	TGTGCCAGCAGTACAGAGGGCTACAATGAGCAGTTCTTC	TRBV27	TRBJ2-1	CVVSSGVWNFNKFYF	TGTGTTGTGAGTTCGGGGGTATGGAACTTCAACAAATTTTACTTT	TRAV8-2	TRAJ21	NA	NA	NA	NA	0	1	1788	2	B7	vax2_inf	FALSE	Breakthrough	A01_TTD	A01_TTD
ATCGAGTAGGGAACGG-1	-3.27275	-0.23505	batch_1	2	CASSHRDYSPLHF	TGTGCCAGCAGCCACCGGGACTATTCACCCCTCCACTTT	TRBV6-5	TRBJ1-6	CAVELGGTASKLTF	TGTGCTGTGGAGCTGGGCGGCACTGCCAGTAAACTCACCTTT	TRAV22	TRAJ44	NA	NA	NA	NA	1	107	1789	1	N6	vax2	NA	Naive post-vax	B15_NQK_Q|A02_YLQ	NA
ATCGAGTCAGATCGGA-5	4.97054	-2.65542	batch_5	1	NA	NA	NA	NA	CAVRWGSNYKLTF	TGTGCTGTGCGTTGGGGTAGCAACTATAAACTGACATTT	TRAV21	TRAJ53	NA	NA	NA	NA	2	12	NA	NA	R12	inf	FALSE	Timepoint 1	A01_TTD	A01_TTD
ATCGAGTCATCACGTA-6	-3.57966	1.09103	batch_6	2	CASTQWDTQYF	TGTGCCAGCACCCAATGGGATACGCAGTATTTT	TRBV27	TRBJ2-3	NA	NA	NA	NA	NA	NA	NA	NA	5	10	NA	NA	R23	inf_vax2	FALSE	Timepoint 2	A01_TTD	A01_TTD
ATCGAGTCATGCCTTC-6	-0.425076	2.98906	batch_6	5	CASSSWTGMGYEQYF	TGCGCCAGCAGCTCGTGGACAGGAATGGGTTACGAGCAGTACTTC	TRBV5-1	TRBJ2-7	CLLGIRSNYQLIW	TGTCTTCTGGGGATCAGGAGCAACTATCAGTTAATCTGG	TRAV40	TRAJ33	NA	NA	NA	NA	11	24	857	28	B7	vax2_inf	FALSE	Breakthrough	A01_FTS	A01_FTS
ATCGAGTCATTGCGGC-4	1.82642	-2.17449	batch_4	0	CASSLANSGGDTQYF	TGTGCCAGCAGCTTAGCCAACTCGGGGGGAGATACGCAGTATTTT	TRBV7-6	TRBJ2-3	CAGLNTNAGKSTF	TGTGCTGGGCTTAACACCAATGCAGGCAAATCAACCTTT	TRAV35	TRAJ27	NA	NA	NA	NA	4	17	485	38	R21	inf_vax2	TRUE	Timepoint 2	A01_LTD	A01_LTD
ATCGAGTCATTGGTAC-5	2.58314	1.01068	batch_5	3	CARALSPTGELFF	TGTGCCAGAGCGCTATCCCCGACCGGGGAGCTGTTTTTT	TRBV7-9	TRBJ2-2	CAVPRGDSSYKLIF	TGTGCTGTTCCGAGGGGGGATAGCAGCTATAAATTGATCTTC	TRAV21	TRAJ12	NA	NA	NA	NA	7	50	1790	4	B6	vax2_inf	NA	Breakthrough	A24_VYF|A24_NYN	NA
ATCGAGTGTATCACCA-4	-2.02072	0.379036	batch_4	2	CASSLLVANTGELFF	TGTGCCAGCAGCTTATTGGTTGCGAACACCGGGGAGCTGTTTTTT	TRBV7-6	TRBJ2-2	CAASGGAQKLVF	TGTGCAGCAAGCGGAGGAGCCCAGAAGCTGGTATTT	TRAV29/DV5	TRAJ54	NA	NA	NA	NA	7	21	1792	5	R19	inf_vax1	TRUE	Timepoint 1	A01_LTD	A01_LTD
ATCGAGTGTCTTCAAG-5	5.6148	-0.00097653	batch_5	1	CASSFATGAVLEQYF	TGTGCCAGCAGTTTTGCGACAGGAGCCGTTTTAGAGCAGTACTTC	TRBV28	TRBJ2-7	CALSGATDKLIF	TGTGCTCTGAGTGGGGCCACCGACAAGCTCATCTTT	TRAV9-2	TRAJ34	NA	NA	NA	NA	7	13	22	7	R12	inf	FALSE	Timepoint 1	A01_TTD	A01_TTD
ATCGAGTGTCTTGTCC-6	3.21158	-2.34465	batch_6	1	CASNRAQETQYF	TGTGCCAGCAACCGGGCCCAAGAGACCCAGTACTTC	TRBV6-5	TRBJ2-5	CAMRSNYQLIW	TGTGCAATGAGAAGCAACTATCAGTTAATCTGG	TRAV12-3	TRAJ33	NA	NA	NA	NA	5	167	214	20	R23	inf_vax2	TRUE	Timepoint 2	A01_LTD	A01_LTD
ATCGAGTGTGAAAGAG-2	-2.77524	-0.326031	batch_2	2	CASRPDPGQQETQYF	TGTGCCAGCAGACCCGACCCAGGGCAACAAGAGACCCAGTACTTC	TRBV27	TRBJ2-5	NA	NA	NA	NA	NA	NA	NA	NA	10	35	NA	NA	R20	inf_vax2	FALSE	Timepoint 2	A01_TTD	A01_TTD
ATCGAGTGTGAAAGAG-3	-2.61037	0.181455	batch_3	2	CASTKGGTDTQYF	TGTGCCAGCACTAAAGGCGGCACAGATACGCAGTATTTT	TRBV6-2	TRBJ2-3	CAVAPSLGFGNVLHC	TGTGCCGTCGCCCCTTCCTTGGGCTTTGGGAATGTGCTGCATTGC	TRAV12-2	TRAJ35	NA	NA	NA	NA	2	470	1793	2	R6	inf	FALSE	Timepoint 1	A01_TTD	A01_TTD
ATCGAGTGTGATGATA-6	-2.38391	0.805719	batch_6	2	CASGLRDYNEQFF	TGTGCCAGCGGGTTAAGGGACTACAATGAGCAGTTCTTC	TRBV27	TRBJ2-1	CALGAGNQFYF	TGTGCTCTGGGAGCCGGTAACCAGTTCTATTTT	TRAV9-2	TRAJ49	NA	NA	NA	NA	5	23	1674	3	B7	vax2_inf	FALSE	Breakthrough	A01_TTD	A01_TTD
ATCGAGTGTGTAACGG-4	2.84019	-3.09644	batch_4	0	CASSYGTGTVYGYTF	TGTGCCAGCAGTTACGGAACCGGGACAGTCTATGGCTACACCTTC	TRBV6-5	TRBJ1-2	CATQSDIPTF	TGTGCCACGCAATCTGACATACCTACATTT	TRAV12-2	TRAJ6	NA	NA	NA	NA	8	138	1794	1	R7	inf	FALSE	Timepoint 1	A01_TTD	A01_TTD
ATCGAGTGTTAGTGGG-5	-0.427305	-0.768438	batch_5	0	CASSLSQHLDTQYF	TGTGCCAGCAGTTTATCGCAGCATTTGGATACGCAGTATTTT	TRBV27	TRBJ2-3	CALSTWTGRRALTF	TGTGCTCTGAGTACGTGGACGGGCAGGAGAGCACTTACTTTT	TRAV19	TRAJ5	NA	NA	NA	NA	2	81	1795	2	R12	inf	FALSE	Timepoint 1	A01_TTD	A01_TTD
ATCGAGTGTTGGACCC-6	-0.28215	2.71573	batch_6	5	CASSLASEPYNEQFF	TGTGCCAGCAGCTTAGCGTCCGAGCCCTACAATGAGCAGTTCTTC	TRBV7-2	TRBJ2-1	CALSDSNAGKSTF	TGTGCTCTGAGTGATTCCAATGCAGGCAAATCAACCTTT	TRAV9-2	TRAJ27	NA	NA	NA	NA	5	1	135	22	R24	inf_vax1	TRUE	Timepoint 1	B15_NQK_Q|B15_NQK_A	B15_NQK
ATCGAGTGTTTGGCGC-6	0.712558	3.18338	batch_6	5	CASSLLRDSTDTQYF	TGTGCCAGCAGCTTACTGCGGGATAGCACAGATACGCAGTATTTT	TRBV7-3	TRBJ2-3	CAVLGGYIPTF	TGTGCCGTGCTGGGAGGCTACATACCTACATTT	TRAV12-2	TRAJ6	CAVPPPGSSASKIIF	TGTGCTGTGCCCCCACCGGGGAGCAGTGCTTCCAAGATAATCTTT	TRAV20	TRAJ3	7	4	1601	5	B7	vax2_inf	FALSE	Breakthrough	A01_FTS	A01_FTS
ATCGAGTTCATCGCTC-1	2.69453	7.21462	batch_1	10	CASSLGFPNQPQHF	TGTGCCAGCAGTTTGGGTTTCCCCAATCAGCCCCAGCATTTT	TRBV27	TRBJ1-5	CGTELRGKLIF	TGCGGCACAGAGCTCCGGGGAAAGCTTATCTTC	TRAV30	TRAJ23	NA	NA	NA	NA	0	2	11	572	R29	inf_vax	TRUE	Timepoint 1	A01_LTD	A01_LTD
ATCGAGTTCATTTGGG-1	3.07512	-1.4979	batch_1	1	CASTYSGRVGPGELFF	TGTGCCAGCACCTATAGCGGGAGAGTCGGACCCGGGGAGCTGTTTTTT	TRBV11-2	TRBJ2-2	CAVNAGQAGTALIF	TGTGCCGTGAATGCGGGTCAGGCAGGAACTGCTCTGATCTTT	TRAV8-1	TRAJ15	NA	NA	NA	NA	0	167	202	37	N6	vax2	TRUE	Naive post-vax	B15_NQK_Q	B15_NQK
ATCGAGTTCCACGACG-4	-2.63441	1.02175	batch_4	2	CASGERGGPDTQYF	TGTGCCAGCGGCGAGCGGGGGGGTCCGGATACGCAGTATTTT	TRBV27	TRBJ2-3	CALSDPSGNLIF	TGTGCTCTGAGTGACCCCTCAGGAAATCTCATCTTT	TRAV9-2	TRAJ42	NA	NA	NA	NA	6	162	1797	1	R22	inf_vax1	FALSE	Timepoint 1	A01_TTD	A01_TTD
ATCGAGTTCGGAAATA-4	-2.434	-2.2325	batch_4	6	NA	NA	NA	NA	NA	NA	NA	NA	NA	NA	NA	NA	10	18	NA	NA	R19	inf_vax2	FALSE	Timepoint 2	A01_TTD	A01_TTD
ATCGAGTTCTACTTAC-1	3.74366	2.79967	batch_1	7	NA	NA	NA	NA	CGTELRGKLIF	TGCGGCACAGAGCTCCGGGGAAAGCTTATCTTC	TRAV30	TRAJ23	NA	NA	NA	NA	1	16	NA	NA	R29	inf_vax	TRUE	Timepoint 1	A01_LTD	A01_LTD
ATCGAGTTCTGAGGGA-2	-3.81973	-0.607407	batch_2	8	CASSPQVISGSTDTQYF	TGCGCCAGCAGCCCTCAGGTGATTAGCGGGAGCACAGATACGCAGTATTTT	TRBV4-1	TRBJ2-3	CAMREGRGTGTASKLTF	TGTGCAATGAGAGAGGGCCGTGGTACCGGCACTGCCAGTAAACTCACCTTT	TRAV14/DV4	TRAJ44	NA	NA	NA	NA	4	554	1801	2	R2	inf	TRUE	Timepoint 1	A01_LTD	A01_LTD
ATCGAGTTCTGTCTCG-5	-2.07216	1.78721	batch_5	2	CASSYPKTPSSYNEQFF	TGTGCCAGCAGTTACCCGAAAACACCAAGCTCCTACAATGAGCAGTTCTTC	TRBV6-5	TRBJ2-1	NA	NA	NA	NA	NA	NA	NA	NA	4	132	NA	NA	R12	inf_vax2	FALSE	Timepoint 2	A01_TTD	A01_TTD
ATCTACTAGAGTACCG-6	-5.424	-0.499836	batch_6	4	CASSLATGALGQYF	TGCGCCAGCAGCTTGGCCACAGGGGCTCTAGGGCAGTACTTC	TRBV5-1	TRBJ2-7	CAFNNARLMF	TGTGCCTTTAACAATGCCAGACTCATGTTT	TRAV24	TRAJ31	NA	NA	NA	NA	3523	1832	1802	1	B9	vax2_inf	FALSE	Breakthrough	A01_FTS	A01_FTS
ATCTACTAGCCCAACC-6	-1.069	2.72834	batch_6	5	CASSHSGGRDTQYF	TGTGCCAGCAGCCATAGCGGGGGGCGAGATACGCAGTATTTT	TRBV7-3	TRBJ2-3	CAVGHNNDMRF	TGTGCTGTGGGGCATAACAATGACATGCGCTTT	TRAV8-3	TRAJ43	CAFILMEYGNKLVF	TGTGCTTTCATCCTCATGGAATATGGAAACAAACTGGTCTTT	TRAV38-1	TRAJ47	1	29	1803	1	B7	vax2_inf	FALSE	Breakthrough	A01_FTS	A01_FTS
ATCTACTAGGAGTCTG-5	5.64299	-1.65272	batch_5	1	CASSLTQGYRNTEAFF	TGTGCCAGCAGTTTAACACAGGGTTATCGGAACACTGAAGCTTTCTTT	TRBV28	TRBJ1-1	CAMREGAGGFKTIF	TGTGCAATGAGAGAGGGCGCTGGAGGCTTCAAAACTATCTTT	TRAV14/DV4	TRAJ9	NA	NA	NA	NA	6	43	982	15	R12	inf	FALSE	Timepoint 1	A01_TTD	A01_TTD
ATCTACTAGGGTGTTG-6	-0.87505	2.82188	batch_6	5	CSVPTGGWTEAFF	TGCAGTGTTCCAACAGGGGGCTGGACTGAAGCTTTCTTT	TRBV20-1	TRBJ1-1	CAASGNTDKLIF	TGTGCAGCAAGCGGTAACACCGACAAGCTCATCTTT	TRAV29/DV5	TRAJ34	NA	NA	NA	NA	4	12	1806	1	B7	vax2_inf	FALSE	Breakthrough	A01_TTD	A01_TTD
ATCTACTAGGTGCTTT-4	-0.670279	-0.50498	batch_4	0	CASSFMTGSSEQYF	TGTGCCAGCAGCTTCATGACAGGGTCCAGCGAGCAGTACTTC	TRBV27	TRBJ2-7	CAVTPMDSSYKLIF	TGTGCTGTGACACCGATGGATAGCAGCTATAAATTGATCTTC	TRAV21	TRAJ12	NA	NA	NA	NA	6	44	740	3	R7	inf	FALSE	Timepoint 1	A01_TTD	A01_TTD
ATCTACTAGTGACATA-1	3.35209	2.79289	batch_1	0	CASSLGFPNQPQHF	TGTGCCAGCAGTTTGGGTTTCCCCAATCAGCCCCAGCATTTT	TRBV27	TRBJ1-5	CGTELRGKLIF	TGCGGCACAGAGCTCCGGGGAAAGCTTATCTTC	TRAV30	TRAJ23	NA	NA	NA	NA	1	105	11	572	R29	inf_vax	TRUE	Timepoint 1	A01_LTD	A01_LTD
ATCTACTAGTGGTAGC-4	-0.432986	-1.02651	batch_4	0	CASSSTPGTGPDTQYF	TGTGCCAGCAGTTCAACTCCCGGGACAGGGCCCGATACGCAGTATTTT	TRBV27	TRBJ2-3	CAMRDWILTGGGNKLTF	TGTGCAATGAGAGATTGGATACTCACGGGAGGAGGAAACAAACTCACCTTT	TRAV14/DV4	TRAJ10	NA	NA	NA	NA	3	60	1807	1	R7	inf	FALSE	Timepoint 1	A01_TTD	A01_TTD
ATCTACTGTAAATACG-4	-0.264104	-0.55592	batch_4	0	CASSTTSGRTDTQYF	TGTGCCAGCAGCACCACTAGCGGGAGGACAGATACGCAGTATTTT	TRBV27	TRBJ2-3	CGTVAAMNRDDKIIF	TGCGGCACAGTAGCCGCTATGAACAGAGATGACAAGATCATCTTT	TRAV30	TRAJ30	NA	NA	NA	NA	233	338	1811	2	R7	inf	FALSE	Timepoint 1	A01_TTD	A01_TTD
ATCTACTGTAGTGAAT-4	2.89088	-2.53255	batch_4	0	CASSIDSTDTQYF	TGTGCCAGCAGTATTGACAGCACAGATACGCAGTATTTT	TRBV28	TRBJ2-3	CIVRVGIQGAQKLVF	TGCATCGTCAGAGTCGGGATTCAGGGAGCCCAGAAGCTGGTATTT	TRAV26-1	TRAJ54	NA	NA	NA	NA	7	230	302	25	R7	inf	FALSE	Timepoint 1	A01_TTD	A01_TTD
ATCTACTGTATAGGTA-1	-1.82635	0.36728	batch_1	2	CSARDYLTSGRGGTYEQYF	TGCAGTGCTAGAGATTACTTGACTAGCGGGAGGGGGGGCACCTACGAGCAGTACTTC	TRBV20-1	TRBJ2-7	CAASRGASKIIF	TGTGCAGCAAGTAGGGGTGCTTCCAAGATAATCTTT	TRAV13-1	TRAJ3	NA	NA	NA	NA	1	610	1812	1	R4	inf	TRUE	Timepoint 1	B15_NQK_A|B15_NQK_Q	B15_NQK
ATCTACTGTCCGAATT-4	1.96547	-3.5152	batch_4	0	NA	NA	NA	NA	NA	NA	NA	NA	NA	NA	NA	NA	1	47	NA	NA	R7	inf	FALSE	Timepoint 1	A01_TTD	A01_TTD
ATCTACTGTCGCGGTT-1	3.57571	3.4721	batch_1	7	CASSLGFPNQPQHF	TGTGCCAGCAGTTTGGGTTTCCCCAATCAGCCCCAGCATTTT	TRBV27	TRBJ1-5	CGTELRGKLIF	TGCGGCACAGAGCTCCGGGGAAAGCTTATCTTC	TRAV30	TRAJ23	NA	NA	NA	NA	1	29	11	572	R29	inf_vax	TRUE	Timepoint 1	A01_LTD	A01_LTD
ATCTACTGTCTCCACT-5	2.47638	-0.0202071	batch_5	3	CASSEDAGQLYEQYF	TGTGCCAGCAGTGAAGATGCGGGACAGCTCTACGAGCAGTACTTC	TRBV2	TRBJ2-7	CAMRDSNNNDMRF	TGTGCAATGAGAGATTCCAATAACAATGACATGCGCTTT	TRAV14/DV4	TRAJ43	CAASIADNYGQNFVF	TGTGCAGCAAGTATCGCGGATAACTATGGTCAGAATTTTGTCTTT	TRAV13-1	TRAJ26	16	476	1813	11	B4	vax2_inf	FALSE	Breakthrough	A02_ALS	A02_ALS
ATCTACTGTGACTACT-6	-4.8451	1.16393	batch_6	2	CASELTPPLGRIYSNQPQHF	TGTGCCAGCGAACTCACCCCTCCACTTGGACGGATATATAGCAATCAGCCCCAGCATTTT	TRBV6-1	TRBJ1-5	CAVRAPLNERNNNARLMF	TGTGCTGTGAGAGCTCCCCTTAACGAGCGGAATAACAATGCCAGACTCATGTTT	TRAV3	TRAJ31	NA	NA	NA	NA	4	39	1815	1	R23	inf_vax2	TRUE	Timepoint 2	A01_LTD	A01_LTD
ATCTACTGTGAGGGTT-5	1.76738	0.510136	batch_5	3	CASSGGGDLAGRTDTQYF	TGTGCCAGCAGCGGCGGTGGGGACCTAGCGGGGCGCACAGATACGCAGTATTTT	TRBV4-2	TRBJ2-3	CAVRNTGGSYIPTF	TGTGCTGTGAGGAATACAGGAGGAAGCTACATACCTACATTT	TRAV1-2	TRAJ6	NA	NA	NA	NA	5	91	1816	3	R11	inf	FALSE	Timepoint 1	A01_FTS	A01_FTS
ATCTACTGTTAGATGA-1	4.26573	3.13922	batch_1	7	CASSLGFPNQPQHF	TGTGCCAGCAGTTTGGGTTTCCCCAATCAGCCCCAGCATTTT	TRBV27	TRBJ1-5	CGTELRGKLIF	TGCGGCACAGAGCTCCGGGGAAAGCTTATCTTC	TRAV30	TRAJ23	NA	NA	NA	NA	2	14	11	572	R29	inf_vax	TRUE	Timepoint 1	A01_LTD	A01_LTD
ATCTACTGTTCGCTAA-5	2.19128	7.72034	batch_5	10	CATLDENTGELFF	TGCGCTACCTTAGACGAGAACACCGGGGAGCTGTTTTTT	TRBV5-1	TRBJ2-2	CVVNNNNDMRF	TGTGTGGTGAACAACAACAATGACATGCGCTTT	TRAV12-1	TRAJ43	NA	NA	NA	NA	7	19	616	9	R28	inf_vax	TRUE	Timepoint 1	A02_YLQ	A02_YLQ
ATCTACTTCAACACTG-5	2.86879	-0.512554	batch_5	3	CATSRELDQTYEQYF	TGTGCCACCAGCAGAGAATTGGACCAAACCTACGAGCAGTACTTC	TRBV15	TRBJ2-7	CAVIAYNTDKLIF	TGTGCCGTGATTGCCTATAACACCGACAAGCTCATCTTT	TRAV8-1	TRAJ34	NA	NA	NA	NA	25	46	1817	1	B4	vax2_inf	TRUE	Breakthrough	A02_YLQ	A02_YLQ
ATCTACTTCAACGCTA-2	-2.42207	0.376351	batch_2	2	CASRQAGDEQYF	TGTGCCAGCAGACAGGCAGGGGACGAGCAGTACTTC	TRBV13	TRBJ2-7	CAASVGYGGATNKLIF	TGTGCAGCAAGCGTGGGCTATGGTGGTGCTACAAACAAGCTCATCTTT	TRAV29/DV5	TRAJ32	NA	NA	NA	NA	5	37	1818	1	R20	inf_vax1	FALSE	Timepoint 1	A01_TTD	A01_TTD
ATCTACTTCACAGTAC-6	3.30154	0.0608293	batch_6	3	CASSLDRQYGYTF	TGTGCCAGCAGCTTAGACCGTCAGTATGGCTACACCTTC	TRBV7-9	TRBJ1-2	CLVGDIRDDKIIF	TGCCTCGTGGGTGACATAAGAGATGACAAGATCATCTTT	TRAV4	TRAJ30	NA	NA	NA	NA	2227	1151	21	36	B9	vax2_inf	FALSE	Breakthrough	A01_FTS	A01_FTS
ATCTACTTCAGCACAT-6	-2.17348	1.8071	batch_6	2	CASSKGQHSNQPQHF	TGTGCCAGTAGTAAGGGACAGCATAGCAATCAGCCCCAGCATTTT	TRBV19	TRBJ1-5	CAVRTGANNLFF	TGTGCTGTGAGAACTGGGGCAAACAACCTCTTCTTT	TRAV21	TRAJ36	NA	NA	NA	NA	9	45	1820	2	R23	inf_vax2	FALSE	Timepoint 2	A01_FTS	A01_FTS
ATCTACTTCATCATTC-5	4.52317	-2.86292	batch_5	1	CASSFGNPQFGQYF	TGTGCCAGCAGTTTCGGCAACCCCCAGTTCGGGCAGTATTTT	TRBV28	TRBJ2-3	CALSDHNARLMF	TGTGCTCTGAGTGATCACAATGCCAGACTCATGTTT	TRAV9-2	TRAJ31	CAGNVALYGYGQNFVF	TGTGCTGGAAACGTCGCCCTATACGGCTATGGTCAGAATTTTGTCTTT	TRAV22	TRAJ26	5	137	30	10	R12	inf	FALSE	Timepoint 1	A01_TTD	A01_TTD
ATCTACTTCCACGACG-5	3.12913	0.217111	batch_5	3	CASSDLLGTGSYEQYF	TGTGCCAGCAGTGATTTATTAGGGACAGGGAGCTACGAGCAGTACTTC	TRBV2	TRBJ2-7	CAASADTGNQFYF	TGTGCAGCAAGCGCGGACACCGGTAACCAGTTCTATTTT	TRAV29/DV5	TRAJ49	NA	NA	NA	NA	23	183	1821	5	B6	vax2_inf	FALSE	Breakthrough	A24_VYF	A24_VYF
ATCTACTTCCGTTGCT-4	-3.8797	3.21347	batch_4	9	CASSLGQGSNQPQHF	TGTGCCAGCAGCCTGGGACAGGGGAGCAATCAGCCCCAGCATTTT	TRBV12-4	TRBJ1-5	CAVNGETTDSWGKLQF	TGTGCTGTGAATGGCGAGACAACTGACAGCTGGGGGAAATTGCAGTTT	TRAV1-2	TRAJ24	NA	NA	NA	NA	43	19	1822	2	R8	inf_vax2	TRUE	Timepoint 2	B15_NQK_A	B15_NQK
ATCTACTTCCTGCTTG-5	5.38212	-2.4126	batch_5	1	CASSPRGGPDTQYF	TGTGCCAGCAGTCCCCGAGGGGGCCCAGATACGCAGTATTTT	TRBV27	TRBJ2-3	CALSDLEGNLIF	TGTGCTCTGAGTGATCTGGAGGGAAATCTCATCTTT	TRAV9-2	TRAJ42	NA	NA	NA	NA	7	132	1823	1	R12	inf_vax2	FALSE	Timepoint 2	A01_TTD	A01_TTD
ATCTACTTCCTTTACA-4	0.285179	-1.45737	batch_4	0	CASSFYPSETQYF	TGTGCCAGCAGTTTTTATCCCAGCGAGACCCAGTACTTC	TRBV28	TRBJ2-5	CALITGNQFYF	TGTGCTCTAATTACTGGTAACCAGTTCTATTTT	TRAV16	TRAJ49	NA	NA	NA	NA	3	302	1824	1	R7	inf	FALSE	Timepoint 1	A01_TTD	A01_TTD
ATCTGCCAGACTAGGC-4	0.951204	-1.95129	batch_4	0	CASSQETGMPYEQYF	TGTGCCAGCAGCCAAGAGACAGGGATGCCCTACGAGCAGTACTTC	TRBV3-1	TRBJ2-7	CAVSEVVGTGANNLFF	TGTGCTGTGAGTGAGGTCGTCGGAACTGGGGCAAACAACCTCTTCTTT	TRAV8-4	TRAJ36	NA	NA	NA	NA	0	23	1081	3	R7	inf	FALSE	Timepoint 1	A01_TTD	A01_TTD
ATCTGCCAGCCGGTAA-3	1.20162	-0.747009	batch_3	0	NA	NA	NA	NA	CAMSDLTGTASKLTF	TGTGCAATGAGCGACTTAACCGGCACTGCCAGTAAACTCACCTTT	TRAV12-3	TRAJ44	NA	NA	NA	NA	1	102	NA	NA	R6	inf	FALSE	Timepoint 1	A01_TTD	A01_TTD
ATCTGCCAGCTAGTCT-6	-5.16617	1.34363	batch_6	4	CATSDLRGEQFF	TGTGCCACCAGTGATTTAAGGGGGGAGCAGTTCTTC	TRBV24-1	TRBJ2-1	CAVSYTGTASKLTF	TGTGCCGTTTCTTATACCGGCACTGCCAGTAAACTCACCTTT	TRAV12-2	TRAJ44	NA	NA	NA	NA	3670	1887	1827	1	B9	vax2_inf	FALSE	Breakthrough	A01_FTS	A01_FTS
ATCTGCCAGCTCCTCT-6	0.167973	1.35811	batch_6	3	CSASKLGTGELFF	TGCAGTGCTTCAAAACTGGGAACCGGGGAGCTGTTTTTT	TRBV20-1	TRBJ2-2	CAVNIEADSWGKLQF	TGTGCCGTGAATATCGAGGCTGACAGCTGGGGGAAATTGCAGTTT	TRAV8-1	TRAJ24	CAENLNNAGNMLTF	TGTGCAGAGAATCTTAATAATGCAGGCAACATGCTCACCTTT	TRAV13-2	TRAJ39	2	7	1828	1	R23	inf_vax2	TRUE	Timepoint 2	A01_LTD	A01_LTD
ATCTGCCAGGAGTCTG-3	2.64464	3.20075	batch_3	7	CASSDDGTGIETQYF	TGTGCCAGCAGCGATGATGGGACAGGGATTGAGACCCAGTACTTC	TRBV9	TRBJ2-5	CAASAFISNTGKLIF	TGTGCAGCAAGCGCATTCATAAGCAACACAGGCAAACTAATCTTT	TRAV29/DV5	TRAJ37	NA	NA	NA	NA	3	532	16	46	R6	inf	FALSE	Timepoint 1	A01_TTD	A01_TTD
ATCTGCCAGTAGATGT-1	-2.61287	0.0616364	batch_1	2	CASSPEDTQYF	TGTGCCAGCAGCCCCGAGGATACGCAGTATTTT	TRBV7-9	TRBJ2-3	CVVNDLDKLIF	TGTGTGGTGAACGATTTGGACAAGCTCATCTTT	TRAV12-1	TRAJ34	CATAGTTSGTYKYIF	TGTGCTACGGCCGGAACTACCTCAGGAACCTACAAATACATCTTT	TRAV17	TRAJ40	0	199	1830	1	R4	inf_vax2	TRUE	Timepoint 2	A02_YLQ	A02_YLQ
ATCTGCCCAAATTGCC-1	3.04612	3.60683	batch_1	7	CASSLGFPNQPQHF	TGTGCCAGCAGTTTGGGTTTCCCCAATCAGCCCCAGCATTTT	TRBV27	TRBJ1-5	CGTELRGKLIF	TGCGGCACAGAGCTCCGGGGAAAGCTTATCTTC	TRAV30	TRAJ23	NA	NA	NA	NA	4	11	11	572	R29	inf_vax	TRUE	Timepoint 1	A01_LTD	A01_LTD
ATCTGCCCAAGCCGCT-5	-0.239391	-0.00227555	batch_5	0	CASSQVSSIDETQYF	TGCGCCAGCAGCCAAGTTAGCTCGATCGATGAGACCCAGTACTTC	TRBV4-1	TRBJ2-5	CAVNNARLMF	TGTGCCGTGAACAATGCCAGACTCATGTTT	TRAV12-2	TRAJ31	NA	NA	NA	NA	3	27	1831	7	R12	inf	FALSE	Timepoint 1	A01_TTD	A01_TTD
ATCTGCCCAAGCGAGT-5	1.14726	0.857321	batch_5	3	CASSLYGLGTEAFF	TGTGCCAGCAGCTTGTATGGCTTGGGAACTGAAGCTTTCTTT	TRBV5-6	TRBJ1-1	CGTNRDTDKLIF	TGCGGCACTAATAGGGACACCGACAAGCTCATCTTT	TRAV30	TRAJ34	NA	NA	NA	NA	114	583	335	67	B3	vax2_inf	FALSE	Breakthrough	A02_ALS	A02_ALS
ATCTGCCCACCAGGTC-1	3.81125	3.22407	batch_1	7	CASSLGFPNQPQHF	TGTGCCAGCAGTTTGGGTTTCCCCAATCAGCCCCAGCATTTT	TRBV27	TRBJ1-5	CGTELRGKLIF	TGCGGCACAGAGCTCCGGGGAAAGCTTATCTTC	TRAV30	TRAJ23	NA	NA	NA	NA	0	11	11	572	R29	inf_vax	TRUE	Timepoint 1	A01_LTD	A01_LTD
ATCTGCCCACTTAAGC-4	0.603338	-1.06334	batch_4	0	CASSLSSYEQYF	TGTGCCAGCAGTTTATCGTCCTACGAGCAGTACTTC	TRBV12-4	TRBJ2-7	CAVGNNRKLIW	TGTGCTGTTGGCAACAACCGTAAGCTGATTTGG	TRAV21	TRAJ38	NA	NA	NA	NA	6	44	1833	4	R22	inf_vax1	FALSE	Timepoint 1	A01_TTD	A01_TTD
ATCTGCCCAGGAATCG-6	-0.779934	1.48648	batch_6	5	CASSLNLGQGAAEQYF	TGTGCCAGCAGCTTAAACCTCGGACAGGGGGCGGCCGAGCAGTACTTC	TRBV5-4	TRBJ2-7	CAVRDQNAGNMLTF	TGTGCTGTGAGAGATCAGAATGCAGGCAACATGCTCACCTTT	TRAV1-2	TRAJ39	NA	NA	NA	NA	0	3	134	108	R24	inf_vax1	TRUE	Timepoint 1	B15_NQK_Q|B15_NQK_A	B15_NQK
ATCTGCCCAGGATCGA-2	3.79056	2.19316	batch_2	7	CASSEQGGYEQYF	TGTGCCAGCAGCGAACAGGGTGGTTACGAGCAGTACTTC	TRBV5-5	TRBJ2-7	CVVNLLSGSSYKLIF	TGTGTGGTGAATCTTCTAAGCGGAAGCAGCTATAAATTGATCTTC	TRAV12-1	TRAJ12	NA	NA	NA	NA	10	107	1834	1	R17	inf_vax1	TRUE	Timepoint 1	A24_NYN	A24_NYN
ATCTGCCCAGTATCTG-2	1.98149	-1.66018	batch_2	1	CAMTTQSSYEQYF	TGTGCCATGACTACTCAGAGCTCCTACGAGCAGTACTTC	TRBV2	TRBJ2-7	CAASGASGTYKYIF	TGTGCAGCAAGCGGGGCCTCAGGAACCTACAAATACATCTTT	TRAV29/DV5	TRAJ40	NA	NA	NA	NA	20	231	1835	1	R20	inf_vax1	FALSE	Timepoint 1	A01_TTD	A01_TTD
ATCTGCCCAGTCGATT-6	2.8278	0.619692	batch_6	3	NA	NA	NA	NA	CGADHSNDYKLSF	TGTGGAGCAGATCATTCTAACGACTACAAGCTCAGCTTT	TRAV34	TRAJ20	NA	NA	NA	NA	175	214	NA	NA	B9	vax2_inf	FALSE	Breakthrough	A01_FTS	A01_FTS
ATCTGCCCATCGATGT-4	1.65384	-3.72534	batch_4	0	CASSYDEGPPDTQYF	TGTGCCAGCAGTTACGACGAGGGACCGCCAGATACGCAGTATTTT	TRBV6-5	TRBJ2-3	CAFPTPQGAQKLVF	TGTGCTTTCCCGACCCCACAGGGAGCCCAGAAGCTGGTATTT	TRAV38-1	TRAJ54	CAASAGRNNARLMF	TGTGCAGCAAGCGCTGGTCGTAACAATGCCAGACTCATGTTT	TRAV29/DV5	TRAJ31	7	209	124	14	R7	inf	FALSE	Timepoint 1	A01_TTD	A01_TTD
ATCTGCCGTCAGAAGC-6	3.98757	-2.60841	batch_6	1	CASSLNTGVGTDTQYF	TGTGCCAGCAGCCTCAATACAGGGGTGGGCACAGATACGCAGTATTTT	TRBV7-6	TRBJ2-3	CAVRDSAGNNRKLIW	TGTGCTGTGAGAGACAGTGCTGGCAACAACCGTAAGCTGATTTGG	TRAV3	TRAJ38	NA	NA	NA	NA	4	10	81	88	R23	inf_vax2	TRUE	Timepoint 2	A01_LTD	A01_LTD
ATCTGCCGTTTACTCT-6	-2.97822	0.810857	batch_6	2	CASGVWEEGTEAFF	TGTGCCAGTGGCGTCTGGGAGGAGGGCACTGAAGCTTTCTTT	TRBV19	TRBJ1-1	CAGRLPMNYGGSQGNLIF	TGTGCTGGGCGGCTCCCAATGAATTATGGAGGAAGCCAAGGAAATCTCATCTTT	TRAV35	TRAJ42	NA	NA	NA	NA	2	53	1836	1	R23	inf_vax1	FALSE	Timepoint 1	A01_TTD	A01_TTD
ATCTGCCTCACCTCGT-2	-1.29039	0.864499	batch_2	2	CASSEYRPPYEQYF	TGTGCCAGCAGTGAGTACAGGCCGCCCTACGAGCAGTACTTC	TRBV2	TRBJ2-7	CAVLESGGSNYKLTF	TGTGCTGTGCTTGAAAGTGGAGGTAGCAACTATAAACTGACATTT	TRAV20	TRAJ53	NA	NA	NA	NA	34	73	126	5	N8	vax2	TRUE	Naive post-vax	A24_NYN	A24_NYN
ATCTGCCTCAGCGACC-5	0.898988	0.994253	batch_5	3	CASSLYGLGTEAFF	TGTGCCAGCAGCTTGTATGGCTTGGGAACTGAAGCTTTCTTT	TRBV5-6	TRBJ1-1	CGTNRDTDKLIF	TGCGGCACTAATAGGGACACCGACAAGCTCATCTTT	TRAV30	TRAJ34	NA	NA	NA	NA	73	334	335	67	B3	vax2_inf	FALSE	Breakthrough	A02_ALS	A02_ALS
ATCTGCCTCCAAGTAC-6	2.58404	2.55494	batch_6	7	CASSLNTGVGTDTQYF	TGTGCCAGCAGCCTCAATACAGGGGTGGGCACAGATACGCAGTATTTT	TRBV7-6	TRBJ2-3	CAVRDSAGNNRKLIW	TGTGCTGTGAGAGACAGTGCTGGCAACAACCGTAAGCTGATTTGG	TRAV3	TRAJ38	NA	NA	NA	NA	8	16	81	88	R23	inf_vax2	TRUE	Timepoint 2	A01_LTD	A01_LTD
ATCTGCCTCCCTCTTT-2	-2.03026	-0.615279	batch_2	2	CASSEFRSPYEQYF	TGTGCCAGCAGTGAGTTTAGGTCTCCCTACGAGCAGTACTTC	TRBV2	TRBJ2-7	CAVQASGGGADGLTF	TGTGCTGTGCAGGCTTCAGGAGGAGGTGCTGACGGACTCACCTTT	TRAV20	TRAJ45	NA	NA	NA	NA	2	28	1351	14	N8	vax2	TRUE	Naive post-vax	A24_NYN	A24_NYN
ATCTGCCTCGACCAGC-2	2.64513	-1.4428	batch_2	3	CASGSTEQYF	TGTGCCAGCGGGTCTACCGAGCAGTACTTC	TRBV27	TRBJ2-7	CAPREGDDKIIF	TGTGCTCCCCGCGAGGGAGATGACAAGATCATCTTT	TRAV22	TRAJ30	NA	NA	NA	NA	59	1840	1219	8	R17	inf_vax2	FALSE	Timepoint 2	A24_VYF	A24_VYF
ATCTGCCTCTAACGGT-6	-1.44995	3.34665	batch_6	5	CASSLTPGGEETQYF	TGTGCCAGCAGCTTAACCCCAGGGGGAGAAGAGACCCAGTACTTC	TRBV5-6	TRBJ2-5	CAVRSSNYQLIW	TGTGCTGTGAGAAGTAGCAACTATCAGTTAATCTGG	TRAV21	TRAJ33	NA	NA	NA	NA	3	70	1838	2	B7	vax2_inf	FALSE	Breakthrough	A01_TTD	A01_TTD
ATCTGCCTCTTGACGA-6	-2.10127	2.99403	batch_6	5	CASSQEDWDVRGRETQYF	TGTGCCAGCAGCCAAGAAGATTGGGACGTACGGGGGAGAGAGACCCAGTACTTC	TRBV14	TRBJ2-5	CAASLNTGFQKLVF	TGTGCAGCAAGCCTGAACACAGGCTTTCAGAAACTTGTATTT	TRAV13-1	TRAJ8	NA	NA	NA	NA	6	1	247	5	B7	vax2_inf	FALSE	Breakthrough	A01_TTD	A01_TTD
ATGAGGGAGATATGGT-1	2.60073	5.39437	batch_1	10	CSASASGRIAFF	TGCAGTGCTAGCGCCTCTGGGAGGATAGCTTTCTTT	TRBV20-1	TRBJ1-1	CLVGEGSSASKIIF	TGCCTCGTGGGTGAGGGCAGCAGTGCTTCCAAGATAATCTTT	TRAV4	TRAJ3	CVVFGSGNTGKLIF	TGTGTTGTGTTCGGCTCTGGCAACACAGGCAAACTAATCTTT	TRAV8-2	TRAJ37	4	217	1839	1	N9	vax2	TRUE	Naive post-vax	A02_YLQ	A02_YLQ
ATGAGGGAGCGTTCCG-4	2.05608	-0.0307388	batch_4	3	CASSLVPLVYSYEQYF	TGTGCCAGCAGTTTAGTCCCCCTAGTTTACTCCTACGAGCAGTACTTC	TRBV28	TRBJ2-7	CAVGGNQFYF	TGTGCTGTTGGCGGTAACCAGTTCTATTTT	TRAV21	TRAJ49	NA	NA	NA	NA	9	167	1474	4	R9	inf_vax2	NA	Timepoint 2	B15_NQK_A|B15_RVA	NA
ATGAGGGAGGTGATTA-2	0.69612	-3.10559	batch_2	0	CASSLDSPYEQYF	TGTGCCAGCAGTTTGGACAGCCCCTACGAGCAGTACTTC	TRBV27	TRBJ2-7	CALMGSQGNLIF	TGTGCTCTGATGGGAAGCCAAGGAAATCTCATCTTT	TRAV9-2	TRAJ42	NA	NA	NA	NA	2	515	1840	2	R20	inf_vax1	FALSE	Timepoint 1	A01_TTD	A01_TTD
ATGAGGGAGTCTTGCA-4	2.39764	-3.16617	batch_4	0	CASSLSQDSSYNEQFF	TGTGCCAGCAGTTTATCCCAGGATAGCTCCTACAATGAGCAGTTCTTC	TRBV27	TRBJ2-1	CADTDSWGKLQF	TGTGCAGACACTGACAGCTGGGGGAAATTGCAGTTT	TRAV27	TRAJ24	NA	NA	NA	NA	2	112	1207	4	R7	inf	FALSE	Timepoint 1	A01_TTD	A01_TTD
ATGAGGGCACCCAGTG-4	0.0896169	-1.64278	batch_4	0	CASSLGVGNEQFF	TGTGCCAGCAGCCTGGGGGTGGGCAATGAGCAGTTCTTC	TRBV3-1	TRBJ2-1	CAVTLGRRGGADGLTF	TGTGCTGTGACGTTAGGGAGAAGAGGAGGTGCTGACGGACTCACCTTT	TRAV21	TRAJ45	NA	NA	NA	NA	4	369	753	11	R7	inf	FALSE	Timepoint 1	A01_TTD	A01_TTD
ATGAGGGCACCTGGTG-5	-3.5852	2.16582	batch_5	2	CASMGGYEQYF	TGTGCCAGCATGGGGGGCTACGAGCAGTACTTC	TRBV6-2	TRBJ2-7	NA	NA	NA	NA	NA	NA	NA	NA	332	493	NA	NA	B3	vax2_inf	NA	Breakthrough	A02_ALS|A02_LLY	NA
ATGAGGGCACGAAAGC-4	1.54599	-2.52177	batch_4	0	CASSLSLRNQPQHF	TGTGCCAGCAGTTTATCTTTGCGCAATCAGCCCCAGCATTTT	TRBV27	TRBJ1-5	CACPGAGSYQLTF	TGTGCATGCCCCGGGGCTGGGAGTTACCAACTCACTTTC	TRAV14/DV4	TRAJ28	NA	NA	NA	NA	9	166	161	7	R7	inf	FALSE	Timepoint 1	A01_TTD	A01_TTD
ATGAGGGCAGCTGTGC-4	3.30818	-3.40066	batch_4	0	CASSTGYSNQPQHF	TGTGCCAGCAGCACGGGGTATAGCAATCAGCCCCAGCATTTT	TRBV28	TRBJ1-5	CASPIGNQFYF	TGTGCTTCCCCTATCGGTAACCAGTTCTATTTT	TRAV6	TRAJ49	NA	NA	NA	NA	2	279	46	4	R7	inf	FALSE	Timepoint 1	A01_TTD	A01_TTD
ATGAGGGCAGTAAGCG-2	-3.64873	-0.382491	batch_2	2	CASSLRQGADTQYF	TGTGCCAGCAGTTTGCGACAGGGGGCAGATACGCAGTATTTT	TRBV12-4	TRBJ2-3	CAGGADKLIF	TGTGCTGGGGGGGCCGACAAGCTCATCTTT	TRAV21	TRAJ34	NA	NA	NA	NA	6	80	1842	2	R20	inf_vax2	FALSE	Timepoint 2	A01_TTD	A01_TTD
ATGAGGGCAGTCTTCC-4	3.47628	-3.60783	batch_4	0	CASSDRASNQPQHF	TGTGCCAGCAGCGATCGGGCTAGCAATCAGCCCCAGCATTTT	TRBV27	TRBJ1-5	CALSAGNQFYF	TGTGCTCTGTCGGCCGGTAACCAGTTCTATTTT	TRAV9-2	TRAJ49	NA	NA	NA	NA	7	129	1843	5	R7	inf	FALSE	Timepoint 1	A01_TTD	A01_TTD
ATGAGGGGTAGCAAAT-6	-5.43027	1.85373	batch_6	4	CASSQDFGQPQHF	TGTGCCAGCAGCCAAGATTTCGGTCAGCCCCAGCATTTT	TRBV14	TRBJ1-5	CAMREPTGGGATNKLIF	TGTGCAATGAGAGAGCCCACCGGGGGTGGTGCTACAAACAAGCTCATCTTT	TRAV14/DV4	TRAJ32	NA	NA	NA	NA	4436	2176	1845	1	B9	vax2_inf	FALSE	Breakthrough	A01_FTS	A01_FTS
ATGAGGGGTCAATACC-5	5.56562	-0.229171	batch_5	1	CASSPGASNQPQHF	TGTGCCAGCAGTCCCGGGGCAAGCAATCAGCCCCAGCATTTT	TRBV6-5	TRBJ1-5	CAARSLYGNNRLAF	TGTGCAGCAAGGTCCCTCTATGGGAACAACAGACTCGCTTTT	TRAV13-1	TRAJ7	CALDQGGKLIF	TGTGCTCTAGACCAGGGAGGAAAGCTTATCTTC	TRAV6	TRAJ23	3	22	1847	1	R12	inf	FALSE	Timepoint 1	A01_TTD	A01_TTD
ATGAGGGGTCCGCTGA-6	1.48526	1.25218	batch_6	3	NA	NA	NA	NA	NA	NA	NA	NA	NA	NA	NA	NA	14	35	NA	NA	B9	vax2_inf	FALSE	Breakthrough	A01_FTS	A01_FTS
ATGAGGGGTCTCTCTG-6	-2.47211	0.327848	batch_6	2	CASSPGGNEQYF	TGTGCCAGCAGTCCGGGGGGTAACGAGCAGTACTTC	TRBV27	TRBJ2-7	CALSPYGGGATNKLIF	TGTGCTCTGAGTCCATATGGTGGTGGTGCTACAAACAAGCTCATCTTT	TRAV9-2	TRAJ32	NA	NA	NA	NA	3	63	1849	3	B7	vax2_inf	FALSE	Breakthrough	A01_TTD	A01_TTD
ATGAGGGGTGTCCTCT-5	3.41187	-1.20635	batch_5	3	CASSQDFTGFYGYTF	TGTGCCAGCAGCCAAGATTTTACTGGGTTTTATGGCTACACCTTC	TRBV14	TRBJ1-2	CAVFSNSGYALNF	TGTGCTGTGTTTTCAAATTCCGGGTATGCACTCAACTTC	TRAV1-2	TRAJ41	NA	NA	NA	NA	2	84	35	28	R11	inf	FALSE	Timepoint 1	A01_FTS	A01_FTS
ATGAGGGGTTCCATGA-5	-2.56345	1.93191	batch_5	2	NA	NA	NA	NA	NA	NA	NA	NA	NA	NA	NA	NA	208	251	NA	NA	R28	inf_vax	TRUE	Timepoint 1	A02_YLQ	A02_YLQ
ATGAGGGGTTGGAGGT-6	-0.593128	2.99565	batch_6	5	CASSGKYIQSSNEKLFF	TGTGCCAGCAGTGGGAAGTACATACAGTCATCTAATGAAAAACTGTTTTTT	TRBV2	TRBJ1-4	CAFPSNTGNQFYF	TGTGCCTTCCCTTCGAACACCGGTAACCAGTTCTATTTT	TRAV24	TRAJ49	NA	NA	NA	NA	6	80	643	11	B7	vax2_inf	TRUE	Breakthrough	A01_LTD	A01_LTD
ATGAGGGTCACCCTCA-5	-6.20615	1.0931	batch_5	4	CASSRTGGYEQYF	TGTGCCAGCAGCAGGACAGGGGGCTACGAGCAGTACTTC	TRBV5-6	TRBJ2-7	CAVSYFGNEKLTF	TGTGCTGTGAGTTACTTTGGAAATGAGAAATTAACCTTT	TRAV8-6	TRAJ48	NA	NA	NA	NA	346	765	1850	1	N12	vax2	TRUE	Naive post-vax	A01_LTD	A01_LTD
ATGAGGGTCCGGGTGT-2	-4.72608	-0.568763	batch_2	4	CASSSRQGWYF	TGTGCCAGCAGCTCCCGACAGGGGTGGTACTTC	TRBV5-6	TRBJ2-7	CAMNKAAGNKLTF	TGTGCAATGAACAAAGCTGCAGGCAACAAGCTAACTTTT	TRAV14/DV4	TRAJ17	NA	NA	NA	NA	135	1008	1851	1	R2	inf	FALSE	Timepoint 1	A01_PTD	A01_PTD
ATGAGGGTCCTTGGTC-4	0.702877	-2.60698	batch_4	0	CASSFPLGGYGYTF	TGTGCCAGCAGTTTTCCCTTAGGGGGGTATGGCTACACCTTC	TRBV28	TRBJ1-2	CAEISGATNKLIF	TGTGCAGAGATCAGTGGTGCTACAAACAAGCTCATCTTT	TRAV5	TRAJ32	NA	NA	NA	NA	2	103	1852	1	R7	inf	FALSE	Timepoint 1	A01_TTD	A01_TTD
ATGAGGGTCGATAGAA-5	-6.49562	-0.672227	batch_5	4	CASSVGGGTDTQYF	TGTGCCAGCAGCGTTGGGGGCGGAACCGATACGCAGTATTTT	TRBV9	TRBJ2-3	CAIKPISGGGADGLTF	TGTGCTATAAAACCCATTTCAGGAGGAGGTGCTGACGGACTCACCTTT	TRAV12-2	TRAJ45	NA	NA	NA	NA	114	507	949	2	B6	vax2_inf	FALSE	Breakthrough	A24_VYI	A24_VYI
ATGAGGGTCGTTACGA-6	-2.53605	0.890397	batch_6	2	CASSYRDGGDEQFF	TGTGCCAGCAGTTACAGGGACGGGGGGGATGAGCAGTTCTTC	TRBV27	TRBJ2-1	CALGGSQGNLIF	TGTGCTCTCGGGGGAAGCCAAGGAAATCTCATCTTT	TRAV9-2	TRAJ42	NA	NA	NA	NA	4	145	1854	1	R23	inf_vax1	FALSE	Timepoint 1	A01_TTD	A01_TTD
ATGCGATAGACAGGCT-1	-3.57918	0.396611	batch_1	2	CASSTLSVSGYTF	TGTGCCAGTAGTACCCTAAGCGTATCTGGCTACACCTTC	TRBV19	TRBJ1-2	CAVRDGTGANNLFF	TGTGCTGTGAGAGACGGAACTGGGGCAAACAACCTCTTCTTT	TRAV3	TRAJ36	CAVRDQSGAGSYQLTF	TGCGCTGTGAGAGATCAGTCTGGGGCTGGGAGTTACCAACTCACTTTC	TRAV1-1	TRAJ28	3	79	1855	1	R4	inf	TRUE	Timepoint 1	B15_NQK_A	B15_NQK
ATGCGATAGCACACAG-5	2.93025	-1.29647	batch_5	3	CASRTTGKVPYEQYF	TGCGCCAGCAGAACTACAGGGAAAGTACCCTACGAGCAGTACTTC	TRBV10-1	TRBJ2-7	CALSEAARRDDKIIF	TGTGCTCTGAGTGAGGCGGCGAGAAGAGATGACAAGATCATCTTT	TRAV19	TRAJ30	NA	NA	NA	NA	125	272	1856	2	B6	vax2_inf	NA	Breakthrough	A24_VYI|A24_VYF	NA
ATGCGATAGCAGCGTA-5	5.81418	-1.89615	batch_5	1	CASSLAGTSGSARDEQFF	TGTGCCAGCAGTCTAGCCGGGACTAGCGGGTCGGCGCGGGATGAGCAGTTCTTC	TRBV27	TRBJ2-1	CAMRDWELTGGGNKLTF	TGTGCAATGAGAGATTGGGAACTCACGGGAGGAGGAAACAAACTCACCTTT	TRAV14/DV4	TRAJ10	NA	NA	NA	NA	5	72	415	62	R12	inf	FALSE	Timepoint 1	A01_TTD	A01_TTD
ATGCGATAGGTAGCCA-5	1.71788	0.776316	batch_5	3	NA	NA	NA	NA	NA	NA	NA	NA	NA	NA	NA	NA	879	1736	NA	NA	B3	vax2_inf	FALSE	Breakthrough	A02_ALS	A02_ALS
ATGCGATAGTGCGATG-5	2.10464	3.82049	batch_5	7	CATSDLEEPQHF	TGTGCCACCAGTGATTTAGAAGAGCCCCAGCATTTT	TRBV24-1	TRBJ1-5	CVVNILGGNARLMF	TGTGTGGTGAACATTCTGGGGGGGAATGCCAGACTCATGTTT	TRAV12-1	TRAJ31	NA	NA	NA	NA	176	279	1859	1	N12	vax2	TRUE	Naive post-vax	A01_LTD	A01_LTD
ATGCGATAGTGCGTGA-6	-2.57711	0.730699	batch_6	2	CASSYRSGVDEQYF	TGTGCCAGCAGCTATCGGTCGGGGGTCGACGAGCAGTACTTC	TRBV27	TRBJ2-7	CALGGSQGNLIF	TGTGCTCTCGGGGGAAGCCAAGGAAATCTCATCTTT	TRAV9-2	TRAJ42	CAVEGPRQAGTALIF	TGTGCTGTGGAGGGCCCCCGTCAGGCAGGAACTGCTCTGATCTTT	TRAV2	TRAJ15	14	12	1860	4	R23	inf_vax1	FALSE	Timepoint 1	A01_TTD	A01_TTD
ATGCGATAGTGGTCCC-4	-2.45947	1.45616	batch_4	2	CASSEVAGEYNEQFF	TGTGCCAGCAGTGAAGTAGCGGGAGAGTACAATGAGCAGTTCTTC	TRBV2	TRBJ2-1	CAVPHYSGGGADGLTF	TGTGCTGTTCCTCACTATTCAGGAGGAGGTGCTGACGGACTCACCTTT	TRAV41	TRAJ45	NA	NA	NA	NA	8	263	1861	1	R8	inf_vax2	FALSE	Timepoint 2	A24_VYF	A24_VYF
ATGCGATCACGAGGTA-4	0.0230243	-0.400981	batch_4	0	CASSFWREKLFF	TGTGCCAGCAGTTTTTGGCGTGAAAAACTGTTTTTT	TRBV28	TRBJ1-4	CATDDSTDSWGKLQF	TGTGCTACGGACGACTCAACTGACAGCTGGGGGAAATTGCAGTTT	TRAV17	TRAJ24	NA	NA	NA	NA	4	289	1862	1	R7	inf	FALSE	Timepoint 1	A01_TTD	A01_TTD
ATGCGATCACGGCTAC-4	-0.979732	0.345966	batch_4	0	CASREGWSNQPQHF	TGTGCCAGCAGGGAAGGATGGAGCAATCAGCCCCAGCATTTT	TRBV12-4	TRBJ1-5	CASPDGQKLLF	TGTGCCTCCCCGGATGGCCAGAAGCTGCTCTTT	TRAV24	TRAJ16	NA	NA	NA	NA	4	42	1863	8	R22	inf_vax1	FALSE	Timepoint 1	A01_TTD	A01_TTD
ATGCGATCACTTCGAA-6	-2.51979	3.12273	batch_6	5	CASSFSSNSYEQYF	TGTGCCAGCAGTTTTTCCTCGAACTCCTACGAGCAGTACTTC	TRBV28	TRBJ2-7	CVVRSDSWGKLQF	TGTGTGGTGAGATCTGACAGCTGGGGGAAATTGCAGTTT	TRAV12-1	TRAJ24	NA	NA	NA	NA	38	32	1864	4	B9	vax2_inf	FALSE	Breakthrough	A01_PTD	A01_PTD
ATGCGATCAGCCTGTG-4	-0.404467	-0.797945	batch_4	0	CASTSPSYEQYF	TGTGCCAGCACTAGTCCCTCCTACGAGCAGTACTTC	TRBV27	TRBJ2-7	CALSPFGGGATNKLIF	TGTGCTCTGAGCCCCTTCGGGGGTGGTGCTACAAACAAGCTCATCTTT	TRAV9-2	TRAJ32	NA	NA	NA	NA	3	350	1866	4	R7	inf	FALSE	Timepoint 1	A01_TTD	A01_TTD
ATGCGATCAGGAACGT-4	0.204794	-0.489461	batch_4	0	CASSPDGGEQFF	TGTGCCAGCAGCCCAGACGGTGGTGAGCAGTTCTTC	TRBV7-9	TRBJ2-1	CAASVGFGNEKLTF	TGTGCAGCAAGCGTCGGCTTTGGAAATGAGAAATTAACCTTT	TRAV29/DV5	TRAJ48	NA	NA	NA	NA	3	226	1867	2	R7	inf	FALSE	Timepoint 1	A01_TTD	A01_TTD
ATGCGATCAGGCTGAA-1	2.4155	2.96416	batch_1	7	CASRTDGLAGYNEQFF	TGTGCCAGCCGGACGGACGGACTAGCGGGCTACAATGAGCAGTTCTTC	TRBV12-4	TRBJ2-1	CACNAGNMLTF	TGTGCTTGTAATGCAGGCAACATGCTCACCTTT	TRAV8-3	TRAJ39	NA	NA	NA	NA	1	153	1868	2	N9	vax2	TRUE	Naive post-vax	A02_YLQ	A02_YLQ
ATGCGATCATGTCCTC-6	-3.18732	0.778287	batch_6	2	CASSLGGTDTQYF	TGTGCCAGCAGTTTAGGGGGTACAGATACGCAGTATTTT	TRBV12-4	TRBJ2-3	CAVNEGGKSTF	TGTGCCGTGAATGAAGGGGGCAAATCAACCTTT	TRAV8-1	TRAJ27	NA	NA	NA	NA	5	186	1869	1	R23	inf_vax2	FALSE	Timepoint 2	A01_PTD	A01_PTD
ATGCGATGTAGCTGCC-6	-0.782317	0.860686	batch_6	0	CASSHDGYQETQYF	TGTGCCAGCAGCCATGACGGCTATCAAGAGACCCAGTACTTC	TRBV27	TRBJ2-5	CALSPRGSGGFKTIF	TGTGCTCTGAGTCCCAGAGGGAGTGGAGGCTTCAAAACTATCTTT	TRAV9-2	TRAJ9	NA	NA	NA	NA	6	56	438	10	R23	inf_vax1	FALSE	Timepoint 1	A01_FTS	A01_FTS
ATGCGATGTGCCTGGT-5	1.57449	1.8045	batch_5	3	CASSGGTGGYGANVLTF	TGTGCCAGCAGCGGGGGGACAGGGGGCTATGGGGCCAACGTCCTGACTTTC	TRBV5-4	TRBJ2-6	CAGPGETSGSRLTF	TGTGCTGGGCCTGGTGAAACCAGTGGCTCTAGGTTGACCTTT	TRAV35	TRAJ58	NA	NA	NA	NA	390	613	1870	1	B5	vax2_inf	FALSE	Breakthrough	A02_ALS	A02_ALS
ATGCGATGTTTGGGCC-4	-0.249465	-1.11306	batch_4	0	NA	NA	NA	NA	NA	NA	NA	NA	NA	NA	NA	NA	4	143	NA	NA	R7	inf	FALSE	Timepoint 1	A01_TTD	A01_TTD
ATGCGATTCATCGCTC-6	-4.24145	0.757771	batch_6	2	CASSLIAGALSGANVLTF	TGTGCCAGTAGTCTCATAGCGGGCGCGCTCTCTGGGGCCAACGTCCTGACTTTC	TRBV19	TRBJ2-6	CAVRNTGTASKLTF	TGTGCTGTAAGAAATACCGGCACTGCCAGTAAACTCACCTTT	TRAV21	TRAJ44	NA	NA	NA	NA	2	217	1871	2	R23	inf_vax1	FALSE	Timepoint 1	A01_FTS	A01_FTS
ATGCGATTCCGTTGTC-1	3.46456	1.30531	batch_1	3	CASSLEDTYYGYTF	TGTGCCAGCAGCTTAGAGGACACCTACTATGGCTACACCTTC	TRBV7-2	TRBJ1-2	CAVHASGTYKYIF	TGTGCTGTGCATGCCTCAGGAACCTACAAATACATCTTT	TRAV21	TRAJ40	NA	NA	NA	NA	3	85	1872	1	N1	vax2	TRUE	Naive post-vax	B15_NQK_Q	B15_NQK
ATGCGATTCCGTTGTC-6	-1.043	1.97977	batch_6	5	CASSLNLGQGAAEQYF	TGTGCCAGCAGCTTAAACCTCGGACAGGGGGCGGCCGAGCAGTACTTC	TRBV5-4	TRBJ2-7	CAVRDQNAGNMLTF	TGTGCTGTGAGAGATCAGAATGCAGGCAACATGCTCACCTTT	TRAV1-2	TRAJ39	NA	NA	NA	NA	9	6	134	108	R24	inf_vax1	TRUE	Timepoint 1	B15_NQK_Q|B15_NQK_A	B15_NQK
ATGCGATTCGCCTGAG-6	-3.50126	1.89526	batch_6	2	CASSPTSEKTKNIQYF	TGCGCCAGCAGCCCGACTAGCGAAAAGACCAAAAACATTCAGTACTTC	TRBV4-3	TRBJ2-4	CAMRMRSGGSNYKLTF	TGTGCAATGAGAATGAGAAGTGGAGGTAGCAACTATAAACTGACATTT	TRAV14/DV4	TRAJ53	NA	NA	NA	NA	15	17	1873	1	R23	inf_vax1	TRUE	Timepoint 1	A01_LTD	A01_LTD
ATGCGATTCTCTTGAT-6	2.18347	2.28853	batch_6	7	CASNRAQETQYF	TGTGCCAGCAACCGGGCCCAAGAGACCCAGTACTTC	TRBV6-5	TRBJ2-5	CAMRSNYQLIW	TGTGCAATGAGAAGCAACTATCAGTTAATCTGG	TRAV12-3	TRAJ33	NA	NA	NA	NA	1	1	214	20	R23	inf_vax2	TRUE	Timepoint 2	A01_LTD	A01_LTD
ATGCGATTCTTGCAAG-5	2.87786	-0.539614	batch_5	3	CASSPRDKTYEQYF	TGTGCCAGCTCACCCCGGGACAAGACCTACGAGCAGTACTTC	TRBV18	TRBJ2-7	CAVGGGSGGYNKLIF	TGCGCTGTGGGAGGAGGATCTGGTGGCTACAATAAGCTGATTTTT	TRAV1-1	TRAJ4	NA	NA	NA	NA	12	162	1001	10	B6	vax2_inf	FALSE	Breakthrough	A24_VYF	A24_VYF
ATGGGAGAGAATTCCC-2	-3.57456	-1.22948	batch_2	8	NA	NA	NA	NA	NA	NA	NA	NA	NA	NA	NA	NA	121	189	NA	NA	N4	vax2	NA	Naive post-vax	A01_LTD|A24_NYN	NA
ATGGGAGAGACTACAA-4	-0.18874	-0.572193	batch_4	0	CASSDTHSNQPQHF	TGTGCCAGCAGTGATACACATAGCAATCAGCCCCAGCATTTT	TRBV27	TRBJ1-5	CALSPGNQFYF	TGTGCTCTGAGTCCCGGTAACCAGTTCTATTTT	TRAV9-2	TRAJ49	NA	NA	NA	NA	1	188	1875	2	R7	inf	FALSE	Timepoint 1	A01_TTD	A01_TTD
ATGGGAGAGAGTAAGG-4	2.54786	-3.40861	batch_4	0	CASSLANSGGDTQYF	TGTGCCAGCAGCTTAGCCAACTCGGGGGGAGATACGCAGTATTTT	TRBV7-6	TRBJ2-3	NA	NA	NA	NA	NA	NA	NA	NA	23	32	NA	NA	R21	inf_vax1	TRUE	Timepoint 1	A01_LTD	A01_LTD
ATGGGAGAGCAATCTC-4	-4.23066	3.59732	batch_4	9	CASSLPSQGADGANVLTF	TGTGCCAGCAGTCTCCCATCACAGGGGGCGGATGGGGCCAACGTCCTGACTTTC	TRBV27	TRBJ2-6	CAVRVLTGANNLFF	TGTGCTGTGAGAGTCTTAACTGGGGCAAACAACCTCTTCTTT	TRAV3	TRAJ36	NA	NA	NA	NA	20	16	1876	1	R10	inf_vax2	TRUE	Timepoint 2	B15_NQK_A	B15_NQK
ATGGGAGAGTGCAAGC-6	-1.06571	2.71066	batch_6	5	CASRGGQGREKLFF	TGTGCCAGCAGAGGGGGACAGGGACGTGAAAAACTGTTTTTT	TRBV6-2	TRBJ1-4	CAVPPPAGTALIF	TGTGCTGTGCCCCCCCCGGCAGGAACTGCTCTGATCTTT	TRAV3	TRAJ15	CAWDSNYQLIW	TGTGCCTGGGATAGCAACTATCAGTTAATCTGG	TRAV5	TRAJ33	11	110	1878	1	B7	vax2_inf	FALSE	Breakthrough	A01_TTD	A01_TTD
ATGGGAGAGTTGTCGT-5	5.4477	0.00518099	batch_5	1	CASSEGYASYGYTF	TGCGCCAGCAGTGAGGGGTATGCGAGCTATGGCTACACCTTC	TRBV10-2	TRBJ1-2	CAVTDSNYQLIW	TGTGCTGTGACGGATAGCAACTATCAGTTAATCTGG	TRAV21	TRAJ33	NA	NA	NA	NA	8	6	37	46	R12	inf	FALSE	Timepoint 1	A01_TTD	A01_TTD
ATGGGAGCAATAGCGG-4	-0.306689	-0.730752	batch_4	0	NA	NA	NA	NA	NA	NA	NA	NA	NA	NA	NA	NA	1	490	NA	NA	R7	inf	FALSE	Timepoint 1	A01_TTD	A01_TTD
ATGGGAGCAATGGTCT-4	-1.0264	-0.74831	batch_4	0	CASSPRDFYEQYF	TGTGCCAGCAGTCCCCGGGACTTTTACGAGCAGTACTTC	TRBV27	TRBJ2-7	CAIGGSQGNLIF	TGTGCAATTGGAGGAAGCCAAGGAAATCTCATCTTT	TRAV9-2	TRAJ42	NA	NA	NA	NA	6	34	1879	8	R7	inf	FALSE	Timepoint 1	A01_TTD	A01_TTD
ATGGGAGCACGCTTTC-2	1.67521	-1.21564	batch_2	3	CASSLVGGAGEQYF	TGTGCCAGCAGCTTAGTGGGGGGGGCGGGCGAGCAGTACTTC	TRBV7-9	TRBJ2-7	CAMRDTGRRALTF	TGTGCAATGAGAGACACGGGCAGGAGAGCACTTACTTTT	TRAV14/DV4	TRAJ5	NA	NA	NA	NA	9	49	184	9	R20	inf_vax1	FALSE	Timepoint 1	A01_TTD	A01_TTD
ATGGGAGCAGCATACT-1	2.76948	1.34317	batch_1	1	CASTYSGRVGPGELFF	TGTGCCAGCACCTATAGCGGGAGAGTCGGACCCGGGGAGCTGTTTTTT	TRBV11-2	TRBJ2-2	CAVNAGQAGTALIF	TGTGCCGTGAATGCGGGTCAGGCAGGAACTGCTCTGATCTTT	TRAV8-1	TRAJ15	NA	NA	NA	NA	1	167	202	37	N6	vax2	TRUE	Naive post-vax	B15_NQK_Q	B15_NQK
ATGGGAGCATATGAGA-6	1.44164	1.13361	batch_6	2	CASSQDRWGAAGANVLTF	TGTGCCAGCAGCCAAGATCGATGGGGGGCCGCCGGTGCCAACGTCCTGACTTTC	TRBV4-2	TRBJ2-6	CAVEKAAGNKLTF	TGTGCTGTCGAAAAAGCTGCAGGCAACAAGCTAACTTTT	TRAV41	TRAJ17	CALSEPNNNDMRF	TGTGCTCTGAGTGAGCCCAATAACAATGACATGCGCTTT	TRAV9-2	TRAJ43	5	109	1881	1	B9	vax2_inf	FALSE	Breakthrough	A01_FTS	A01_FTS
ATGGGAGCATCTGGTA-6	4.39549	0.295728	batch_6	5	CASSYRTSGTGTGELFF	TGTGCCAGCAGTTACCGGACTAGCGGGACTGGCACCGGGGAGCTGTTTTTT	TRBV6-5	TRBJ2-2	CALNSHYELLF	TGTGCTCTGAACTCTCATTACGAGCTGCTCTTT	TRAV19	TRAJ16	NA	NA	NA	NA	2	4	1882	1	B9	vax2_inf	FALSE	Breakthrough	A01_FTS	A01_FTS
ATGGGAGGTAGCGCTC-1	-1.64192	-3.44687	batch_1	6	CASSGTVTSSSTDTQYF	TGTGCCAGCAGTGGGACAGTTACGAGTTCTAGCACAGATACGCAGTATTTT	TRBV2	TRBJ2-3	CAASLDSSASKIIF	TGTGCAGCAAGCCTGGACAGCAGTGCTTCCAAGATAATCTTT	TRAV23/DV6	TRAJ3	CAVSSARQLTF	TGTGCTGTGTCCTCTGCAAGGCAACTGACCTTT	TRAV3	TRAJ22	0	83	1883	6	R29	inf_vax	TRUE	Timepoint 1	A01_LTD	A01_LTD
ATGGGAGGTATTCGTG-4	1.31957	-3.5068	batch_4	0	CSVEDISSYEQYF	TGCAGCGTTGAGGACATTAGCTCCTACGAGCAGTACTTC	TRBV29-1	TRBJ2-7	CAVTSRMNRDDKIIF	TGTGCTGTGACCTCCCGGATGAACAGAGATGACAAGATCATCTTT	TRAV8-6	TRAJ30	NA	NA	NA	NA	3	415	100	2	R7	inf	FALSE	Timepoint 1	A01_TTD	A01_TTD
ATGGGAGGTCGCATAT-4	-0.915397	-1.1325	batch_4	0	NA	NA	NA	NA	CAESIGRGGGNKLTF	TGTGCAGAGAGCATAGGGAGGGGAGGAGGAAACAAACTCACCTTT	TRAV5	TRAJ10	NA	NA	NA	NA	4	110	NA	NA	R7	inf	FALSE	Timepoint 1	A01_TTD	A01_TTD
ATGGGAGGTCGCATAT-6	3.57353	-0.192943	batch_6	3	CASSLRDLTDTQYF	TGTGCCAGCAGTCTACGGGACCTCACAGATACGCAGTATTTT	TRBV27	TRBJ2-3	CALSDLSGGKLTF	TGTGCTCTGAGTGATCTTTCGGGGGGAAAGCTGACATTT	TRAV9-2	TRAJ52	NA	NA	NA	NA	8	323	1884	2	B7	vax2_inf	FALSE	Breakthrough	A01_TTD	A01_TTD
ATGGGAGGTTCCGGCA-4	-0.0645363	-2.95088	batch_4	6	NA	NA	NA	NA	NA	NA	NA	NA	NA	NA	NA	NA	3	51	NA	NA	R7	inf_vax2	FALSE	Timepoint 2	A01_TTD	A01_TTD
ATGGGAGGTTGGAGGT-4	1.60788	-3.50615	batch_4	0	CASSPGLGGRDEQFF	TGTGCCAGCTCACCGGGTTTAGGGGGACGGGATGAGCAGTTCTTC	TRBV18	TRBJ2-1	CAASEGSQGNLIF	TGTGCAGCAAGCGAGGGAAGCCAAGGAAATCTCATCTTT	TRAV29/DV5	TRAJ42	NA	NA	NA	NA	3	162	636	9	R7	inf	FALSE	Timepoint 1	A01_TTD	A01_TTD
ATGGGAGTCAACGGCC-6	-4.54518	-0.169181	batch_6	2	CASSQDRQGYGYTF	TGCGCCAGCAGCCAAGACAGGCAAGGGTATGGCTACACCTTC	TRBV4-3	TRBJ1-2	CAGESLGGSNYKLTF	TGTGCTGGTGAGTCACTCGGAGGTAGCAACTATAAACTGACATTT	TRAV35	TRAJ53	NA	NA	NA	NA	3	9	961	3	R23	inf_vax1	FALSE	Timepoint 1	A01_FTS	A01_FTS
ATGGGAGTCACATGCA-4	-4.0892	0.836274	batch_4	2	CASSPDSEQYF	TGTGCCAGCAGTCCCGACAGTGAGCAGTACTTC	TRBV12-4	TRBJ2-7	CAETGGGADGLTF	TGTGCAGAGACAGGAGGAGGTGCTGACGGACTCACCTTT	TRAV13-2	TRAJ45	CAASFGADAGNMLTF	TGTGCAGCAAGTTTCGGGGCCGATGCAGGCAACATGCTCACCTTT	TRAV13-1	TRAJ39	340	1648	1886	1	R22	inf_vax1	FALSE	Timepoint 1	A01_TTD	A01_TTD
ATGGGAGTCAGAGACG-4	-0.564101	-1.76998	batch_4	0	NA	NA	NA	NA	NA	NA	NA	NA	NA	NA	NA	NA	37	814	NA	NA	R19	inf_vax2	FALSE	Timepoint 2	A01_TTD	A01_TTD
ATGGGAGTCAGCGATT-5	-7.20011	0.0213521	batch_5	4	CASSQDQGRGVPYNEQFF	TGCGCCAGCAGCCAAGATCAAGGGCGGGGCGTACCTTACAATGAGCAGTTCTTC	TRBV4-3	TRBJ2-1	CASNFGNEKLTF	TGTGCATCTAACTTTGGAAATGAGAAATTAACCTTT	TRAV38-2/DV8	TRAJ48	NA	NA	NA	NA	26	344	1888	1	B6	vax2_inf	TRUE	Breakthrough	A24_NYN	A24_NYN
ATGGGAGTCAGGCAAG-1	3.69313	3.76863	batch_1	7	CASSLGFPNQPQHF	TGTGCCAGCAGTTTGGGTTTCCCCAATCAGCCCCAGCATTTT	TRBV27	TRBJ1-5	CGTELRGKLIF	TGCGGCACAGAGCTCCGGGGAAAGCTTATCTTC	TRAV30	TRAJ23	NA	NA	NA	NA	1	11	11	572	R29	inf_vax	TRUE	Timepoint 1	A01_LTD	A01_LTD
ATGGGAGTCGAGAGCA-5	2.48455	0.232133	batch_5	3	CASSSQYLNTEAFF	TGTGCCAGCAGTTCGCAGTACCTGAACACTGAAGCTTTCTTT	TRBV12-4	TRBJ1-1	CAVMGRNDYKLSF	TGTGCCGTGATGGGTCGTAACGACTACAAGCTCAGCTTT	TRAV12-2	TRAJ20	NA	NA	NA	NA	0	21	848	6	R11	inf	FALSE	Timepoint 1	A01_PTD	A01_PTD
ATGGGAGTCGCCCTTA-1	3.29177	3.26095	batch_1	7	CASSLGFPNQPQHF	TGTGCCAGCAGTTTGGGTTTCCCCAATCAGCCCCAGCATTTT	TRBV27	TRBJ1-5	CGTELRGKLIF	TGCGGCACAGAGCTCCGGGGAAAGCTTATCTTC	TRAV30	TRAJ23	NA	NA	NA	NA	2	3	11	572	R29	inf_vax	TRUE	Timepoint 1	A01_LTD	A01_LTD
ATGGGAGTCGTCCGTT-1	2.69371	7.29103	batch_1	10	CASSLGFPNQPQHF	TGTGCCAGCAGTTTGGGTTTCCCCAATCAGCCCCAGCATTTT	TRBV27	TRBJ1-5	CGTELRGKLIF	TGCGGCACAGAGCTCCGGGGAAAGCTTATCTTC	TRAV30	TRAJ23	NA	NA	NA	NA	3	52	11	572	R29	inf_vax	TRUE	Timepoint 1	A01_LTD	A01_LTD
ATGGGAGTCTCTAAGG-4	-1.64964	-0.482576	batch_4	2	CASSLEDTSYGYTF	TGTGCCAGCAGCTTAGAAGACACATCCTATGGCTACACCTTC	TRBV7-2	TRBJ1-2	CAVLYSGTYKYIF	TGTGCTGTCCTCTACTCAGGAACCTACAAATACATCTTT	TRAV21	TRAJ40	CAAKRSDKIIF	TGTGCAGCAAAGAGAAGTGACAAGATCATCTTT	TRAV13-1	TRAJ30	1	47	1644	2	R10	inf	TRUE	Timepoint 1	B15_NQK_Q|B15_NQK_A	B15_NQK
ATGTGTGAGACTAGGC-1	4.04363	3.279	batch_1	7	CASSLGFPNQPQHF	TGTGCCAGCAGTTTGGGTTTCCCCAATCAGCCCCAGCATTTT	TRBV27	TRBJ1-5	CGTELRGKLIF	TGCGGCACAGAGCTCCGGGGAAAGCTTATCTTC	TRAV30	TRAJ23	NA	NA	NA	NA	0	10	11	572	R29	inf_vax	TRUE	Timepoint 1	A01_LTD	A01_LTD
ATGTGTGAGAGATGAG-3	2.52693	3.86844	batch_3	7	CASSDDGTGIETQYF	TGTGCCAGCAGCGATGATGGGACAGGGATTGAGACCCAGTACTTC	TRBV9	TRBJ2-5	CAASAFISNTGKLIF	TGTGCAGCAAGCGCATTCATAAGCAACACAGGCAAACTAATCTTT	TRAV29/DV5	TRAJ37	NA	NA	NA	NA	0	100	16	46	R6	inf	FALSE	Timepoint 1	A01_TTD	A01_TTD
ATGTGTGAGAGTAATC-5	4.60392	-2.43208	batch_5	1	CASSIGGSNQPQHF	TGTGCCAGCAGCATAGGGGGTAGCAATCAGCCCCAGCATTTT	TRBV28	TRBJ1-5	CALSFQKLVF	TGTGCTCTAAGCTTTCAGAAACTTGTATTT	TRAV6	TRAJ8	NA	NA	NA	NA	1	12	1889	2	R12	inf_vax2	FALSE	Timepoint 2	A01_TTD	A01_TTD
ATGTGTGAGATCCGAG-6	-1.84791	-0.969962	batch_6	2	CASSLARDSQETQYF	TGTGCCAGCAGCTTAGCGAGGGACAGCCAAGAGACCCAGTACTTC	TRBV7-9	TRBJ2-5	CAARALNFGNEKLTF	TGTGCAGCAAGGGCCCTTAACTTTGGAAATGAGAAATTAACCTTT	TRAV13-1	TRAJ48	CAMLGGTSYGKLTF	TGTGCAATGCTCGGTGGTACTAGCTATGGAAAGCTGACATTT	TRAV14/DV4	TRAJ52	2	74	1890	1	R23	inf_vax2	FALSE	Timepoint 2	A01_FTS	A01_FTS
ATGTGTGAGCCCTAAT-4	1.9105	-2.81344	batch_4	0	CASSSSNTEAFF	TGTGCCAGCAGTTCCTCCAACACTGAAGCTTTCTTT	TRBV6-5	TRBJ1-1	NA	NA	NA	NA	NA	NA	NA	NA	7	177	NA	NA	R7	inf	FALSE	Timepoint 1	A01_TTD	A01_TTD
ATGTGTGAGGAGCGAG-1	3.09088	3.93765	batch_1	7	CASSLGFPNQPQHF	TGTGCCAGCAGTTTGGGTTTCCCCAATCAGCCCCAGCATTTT	TRBV27	TRBJ1-5	CGTELRGKLIF	TGCGGCACAGAGCTCCGGGGAAAGCTTATCTTC	TRAV30	TRAJ23	NA	NA	NA	NA	0	13	11	572	R29	inf_vax	TRUE	Timepoint 1	A01_LTD	A01_LTD
ATGTGTGAGGCTAGGT-1	-4.00609	0.201583	batch_1	2	CASSLTLRGGAGELFF	TGTGCCAGCAGCCTAACACTACGGGGGGGAGCCGGGGAGCTGTTTTTT	TRBV11-2	TRBJ2-2	CAVNAGQAGTALIF	TGTGCCGTGAATGCTGGACAGGCAGGAACTGCTCTGATCTTT	TRAV8-1	TRAJ15	NA	NA	NA	NA	1	100	358	13	R4	inf	TRUE	Timepoint 1	B15_NQK_A|B15_NQK_Q	B15_NQK
ATGTGTGAGGGATACC-2	1.51889	-1.12963	batch_2	8	CASSIPASGTLEQFF	TGTGCCAGTAGTATTCCGGCTAGCGGGACTCTTGAGCAGTTCTTC	TRBV19	TRBJ2-1	CAVRTSGTYKYIF	TGTGCTGTGCGTACCTCAGGAACCTACAAATACATCTTT	TRAV21	TRAJ40	NA	NA	NA	NA	179	2224	1891	1	R2	inf	FALSE	Timepoint 1	A01_TTD	A01_TTD
ATGTGTGAGTGAACAT-5	1.22279	0.895812	batch_5	3	CASSLYGLGTEAFF	TGTGCCAGCAGCTTGTATGGCTTGGGAACTGAAGCTTTCTTT	TRBV5-6	TRBJ1-1	CGTNRDTDKLIF	TGCGGCACTAATAGGGACACCGACAAGCTCATCTTT	TRAV30	TRAJ34	NA	NA	NA	NA	249	837	335	67	B3	vax2_inf	FALSE	Breakthrough	A02_ALS	A02_ALS
ATGTGTGAGTGAATTG-2	-2.63758	-0.00965568	batch_2	2	CAFGQQNTGELFF	TGTGCCTTCGGACAGCAAAACACCGGGGAGCTGTTTTTT	TRBV30	TRBJ2-2	CVVNKEDRLMF	TGTGTGGTGAACAAGGAGGACAGACTCATGTTT	TRAV12-1	TRAJ31	NA	NA	NA	NA	16	1748	1892	1	N8	vax2	TRUE	Naive post-vax	A02_YLQ	A02_YLQ
ATGTGTGAGTGTGGCA-5	4.28796	-1.60282	batch_5	1	CSARDDMRAGGYGYTF	TGCAGTGCTAGAGATGATATGCGGGCAGGGGGTTATGGCTACACCTTC	TRBV20-1	TRBJ1-2	CAAGSGGYNKLIF	TGTGCTGCGGGTTCTGGTGGCTACAATAAGCTGATTTTT	TRAV1-2	TRAJ4	NA	NA	NA	NA	5	299	176	5	R12	inf	FALSE	Timepoint 1	A01_TTD	A01_TTD
ATGTGTGCAAAGTCAA-1	-2.0373	-3.63711	batch_1	6	CASSLGFPNQPQHF	TGTGCCAGCAGTTTGGGTTTCCCCAATCAGCCCCAGCATTTT	TRBV27	TRBJ1-5	CGTELRGKLIF	TGCGGCACAGAGCTCCGGGGAAAGCTTATCTTC	TRAV30	TRAJ23	NA	NA	NA	NA	0	6	11	572	R29	inf_vax	TRUE	Timepoint 1	A01_LTD	A01_LTD
ATGTGTGCAACGATCT-5	-3.35625	0.894972	batch_5	2	CASSQLGFTPSSNYGYTF	TGTGCCAGCAGCCAACTAGGGTTTACGCCATCCTCTAACTATGGCTACACCTTC	TRBV4-2	TRBJ1-2	CVVSEEGSYIPTF	TGTGTGGTGAGCGAGGAAGGAAGCTACATACCTACATTT	TRAV10	TRAJ6	NA	NA	NA	NA	15	271	1893	1	B6	vax2_inf	FALSE	Breakthrough	A24_VYF	A24_VYF
ATGTGTGCAAGCGAGT-2	2.04406	-2.32676	batch_2	0	CASASELADTDTQYF	TGCGCCAGTGCGTCCGAACTAGCGGACACAGATACGCAGTATTTT	TRBV10-1	TRBJ2-3	NA	NA	NA	NA	NA	NA	NA	NA	3	184	NA	NA	R20	inf_vax1	FALSE	Timepoint 1	A01_TTD	A01_TTD
ATGTGTGCAATGTTGC-4	1.64003	-2.46605	batch_4	0	CSARDRGTEAKGGQYF	TGCAGTGCTAGAGATCGGGGGACAGAGGCCAAAGGGGGACAGTACTTC	TRBV20-1	TRBJ2-7	NA	NA	NA	NA	NA	NA	NA	NA	12	16	NA	NA	R21	inf_vax2	TRUE	Timepoint 2	A01_LTD	A01_LTD
ATGTGTGCACAGAGGT-2	-3.41089	-0.443797	batch_2	8	CASSLLPEQETQYF	TGTGCCAGCAGTTTGCTGCCAGAACAAGAGACCCAGTACTTC	TRBV28	TRBJ2-5	CAMSARSGYSTLTF	TGTGCAATGAGCGCGAGATCAGGATACAGCACCCTCACCTTT	TRAV12-3	TRAJ11	NA	NA	NA	NA	7	32	1894	1	R20	inf_vax2	FALSE	Timepoint 2	A01_TTD	A01_TTD
ATGTGTGCATGCTAGT-1	3.09316	5.4364	batch_1	10	CASSLGGEGKTQYF	TGTGCCAGCAGCTTGGGGGGGGAGGGGAAGACCCAGTACTTC	TRBV5-6	TRBJ2-5	CAVRDLNMDTGRRALTF	TGTGCTGTGAGAGACCTTAACATGGACACGGGCAGGAGAGCACTTACTTTT	TRAV3	TRAJ5	NA	NA	NA	NA	1	40	1895	1	N9	vax2	TRUE	Naive post-vax	A02_YLQ	A02_YLQ
ATGTGTGGTAAAGTCA-2	2.25596	-1.30166	batch_2	1	CASSDRAPSSDTQYF	TGTGCCAGCAGTGACCGGGCCCCGTCGTCTGATACGCAGTATTTT	TRBV27	TRBJ2-3	CALGGSQGNLIF	TGTGCTCTGGGAGGAAGCCAAGGAAATCTCATCTTT	TRAV9-2	TRAJ42	NA	NA	NA	NA	8	190	1896	1	R20	inf_vax2	FALSE	Timepoint 2	A01_TTD	A01_TTD
ATGTGTGGTGCAGACA-6	3.62538	-0.693874	batch_6	3	CASSSAFGGEQFF	TGTGCCAGCAGTTCCGCGTTCGGTGGTGAGCAGTTCTTC	TRBV6-5	TRBJ2-1	CATERRSQGGSEKLVF	TGTGCTACGGAACGGAGGTCTCAGGGCGGATCTGAAAAGCTGGTCTTT	TRAV17	TRAJ57	NA	NA	NA	NA	2135	1113	1897	1	B9	vax2_inf	FALSE	Breakthrough	A01_FTS	A01_FTS
ATGTGTGGTGCATCTA-6	-2.20129	1.55569	batch_6	2	CASTLTGAGSPLHF	TGTGCCAGCACCTTAACAGGGGCGGGATCACCCCTCCACTTT	TRBV6-5	TRBJ1-6	CAGPINDMRF	TGTGCTGGCCCAATCAATGACATGCGCTTT	TRAV35	TRAJ43	NA	NA	NA	NA	6	14	1898	5	R23	inf_vax1	FALSE	Timepoint 1	A01_TTD	A01_TTD
ATGTGTGGTTGGTTTG-5	-0.200814	1.71025	batch_5	5	CASSMTSGYYNEQFF	TGTGCCAGCAGTATGACTAGCGGCTACTACAATGAGCAGTTCTTC	TRBV27	TRBJ2-1	CVAHSGGGADGLTF	TGTGTTGCTCATTCAGGAGGAGGTGCTGACGGACTCACCTTT	TRAV8-2	TRAJ45	NA	NA	NA	NA	1	40	1899	1	R12	inf_vax2	FALSE	Timepoint 2	A01_TTD	A01_TTD
ATGTGTGTCAACGGGA-4	1.53322	-2.00951	batch_4	0	CASSYRSGTDTQYF	TGTGCCAGCAGTTATAGGAGCGGCACAGATACGCAGTATTTT	TRBV27	TRBJ2-3	CAVRANNAGNMLTF	TGTGCTGTGAGAGCCAATAATGCAGGCAACATGCTCACCTTT	TRAV3	TRAJ39	CALSESQGNLIF	TGTGCTCTGAGTGAAAGCCAAGGAAATCTCATCTTT	TRAV9-2	TRAJ42	0	177	1900	1	R19	inf_vax1	FALSE	Timepoint 1	A01_TTD	A01_TTD
ATGTGTGTCAGAAATG-4	0.971855	-3.4515	batch_4	0	CASSQRDSQETQYF	TGTGCCAGCAGCCAAAGGGACAGCCAAGAGACCCAGTACTTC	TRBV27	TRBJ2-5	CALGLGNQFYF	TGTGCTCTGGGCCTCGGTAACCAGTTCTATTTT	TRAV9-2	TRAJ49	NA	NA	NA	NA	2	8	1614	10	R7	inf	FALSE	Timepoint 1	A01_TTD	A01_TTD
ATGTGTGTCCTGTACC-5	5.22951	-2.9715	batch_5	1	CASSPTQGGKLFF	TGTGCCAGCAGTCCGACACAGGGGGGGAAACTGTTTTTT	TRBV28	TRBJ1-4	CALDNYGQNFVF	TGTGCTCTGGATAACTATGGTCAGAATTTTGTCTTT	TRAV6	TRAJ26	NA	NA	NA	NA	3	108	1901	2	R12	inf	FALSE	Timepoint 1	A01_TTD	A01_TTD
ATGTGTGTCGGCGGTT-1	-3.43075	0.0473897	batch_1	2	CASSHGGDWDQPQHF	TGTGCCAGCAGCCACGGAGGGGACTGGGATCAGCCCCAGCATTTT	TRBV3-1	TRBJ1-5	CALSASSNTGKLIF	TGTGCTCTGAGTGCATCTAGCAACACAGGCAAACTAATCTTT	TRAV19	TRAJ37	CAKRRSQGNLIF	TGTGCCAAGAGGAGAAGCCAAGGAAATCTCATCTTT	TRAV17	TRAJ42	1	282	1902	1	R29	inf_vax	FALSE	Timepoint 1	A01_FTS	A01_FTS
ATGTGTGTCGGTGTTA-5	1.81116	1.64932	batch_5	3	CSASWLAGLYYEQYF	TGCAGTGCTAGTTGGCTAGCGGGGTTGTACTACGAGCAGTACTTC	TRBV20-1	TRBJ2-7	CAMRATSGTYKYIF	TGTGCAATGAGGGCTACCTCAGGAACCTACAAATACATCTTT	TRAV14/DV4	TRAJ40	CAASAGANSKLTF	TGTGCAGCAAGCGCTGGAGCCAATAGTAAGCTGACATTT	TRAV29/DV5	TRAJ56	3	43	1903	1	B4	vax2_inf	FALSE	Breakthrough	A02_ALS	A02_ALS
ATGTGTGTCTGAGTGT-6	-2.6182	1.55722	batch_6	2	CASSLGGQADGSPLHF	TGCGCCAGCAGCTTGGGAGGGCAGGCCGATGGGTCACCCCTCCACTTT	TRBV5-1	TRBJ1-6	CAGPQNTDKLIF	TGTGCAGGGCCGCAGAACACCGACAAGCTCATCTTT	TRAV25	TRAJ34	NA	NA	NA	NA	6	166	1904	1	R23	inf_vax2	FALSE	Timepoint 2	A01_FTS	A01_FTS
ATGTGTGTCTGGCGTG-4	-1.92943	-0.893084	batch_4	0	CASSKDSAIEAFF	TGTGCCAGCAGTAAAGACAGCGCAATTGAAGCTTTCTTT	TRBV6-5	TRBJ1-1	CATDAEGNNRLAF	TGTGCTACGGACGCGGAGGGGAACAACAGACTCGCTTTT	TRAV17	TRAJ7	NA	NA	NA	NA	4	23	1905	2	R7	inf	FALSE	Timepoint 1	A01_TTD	A01_TTD
ATTACTCAGACAGGCT-6	-2.34635	2.26337	batch_6	2	NA	NA	NA	NA	NA	NA	NA	NA	NA	NA	NA	NA	12	218	NA	NA	B7	vax2_inf	FALSE	Breakthrough	A01_PTD	A01_PTD
ATTACTCAGCGGCTTC-1	2.94266	4.06725	batch_1	7	CASSLGFPNQPQHF	TGTGCCAGCAGTTTGGGTTTCCCCAATCAGCCCCAGCATTTT	TRBV27	TRBJ1-5	CGTELRGKLIF	TGCGGCACAGAGCTCCGGGGAAAGCTTATCTTC	TRAV30	TRAJ23	NA	NA	NA	NA	4	13	11	572	R29	inf_vax	TRUE	Timepoint 1	A01_LTD	A01_LTD
ATTACTCAGGAATCGC-4	2.92395	-3.89348	batch_4	0	CASSFTNPHYNEQFF	TGTGCCAGCAGTTTTACGAATCCCCATTACAATGAGCAGTTCTTC	TRBV27	TRBJ2-1	CALIEGGSQGNLIF	TGTGCTCTGATTGAAGGAGGAAGCCAAGGAAATCTCATCTTT	TRAV19	TRAJ42	NA	NA	NA	NA	4	242	1908	3	R7	inf	FALSE	Timepoint 1	A01_TTD	A01_TTD
ATTACTCAGGACCACA-5	-6.93537	0.091954	batch_5	4	CATTTGTAEAFF	TGTGCCACCACGACAGGGACTGCTGAAGCTTTCTTT	TRBV7-9	TRBJ1-1	CAGAFGNEKLTF	TGTGCAGGAGCCTTTGGAAATGAGAAATTAACCTTT	TRAV27	TRAJ48	NA	NA	NA	NA	59	468	1909	1	B6	vax2_inf	FALSE	Breakthrough	A24_VYF	A24_VYF
ATTACTCAGGATTCGG-2	-2.27403	0.0909022	batch_2	2	CAWTRRDGGELFF	TGTGCCTGGACACGCAGGGACGGCGGGGAGCTGTTTTTT	TRBV30	TRBJ2-2	CATDYRGGQKLLF	TGTGCTACGGACTATAGGGGAGGCCAGAAGCTGCTCTTT	TRAV17	TRAJ16	NA	NA	NA	NA	12	11	1910	2	N2	vax2	TRUE	Naive post-vax	A01_LTD	A01_LTD
ATTACTCAGGCCCTTG-6	2.41299	-0.100238	batch_6	3	CASSLDRQYGYTF	TGTGCCAGCAGCTTAGACCGTCAGTATGGCTACACCTTC	TRBV7-9	TRBJ1-2	NA	NA	NA	NA	NA	NA	NA	NA	4879	2447	NA	NA	B9	vax2_inf	FALSE	Breakthrough	A01_FTS	A01_FTS
ATTACTCAGTCTCGGC-3	3.21202	-0.973363	batch_3	1	CATQGMNTGELFF	TGTGCCACACAGGGTATGAACACCGGGGAGCTGTTTTTT	TRBV2	TRBJ2-2	CVVNGLINNAGNMLTF	TGTGTGGTGAACGGACTAATTAATAATGCAGGCAACATGCTCACCTTT	TRAV12-1	TRAJ39	NA	NA	NA	NA	1	508	1911	1	R5	inf_vax2	TRUE	Timepoint 2	A02_YLQ	A02_YLQ
ATTACTCCACCTATCC-6	-1.04411	3.02671	batch_6	5	CASSPGGTEAFF	TGTGCCAGCTCACCTGGTGGCACTGAAGCTTTCTTT	TRBV18	TRBJ1-1	CALDNAGNMLTF	TGTGCTCTGGATAATGCAGGCAACATGCTCACCTTT	TRAV19	TRAJ39	NA	NA	NA	NA	3	59	1914	1	B7	vax2_inf	FALSE	Breakthrough	A01_DTD	A01_DTD
ATTACTCCACCTTGTC-6	-1.38502	3.00266	batch_6	5	CASSPGGGEQYF	TGTGCCAGCAGCCCGGGGGGTGGCGAGCAGTACTTC	TRBV7-8	TRBJ2-7	CAASIGQGAQKLVF	TGTGCAGCAAGCATCGGTCAGGGAGCCCAGAAGCTGGTATTT	TRAV29/DV5	TRAJ54	NA	NA	NA	NA	5	20	1915	1	B7	vax2_inf	FALSE	Breakthrough	A01_TTD	A01_TTD
ATTACTCCAGCTGCAC-4	-1.0788	0.120378	batch_4	0	CASSLREGRNEQFF	TGTGCCAGCAGTTTACGGGAAGGGCGCAATGAGCAGTTCTTC	TRBV27	TRBJ2-1	CALAGGSQGNLIF	TGTGCTCTGGCCGGAGGAAGCCAAGGAAATCTCATCTTT	TRAV9-2	TRAJ42	NA	NA	NA	NA	6	60	256	7	R7	inf	FALSE	Timepoint 1	A01_TTD	A01_TTD
ATTACTCCATCCGTGG-5	4.11939	-2.68481	batch_5	0	CASSEGYASYGYTF	TGCGCCAGCAGTGAGGGGTATGCGAGCTATGGCTACACCTTC	TRBV10-2	TRBJ1-2	CAVTDSNYQLIW	TGTGCTGTGACGGATAGCAACTATCAGTTAATCTGG	TRAV21	TRAJ33	NA	NA	NA	NA	0	124	37	46	R12	inf	FALSE	Timepoint 1	A01_TTD	A01_TTD
ATTACTCCATGACGGA-4	-0.771899	-0.57082	batch_4	0	CASSSYEVGTVDSPLHF	TGTGCCAGCAGCTCATACGAGGTGGGGACAGTGGATTCACCCCTCCACTTT	TRBV9	TRBJ1-6	CAASIQGGSQGNLIF	TGTGCAGCAAGTATACAGGGAGGAAGCCAAGGAAATCTCATCTTT	TRAV13-1	TRAJ42	NA	NA	NA	NA	7	67	403	5	R7	inf	FALSE	Timepoint 1	A01_TTD	A01_TTD
ATTACTCCATGCGCAC-5	5.77106	-1.19562	batch_5	1	CASSFTQAINQPQHF	TGTGCCAGCAGTTTTACCCAGGCTATCAATCAGCCCCAGCATTTT	TRBV28	TRBJ1-5	CAMRDTGGFKTIF	TGTGCAATGAGAGATACTGGAGGCTTCAAAACTATCTTT	TRAV14/DV4	TRAJ9	NA	NA	NA	NA	0	47	1917	2	R12	inf	FALSE	Timepoint 1	A01_TTD	A01_TTD
ATTACTCCATTTCACT-4	0.446027	-1.09425	batch_4	0	CASSPDSPINNEQFF	TGTGCCAGCAGCCCGGACTCGCCTATCAACAATGAGCAGTTCTTC	TRBV27	TRBJ2-1	CAGLEETSGSRLTF	TGTGCTGGGCTAGAAGAAACCAGTGGCTCTAGGTTGACCTTT	TRAV35	TRAJ58	NA	NA	NA	NA	5	191	1918	2	R7	inf	FALSE	Timepoint 1	A01_TTD	A01_TTD
ATTACTCGTATGGTTC-6	4.51585	-1.26626	batch_6	1	CASSLNLGQGAAEQYF	TGTGCCAGCAGCTTAAACCTCGGACAGGGGGCGGCCGAGCAGTACTTC	TRBV5-4	TRBJ2-7	CAVRDQNAGNMLTF	TGTGCTGTGAGAGATCAGAATGCAGGCAACATGCTCACCTTT	TRAV1-2	TRAJ39	NA	NA	NA	NA	4	12	134	108	R24	inf_vax1	TRUE	Timepoint 1	B15_NQK_Q|B15_NQK_A	B15_NQK
ATTACTCGTTCCACGG-1	-3.08943	-0.626521	batch_1	8	CASSEESSRYYGYTF	TGTGCCAGCAGTGAAGAAAGTAGTAGATACTATGGCTACACCTTC	TRBV2	TRBJ1-2	CAAHGSSNTGKLIF	TGTGCAGCTCATGGCTCTAGCAACACAGGCAAACTAATCTTT	TRAV25	TRAJ37	NA	NA	NA	NA	1	63	1919	1	R1	inf	TRUE	Timepoint 1	B15_NQK_A	B15_NQK
ATTACTCTCAGCTCTC-2	2.41489	-0.871056	batch_2	8	CASSTRDQTYNEQFF	TGTGCCAGCAGCACCCGGGACCAAACCTACAATGAGCAGTTCTTC	TRBV7-2	TRBJ2-1	NA	NA	NA	NA	NA	NA	NA	NA	9	69	NA	NA	N4	vax2	TRUE	Naive post-vax	A01_LTD	A01_LTD
ATTACTCTCAGTTGAC-5	-0.700909	1.95595	batch_5	5	CASSSEMWDSGAPYEQYF	TGTGCCAGCAGCTCTGAGATGTGGGACAGCGGCGCGCCGTACGAGCAGTACTTC	TRBV12-4	TRBJ2-7	CAVNNYGNNRLAF	TGTGCTGTGAACAACTATGGGAACAACAGACTCGCTTTT	TRAV21	TRAJ7	NA	NA	NA	NA	7	14	1920	1	R12	inf	FALSE	Timepoint 1	A01_TTD	A01_TTD
ATTACTCTCGCGTTTC-1	3.92273	3.05733	batch_1	7	CASSLGFPNQPQHF	TGTGCCAGCAGTTTGGGTTTCCCCAATCAGCCCCAGCATTTT	TRBV27	TRBJ1-5	CGTELRGKLIF	TGCGGCACAGAGCTCCGGGGAAAGCTTATCTTC	TRAV30	TRAJ23	NA	NA	NA	NA	2	7	11	572	R29	inf_vax	TRUE	Timepoint 1	A01_LTD	A01_LTD
ATTACTCTCGGCGCTA-4	3.44286	-2.48762	batch_4	1	CASSSGQGGTEAFF	TGTGCCAGCAGCTCCGGACAGGGGGGCACTGAAGCTTTCTTT	TRBV7-6	TRBJ1-1	CAGKGATNKLIF	TGTGCAGGAAAAGGCGCTACAAACAAGCTCATCTTT	TRAV27	TRAJ32	NA	NA	NA	NA	2	33	519	18	R19	inf_vax1	TRUE	Timepoint 1	A01_LTD	A01_LTD
ATTACTCTCGGCGGTT-5	5.0944	-1.02981	batch_5	1	CASSDRGPNNEQFF	TGTGCCAGCAGTGACCGGGGGCCAAACAATGAGCAGTTCTTC	TRBV27	TRBJ2-1	CALNTGNQFYF	TGTGCTCTGAACACCGGTAACCAGTTCTATTTT	TRAV9-2	TRAJ49	NA	NA	NA	NA	2	100	444	12	R12	inf_vax2	FALSE	Timepoint 2	A01_TTD	A01_TTD
ATTACTCTCTCCCTGA-4	-2.01813	-1.59402	batch_4	6	CASSKDSAIEAFF	TGTGCCAGCAGTAAAGACAGCGCAATTGAAGCTTTCTTT	TRBV6-5	TRBJ1-1	CATDAEGNNRLAF	TGTGCTACGGACGCGGAGGGGAACAACAGACTCGCTTTT	TRAV17	TRAJ7	NA	NA	NA	NA	7	131	1905	2	R7	inf	FALSE	Timepoint 1	A01_TTD	A01_TTD
ATTACTCTCTGATTCT-4	-0.536417	-0.308774	batch_4	0	CASGERGGSDTQYF	TGTGCCAGCGGCGAGCGGGGGGGATCAGATACGCAGTATTTT	TRBV27	TRBJ2-3	CVVNLRGLYGNNRLAF	TGTGTGGTGAACTTACGGGGCCTCTATGGGAACAACAGACTCGCTTTT	TRAV12-1	TRAJ7	CALGGSQGNLIF	TGTGCTCTTGGAGGAAGCCAAGGAAATCTCATCTTT	TRAV9-2	TRAJ42	9	145	1922	1	R7	inf	FALSE	Timepoint 1	A01_TTD	A01_TTD
ATTATCCAGAGGTAGA-5	-0.505298	3.72298	batch_5	5	CASSLAGGNTDTQYF	TGTGCCAGCAGCCTAGCGGGAGGGAACACAGATACGCAGTATTTT	TRBV5-6	TRBJ2-3	CALYLWGSARQLTF	TGTGCTCTCTACCTTTGGGGTTCTGCAAGGCAACTGACCTTT	TRAV16	TRAJ22	NA	NA	NA	NA	3	30	1923	1	N14	vax2	TRUE	Naive post-vax	A24_QYI	A24_QYI
ATTATCCAGATCGGGT-2	-2.22988	-0.204792	batch_2	2	CASWTDSQGETQYF	TGTGCCAGCTGGACAGACAGTCAGGGGGAGACCCAGTACTTC	TRBV2	TRBJ2-5	CAASSGNTGKLIF	TGTGCAGCCTCCTCTGGCAACACAGGCAAACTAATCTTT	TRAV29/DV5	TRAJ37	NA	NA	NA	NA	19	24	1924	1	R20	inf_vax1	FALSE	Timepoint 1	A01_TTD	A01_TTD
ATTATCCAGCATGGCA-4	3.92473	-2.16966	batch_4	1	CSARDRGTEAKGGQYF	TGCAGTGCTAGAGATCGGGGGACAGAGGCCAAAGGGGGACAGTACTTC	TRBV20-1	TRBJ2-7	NA	NA	NA	NA	NA	NA	NA	NA	1	52	NA	NA	R21	inf_vax2	TRUE	Timepoint 2	A01_LTD	A01_LTD
ATTATCCAGCGCCTTG-1	3.09513	2.08909	batch_1	7	CASQGGAGYLYGYTF	TGTGCCAGCCAGGGAGGCGCTGGGTATCTCTATGGCTACACCTTC	TRBV2	TRBJ1-2	CARQAGNMLTF	TGTGCTCGCCAAGCAGGCAACATGCTCACCTTT	TRAV9-2	TRAJ39	NA	NA	NA	NA	4	4	50	21	R29	inf_vax	TRUE	Timepoint 1	A01_LTD	A01_LTD
ATTATCCAGCGTGAGT-4	1.65128	-3.34768	batch_4	0	CASTGEGALSYEQYF	TGTGCCAGCACGGGAGAGGGGGCGCTTTCCTACGAGCAGTACTTC	TRBV28	TRBJ2-7	NA	NA	NA	NA	NA	NA	NA	NA	1	121	NA	NA	R7	inf	FALSE	Timepoint 1	A01_TTD	A01_TTD
ATTATCCAGTCCATAC-5	5.8901	-1.51594	batch_5	1	CASSLEAYEETQYF	TGTGCCAGCAGCTTAGAGGCATATGAAGAGACCCAGTACTTC	TRBV7-9	TRBJ2-5	CAMSRFSDGQKLLF	TGTGCAATGAGCCGGTTTTCAGATGGCCAGAAGCTGCTCTTT	TRAV12-3	TRAJ16	NA	NA	NA	NA	3	125	1136	5	R12	inf	FALSE	Timepoint 1	A01_TTD	A01_TTD
ATTATCCCAGATGGCA-5	2.49063	7.18617	batch_5	10	CASSYYLDGELFF	TGTGCCAGCAGCTACTATTTAGACGGGGAGCTGTTTTTT	TRBV7-9	TRBJ2-2	CAVRDMGSGNTPLVF	TGTGCTGTGAGAGACATGGGTTCAGGAAACACACCTCTTGTCTTT	TRAV3	TRAJ29	NA	NA	NA	NA	10	47	973	3	B6	vax2_inf	NA	Breakthrough	A24_VYI|A24_VYF	NA
ATTATCCCAGCGATCC-4	-1.41801	-1.07368	batch_4	0	CATLPDSLFFSYNEQFF	TGTGCCACCCTCCCCGACAGTTTATTCTTTTCCTACAATGAGCAGTTCTTC	TRBV24-1	TRBJ2-1	CAYSSGSARQLTF	TGTGCTTACAGTTCTGGTTCTGCAAGGCAACTGACCTTT	TRAV19	TRAJ22	NA	NA	NA	NA	14	45	1926	2	R22	inf_vax1	FALSE	Timepoint 1	A01_FTS	A01_FTS
ATTATCCCAGTTTACG-6	5.06543	-0.533466	batch_6	1	NA	NA	NA	NA	NA	NA	NA	NA	NA	NA	NA	NA	9	158	NA	NA	B7	vax2_inf	TRUE	Breakthrough	A01_LTD	A01_LTD
ATTATCCCATCGGACC-4	-1.67067	0.0359483	batch_4	0	CASSLLGGYEQYF	TGTGCCAGCAGCTTGTTGGGGGGTTACGAGCAGTACTTC	TRBV5-6	TRBJ2-7	CAASGGGGSNYKLTF	TGTGCAGCAAGCGGGGGTGGAGGTAGCAACTATAAACTGACATTT	TRAV29/DV5	TRAJ53	NA	NA	NA	NA	3	23	235	3	R22	inf_vax1	FALSE	Timepoint 1	A01_TTD	A01_TTD
ATTATCCCATTTGCCC-5	2.80124	-1.66652	batch_5	1	CSARAREGLSNEQFF	TGCAGTGCTAGAGCCCGGGAGGGTCTAAGCAATGAGCAGTTCTTC	TRBV20-1	TRBJ2-1	CAESKEARLMF	TGTGCAGAGAGTAAGGAGGCCAGACTCATGTTT	TRAV5	TRAJ31	NA	NA	NA	NA	482	634	1927	2	B5	vax2_inf	NA	Breakthrough	A02_YLQ|A02_ALS	NA
ATTATCCGTAAACGCG-1	-3.01344	-0.545326	batch_1	8	CASRYGGQGDSEQFF	TGTGCCAGCAGGTACGGGGGACAGGGGGATAGTGAGCAGTTCTTC	TRBV6-2	TRBJ2-1	CAVNMRRDDKIIF	TGTGCCGTGAACATGAGAAGAGATGACAAGATCATCTTT	TRAV12-2	TRAJ30	NA	NA	NA	NA	3	23	1928	1	N6	vax2	TRUE	Naive post-vax	A02_YLQ	A02_YLQ
ATTATCCGTAATAGCA-5	-0.175325	1.46357	batch_5	3	CASSILPTDTQYF	TGTGCCAGCAGCATCTTACCCACAGATACGCAGTATTTT	TRBV6-5	TRBJ2-3	CVVNGGGGNKLVF	TGTGTGGTGAACGGGGGAGGAGGAAACAAGCTGGTCTTT	TRAV12-1	TRAJ47	NA	NA	NA	NA	13	5	1929	1	R12	inf	FALSE	Timepoint 1	A01_FTS	A01_FTS
ATTATCCGTCAACTGT-4	-1.64846	-0.106448	batch_4	0	CASSQDGMGVIYGYTF	TGCGCCAGCAGCCAAGATGGCATGGGGGTAATCTATGGCTACACCTTC	TRBV4-3	TRBJ1-2	CILRDEPGNAGNMLTF	TGCATCCTGAGAGACGAGCCAGGTAATGCAGGCAACATGCTCACCTTT	TRAV26-2	TRAJ39	CAASEGSNYKLTF	TGTGCAGCAAGCGAAGGTAGCAACTATAAACTGACATTT	TRAV29/DV5	TRAJ53	2	74	1931	1	R19	inf_vax1	FALSE	Timepoint 1	A01_TTD	A01_TTD
ATTATCCGTCACACGC-6	-3.19734	1.49599	batch_6	2	CASSEGLAISTDTQYF	TGTGCCAGCAGTGAAGGACTAGCGATTAGCACAGATACGCAGTATTTT	TRBV27	TRBJ2-3	CAVRGHNDYKLSF	TGTGCTGTGAGGGGCCATAACGACTACAAGCTCAGCTTT	TRAV8-6	TRAJ20	NA	NA	NA	NA	6	10	1932	2	R23	inf_vax1	FALSE	Timepoint 1	A01_DTD	A01_DTD
ATTATCCGTCCAGTGC-5	1.28588	2.90604	batch_5	5	CASSYSSGGPDTQYF	TGTGCCAGCAGTTACTCGTCGGGAGGGCCCGATACGCAGTATTTT	TRBV6-2	TRBJ2-3	CAVRDSNYQLIW	TGTGCTGTGAGAGATAGCAACTATCAGTTAATCTGG	TRAV1-2	TRAJ33	NA	NA	NA	NA	9	17	1933	4	B6	vax2_inf	FALSE	Breakthrough	A24_VYF	A24_VYF
ATTATCCGTCTGGTCG-4	1.08012	-2.73607	batch_4	0	CMTSGGNYNEQFF	TGTATGACTAGCGGGGGGAATTACAATGAGCAGTTCTTC	TRBV6-6	TRBJ2-1	NA	NA	NA	NA	NA	NA	NA	NA	3	248	NA	NA	R7	inf	FALSE	Timepoint 1	A01_TTD	A01_TTD
ATTATCCGTGCGCTTG-6	-3.43353	1.47617	batch_6	2	CASSQGPGDSDTQYF	TGTGCCAGCAGCCAAGGACCTGGGGACTCAGATACGCAGTATTTT	TRBV3-1	TRBJ2-3	CAENMSNNNDMRF	TGTGCAGAGAATATGAGCAATAACAATGACATGCGCTTT	TRAV13-2	TRAJ43	NA	NA	NA	NA	6	17	1934	2	R23	inf_vax1	TRUE	Timepoint 1	A01_LTD	A01_LTD
ATTATCCGTGTGACGA-5	1.44743	1.43092	batch_5	3	CAWSVLSGRAAYEQYF	TGTGCCTGGAGTGTACTAAGCGGGAGGGCCGCCTACGAGCAGTACTTC	TRBV30	TRBJ2-7	CAVRDRPGGGNKLTF	TGTGCTGTGAGAGATCGGCCGGGAGGAGGAAACAAACTCACCTTT	TRAV1-2	TRAJ10	NA	NA	NA	NA	30	79	1935	1	B6	vax2_inf	NA	Breakthrough	A24_QYI|A24_VYF	NA
ATTATCCTCAAGCCTA-6	-2.25595	2.64472	batch_6	5	CSVAIGNYNEQFF	TGCAGCGTTGCCATCGGGAACTACAATGAGCAGTTCTTC	TRBV29-1	TRBJ2-1	CAVNIGTNAGKSTF	TGTGCCGTGAACATCGGCACCAATGCAGGCAAATCAACCTTT	TRAV12-2	TRAJ27	NA	NA	NA	NA	13	13	1936	1	B9	vax2_inf	FALSE	Breakthrough	A01_FTS	A01_FTS
ATTATCCTCCTCTAGC-6	2.65342	-3.37329	batch_6	0	NA	NA	NA	NA	CAVNIGSDSNYQLIW	TGTGCCGTGAACATTGGGTCAGATAGCAACTATCAGTTAATCTGG	TRAV12-2	TRAJ33	NA	NA	NA	NA	3	299	NA	NA	R23	inf_vax2	TRUE	Timepoint 2	A01_LTD	A01_LTD
ATTATCCTCCTTCAAT-4	2.59821	-3.80694	batch_4	0	CASSLASGHNEQFF	TGTGCCAGCAGTTTAGCGTCAGGGCACAATGAGCAGTTCTTC	TRBV27	TRBJ2-1	CAVRDLYNAGNNRKLIW	TGTGCTGTGAGAGACCTTTATAATGCTGGCAACAACCGTAAGCTGATTTGG	TRAV3	TRAJ38	CALAGSQGNLIF	TGTGCTTTAGCGGGAAGCCAAGGAAATCTCATCTTT	TRAV9-2	TRAJ42	5	48	1342	11	R7	inf	FALSE	Timepoint 1	A01_TTD	A01_TTD
ATTATCCTCGACAGCC-6	-0.608383	2.53046	batch_6	5	CASSLNLGQGAAEQYF	TGTGCCAGCAGCTTAAACCTCGGACAGGGGGCGGCCGAGCAGTACTTC	TRBV5-4	TRBJ2-7	NA	NA	NA	NA	NA	NA	NA	NA	5	4	NA	NA	R24	inf_vax1	TRUE	Timepoint 1	B15_NQK_Q|B15_NQK_A	B15_NQK
ATTATCCTCTATGTGG-4	-0.159347	0.144661	batch_4	0	CSVQTAWPYEQYF	TGCAGCGTTCAGACAGCCTGGCCCTACGAGCAGTACTTC	TRBV29-1	TRBJ2-7	CAVNSGGGSNYKLTF	TGTGCCGTGAACAGTGGTGGAGGTAGCAACTATAAACTGACATTT	TRAV12-2	TRAJ53	CVVRGRGTASKLTF	TGTGTGGTGAGAGGACGGGGCACTGCCAGTAAACTCACCTTT	TRAV12-1	TRAJ44	4	35	6	50	R21	inf_vax2	TRUE	Timepoint 2	A01_LTD	A01_LTD
ATTATCCTCTGATACG-6	-3.36712	0.493253	batch_6	2	CASSPGGGTEAFF	TGTGCCAGCTCACCAGGCGGCGGGACTGAAGCTTTCTTT	TRBV18	TRBJ1-1	CALGMDSSYKLIF	TGTGCTCTGGGGATGGATAGCAGCTATAAATTGATCTTC	TRAV19	TRAJ12	NA	NA	NA	NA	10	93	1937	1	R23	inf_vax2	FALSE	Timepoint 2	A01_DTD	A01_DTD
ATTATCCTCTTAGAGC-3	-2.42733	0.6613	batch_3	2	CASSLGGTEAFF	TGTGCCAGCAGCTTAGGGGGCACTGAAGCTTTCTTT	TRBV11-2	TRBJ1-1	CAAVPRGNTPLVF	TGTGCCGCTGTGCCTAGAGGAAACACACCTCTTGTCTTT	TRAV8-1	TRAJ29	NA	NA	NA	NA	0	33	1938	1	R5	inf	FALSE	Timepoint 1	A02_LLY	A02_LLY
ATTATCCTCTTGTCAT-1	2.60962	3.05614	batch_1	7	CASSLLGEPGEAFF	TGTGCCAGCAGCTTGTTAGGTGAACCGGGTGAAGCTTTCTTT	TRBV5-4	TRBJ1-1	CLVGDTYSGAGSYQLTF	TGCCTCGTGGGCGACACATACTCTGGGGCTGGGAGTTACCAACTCACTTTC	TRAV4	TRAJ28	NA	NA	NA	NA	0	39	1939	1	N9	vax2	TRUE	Naive post-vax	A02_YLQ	A02_YLQ
ATTCTACAGACAGAGA-6	-2.95834	0.630685	batch_6	2	CASSPGATWFF	TGTGCCAGCAGTCCTGGGGCAACCTGGTTCTTC	TRBV6-5	TRBJ2-1	CAVVTGGGNKLTF	TGTGCTGTGGTCACGGGAGGAGGAAACAAACTCACCTTT	TRAV22	TRAJ10	NA	NA	NA	NA	3	63	611	13	R23	inf_vax1	FALSE	Timepoint 1	A01_TTD	A01_TTD
ATTCTACAGCCGCCTA-2	-5.13572	-0.493834	batch_2	4	CASRHFREVNTEAFF	TGTGCCAGCAGGCATTTTAGGGAGGTGAACACTGAAGCTTTCTTT	TRBV3-1	TRBJ1-1	NA	NA	NA	NA	NA	NA	NA	NA	1035	2223	NA	NA	N8	vax2	TRUE	Naive post-vax	A02_YLQ	A02_YLQ
ATTCTACAGGATTCGG-4	1.65653	-1.40164	batch_4	0	NA	NA	NA	NA	NA	NA	NA	NA	NA	NA	NA	NA	188	1415	NA	NA	R7	inf	FALSE	Timepoint 1	A01_TTD	A01_TTD
ATTCTACAGGGCTCTC-5	1.59788	0.972976	batch_5	3	CASSLYGLGTEAFF	TGTGCCAGCAGCTTGTATGGCTTGGGAACTGAAGCTTTCTTT	TRBV5-6	TRBJ1-1	CGTNRDTDKLIF	TGCGGCACTAATAGGGACACCGACAAGCTCATCTTT	TRAV30	TRAJ34	NA	NA	NA	NA	14	225	335	67	B3	vax2_inf	FALSE	Breakthrough	A02_ALS	A02_ALS
ATTCTACAGGGTGTGT-6	0.0344895	2.86474	batch_6	5	CASSQDWNYGYTF	TGTGCCAGCAGCCAAGATTGGAACTATGGCTACACCTTC	TRBV14	TRBJ1-2	CAVRPGGYQKVTF	TGTGCCGTGAGGCCTGGGGGTTACCAGAAAGTTACCTTT	TRAV12-2	TRAJ13	NA	NA	NA	NA	3	18	467	8	B9	vax2_inf	TRUE	Breakthrough	A01_LTD	A01_LTD
ATTCTACAGTAGGCCA-4	-0.650723	-0.118664	batch_4	0	CASSLEDTNYGYTF	TGTGCCAGCAGCTTAGAGGATACTAACTATGGCTACACCTTC	TRBV7-2	TRBJ1-2	CAVHSSGTYKYIF	TGTGCTGTCCACTCCTCAGGAACCTACAAATACATCTTT	TRAV21	TRAJ40	NA	NA	NA	NA	2	33	163	4	R10	inf	TRUE	Timepoint 1	B15_NQK_Q	B15_NQK
ATTCTACCAACAACCT-6	-0.369413	3.05404	batch_6	5	CASSQDVGTGSLYGYTF	TGCGCCAGCAGCCAAGATGTGGGGACAGGAAGTCTCTATGGCTACACCTTC	TRBV4-1	TRBJ1-2	CAEKGNNDYKLSF	TGTGCAGAGAAGGGGAATAACGACTACAAGCTCAGCTTT	TRAV13-2	TRAJ20	NA	NA	NA	NA	7	67	1940	1	B7	vax2_inf	TRUE	Breakthrough	A01_LTD	A01_LTD
ATTCTACCAATCGGTT-6	4.47751	-0.2108	batch_6	1	CASSLNLGQGAAEQYF	TGTGCCAGCAGCTTAAACCTCGGACAGGGGGCGGCCGAGCAGTACTTC	TRBV5-4	TRBJ2-7	CAVRDQNAGNMLTF	TGTGCTGTGAGAGATCAGAATGCAGGCAACATGCTCACCTTT	TRAV1-2	TRAJ39	NA	NA	NA	NA	921	433	134	108	R24	inf_vax1	TRUE	Timepoint 1	B15_NQK_Q|B15_NQK_A	B15_NQK
ATTCTACCACAAGTAA-5	1.91188	0.759092	batch_5	3	CASSQGDAEINEKLFF	TGCGCCAGCAGCCAAGGGGACGCCGAGATAAATGAAAAACTGTTTTTT	TRBV4-1	TRBJ1-4	CATGDSNYQLIW	TGTGCTACTGGTGATAGCAACTATCAGTTAATCTGG	TRAV17	TRAJ33	NA	NA	NA	NA	315	404	1941	1	R28	inf_vax	FALSE	Timepoint 1	A02_ALS	A02_ALS
ATTCTACCATGTTGAC-6	-5.76005	1.89413	batch_6	4	CAISESWGSSSYNEQFF	TGTGCCATCAGTGAGTCCTGGGGCAGCAGCTCCTACAATGAGCAGTTCTTC	TRBV10-3	TRBJ2-1	CAGLNYGGSQGNLIF	TGTGCAGGACTGAATTATGGAGGAAGCCAAGGAAATCTCATCTTT	TRAV27	TRAJ42	NA	NA	NA	NA	791	516	1943	1	B9	vax2_inf	NA	Breakthrough	A01_PTD|A01_FTS	NA
ATTCTACGTACAGTGG-4	-0.0417082	-1.4502	batch_4	0	CASSVFEIPDEQYF	TGTGCCAGCAGCGTCTTCGAGATCCCTGACGAGCAGTACTTC	TRBV9	TRBJ2-7	CAVGYSGGYNKLIF	TGTGCTGTGGGTTATTCTGGTGGCTACAATAAGCTGATTTTT	TRAV8-3	TRAJ4	NA	NA	NA	NA	5	216	1944	4	R7	inf	FALSE	Timepoint 1	A01_TTD	A01_TTD
ATTCTACGTCTCAACA-2	1.63509	-1.01703	batch_2	8	CASSKEAGGPSGELFF	TGTGCCAGCAGCAAAGAAGCGGGGGGGCCATCCGGGGAGCTGTTTTTT	TRBV5-4	TRBJ2-2	CAPGTGRRALTF	TGTGCCCCTGGGACTGGGAGGAGAGCACTTACTTTT	TRAV8-1	TRAJ5	CVVRGQAGTALIF	TGTGTGGTGAGGGGCCAGGCAGGAACTGCTCTGATCTTT	TRAV12-1	TRAJ15	202	919	1945	3	N4	vax2	TRUE	Naive post-vax	A01_LTD	A01_LTD
ATTCTACGTCTCCATC-2	-4.79268	-0.425179	batch_2	4	CASTRGAEGGSYNSPLHF	TGTGCCAGCACTCGGGGGGCAGAAGGTGGTTCCTATAATTCACCCCTCCACTTT	TRBV25-1	TRBJ1-6	CALSESMEYGNKLVF	TGTGCTCTGAGTGAGTCCATGGAATATGGAAACAAACTGGTCTTT	TRAV19	TRAJ47	NA	NA	NA	NA	74	2007	1946	1	R2	inf	FALSE	Timepoint 1	A01_TTD	A01_TTD
ATTCTACGTCTGATTG-5	4.85042	-2.77352	batch_5	1	CASSPSHSNQPQHF	TGTGCCAGCAGTCCCTCCCATAGCAATCAGCCCCAGCATTTT	TRBV27	TRBJ1-5	CAASIDQFYF	TGTGCAGCAAGCATAGACCAGTTCTATTTT	TRAV23/DV6	TRAJ49	NA	NA	NA	NA	1	45	1947	2	R12	inf_vax2	FALSE	Timepoint 2	A01_TTD	A01_TTD
ATTCTACGTGACGCCT-5	2.90233	-0.280954	batch_5	3	CASSFGGLNTEAFF	TGTGCCAGCAGTTTCGGGGGGTTGAACACTGAAGCTTTCTTT	TRBV6-2	TRBJ1-1	CIRDQGAQKLVF	TGCATCCGCGATCAGGGAGCCCAGAAGCTGGTATTT	TRAV26-2	TRAJ54	NA	NA	NA	NA	47	114	405	11	B6	vax2_inf	FALSE	Breakthrough	A24_VYF	A24_VYF
ATTCTACGTGCAGGTA-6	-1.2903	3.56369	batch_6	5	CASKGQGEQYF	TGTGCCAGTAAGGGACAGGGGGAGCAGTACTTC	TRBV19	TRBJ2-7	CVVSGTSWGKLQF	TGTGTTGTGAGTGGAACCAGCTGGGGGAAATTGCAGTTT	TRAV8-2	TRAJ24	NA	NA	NA	NA	2	10	788	3	B7	vax2_inf	FALSE	Breakthrough	A01_FTS	A01_FTS
ATTCTACGTGCAGTAG-6	-2.64721	0.623301	batch_6	2	CASSTGTNYGYTF	TGTGCCAGTAGTACAGGAACTAACTATGGCTACACCTTC	TRBV19	TRBJ1-2	CAVGEGNNRLAF	TGTGCCGTCGGAGAGGGGAACAACAGACTCGCTTTT	TRAV12-2	TRAJ7	NA	NA	NA	NA	4	33	1948	1	R23	inf_vax1	FALSE	Timepoint 1	A01_DTD	A01_DTD
ATTCTACGTGGAAAGA-5	4.2898	-3.01681	batch_5	1	CASSLADSYEQYF	TGTGCCAGCAGCTTGGCCGACTCCTACGAGCAGTACTTC	TRBV5-8	TRBJ2-7	CAMTPLTGTASKLTF	TGTGCAATGACCCCGCTTACCGGCACTGCCAGTAAACTCACCTTT	TRAV12-3	TRAJ44	NA	NA	NA	NA	1	111	1775	6	R12	inf	FALSE	Timepoint 1	A01_TTD	A01_TTD
ATTCTACGTGTAACGG-6	-0.23516	2.61775	batch_6	5	CSVGQGWPYEQYF	TGCAGCGTTGGGCAGGGGTGGCCCTACGAGCAGTACTTC	TRBV29-1	TRBJ2-7	CAVNFGSNDYKLSF	TGTGCCGTGAACTTTGGGTCTAACGACTACAAGCTCAGCTTT	TRAV12-2	TRAJ20	NA	NA	NA	NA	6	5	742	10	R23	inf_vax1	TRUE	Timepoint 1	A01_LTD	A01_LTD
ATTCTACGTTGGAGGT-4	0.820236	-3.37168	batch_4	0	CASSLSSGLDTQYF	TGTGCCAGCAGTTTATCATCCGGGTTAGATACGCAGTATTTT	TRBV27	TRBJ2-3	CALNARNDMRF	TGTGCTCTGAATGCTCGGAATGACATGCGCTTT	TRAV9-2	TRAJ43	NA	NA	NA	NA	3	386	964	6	R7	inf	FALSE	Timepoint 1	A01_TTD	A01_TTD
ATTCTACTCCCACTTG-6	-1.32275	0.131124	batch_6	0	CASWSDEGYEQYF	TGTGCCAGCTGGTCCGATGAGGGCTACGAGCAGTACTTC	TRBV2	TRBJ2-7	CAASAGTASKLTF	TGTGCAGCAAGCGCCGGCACTGCCAGTAAACTCACCTTT	TRAV29/DV5	TRAJ44	CILRDLYTGANSKLTF	TGCATCCTGAGAGACCTTTATACTGGAGCCAATAGTAAGCTGACATTT	TRAV26-2	TRAJ56	2	254	1949	1	R23	inf_vax1	FALSE	Timepoint 1	A01_TTD	A01_TTD
ATTCTACTCGCATGAT-6	-4.24323	1.78205	batch_6	2	NA	NA	NA	NA	CVVSEGYKLSF	TGTGTTGTGAGTGAGGGCTACAAGCTCAGCTTT	TRAV8-2	TRAJ20	NA	NA	NA	NA	4	8	NA	NA	R23	inf_vax1	FALSE	Timepoint 1	A01_FTS	A01_FTS
ATTCTACTCGCTTGTC-4	3.39462	-1.50228	batch_4	1	CASSLANSGGDTQYF	TGTGCCAGCAGCTTAGCCAACTCGGGGGGAGATACGCAGTATTTT	TRBV7-6	TRBJ2-3	CAGLNTNAGKSTF	TGTGCTGGGCTTAACACCAATGCAGGCAAATCAACCTTT	TRAV35	TRAJ27	NA	NA	NA	NA	2	12	485	38	R21	inf_vax2	TRUE	Timepoint 2	A01_LTD	A01_LTD
ATTCTACTCGTCTGAA-5	-3.00326	1.60289	batch_5	2	CASSLGTSGGRDTQYF	TGTGCCAGCAGCTTGGGGACTAGCGGGGGGCGCGATACGCAGTATTTT	TRBV7-2	TRBJ2-3	CAVMNTGFQKLVF	TGTGCCGTTATGAACACAGGCTTTCAGAAACTTGTATTT	TRAV5	TRAJ8	NA	NA	NA	NA	34	133	1950	1	B6	vax2_inf	TRUE	Breakthrough	A24_QYI	A24_QYI
ATTCTACTCTGGTATG-4	1.03318	-3.14078	batch_4	0	CATSAPDFTGELFF	TGTGCCACCAGTGCACCCGACTTCACCGGGGAGCTGTTTTTT	TRBV24-1	TRBJ2-2	CAVGDGQKLLF	TGTGCTGTGGGAGATGGCCAGAAGCTGCTCTTT	TRAV21	TRAJ16	CALTFYGGATNKLIF	TGTGCTCTGACGTTTTATGGTGGTGCTACAAACAAGCTCATCTTT	TRAV9-2	TRAJ32	3	420	1253	4	R7	inf	FALSE	Timepoint 1	A01_TTD	A01_TTD
ATTCTACTCTGGTTCC-6	5.66177	-0.379121	batch_6	1	CSVEDRANYGYTF	TGCAGCGTTGAGGACAGGGCAAACTATGGCTACACCTTC	TRBV29-1	TRBJ1-2	CAGFSGNTGKLIF	TGTGCTGGCTTCTCTGGCAACACAGGCAAACTAATCTTT	TRAV21	TRAJ37	NA	NA	NA	NA	8	122	1951	1	B7	vax2_inf	FALSE	Breakthrough	A01_TTD	A01_TTD
ATTGGACAGACTGTAA-5	-3.77997	1.47457	batch_5	2	CASSIEQSSYNEQFF	TGTGCCAGTAGTATTGAACAGAGCTCCTACAATGAGCAGTTCTTC	TRBV19	TRBJ2-1	CAVNLQAGGSYIPTF	TGTGCTGTGAATTTACAGGCAGGAGGAAGCTACATACCTACATTT	TRAV1-2	TRAJ6	CAGPYSSASKIIF	TGTGCAGGGCCTTACAGCAGTGCTTCCAAGATAATCTTT	TRAV25	TRAJ3	91	144	1952	1	B6	vax2_inf	FALSE	Breakthrough	A24_VYF	A24_VYF
ATTGGACAGATTACCC-4	0.0785307	-0.885805	batch_4	0	CSAPVFWPGGRTGELFF	TGCAGTGCTCCTGTCTTTTGGCCAGGGGGTCGCACCGGGGAGCTGTTTTTT	TRBV20-1	TRBJ2-2	CAVRDAGDDYKLSF	TGTGCTGTGAGAGATGCGGGCGACGACTACAAGCTCAGCTTT	TRAV1-2	TRAJ20	NA	NA	NA	NA	4	272	1953	1	R7	inf	FALSE	Timepoint 1	A01_TTD	A01_TTD
ATTGGACAGCCCAGCT-1	-2.35152	-0.242339	batch_1	2	CATSGDYGGSISDTQYF	TGTGCCACCAGCGGAGACTACGGGGGTTCCATATCAGATACGCAGTATTTT	TRBV15	TRBJ2-3	CAVRALIGFGNVLHC	TGTGCTGTGAGAGCGTTAATAGGCTTTGGGAATGTGCTGCATTGC	TRAV3	TRAJ35	CAVQTGTASKLTF	TGTGCAGTTCAGACCGGCACTGCCAGTAAACTCACCTTT	TRAV5	TRAJ44	1	870	1954	1	R29	inf_vax	FALSE	Timepoint 1	A01_TTD	A01_TTD
ATTGGACAGTACCGGA-1	3.62235	3.52941	batch_1	7	CASSLGFPNQPQHF	TGTGCCAGCAGTTTGGGTTTCCCCAATCAGCCCCAGCATTTT	TRBV27	TRBJ1-5	CGTELRGKLIF	TGCGGCACAGAGCTCCGGGGAAAGCTTATCTTC	TRAV30	TRAJ23	NA	NA	NA	NA	1	6	11	572	R29	inf_vax	TRUE	Timepoint 1	A01_LTD	A01_LTD
ATTGGACCAAGTAATG-5	2.77605	-0.0340216	batch_5	3	CASSEDAGQLYEQYF	TGTGCCAGCAGTGAAGATGCGGGACAGCTCTACGAGCAGTACTTC	TRBV2	TRBJ2-7	CAMRDSNNNDMRF	TGTGCAATGAGAGATTCCAATAACAATGACATGCGCTTT	TRAV14/DV4	TRAJ43	CAASIADNYGQNFVF	TGTGCAGCAAGTATCGCGGATAACTATGGTCAGAATTTTGTCTTT	TRAV13-1	TRAJ26	51	481	1813	11	B4	vax2_inf	FALSE	Breakthrough	A02_ALS	A02_ALS
ATTGGACGTATAGTAG-5	-7.47442	-0.0930633	batch_5	4	CASSFPRGTEAFF	TGTGCCAGCAGCTTCCCCAGGGGGACTGAAGCTTTCTTT	TRBV5-6	TRBJ1-1	CAGTFDNNDMRF	TGTGCTGGGACATTTGATAACAATGACATGCGCTTT	TRAV21	TRAJ43	NA	NA	NA	NA	68	472	1956	1	B6	vax2_inf	TRUE	Breakthrough	A24_NYN	A24_NYN
ATTGGACGTCCGAACC-1	-1.20253	-1.69459	batch_1	0	CASSPDIEAFF	TGTGCCAGCAGCCCAGATATTGAAGCTTTCTTT	TRBV7-9	TRBJ1-1	NA	NA	NA	NA	NA	NA	NA	NA	1	95	NA	NA	N9	vax2	TRUE	Naive post-vax	A02_YLQ	A02_YLQ
ATTGGACGTGATAAGT-4	-0.568965	-0.231014	batch_4	0	CASSMRVVGYEQYF	TGTGCCAGTAGTATGAGGGTAGTAGGGTACGAGCAGTACTTC	TRBV19	TRBJ2-7	CVGIIGGYQKVTF	TGTGTGGGTATTATTGGGGGTTACCAGAAAGTTACCTTT	TRAV12-1	TRAJ13	NA	NA	NA	NA	2	372	1957	1	R7	inf	FALSE	Timepoint 1	A01_FTS	A01_FTS
ATTGGACGTGCCTGTG-1	3.67346	3.46225	batch_1	7	CASSLGFPNQPQHF	TGTGCCAGCAGTTTGGGTTTCCCCAATCAGCCCCAGCATTTT	TRBV27	TRBJ1-5	CGTELRGKLIF	TGCGGCACAGAGCTCCGGGGAAAGCTTATCTTC	TRAV30	TRAJ23	NA	NA	NA	NA	0	20	11	572	R29	inf_vax	TRUE	Timepoint 1	A01_LTD	A01_LTD
ATTGGACGTTACCAGT-2	-0.904534	-0.99529	batch_2	3	CASSLEWLGTTWDEQFF	TGTGCCAGCAGTTTAGAGTGGCTGGGAACGACGTGGGATGAGCAGTTCTTC	TRBV28	TRBJ2-1	CAFPNRAGGTSYGKLTF	TGTGCTTTCCCGAACCGTGCTGGTGGTACTAGCTATGGAAAGCTGACATTT	TRAV38-1	TRAJ52	NA	NA	NA	NA	9	578	1959	11	R20	inf_vax1	FALSE	Timepoint 1	A01_TTD	A01_TTD
ATTGGACGTTCAGACT-5	4.53683	-0.932344	batch_5	1	NA	NA	NA	NA	NA	NA	NA	NA	NA	NA	NA	NA	7	248	NA	NA	R28	inf_vax	TRUE	Timepoint 1	A02_YLQ	A02_YLQ
ATTGGACTCCCGACTT-5	5.52147	-0.218029	batch_5	1	CASSHASGVVQPQHF	TGTGCCAGCAGCCACGCGTCGGGGGTGGTTCAGCCCCAGCATTTT	TRBV28	TRBJ1-5	NA	NA	NA	NA	NA	NA	NA	NA	4	23	NA	NA	R12	inf	FALSE	Timepoint 1	A01_TTD	A01_TTD
ATTGGACTCGCATGGC-5	2.60735	3.14246	batch_5	7	CATSKGEEEKLFF	TGTGCCACCTCGAAGGGGGAGGAGGAAAAACTGTTTTTT	TRBV10-3	TRBJ1-4	CATPGGGNKLTF	TGTGCAACCCCAGGAGGAGGAAACAAACTCACCTTT	TRAV12-3	TRAJ10	NA	NA	NA	NA	9	14	1962	2	R12	inf_vax2	FALSE	Timepoint 2	A01_FTS	A01_FTS
ATTGGACTCTTCATGT-5	-6.44586	0.304843	batch_5	4	CASSWTGGWDQPQHF	TGTGCCAGCAGCTGGACTGGGGGGTGGGATCAGCCCCAGCATTTT	TRBV7-2	TRBJ1-5	CAFMKWGYGNKLVF	TGTGCTTTCATGAAATGGGGATATGGAAACAAACTGGTCTTT	TRAV38-1	TRAJ47	NA	NA	NA	NA	69	387	1963	1	N14	vax2	TRUE	Naive post-vax	A24_QYI	A24_QYI
ATTGGACTCTTGACGA-4	-4.24271	2.92803	batch_4	9	CSSSGTRSSYEQFF	TGCAGCAGTTCCGGGACTAGAAGCAGTTATGAGCAGTTCTTC	TRBV29-1	TRBJ2-1	CAVTFQGKLIF	TGTGCCGTGACCTTCCAAGGAAAGCTTATCTTC	TRAV12-2	TRAJ23	NA	NA	NA	NA	24	82	1964	1	R8	inf_vax2	TRUE	Timepoint 2	A24_NYN	A24_NYN
ATTGGTGAGGAACTGC-4	-1.40432	0.0140676	batch_4	0	CATQREPSYEQYF	TGTGCCACTCAGCGAGAGCCCTCCTACGAGCAGTACTTC	TRBV28	TRBJ2-7	CAASMGSWGKLQF	TGTGCAGCAAGTATGGGCAGCTGGGGGAAATTGCAGTTT	TRAV13-1	TRAJ24	NA	NA	NA	NA	1	498	172	8	R7	inf	FALSE	Timepoint 1	A01_TTD	A01_TTD
ATTGGTGAGGGAGTAA-6	-1.51006	-1.01096	batch_6	6	NA	NA	NA	NA	CAHQAPNQAGTALIF	TGTGCACATCAAGCTCCTAACCAGGCAGGAACTGCTCTGATCTTT	TRAV29/DV5	TRAJ15	NA	NA	NA	NA	329	162	NA	NA	R15	inf_vax2	TRUE	Timepoint 2	A24_NYN	A24_NYN
ATTGGTGAGTAATCCC-4	2.07519	4.10392	batch_4	7	CSAREGARGLNTEAFF	TGCAGTGCTAGAGAGGGTGCGAGGGGCCTGAACACTGAAGCTTTCTTT	TRBV20-1	TRBJ1-1	CAAPQWDDMRF	TGTGCCGCCCCCCAATGGGATGACATGCGCTTT	TRAV12-2	TRAJ43	NA	NA	NA	NA	15	19	1966	1	N11	vax2	NA	Naive post-vax	B44_AEV|B44_AEA	NA
ATTGGTGCACAACGTT-5	-7.09661	0.0468903	batch_5	4	CAWSSPTAPTNYGYTF	TGTGCCTGGAGTAGTCCGACAGCCCCTACTAACTATGGCTACACCTTC	TRBV30	TRBJ1-2	NA	NA	NA	NA	NA	NA	NA	NA	86	511	NA	NA	N14	vax2	NA	Naive post-vax	A02_YLQ|A24_NYN	NA
ATTGGTGGTAAAGGAG-1	3.89892	3.5654	batch_1	7	CASSLGFPNQPQHF	TGTGCCAGCAGTTTGGGTTTCCCCAATCAGCCCCAGCATTTT	TRBV27	TRBJ1-5	CGTELRGKLIF	TGCGGCACAGAGCTCCGGGGAAAGCTTATCTTC	TRAV30	TRAJ23	NA	NA	NA	NA	5	8	11	572	R29	inf_vax	TRUE	Timepoint 1	A01_LTD	A01_LTD
ATTGGTGGTGCACGAA-6	3.58084	-1.97308	batch_6	1	CSVGQGWPYEQYF	TGCAGCGTTGGGCAGGGGTGGCCCTACGAGCAGTACTTC	TRBV29-1	TRBJ2-7	CAVNFGSNDYKLSF	TGTGCCGTGAACTTTGGGTCTAACGACTACAAGCTCAGCTTT	TRAV12-2	TRAJ20	NA	NA	NA	NA	3	33	742	10	R23	inf_vax1	TRUE	Timepoint 1	A01_LTD	A01_LTD
ATTGGTGGTTCGTGAT-4	-1.36484	-0.690974	batch_4	0	CSVSSEENYGYTF	TGCAGTGTTTCATCGGAGGAGAACTATGGCTACACCTTC	TRBV20-1	TRBJ1-2	CAASLGWGNTPLVF	TGTGCAGCAAGCCTTGGCTGGGGAAACACACCTCTTGTCTTT	TRAV29/DV5	TRAJ29	NA	NA	NA	NA	6	65	1970	4	R7	inf	FALSE	Timepoint 1	A01_TTD	A01_TTD
ATTGGTGTCAACACCA-6	4.89123	-1.73879	batch_6	1	CASYWGDSLYEQYF	TGTGCCAGCTACTGGGGGGACAGCCTCTACGAGCAGTACTTC	TRBV5-5	TRBJ2-7	CAGARAGTALIF	TGTGCAGGGGCCCGGGCAGGAACTGCTCTGATCTTT	TRAV27	TRAJ15	NA	NA	NA	NA	16	29	1971	1	R25	inf_vax1	FALSE	Timepoint 1	B44_VEN_H	B44_VEN_H
ATTGGTGTCAATACCG-5	5.63163	0.00466672	batch_5	1	CASSLGEGRDEQYF	TGTGCCAGCAGCTTAGGAGAGGGCCGGGACGAGCAGTACTTC	TRBV12-4	TRBJ2-7	CAMSARGGGSNYKLTF	TGTGCAATGAGCGCGCGAGGAGGAGGTAGCAACTATAAACTGACATTT	TRAV12-3	TRAJ53	CAYWAPQGGSEKLVF	TGTGCTTATTGGGCCCCCCAGGGCGGATCTGAAAAGCTGGTCTTT	TRAV38-2/DV8	TRAJ57	2	196	1972	1	R12	inf	FALSE	Timepoint 1	A01_TTD	A01_TTD
ATTGGTGTCCAAACTG-5	5.59039	-1.17995	batch_5	1	CASSLAGTSGSARDEQFF	TGTGCCAGCAGTCTAGCCGGGACTAGCGGGTCGGCGCGGGATGAGCAGTTCTTC	TRBV27	TRBJ2-1	CAMRDWELTGGGNKLTF	TGTGCAATGAGAGATTGGGAACTCACGGGAGGAGGAAACAAACTCACCTTT	TRAV14/DV4	TRAJ10	NA	NA	NA	NA	10	42	415	62	R12	inf	FALSE	Timepoint 1	A01_TTD	A01_TTD
ATTGGTGTCCGAACGC-5	5.30623	-2.46283	batch_5	1	CASTRHRGTDTQYF	TGTGCCAGCACCCGACACCGGGGCACAGATACGCAGTATTTT	TRBV2	TRBJ2-3	CALSEDSMIKAAGNKLTF	TGTGCTCTGAGTGAAGATTCCATGATCAAAGCTGCAGGCAACAAGCTAACTTTT	TRAV19	TRAJ17	NA	NA	NA	NA	3	77	1973	4	R12	inf_vax2	TRUE	Timepoint 2	A01_LTD	A01_LTD
ATTGGTGTCCGCGGTA-4	-1.87878	-1.53478	batch_4	0	CASSLREGRNEQFF	TGTGCCAGCAGTTTACGGGAAGGGCGCAATGAGCAGTTCTTC	TRBV27	TRBJ2-1	CALAGGSQGNLIF	TGTGCTCTGGCCGGAGGAAGCCAAGGAAATCTCATCTTT	TRAV9-2	TRAJ42	NA	NA	NA	NA	6	121	256	7	R7	inf	FALSE	Timepoint 1	A01_TTD	A01_TTD
ATTGGTGTCGTCCAGG-4	3.04824	-0.683809	batch_4	3	CASSLGLATEAFF	TGTGCCAGCAGTTTGGGGCTTGCAACTGAAGCTTTCTTT	TRBV28	TRBJ1-1	CAVHFFFTGTASKLTF	TGTGCTGTGCATTTCTTTTTCACCGGCACTGCCAGTAAACTCACCTTT	TRAV21	TRAJ44	CDTSGTYKYIF	TGCGATACCTCAGGAACCTACAAATACATCTTT	TRAV25	TRAJ40	11	65	326	23	R19	inf_vax2	TRUE	Timepoint 2	A01_LTD	A01_LTD
ATTGGTGTCTCGCATC-5	1.89919	1.4929	batch_5	3	CASSPPWGYDGYTF	TGTGCCAGCAGCCCCCCGTGGGGGTATGATGGCTACACCTTC	TRBV7-9	TRBJ1-2	CLVGDIDNYGQNFVF	TGCCTCGTGGGTGACATCGATAACTATGGTCAGAATTTTGTCTTT	TRAV4	TRAJ26	NA	NA	NA	NA	104	168	1975	3	B6	vax2_inf	FALSE	Breakthrough	A24_VYI	A24_VYI
ATTGGTGTCTGTCTAT-6	5.8439	-1.329	batch_6	1	CASSLSSPQETQYF	TGTGCCAGCAGTTTATCGTCCCCCCAAGAGACCCAGTACTTC	TRBV27	TRBJ2-5	CALGGLGNQFYF	TGTGCTCTGGGGGGACTCGGTAACCAGTTCTATTTT	TRAV9-2	TRAJ49	NA	NA	NA	NA	3	222	1977	2	B7	vax2_inf	FALSE	Breakthrough	A01_TTD	A01_TTD
ATTTCTGAGGCATGTG-4	-0.0568706	-0.718093	batch_4	0	CASSHRSGGDTQYF	TGTGCCAGCAGTCATCGGTCAGGGGGGGATACGCAGTATTTT	TRBV27	TRBJ2-3	CALTGSQGNLIF	TGTGCTCTGACGGGAAGCCAAGGAAATCTCATCTTT	TRAV9-2	TRAJ42	NA	NA	NA	NA	8	41	1978	1	R7	inf	FALSE	Timepoint 1	A01_TTD	A01_TTD
ATTTCTGAGTGCGATG-6	0.0554425	1.20894	batch_6	3	CASSDTGLAEAFF	TGTGCCAGCAGTGATACAGGGTTGGCTGAAGCTTTCTTT	TRBV25-1	TRBJ1-1	CAVTPTDSWGKLQF	TGTGCTGTGACACCAACTGACAGCTGGGGGAAATTGCAGTTT	TRAV1-2	TRAJ24	NA	NA	NA	NA	6	8	392	6	R23	inf_vax2	FALSE	Timepoint 2	A01_DTD	A01_DTD
ATTTCTGCAAGCGATG-5	4.73693	-2.26923	batch_5	1	CASSEGYASYGYTF	TGCGCCAGCAGTGAGGGGTATGCGAGCTATGGCTACACCTTC	TRBV10-2	TRBJ1-2	CAVTDSNYQLIW	TGTGCTGTGACGGATAGCAACTATCAGTTAATCTGG	TRAV21	TRAJ33	NA	NA	NA	NA	7	143	37	46	R12	inf	FALSE	Timepoint 1	A01_TTD	A01_TTD
ATTTCTGCAATGGTCT-4	2.45029	-3.65164	batch_4	0	CASSPYPTVEQFF	TGTGCCAGCAGTCCCTACCCTACTGTCGAGCAGTTCTTC	TRBV28	TRBJ2-1	CAAFDNKFYF	TGTGCTGCTTTTGACAACAAATTTTACTTT	TRAV9-2	TRAJ21	NA	NA	NA	NA	3	70	280	16	R7	inf	FALSE	Timepoint 1	A01_TTD	A01_TTD
ATTTCTGCACAGGCCT-5	2.17662	-1.13949	batch_5	1	CASSPSGGGPGDNEQFF	TGTGCCAGCAGCCCTAGCGGGGGGGGCCCAGGGGACAATGAGCAGTTCTTC	TRBV5-6	TRBJ2-1	CLLADRGSTLGRLYF	TGTCTTCTGGCCGACAGAGGCTCAACCCTGGGGAGGCTATACTTT	TRAV40	TRAJ18	NA	NA	NA	NA	5	3	108	22	R12	inf	FALSE	Timepoint 1	A01_TTD	A01_TTD
ATTTCTGCACTTACGA-6	-3.66215	1.26273	batch_6	2	CASSPGGGVGGYTF	TGTGCCAGCTCACCCGGCGGGGGCGTTGGTGGCTACACCTTC	TRBV18	TRBJ1-2	CALSADGNKLVF	TGTGCTCTGAGTGCCGATGGAAACAAACTGGTCTTT	TRAV19	TRAJ47	NA	NA	NA	NA	4	43	1979	2	B7	vax2_inf	FALSE	Breakthrough	A01_DTD	A01_DTD
ATTTCTGCAGCTCGCA-1	4.52306	-2.22582	batch_1	1	CASTYSGRVGPGELFF	TGTGCCAGCACCTATAGCGGGAGAGTCGGACCCGGGGAGCTGTTTTTT	TRBV11-2	TRBJ2-2	CAVNAGQAGTALIF	TGTGCCGTGAATGCGGGTCAGGCAGGAACTGCTCTGATCTTT	TRAV8-1	TRAJ15	NA	NA	NA	NA	5	158	202	37	N6	vax2	TRUE	Naive post-vax	B15_NQK_Q	B15_NQK
ATTTCTGGTCAGGACA-5	5.82658	-0.317967	batch_5	1	CASSSRGPTDTQYF	TGTGCCAGCAGTTCCAGGGGGCCCACAGATACGCAGTATTTT	TRBV27	TRBJ2-3	CALGGTGNQFYF	TGTGCTCTGGGAGGCACCGGTAACCAGTTCTATTTT	TRAV9-2	TRAJ49	NA	NA	NA	NA	2	16	1255	5	R12	inf	FALSE	Timepoint 1	A01_TTD	A01_TTD
ATTTCTGGTCTGCAAT-3	-2.06854	-0.679036	batch_3	2	CASSEGITSNQPQHF	TGTGCCAGCAGCGAAGGGATTACTAGCAATCAGCCCCAGCATTTT	TRBV7-2	TRBJ1-5	CAVRTSGTYKYIF	TGTGCTGTGAGAACCTCAGGAACCTACAAATACATCTTT	TRAV21	TRAJ40	NA	NA	NA	NA	4	107	543	10	R6	inf_vax2	TRUE	Timepoint 2	A01_LTD	A01_LTD
ATTTCTGGTGAGCGAT-1	3.04556	3.22382	batch_1	7	CASSLGFPNQPQHF	TGTGCCAGCAGTTTGGGTTTCCCCAATCAGCCCCAGCATTTT	TRBV27	TRBJ1-5	CGTELRGKLIF	TGCGGCACAGAGCTCCGGGGAAAGCTTATCTTC	TRAV30	TRAJ23	NA	NA	NA	NA	0	16	11	572	R29	inf_vax	TRUE	Timepoint 1	A01_LTD	A01_LTD
ATTTCTGGTGCCTGCA-6	1.18314	1.88018	batch_6	5	CASSLEGIGGYTF	TGTGCCAGCAGCTTAGAGGGTATCGGGGGCTACACCTTC	TRBV7-6	TRBJ1-2	NA	NA	NA	NA	NA	NA	NA	NA	4	14	NA	NA	R23	inf_vax2	TRUE	Timepoint 2	A01_LTD	A01_LTD
ATTTCTGGTGCTAGCC-1	2.57884	7.29261	batch_1	10	CASSLGFPNQPQHF	TGTGCCAGCAGTTTGGGTTTCCCCAATCAGCCCCAGCATTTT	TRBV27	TRBJ1-5	CGTELRGKLIF	TGCGGCACAGAGCTCCGGGGAAAGCTTATCTTC	TRAV30	TRAJ23	NA	NA	NA	NA	0	3	11	572	R29	inf_vax	TRUE	Timepoint 1	A01_LTD	A01_LTD
ATTTCTGGTTAGATGA-4	0.171546	0.142864	batch_4	0	NA	NA	NA	NA	NA	NA	NA	NA	NA	NA	NA	NA	1	125	NA	NA	R22	inf_vax1	FALSE	Timepoint 1	A01_TTD	A01_TTD
ATTTCTGGTTCAGCGC-5	5.03951	-2.52275	batch_5	1	CASSDRAGTDTQYF	TGTGCCAGCAGTGACAGGGCCGGCACAGATACGCAGTATTTT	TRBV27	TRBJ2-3	CALGGSQGNLIF	TGTGCTCTAGGAGGAAGCCAAGGAAATCTCATCTTT	TRAV9-2	TRAJ42	NA	NA	NA	NA	6	352	1373	4	R11	inf	FALSE	Timepoint 1	A01_TTD	A01_TTD
ATTTCTGGTTGCGCAC-6	4.00681	0.22907	batch_6	3	CASSHGSKQYF	TGTGCCAGCAGTCACGGATCTAAGCAGTACTTC	TRBV6-2	TRBJ2-7	CAVDNGANNLFF	TGTGCTGTGGATAATGGGGCAAACAACCTCTTCTTT	TRAV22	TRAJ36	NA	NA	NA	NA	7	32	1986	2	B9	vax2_inf	FALSE	Breakthrough	A01_FTS	A01_FTS
ATTTCTGTCACCGTAA-1	2.21554	-0.358059	batch_1	3	CASSFLAGGLKYNEQFF	TGTGCCAGCAGTTTTTTAGCGGGAGGGCTAAAATACAATGAGCAGTTCTTC	TRBV27	TRBJ2-1	CASTSGTYKYIF	TGTGCCTCTACCTCAGGAACCTACAAATACATCTTT	TRAV24	TRAJ40	CAASRDSNYQLIW	TGTGCAGCAAGCAGGGATAGCAACTATCAGTTAATCTGG	TRAV29/DV5	TRAJ33	0	56	1987	1	N6	vax2	TRUE	Naive post-vax	B15_NQK_Q	B15_NQK
ATTTCTGTCCAAGTAC-2	1.82108	-0.470589	batch_2	3	CASSIESGQLWELFF	TGTGCCAGTAGTATTGAGAGCGGACAGCTCTGGGAGCTGTTTTTT	TRBV19	TRBJ2-2	CAMIQYNNNDMRF	TGTGCAATGATCCAGTACAATAACAATGACATGCGCTTT	TRAV14/DV4	TRAJ43	NA	NA	NA	NA	147	3572	1988	4	R20	inf_vax1	FALSE	Timepoint 1	A01_FTS	A01_FTS
ATTTCTGTCGAGAGCA-4	-4.03555	3.6449	batch_4	9	CASSPGTGVGYTF	TGTGCCAGTAGTCCTGGGACAGGAGTAGGCTACACCTTC	TRBV19	TRBJ1-2	CAAPSSDSWGKLQF	TGTGCTGCGCCCTCGTCTGACAGCTGGGGGAAATTGCAGTTT	TRAV21	TRAJ24	NA	NA	NA	NA	12	11	1990	1	N11	vax2	TRUE	Naive post-vax	B44_AEV	B44_AEV
ATTTCTGTCGTTTAGG-3	-0.677717	0.304609	batch_3	0	CASQGLNTGELFF	TGTGCCAGTCAGGGGCTTAACACCGGGGAGCTGTTTTTT	TRBV15	TRBJ2-2	CVVNDAAAGNKLTF	TGTGTGGTGAACGACGCCGCTGCAGGCAACAAGCTAACTTTT	TRAV12-1	TRAJ17	NA	NA	NA	NA	0	28	1991	1	R5	inf	TRUE	Timepoint 1	A02_YLQ	A02_YLQ
ATTTCTGTCTGATACG-5	-4.79489	1.45721	batch_5	2	CASSLAARGIKETQYF	TGTGCCAGCAGCTTGGCGGCACGGGGGATAAAAGAGACCCAGTACTTC	TRBV5-6	TRBJ2-5	CAASAFTGTASKLTF	TGTGCAGCAAGCGCATTCACCGGCACTGCCAGTAAACTCACCTTT	TRAV29/DV5	TRAJ44	NA	NA	NA	NA	587	846	1992	1	B3	vax2_inf	FALSE	Breakthrough	A02_ALS	A02_ALS
CAACCAAAGACAAAGG-4	1.01491	-2.47853	batch_4	0	CASSSRGGASYNEQFF	TGTGCCAGCAGTTCGCGGGGGGGCGCCTCCTACAATGAGCAGTTCTTC	TRBV27	TRBJ2-1	NA	NA	NA	NA	NA	NA	NA	NA	8	10	NA	NA	R19	inf_vax1	TRUE	Timepoint 1	A01_LTD	A01_LTD
CAACCAAAGACGCTTT-3	2.89966	-1.55329	batch_3	1	CASSPDIEAFF	TGTGCCAGCAGCCCTGACATTGAAGCTTTCTTT	TRBV7-9	TRBJ1-1	CVVNQADKLSF	TGTGTGGTGAACCAGGCCGACAAGCTCAGCTTT	TRAV12-1	TRAJ20	NA	NA	NA	NA	1	132	707	22	R5	inf_vax2	TRUE	Timepoint 2	A02_YLQ	A02_YLQ
CAACCAAAGAGGTACC-4	-1.85221	0.67939	batch_4	2	CASSPPDGYEQYF	TGTGCCAGCAGCCCTCCGGACGGGTACGAGCAGTACTTC	TRBV5-8	TRBJ2-7	CAATPPANSGYALNF	TGTGCAGCAACCCCACCAGCAAATTCCGGGTATGCACTCAACTTC	TRAV29/DV5	TRAJ41	NA	NA	NA	NA	9	422	1993	1	R22	inf_vax2	FALSE	Timepoint 2	A01_TTD	A01_TTD
CAACCAAAGATGTCGG-4	0.318998	-0.705993	batch_4	0	CASTTGWTNEKLFF	TGTGCCAGCACCACAGGGTGGACTAATGAAAAACTGTTTTTT	TRBV2	TRBJ1-4	CAVNREWQAGTALIF	TGTGCCGTGAACCGAGAATGGCAGGCAGGAACTGCTCTGATCTTT	TRAV12-2	TRAJ15	CAPNNAGNMLTF	TGTGCCCCCAATAATGCAGGCAACATGCTCACCTTT	TRAV24	TRAJ39	6	913	1994	1	R7	inf	FALSE	Timepoint 1	A01_TTD	A01_TTD
CAACCAAAGCACAGGT-5	2.5651	0.0810505	batch_5	3	CASSEDAGQLYEQYF	TGTGCCAGCAGTGAAGATGCGGGACAGCTCTACGAGCAGTACTTC	TRBV2	TRBJ2-7	CAASIADNYGQNFVF	TGTGCAGCAAGTATCGCGGATAACTATGGTCAGAATTTTGTCTTT	TRAV13-1	TRAJ26	CAMRDSNNNDMRF	TGTGCAATGAGAGATTCCAATAACAATGACATGCGCTTT	TRAV14/DV4	TRAJ43	190	780	946	3	B4	vax2_inf	NA	Breakthrough	A02_ALS|A02_LLY	NA
CAACCAAAGCTGTTCA-4	-4.23163	3.29562	batch_4	9	CASSSQSTDEQFF	TGTGCCAGCAGTTCCCAGAGTACGGATGAGCAGTTCTTC	TRBV6-6	TRBJ2-1	NA	NA	NA	NA	NA	NA	NA	NA	3	5	NA	NA	R8	inf_vax2	FALSE	Timepoint 2	A02_ALS	A02_ALS
CAACCAAAGGCAGGTT-1	3.88375	3.54714	batch_1	7	CASSLGFPNQPQHF	TGTGCCAGCAGTTTGGGTTTCCCCAATCAGCCCCAGCATTTT	TRBV27	TRBJ1-5	CGTELRGKLIF	TGCGGCACAGAGCTCCGGGGAAAGCTTATCTTC	TRAV30	TRAJ23	NA	NA	NA	NA	1	19	11	572	R29	inf_vax	TRUE	Timepoint 1	A01_LTD	A01_LTD
CAACCAAAGTATCTCG-4	0.816905	-2.04854	batch_4	0	CASSGDTEAFF	TGTGCCAGCAGCGGAGATACTGAAGCTTTCTTT	TRBV7-9	TRBJ1-1	CAASAGFGNEKLTF	TGTGCAGCAAGCGCGGGCTTTGGAAATGAGAAATTAACCTTT	TRAV29/DV5	TRAJ48	NA	NA	NA	NA	3	116	1609	7	R7	inf	FALSE	Timepoint 1	A01_TTD	A01_TTD
CAACCAAAGTGCGATG-4	-5.67837	0.748464	batch_4	4	CASSEGGDRVLYEAFF	TGTGCCAGCAGTGAAGGCGGGGACAGGGTACTATATGAAGCTTTCTTT	TRBV2	TRBJ1-1	NA	NA	NA	NA	NA	NA	NA	NA	15	196	NA	NA	R8	inf_vax2	FALSE	Timepoint 2	A24_VYF	A24_VYF
CAACCAAAGTGTTTGC-5	3.9742	-2.60852	batch_5	1	CASSAGDYGYTF	TGTGCCAGCAGCGCCGGAGACTATGGCTACACCTTC	TRBV9	TRBJ1-2	CAPRTGSILTGGGNKLTF	TGTGCTCCGAGGACGGGATCGATACTCACGGGAGGAGGAAACAAACTCACCTTT	TRAV8-3	TRAJ10	CAASGGFGNEKLTF	TGTGCAGCAAGCGGAGGCTTTGGAAATGAGAAATTAACCTTT	TRAV29/DV5	TRAJ48	6	39	1997	1	R11	inf	FALSE	Timepoint 1	A01_TTD	A01_TTD
CAACCAACAAACTGTC-4	-1.91066	-1.4863	batch_4	0	CASSLDGSPTDTQYF	TGTGCCAGCAGTTTGGACGGTAGCCCCACAGATACGCAGTATTTT	TRBV27	TRBJ2-3	CAMREAFGDSNYQLIW	TGTGCAATGAGAGAGGCCTTCGGGGATAGCAACTATCAGTTAATCTGG	TRAV14/DV4	TRAJ33	NA	NA	NA	NA	8	189	317	4	R22	inf_vax1	FALSE	Timepoint 1	A01_TTD	A01_TTD
CAACCAACAAAGGTGC-5	1.03187	1.56658	batch_5	3	CASSLRGLAGATQETQYF	TGTGCCAGCAGCTTGAGGGGACTAGCGGGGGCTACCCAAGAGACCCAGTACTTC	TRBV5-6	TRBJ2-5	CAGASNTDKLIF	TGTGCAGGAGCGTCCAACACCGACAAGCTCATCTTT	TRAV27	TRAJ34	NA	NA	NA	NA	316	474	1998	1	N12	vax2	TRUE	Naive post-vax	A01_LTD	A01_LTD
CAACCAACAAGCTGTT-4	-1.53851	0.253426	batch_4	0	CASGTGYSNQPQHF	TGTGCCAGCGGTACAGGATATAGCAATCAGCCCCAGCATTTT	TRBV28	TRBJ1-5	CALASGNQFYF	TGTGCTCTAGCATCCGGTAACCAGTTCTATTTT	TRAV6	TRAJ49	NA	NA	NA	NA	3	134	1999	1	R7	inf	FALSE	Timepoint 1	A01_TTD	A01_TTD
CAACCAACACCAGCAC-5	-4.81314	0.672066	batch_5	2	CATSSGLNPIYNEQFF	TGTGCCACCAGCAGCGGACTTAACCCTATCTACAATGAGCAGTTCTTC	TRBV15	TRBJ2-1	CAASAPYGGSQGNLIF	TGTGCAGCAAGCGCGCCCTATGGAGGAAGCCAAGGAAATCTCATCTTT	TRAV29/DV5	TRAJ42	NA	NA	NA	NA	18	14	2000	1	B4	vax2_inf	NA	Breakthrough	A02_YLQ|A02_ALS	NA
CAACCAACACGGCCAT-5	4.23254	-2.96774	batch_5	1	CASTAGGTDTQYF	TGTGCCAGCACGGCAGGGGGCACAGATACGCAGTATTTT	TRBV6-5	TRBJ2-3	CAVNEAIGFGNVLHC	TGTGCCGTGAACGAGGCGATAGGCTTTGGGAATGTGCTGCATTGC	TRAV12-2	TRAJ35	NA	NA	NA	NA	1	134	1770	5	R12	inf_vax2	FALSE	Timepoint 2	A01_TTD	A01_TTD
CAACCAACACTGTTAG-5	-6.08993	-0.432583	batch_5	2	CASSLRLSGGVSHEQFF	TGTGCCAGCAGTCTCCGCCTCAGCGGCGGGGTGAGTCATGAGCAGTTCTTC	TRBV28	TRBJ2-1	CILAKGDYKLSF	TGCATCCTGGCCAAGGGCGACTACAAGCTCAGCTTT	TRAV26-2	TRAJ20	NA	NA	NA	NA	914	1780	2001	1	B5	vax2_inf	FALSE	Breakthrough	A02_ALS	A02_ALS
CAACCAACAGATCGGA-4	2.10475	2.37846	batch_4	0	CASSEAMGQVFDEQFF	TGTGCCAGCAGTGAAGCGATGGGACAGGTGTTCGATGAGCAGTTCTTC	TRBV6-1	TRBJ2-1	CAVQAPPGAGTGRRALTF	TGTGCTGTGCAGGCCCCCCCGGGAGCGGGCACGGGCAGGAGAGCACTTACTTTT	TRAV20	TRAJ5	NA	NA	NA	NA	8	95	2002	1	R19	inf_vax1	FALSE	Timepoint 1	A01_TTD	A01_TTD
CAACCAACAGCTGGCT-6	-0.382466	3.55891	batch_6	5	CASSQGVVGQETQYF	TGTGCCAGTAGCCAAGGGGTGGTTGGACAAGAGACCCAGTACTTC	TRBV19	TRBJ2-5	CALGSGNTGKLIF	TGTGCTCTTGGCTCTGGCAACACAGGCAAACTAATCTTT	TRAV19	TRAJ37	NA	NA	NA	NA	3	2	513	22	B7	vax2_inf	FALSE	Breakthrough	A01_FTS	A01_FTS
CAACCAACAGGGCATA-4	3.72186	-0.768355	batch_4	1	CASSLANSGGDTQYF	TGTGCCAGCAGCTTAGCCAACTCGGGGGGAGATACGCAGTATTTT	TRBV7-6	TRBJ2-3	CAGLNTNAGKSTF	TGTGCTGGGCTTAACACCAATGCAGGCAAATCAACCTTT	TRAV35	TRAJ27	NA	NA	NA	NA	4	18	485	38	R21	inf_vax2	TRUE	Timepoint 2	A01_LTD	A01_LTD
CAACCAACAGTTTACG-5	-1.31411	3.03295	batch_5	5	CASSLRGPNEKLFF	TGTGCCAGCAGTTTACGTGGACCTAATGAAAAACTGTTTTTT	TRBV27	TRBJ1-4	CAGMEYGNKLVF	TGTGCTGGGATGGAATATGGAAACAAGCTGGTCTTT	TRAV35	TRAJ47	NA	NA	NA	NA	1	8	2004	1	R12	inf	FALSE	Timepoint 1	A01_TTD	A01_TTD
CAACCAAGTAGAGTGC-4	2.26541	-3.14263	batch_4	0	CASSRDSSYEQYF	TGTGCCAGCAGCAGGGACAGCTCCTACGAGCAGTACTTC	TRBV5-8	TRBJ2-7	CAYMDSNYQLIW	TGTGCCTACATGGATAGCAACTATCAGTTAATCTGG	TRAV21	TRAJ33	NA	NA	NA	NA	2	63	968	13	R7	inf	FALSE	Timepoint 1	A01_TTD	A01_TTD
CAACCAAGTCGCGTGT-6	-3.62741	1.46385	batch_6	2	CASSATYYGYTF	TGTGCCAGCAGTGCGACCTACTATGGCTACACCTTC	TRBV9	TRBJ1-2	CAASAGNTDKLIF	TGTGCAGCAAGCGCTGGGAACACCGACAAGCTCATCTTT	TRAV23/DV6	TRAJ34	NA	NA	NA	NA	3	27	739	3	R23	inf_vax1	TRUE	Timepoint 1	A01_LTD	A01_LTD
CAACCAAGTCTCGTTC-5	-3.99694	3.58187	batch_5	9	CASSSRSGTDTQYF	TGTGCCAGCAGCTCTAGGTCTGGCACAGATACGCAGTATTTT	TRBV11-3	TRBJ2-3	CAVKGNRDDKIIF	TGTGCCGTGAAGGGGAACAGAGATGACAAGATCATCTTT	TRAV12-2	TRAJ30	NA	NA	NA	NA	1227	1582	2006	1	B3	vax2_inf	NA	Breakthrough	A02_ALS|A02_LLY	NA
CAACCAAGTTAAGAAC-6	-0.315227	2.34992	batch_6	5	CASSLASEPYNEQFF	TGTGCCAGCAGCTTAGCGTCCGAGCCCTACAATGAGCAGTTCTTC	TRBV7-2	TRBJ2-1	CALSDSNAGKSTF	TGTGCTCTGAGTGATTCCAATGCAGGCAAATCAACCTTT	TRAV9-2	TRAJ27	NA	NA	NA	NA	5	1	135	22	R24	inf_vax1	TRUE	Timepoint 1	B15_NQK_Q|B15_NQK_A	B15_NQK
CAACCAAGTTTCGCTC-4	1.29414	-2.4461	batch_4	0	CASSLDGTPNYGYTF	TGTGCCAGCAGTTTAGACGGGACACCGAACTATGGCTACACCTTC	TRBV28	TRBJ1-2	CALIYNFNKFYF	TGTGCTCTCATATACAACTTCAACAAATTTTACTTT	TRAV9-2	TRAJ21	NA	NA	NA	NA	2	183	478	2	R7	inf	FALSE	Timepoint 1	A01_TTD	A01_TTD
CAACCAATCAACGAAA-1	-0.746426	-0.12057	batch_1	2	CASTYSGRVGPGELFF	TGTGCCAGCACCTATAGCGGGAGAGTCGGACCCGGGGAGCTGTTTTTT	TRBV11-2	TRBJ2-2	CAVNAGQAGTALIF	TGTGCCGTGAATGCGGGTCAGGCAGGAACTGCTCTGATCTTT	TRAV8-1	TRAJ15	NA	NA	NA	NA	2	220	202	37	N6	vax2	TRUE	Naive post-vax	B15_NQK_Q	B15_NQK
CAACCAATCAACGGCC-6	-4.68262	1.09575	batch_6	2	CASNRRTDSYEQYF	TGTGCCAGCAATCGCCGGACGGACTCCTACGAGCAGTACTTC	TRBV28	TRBJ2-7	CVGRTDSWGKLQF	TGTGTGGGGCGAACTGACAGCTGGGGGAAATTGCAGTTT	TRAV12-1	TRAJ24	NA	NA	NA	NA	6	77	2007	9	R23	inf_vax1	FALSE	Timepoint 1	A01_PTD	A01_PTD
CAACCAATCACAGTAC-2	-2.03411	0.212006	batch_2	2	CASSDRAGTDTQYF	TGTGCCAGCTCGGACAGGGCTGGCACAGATACGCAGTATTTT	TRBV27	TRBJ2-3	CAARRWAIGAGKSTF	TGTGCAGCACGACGGTGGGCCATCGGGGCAGGCAAATCAACCTTT	TRAV29/DV5	TRAJ27	NA	NA	NA	NA	2	13	2008	1	R20	inf_vax1	FALSE	Timepoint 1	A01_TTD	A01_TTD
CAACCAATCACGCGGT-5	5.52642	-0.882663	batch_5	1	CASSAAGSLETQYF	TGTGCCAGCAGTGCTGCAGGGTCCCTGGAGACCCAGTACTTC	TRBV6-2	TRBJ2-5	CAESIGSGGYQKVTF	TGTGCAGAGAGTATCGGGTCTGGGGGTTACCAGAAAGTTACCTTT	TRAV5	TRAJ13	NA	NA	NA	NA	1	17	2009	2	R12	inf	FALSE	Timepoint 1	A01_TTD	A01_TTD
CAACCAATCAGTTTGG-6	0.0320998	-0.363169	batch_6	0	CASSYRRDTRGEQFF	TGTGCCAGCAGTTACAGAAGGGACACTCGCGGTGAGCAGTTCTTC	TRBV6-6	TRBJ2-1	CAVSDPGGGNKLTF	TGTGCTGTGAGTGATCCGGGAGGAGGAAACAAACTCACCTTT	TRAV8-6	TRAJ10	NA	NA	NA	NA	5	109	2010	1	R23	inf_vax1	FALSE	Timepoint 1	A01_FTS	A01_FTS
CAACCAATCCACGAAT-5	-1.63188	-3.88153	batch_5	6	NA	NA	NA	NA	NA	NA	NA	NA	NA	NA	NA	NA	3	6	NA	NA	R12	inf	FALSE	Timepoint 1	A01_TTD	A01_TTD
CAACCAATCGCCATAA-4	0.351088	-1.92574	batch_4	0	CASSLSSGQETQYF	TGTGCCAGCAGTTTATCTTCTGGACAAGAGACCCAGTACTTC	TRBV27	TRBJ2-5	CATDASGANAGNNRKLIW	TGTGCTACGGACGCCTCAGGGGCCAATGCTGGCAACAACCGTAAGCTGATTTGG	TRAV17	TRAJ38	CALSAGKGNLIF	TGTGCTCTTTCCGCAGGGAAAGGAAATCTCATCTTT	TRAV9-2	TRAJ42	5	328	2012	3	R7	inf	FALSE	Timepoint 1	A01_TTD	A01_TTD
CAACCAATCGCCCTTA-1	0.55856	0.450603	batch_1	0	CATQDTNTGELFF	TGTGCCACCCAGGACACGAACACCGGGGAGCTGTTTTTT	TRBV3-1	TRBJ2-2	CVVNNNNDMRF	TGTGTGGTGAACAATAACAATGACATGCGCTTT	TRAV12-1	TRAJ43	NA	NA	NA	NA	2	13	2013	1	N9	vax2	TRUE	Naive post-vax	A02_YLQ	A02_YLQ
CAACCAATCTCTAAGG-4	2.61459	-2.25497	batch_4	1	CASSGTVTHSSTDTQYF	TGTGCCAGCAGTGGGACAGTAACTCATTCTAGCACAGATACGCAGTATTTT	TRBV2	TRBJ2-3	CAVEFPRGQNFVF	TGTGCTGTGGAGTTTCCTAGGGGTCAGAATTTTGTCTTT	TRAV2	TRAJ26	NA	NA	NA	NA	1	30	40	44	R19	inf_vax1	TRUE	Timepoint 1	A01_LTD	A01_LTD
CAACCTCAGCGCTTAT-6	-2.90351	1.33481	batch_6	2	CASSQGPGDSDTQYF	TGTGCCAGCAGCCAAGGACCTGGGGACTCAGATACGCAGTATTTT	TRBV3-1	TRBJ2-3	CAENMSNNNDMRF	TGTGCAGAGAATATGAGCAATAACAATGACATGCGCTTT	TRAV13-2	TRAJ43	NA	NA	NA	NA	1	15	1934	2	R23	inf_vax1	TRUE	Timepoint 1	A01_LTD	A01_LTD
CAACCTCAGGGATACC-1	3.96012	3.09743	batch_1	7	CASSLGFPNQPQHF	TGTGCCAGCAGTTTGGGTTTCCCCAATCAGCCCCAGCATTTT	TRBV27	TRBJ1-5	CGTELRGKLIF	TGCGGCACAGAGCTCCGGGGAAAGCTTATCTTC	TRAV30	TRAJ23	NA	NA	NA	NA	4	7	11	572	R29	inf_vax	TRUE	Timepoint 1	A01_LTD	A01_LTD
CAACCTCAGGGTGTGT-3	2.51452	-3.18831	batch_3	0	CSGGTGGFYNEQFF	TGCAGCGGGGGGACAGGGGGCTTTTACAATGAGCAGTTCTTC	TRBV20-1	TRBJ2-1	CAMRGRKYNFNKFYF	TGTGCAATGAGAGGGCGCAAATACAACTTCAACAAATTTTACTTT	TRAV14/DV4	TRAJ21	CAVNRPGGGYNKLIF	TGTGCCGTGAACCGGCCGGGGGGTGGCTACAATAAGCTGATTTTT	TRAV12-2	TRAJ4	4	1226	2014	3	R6	inf	FALSE	Timepoint 1	A01_TTD	A01_TTD
CAACCTCAGGGTTCCC-4	2.91588	-3.34867	batch_4	0	CASSLGAPQETQYF	TGTGCCAGCAGTTTAGGGGCCCCCCAAGAGACCCAGTACTTC	TRBV27	TRBJ2-5	CLLGREGAQKLVF	TGTCTTCTGGGAAGGGAGGGAGCCCAGAAGCTGGTATTT	TRAV40	TRAJ54	NA	NA	NA	NA	7	63	2015	4	R7	inf	FALSE	Timepoint 1	A01_TTD	A01_TTD
CAACCTCAGTCTCGGC-4	1.9773	-2.59853	batch_4	0	NA	NA	NA	NA	NA	NA	NA	NA	NA	NA	NA	NA	13	1094	NA	NA	R7	inf	FALSE	Timepoint 1	A01_TTD	A01_TTD
CAACCTCAGTGTTAGA-4	-1.14523	-0.2826	batch_4	0	CASWADNNQPQHF	TGTGCCAGCTGGGCGGATAACAATCAGCCCCAGCATTTT	TRBV2	TRBJ1-5	CAASVGNTDKLIF	TGTGCAGCAAGCGTCGGTAACACCGACAAGCTCATCTTT	TRAV29/DV5	TRAJ34	NA	NA	NA	NA	1	217	1339	10	R7	inf	FALSE	Timepoint 1	A01_TTD	A01_TTD
CAACCTCAGTTTCCTT-6	0.0791074	-1.28578	batch_6	0	CASTLTGAGSPLHF	TGTGCCAGCACCTTAACAGGGGCGGGATCACCCCTCCACTTT	TRBV6-5	TRBJ1-6	NA	NA	NA	NA	NA	NA	NA	NA	3	99	NA	NA	R23	inf_vax2	FALSE	Timepoint 2	A01_TTD	A01_TTD
CAACCTCCAAGCCGTC-6	2.4193	6.39399	batch_6	10	CASSQWLADSTDTQYF	TGTGCCAGCAGCCAATGGCTAGCCGATAGCACAGATACGCAGTATTTT	TRBV16	TRBJ2-3	CILSRGFGNVLHC	TGCATCCTGAGCCGGGGCTTTGGGAATGTGCTGCATTGC	TRAV26-2	TRAJ35	CAGNQGGKLIF	TGTGCTGGGAACCAGGGAGGAAAGCTTATCTTC	TRAV25	TRAJ23	4	3	2016	2	B7	vax2_inf	FALSE	Breakthrough	A01_FTS	A01_FTS
CAACCTCCAAGCGTAG-4	3.28122	-3.81176	batch_4	0	CASSLFAGEETQYF	TGTGCCAGCAGTTTATTCGCGGGGGAGGAGACCCAGTACTTC	TRBV28	TRBJ2-5	CAMSARSGYSTLTF	TGTGCAATGAGCGCGCGTTCAGGATACAGCACCCTCACCTTT	TRAV12-3	TRAJ11	NA	NA	NA	NA	4	114	1346	4	R7	inf	FALSE	Timepoint 1	A01_TTD	A01_TTD
CAACCTCCAATCTGCA-5	-6.81947	0.540782	batch_5	4	CASSLHDRDAIMNTEAFF	TGCGCCAGCAGCTTGCATGACCGGGACGCCATTATGAACACTGAAGCTTTCTTT	TRBV5-1	TRBJ1-1	CAVNYNQGGKLIF	TGTGCTGTGAATTATAACCAGGGAGGAAAGCTTATCTTC	TRAV8-4	TRAJ23	NA	NA	NA	NA	189	436	2017	1	N14	vax2	TRUE	Naive post-vax	A24_QYI	A24_QYI
CAACCTCCAATGACCT-4	2.8156	-2.17182	batch_4	0	CASSPLHNEQFF	TGTGCCAGCAGCCCCCTCCACAATGAGCAGTTCTTC	TRBV27	TRBJ2-1	CAGQPWGNQFYF	TGTGCTGGGCAGCCTTGGGGTAACCAGTTCTATTTT	TRAV35	TRAJ49	NA	NA	NA	NA	2	34	2018	1	R7	inf	FALSE	Timepoint 1	A01_TTD	A01_TTD
CAACCTCCAGTATGCT-4	-1.33486	0.69695	batch_4	2	CASTPGSYEQYF	TGTGCCAGCACCCCCGGTAGCTACGAGCAGTACTTC	TRBV6-2	TRBJ2-7	CATNLGNQFYF	TGTGCTACGAACCTGGGTAACCAGTTCTATTTT	TRAV17	TRAJ49	NA	NA	NA	NA	57	165	2019	4	R22	inf_vax1	FALSE	Timepoint 1	A01_TTD	A01_TTD
CAACCTCCATCGATGT-5	-3.92468	2.37533	batch_5	2	CASSIGSNQPQHF	TGTGCCAGTAGTATAGGTTCAAATCAGCCCCAGCATTTT	TRBV19	TRBJ1-5	CALSDLEGGGTSYGKLTF	TGTGCTCTGAGTGATCTGGAAGGTGGTGGTACTAGCTATGGAAAGCTGACATTT	TRAV9-2	TRAJ52	NA	NA	NA	NA	456	576	2021	1	B3	vax2_inf	FALSE	Breakthrough	A02_ALS	A02_ALS
CAACCTCCATGGATGG-4	0.572818	-1.69287	batch_4	0	CASSLASGHNEQFF	TGTGCCAGCAGTTTAGCGTCAGGGCACAATGAGCAGTTCTTC	TRBV27	TRBJ2-1	CALAGSQGNLIF	TGTGCTTTAGCGGGAAGCCAAGGAAATCTCATCTTT	TRAV9-2	TRAJ42	NA	NA	NA	NA	13	137	847	5	R7	inf	FALSE	Timepoint 1	A01_TTD	A01_TTD
CAACCTCGTAAGTGTA-4	0.0177553	-2.63763	batch_4	0	CASTLGTIETQYF	TGTGCCAGCACCCTGGGGACTATTGAGACCCAGTACTTC	TRBV28	TRBJ2-5	CAESTGNTGFQKLVF	TGTGCAGAGAGTACGGGGAACACAGGCTTTCAGAAACTTGTATTT	TRAV5	TRAJ8	NA	NA	NA	NA	1	56	345	2	R7	inf	FALSE	Timepoint 1	A01_TTD	A01_TTD
CAACCTCGTACGCTGC-6	-3.13669	0.739616	batch_6	2	CASSPGEGAFTDTQYF	TGTGCCAGCAGCCCAGGGGAGGGGGCATTCACAGATACGCAGTATTTT	TRBV5-5	TRBJ2-3	CAVGSNFGNEKLTF	TGTGCTGTGGGGTCTAACTTTGGAAATGAGAAATTAACCTTT	TRAV21	TRAJ48	NA	NA	NA	NA	2	13	2022	2	R23	inf_vax1	FALSE	Timepoint 1	A01_PTD	A01_PTD
CAACCTCGTCTAGGTT-5	5.61852	-0.667164	batch_5	1	CASSEGIPTLHF	TGTGCCAGTTCGGAGGGCATCCCCACCCTCCACTTT	TRBV6-2	TRBJ1-6	CALHTGNQFYF	TGTGCCCTCCACACCGGTAACCAGTTCTATTTT	TRAV6	TRAJ49	CALSEAMTTDSWGKLQF	TGTGCTCTGAGTGAGGCGATGACAACTGACAGCTGGGGGAAATTGCAGTTT	TRAV19	TRAJ24	3	17	2023	1	R12	inf	FALSE	Timepoint 1	A01_TTD	A01_TTD
CAACCTCGTGAGCGAT-4	-2.56112	-1.56628	batch_4	6	CASSLTHSTDTQYF	TGTGCCAGCAGCCTAACACATAGCACAGATACGCAGTATTTT	TRBV27	TRBJ2-3	CALSSGNQFYF	TGTGCTCTGTCTTCCGGTAACCAGTTCTATTTT	TRAV9-2	TRAJ49	NA	NA	NA	NA	6	89	307	4	R7	inf	FALSE	Timepoint 1	A01_TTD	A01_TTD
CAACCTCGTGAGTGAC-4	-0.436821	-0.984963	batch_4	0	CASSTSYEQYF	TGTGCCAGTAGTACATCCTACGAGCAGTACTTC	TRBV19	TRBJ2-7	CAVGFANQAGTALIF	TGTGCTGTGGGATTCGCGAACCAGGCAGGAACTGCTCTGATCTTT	TRAV8-3	TRAJ15	NA	NA	NA	NA	2	87	148	4	R7	inf	FALSE	Timepoint 1	A01_TTD	A01_TTD
CAACCTCGTTATCACG-4	3.55492	-1.2361	batch_4	1	CASSLGLATEAFF	TGTGCCAGCAGTTTGGGGCTTGCAACTGAAGCTTTCTTT	TRBV28	TRBJ1-1	CAVHFFFTGTASKLTF	TGTGCTGTGCATTTCTTTTTCACCGGCACTGCCAGTAAACTCACCTTT	TRAV21	TRAJ44	CDTSGTYKYIF	TGCGATACCTCAGGAACCTACAAATACATCTTT	TRAV25	TRAJ40	165	234	326	23	R19	inf_vax2	TRUE	Timepoint 2	A01_LTD	A01_LTD
CAACCTCTCACGCGGT-4	-6.79571	0.321336	batch_4	4	CASSDWRSYEQYF	TGTGCCAGCAGTGATTGGCGATCCTACGAGCAGTACTTC	TRBV25-1	TRBJ2-7	CAGRIKAAGNKLTF	TGTGCTGGCCGGATCAAAGCTGCAGGCAACAAGCTAACTTTT	TRAV41	TRAJ17	NA	NA	NA	NA	25	948	2024	1	R10	inf_vax2	TRUE	Timepoint 2	B15_NQK_Q	B15_NQK
CAACCTCTCACTGGGC-4	3.65679	-1.98369	batch_4	1	CASSPLVTGLAGRTDTQYF	TGTGCCAGCAGTCCCCTTGTCACGGGACTAGCGGGACGCACAGATACGCAGTATTTT	TRBV27	TRBJ2-3	CAVSADNTGGFKTIF	TGTGCTGTGAGTGCCGATAATACTGGAGGCTTCAAAACTATCTTT	TRAV8-4	TRAJ9	NA	NA	NA	NA	4	10	88	17	R19	inf_vax1	TRUE	Timepoint 1	A01_LTD	A01_LTD
CAACCTCTCAGCGACC-4	4.26421	-1.39237	batch_4	1	CATSDRVGTGGVVRTGELFF	TGTGCCACCAGTGACCGCGTAGGGACAGGGGGAGTAGTAAGGACCGGGGAGCTGTTTTTT	TRBV24-1	TRBJ2-2	CAVRNGGFKTIF	TGTGCTGTGAGGAATGGAGGCTTCAAAACTATCTTT	TRAV3	TRAJ9	CAVTILNRGSTLGRLYF	TGTGCTGTGACAATCTTAAACAGAGGCTCAACCCTGGGGAGGCTATACTTT	TRAV1-2	TRAJ18	4	29	139	14	R19	inf_vax1	TRUE	Timepoint 1	A01_LTD	A01_LTD
CAACCTCTCAGGCGAA-6	1.77737	2.93172	batch_6	5	CASSFSSNSYEQYF	TGTGCCAGCAGTTTTTCCTCGAACTCCTACGAGCAGTACTTC	TRBV28	TRBJ2-7	CVVRSDSWGKLQF	TGTGTGGTGAGATCTGACAGCTGGGGGAAATTGCAGTTT	TRAV12-1	TRAJ24	NA	NA	NA	NA	4	18	1864	4	B9	vax2_inf	FALSE	Breakthrough	A01_PTD	A01_PTD
CAACCTCTCCAAGTAC-5	5.69076	-0.281377	batch_5	1	CASTQDSGPYNEQFF	TGTGCCAGCACCCAAGACAGCGGGCCATACAATGAGCAGTTCTTC	TRBV28	TRBJ2-1	CALSTNAGKSTF	TGTGCTCTGAGCACCAATGCAGGCAAATCAACCTTT	TRAV9-2	TRAJ27	NA	NA	NA	NA	4	154	2025	9	R12	inf	FALSE	Timepoint 1	A01_TTD	A01_TTD
CAACCTCTCCACGCAG-4	-1.27788	0.498482	batch_4	0	CASSLEDTQYGYTF	TGTGCCAGCAGCTTAGAAGACACCCAATATGGCTACACCTTC	TRBV7-2	TRBJ1-2	CAVQTSGTYKYIF	TGTGCTGTGCAGACCTCAGGAACCTACAAATACATCTTT	TRAV21	TRAJ40	NA	NA	NA	NA	2	20	362	23	R10	inf	TRUE	Timepoint 1	B15_NQK_Q|B15_NQK_A	B15_NQK
CAACCTCTCTAACTTC-4	-1.39758	-2.57385	batch_4	6	NA	NA	NA	NA	NA	NA	NA	NA	NA	NA	NA	NA	42	175	NA	NA	R7	inf	FALSE	Timepoint 1	A01_TTD	A01_TTD
CAACCTCTCTACCAGA-6	2.58656	1.75291	batch_6	7	CASNRAQETQYF	TGTGCCAGCAACCGGGCCCAAGAGACCCAGTACTTC	TRBV6-5	TRBJ2-5	CAMRSNYQLIW	TGTGCAATGAGAAGCAACTATCAGTTAATCTGG	TRAV12-3	TRAJ33	NA	NA	NA	NA	2	2	214	20	R23	inf_vax2	TRUE	Timepoint 2	A01_LTD	A01_LTD
CAACCTCTCTCAAGTG-1	2.93094	4.61828	batch_1	7	CASSLGFPNQPQHF	TGTGCCAGCAGTTTGGGTTTCCCCAATCAGCCCCAGCATTTT	TRBV27	TRBJ1-5	CGTELRGKLIF	TGCGGCACAGAGCTCCGGGGAAAGCTTATCTTC	TRAV30	TRAJ23	NA	NA	NA	NA	0	16	11	572	R29	inf_vax	TRUE	Timepoint 1	A01_LTD	A01_LTD
CAACCTCTCTCTGTCG-1	3.27851	3.3594	batch_1	7	CSVGKGWPYEQYF	TGCAGCGTGGGGAAGGGGTGGCCCTACGAGCAGTACTTC	TRBV29-1	TRBJ2-7	CAVNMQSNDYKLSF	TGTGCCGTGAACATGCAGTCTAACGACTACAAGCTCAGCTTT	TRAV12-2	TRAJ20	NA	NA	NA	NA	2	12	2026	2	R29	inf_vax	TRUE	Timepoint 1	A01_LTD	A01_LTD
CAACCTCTCTTTAGTC-4	0.986271	-3.26379	batch_4	0	CASSYRSGVDEQFF	TGTGCCAGCAGTTACCGATCAGGGGTAGATGAGCAGTTCTTC	TRBV27	TRBJ2-1	CALGGSQGNLIF	TGTGCTCTCGGAGGAAGCCAAGGAAATCTCATCTTT	TRAV9-2	TRAJ42	NA	NA	NA	NA	2	230	2027	10	R7	inf	FALSE	Timepoint 1	A01_TTD	A01_TTD
CAACTAGAGACAGGCT-5	4.78311	-2.61736	batch_5	1	CASSTGYIVDGYTF	TGTGCCAGTAGTACAGGGTACATAGTGGATGGCTACACCTTC	TRBV19	TRBJ1-2	CAVRWGSNYKLTF	TGTGCTGTGCGTTGGGGTAGCAACTATAAACTGACATTT	TRAV21	TRAJ53	NA	NA	NA	NA	8	39	55	92	R12	inf	FALSE	Timepoint 1	A01_TTD	A01_TTD
CAACTAGAGACAGGCT-6	-0.586714	2.90046	batch_6	5	CASSLWTGVGETQYF	TGCGCCAGCAGCTTGTGGACAGGGGTGGGGGAGACCCAGTACTTC	TRBV5-1	TRBJ2-5	CAGRGETSGSRLTF	TGTGCTGGGAGGGGGGAAACCAGTGGCTCTAGGTTGACCTTT	TRAV35	TRAJ58	NA	NA	NA	NA	7	102	205	19	B7	vax2_inf	FALSE	Breakthrough	A01_FTS	A01_FTS
CAACTAGAGCTAGTGG-2	-4.65674	-0.266255	batch_2	4	CSVEAGYGYTF	TGCAGCGTTGAAGCAGGGTACGGCTACACCTTC	TRBV29-1	TRBJ1-2	CALRSSGGSNYKLTF	TGTGCTCTACGAAGTAGTGGAGGTAGCAACTATAAACTGACATTT	TRAV16	TRAJ53	CAGRTNFGNEKLTF	TGTGCTGGGCGAACTAACTTTGGAAATGAGAAATTAACCTTT	TRAV35	TRAJ48	440	1866	2031	1	R2	inf	FALSE	Timepoint 1	A01_FTS	A01_FTS
CAACTAGAGTCGTACT-5	-7.19489	-0.288732	batch_5	4	CASSKEWVPEAFF	TGTGCCAGCAGTAAAGAGTGGGTCCCTGAAGCTTTCTTT	TRBV7-9	TRBJ1-1	CVVSIARLMF	TGTGTTGTGAGTATTGCCAGACTCATGTTT	TRAV8-2	TRAJ31	NA	NA	NA	NA	36	388	2032	1	B6	vax2_inf	FALSE	Breakthrough	A24_VYF	A24_VYF
CAACTAGCAAGCCTAT-6	-2.30446	3.24056	batch_6	5	CASSSSSPQETQYF	TGTGCCAGCAGTTCCAGCTCCCCACAAGAGACCCAGTACTTC	TRBV27	TRBJ2-5	CASPSGTYKYIF	TGTGCTTCCCCCTCAGGAACCTACAAATACATCTTT	TRAV38-1	TRAJ40	CALSGVGNQFYF	TGTGCTCTGAGTGGGGTCGGTAACCAGTTCTATTTT	TRAV9-2	TRAJ49	14	129	2034	1	B7	vax2_inf	FALSE	Breakthrough	A01_TTD	A01_TTD
CAACTAGCACAGCGTC-4	-1.03897	-1.06975	batch_4	0	CASSNSYEQYF	TGTGCCAGCAGTAACTCCTACGAGCAGTACTTC	TRBV27	TRBJ2-7	CALAPFGGGATNKLIF	TGTGCTCTGGCCCCCTTTGGAGGTGGTGCTACAAACAAGCTCATCTTT	TRAV9-2	TRAJ32	NA	NA	NA	NA	3	639	2035	4	R7	inf	FALSE	Timepoint 1	A01_TTD	A01_TTD
CAACTAGCACGGCTAC-1	-1.89968	-3.46702	batch_1	6	CASQGGAGYLYGYTF	TGTGCCAGCCAGGGAGGCGCTGGGTATCTCTATGGCTACACCTTC	TRBV2	TRBJ1-2	CARQAGNMLTF	TGTGCTCGCCAAGCAGGCAACATGCTCACCTTT	TRAV9-2	TRAJ39	NA	NA	NA	NA	0	4	50	21	R29	inf_vax	TRUE	Timepoint 1	A01_LTD	A01_LTD
CAACTAGCAGATCGGA-5	4.5884	-2.4802	batch_5	1	CASSFGNPQFGQYF	TGTGCCAGCAGTTTCGGCAACCCCCAGTTCGGGCAGTATTTT	TRBV28	TRBJ2-3	CAGNVALYGYGQNFVF	TGTGCTGGAAACGTCGCCCTATACGGCTATGGTCAGAATTTTGTCTTT	TRAV22	TRAJ26	CALSDHNARLMF	TGTGCTCTGAGTGATCACAATGCCAGACTCATGTTT	TRAV9-2	TRAJ31	1	92	222	16	R12	inf_vax2	FALSE	Timepoint 2	A01_TTD	A01_TTD
CAACTAGCAGATCTGT-6	-2.37449	2.36109	batch_6	2	CSAQTGWPYEQYF	TGCAGCGCCCAGACAGGTTGGCCCTACGAGCAGTACTTC	TRBV29-1	TRBJ2-7	CAVNRGGGSNYKLTF	TGTGCCGTGAACAGGGGCGGAGGTAGCAACTATAAACTGACATTT	TRAV12-2	TRAJ53	NA	NA	NA	NA	2	203	2036	2	B7	vax2_inf	TRUE	Breakthrough	A01_LTD	A01_LTD
CAACTAGCAGTCGATT-1	3.85753	2.42438	batch_1	7	CASSLGFPNQPQHF	TGTGCCAGCAGTTTGGGTTTCCCCAATCAGCCCCAGCATTTT	TRBV27	TRBJ1-5	CGTELRGKLIF	TGCGGCACAGAGCTCCGGGGAAAGCTTATCTTC	TRAV30	TRAJ23	NA	NA	NA	NA	0	7	11	572	R29	inf_vax	TRUE	Timepoint 1	A01_LTD	A01_LTD
CAACTAGCATGCTGGC-4	-1.28799	-0.256451	batch_4	0	CASSPPERAGADTQYF	TGTGCCAGCAGTCCCCCGGAGAGGGCCGGGGCAGATACGCAGTATTTT	TRBV27	TRBJ2-3	CAMRDFALTGGGNKLTF	TGTGCAATGAGAGACTTTGCTCTCACGGGAGGAGGAAACAAACTCACCTTT	TRAV14/DV4	TRAJ10	CAAAIGAGNMLTF	TGTGCAGCAGCTATAGGTGCAGGCAACATGCTCACCTTT	TRAV29/DV5	TRAJ39	1	445	2037	1	R19	inf_vax1	FALSE	Timepoint 1	A01_TTD	A01_TTD
CAACTAGCATTTCACT-6	5.08943	-1.4867	batch_6	1	CASSWDIEQYF	TGTGCCAGCAGCTGGGACATCGAGCAGTACTTC	TRBV7-9	TRBJ2-7	CVVNQADKLIF	TGTGTGGTGAACCAGGCCGACAAGCTCATCTTT	TRAV12-1	TRAJ34	NA	NA	NA	NA	4	43	2038	1	R16	inf_vax2	TRUE	Timepoint 2	A02_YLQ	A02_YLQ
CAACTAGGTAATAGCA-5	5.88813	-1.6256	batch_5	1	CASTGGGTDTQYF	TGTGCCAGCACCGGGGGGGGCACAGATACGCAGTATTTT	TRBV6-5	TRBJ2-3	CAMSVMIGFGNVLHC	TGTGCAATGAGCGTAATGATAGGCTTTGGGAATGTGCTGCATTGC	TRAV12-3	TRAJ35	NA	NA	NA	NA	5	8	2039	2	R12	inf	FALSE	Timepoint 1	A01_TTD	A01_TTD
CAACTAGGTAGTACCT-6	-0.50217	2.72436	batch_6	5	CASSLNLGQGAAEQYF	TGTGCCAGCAGCTTAAACCTCGGACAGGGGGCGGCCGAGCAGTACTTC	TRBV5-4	TRBJ2-7	CAVRDQNAGNMLTF	TGTGCTGTGAGAGATCAGAATGCAGGCAACATGCTCACCTTT	TRAV1-2	TRAJ39	NA	NA	NA	NA	4	3	134	108	R24	inf_vax1	TRUE	Timepoint 1	B15_NQK_Q|B15_NQK_A	B15_NQK
CAACTAGGTCATTAGC-5	2.83255	0.423136	batch_5	3	CASSFGLAGYEQYF	TGTGCCAGCAGTTTCGGACTAGCGGGCTACGAGCAGTACTTC	TRBV28	TRBJ2-7	CAGPSRGFQKLVF	TGTGCGGGCCCATCCCGGGGCTTTCAGAAACTTGTATTT	TRAV13-2	TRAJ8	NA	NA	NA	NA	75	457	2040	3	B6	vax2_inf	NA	Breakthrough	A24_VYI|A24_VYF	NA
CAACTAGGTCCCGACA-1	4.2958	2.67074	batch_1	7	CASSLGFPNQPQHF	TGTGCCAGCAGTTTGGGTTTCCCCAATCAGCCCCAGCATTTT	TRBV27	TRBJ1-5	CGTELRGKLIF	TGCGGCACAGAGCTCCGGGGAAAGCTTATCTTC	TRAV30	TRAJ23	NA	NA	NA	NA	0	28	11	572	R29	inf_vax	TRUE	Timepoint 1	A01_LTD	A01_LTD
CAACTAGGTCGCATCG-5	5.29508	-0.193753	batch_5	1	CASSPRDSYTEAFF	TGTGCCAGCAGTCCCCGGGACAGCTACACTGAAGCTTTCTTT	TRBV27	TRBJ1-1	CAVDNAGNNRKLIW	TGTGCTGTCGATAATGCTGGCAACAACCGTAAGCTGATTTGG	TRAV21	TRAJ38	CAARTGNRDDKIIF	TGTGCAGCAAGGACAGGGAACAGAGATGACAAGATCATCTTT	TRAV23/DV6	TRAJ30	83	295	2041	1	R12	inf	FALSE	Timepoint 1	A01_TTD	A01_TTD
CAACTAGGTCGGCACT-6	-0.826643	2.79055	batch_6	5	CASRPFAGPSSGELFF	TGTGCCAGCAGACCTTTCGCGGGGCCGTCATCGGGGGAGCTGTTTTTT	TRBV7-9	TRBJ2-2	CAVRAGDPSGNTPLVF	TGTGCTGTGAGAGCCGGAGACCCCTCAGGAAACACACCTCTTGTCTTT	TRAV3	TRAJ29	NA	NA	NA	NA	1	4	2042	2	B7	vax2_inf	FALSE	Breakthrough	A01_FTS	A01_FTS
CAACTAGGTCTCTCGT-6	4.33443	-0.848351	batch_6	1	CSVEGQGDYGYTF	TGCAGCGTTGAAGGACAGGGCGACTATGGCTACACCTTC	TRBV29-1	TRBJ1-2	CAALSGNTGKLIF	TGTGCTGCGCTCTCTGGCAACACAGGCAAACTAATCTTT	TRAV21	TRAJ37	NA	NA	NA	NA	3	109	2043	1	B7	vax2_inf	FALSE	Breakthrough	A01_TTD	A01_TTD
CAACTAGGTTACGCGC-1	4.22709	2.99124	batch_1	7	CASSLGFPNQPQHF	TGTGCCAGCAGTTTGGGTTTCCCCAATCAGCCCCAGCATTTT	TRBV27	TRBJ1-5	CGTELRGKLIF	TGCGGCACAGAGCTCCGGGGAAAGCTTATCTTC	TRAV30	TRAJ23	NA	NA	NA	NA	1	0	11	572	R29	inf_vax	TRUE	Timepoint 1	A01_LTD	A01_LTD
CAACTAGGTTCGGCAC-6	5.20695	-0.250775	batch_6	1	CASGKENSPLHF	TGTGCCAGCGGAAAGGAGAATTCACCCCTCCACTTT	TRBV27	TRBJ1-6	CAMRDWELTGGGNKLTF	TGTGCAATGAGAGACTGGGAACTCACGGGAGGAGGAAACAAACTCACCTTT	TRAV14/DV4	TRAJ10	NA	NA	NA	NA	2	106	2044	2	B7	vax2_inf	FALSE	Breakthrough	A01_TTD	A01_TTD
CAACTAGTCACAATGC-4	-1.49118	-2.01567	batch_4	6	NA	NA	NA	NA	NA	NA	NA	NA	NA	NA	NA	NA	4	29	NA	NA	R7	inf	FALSE	Timepoint 1	A01_TTD	A01_TTD
CAACTAGTCAGCCTAA-6	-0.374557	3.15278	batch_6	5	CASSAPEGYEQYF	TGTGCCAGCAGCGCGCCGGAGGGCTACGAGCAGTACTTC	TRBV14	TRBJ2-7	CAASEGNGGYNKLIF	TGTGCAGCAAGCGAGGGGAACGGTGGCTACAATAAGCTGATTTTT	TRAV29/DV5	TRAJ4	CAARENNNARLMF	TGTGCAGCAAGGGAGAATAACAATGCCAGACTCATGTTT	TRAV23/DV6	TRAJ31	5	42	2045	1	R23	inf_vax1	FALSE	Timepoint 1	A01_TTD	A01_TTD
CAACTAGTCATCACCC-6	-0.698052	3.52703	batch_6	5	CASSGDTSGFEKLFF	TGTGCCAGCTCGGGTGACACCTCCGGATTTGAAAAACTGTTTTTT	TRBV18	TRBJ1-4	CAVSLNTGTASKLTF	TGTGCCGTGAGCCTAAATACCGGCACTGCCAGTAAACTCACCTTT	TRAV8-1	TRAJ44	NA	NA	NA	NA	3	97	875	38	B7	vax2_inf	FALSE	Breakthrough	A01_FTS	A01_FTS
CAACTAGTCCTCATTA-1	-2.75876	-0.0414545	batch_1	2	CASRGPNSNQPQHF	TGTGCCAGCCGGGGGCCAAATAGCAATCAGCCCCAGCATTTT	TRBV27	TRBJ1-5	CILFYNFNKFYF	TGCATCCTCTTTTACAACTTCAACAAATTTTACTTT	TRAV26-2	TRAJ21	NA	NA	NA	NA	0	34	2046	1	R1	inf	FALSE	Timepoint 1	B15_RVA	B15_RVA
CAACTAGTCCTTGCCA-6	5.08087	-0.124255	batch_6	1	CASSQDWNYGYTF	TGTGCCAGCAGCCAAGATTGGAACTATGGCTACACCTTC	TRBV14	TRBJ1-2	CAVRPGGYQKVTF	TGTGCCGTGAGGCCTGGGGGTTACCAGAAAGTTACCTTT	TRAV12-2	TRAJ13	NA	NA	NA	NA	4	5	467	8	B9	vax2_inf	TRUE	Breakthrough	A01_LTD	A01_LTD
CAACTAGTCGGCGCTA-1	-2.5082	-0.00906417	batch_1	2	CASSLTLRGGAGELFF	TGTGCCAGCAGCCTAACACTACGGGGGGGAGCCGGGGAGCTGTTTTTT	TRBV11-2	TRBJ2-2	CAVNAGQAGTALIF	TGTGCCGTGAATGCTGGACAGGCAGGAACTGCTCTGATCTTT	TRAV8-1	TRAJ15	NA	NA	NA	NA	1	18	358	13	R4	inf	TRUE	Timepoint 1	B15_NQK_A|B15_NQK_Q	B15_NQK
CAACTAGTCTTCGAGA-5	-5.09431	-1.36181	batch_5	4	NA	NA	NA	NA	NA	NA	NA	NA	NA	NA	NA	NA	47	83	NA	NA	B6	vax2_inf	FALSE	Breakthrough	A24_VYF	A24_VYF
CAAGAAAAGACTGGGT-5	3.14425	-0.797657	batch_5	3	CASSPPQAGGNEKLFF	TGTGCCAGCAGCCCGCCTCAGGCTGGGGGTAATGAAAAACTGTTTTTT	TRBV11-2	TRBJ1-4	CAASAGGFKTIF	TGTGCAGCAAGCGCGGGAGGCTTCAAAACTATCTTT	TRAV29/DV5	TRAJ9	CAVRLSGNTGKLIF	TGTGCTGTAAGGCTCTCTGGCAACACAGGCAAACTAATCTTT	TRAV36/DV7	TRAJ37	241	486	121	15	B6	vax2_inf	FALSE	Breakthrough	A24_VYF	A24_VYF
CAAGAAAAGATGCGAC-6	-0.709993	2.92518	batch_6	5	CASSLNLGQGAAEQYF	TGTGCCAGCAGCTTAAACCTCGGACAGGGGGCGGCCGAGCAGTACTTC	TRBV5-4	TRBJ2-7	CAVRDQNAGNMLTF	TGTGCTGTGAGAGATCAGAATGCAGGCAACATGCTCACCTTT	TRAV1-2	TRAJ39	NA	NA	NA	NA	5	13	134	108	R24	inf_vax1	TRUE	Timepoint 1	B15_NQK_Q|B15_NQK_A	B15_NQK
CAAGAAAAGCTGAAAT-4	2.09056	-3.78758	batch_4	0	CASSPDSAYETQYF	TGTGCCAGCAGTCCGGACAGCGCATATGAGACCCAGTACTTC	TRBV27	TRBJ2-5	CAQATGNQFYF	TGTGCTCAGGCTACCGGTAACCAGTTCTATTTT	TRAV9-2	TRAJ49	NA	NA	NA	NA	3	27	213	36	R7	inf	FALSE	Timepoint 1	A01_TTD	A01_TTD
CAAGAAAAGGATTCGG-6	-2.35924	2.91302	batch_6	5	CASSLLADQETQYF	TGTGCCAGCAGTTTACTAGCGGACCAAGAGACCCAGTACTTC	TRBV28	TRBJ2-5	CATDLEDGQKLLF	TGTGCTACGGACTTGGAAGATGGCCAGAAGCTGCTCTTT	TRAV17	TRAJ16	CAMSARSGYSTLTF	TGTGCAATGAGCGCGAGATCAGGATACAGCACCCTCACCTTT	TRAV12-3	TRAJ11	12	176	2050	3	B7	vax2_inf	FALSE	Breakthrough	A01_TTD	A01_TTD
CAAGAAAAGGGAAACA-3	-3.39318	0.198836	batch_3	2	CASIVRNSLEAFF	TGTGCCAGCATCGTCAGGAACAGCCTCGAAGCTTTCTTT	TRBV5-6	TRBJ1-1	CVVNRDDKIIF	TGTGTGGTGAACAGAGATGACAAGATCATCTTT	TRAV12-1	TRAJ30	NA	NA	NA	NA	1	105	401	3	R5	inf_vax2	TRUE	Timepoint 2	A02_YLQ	A02_YLQ
CAAGAAAAGTCCGTAT-6	-1.89597	1.49988	batch_6	5	CASSLTQGNEQYF	TGTGCCAGCAGCTTAACTCAGGGCAACGAGCAGTACTTC	TRBV5-6	TRBJ2-7	CAASEGNTGFQKLVF	TGTGCAGCAAGCGAAGGGAACACAGGCTTTCAGAAACTTGTATTT	TRAV29/DV5	TRAJ8	NA	NA	NA	NA	3	20	2051	1	B9	vax2_inf	FALSE	Breakthrough	A01_TTD	A01_TTD
CAAGAAAAGTCGATAA-1	-5.07895	-0.355102	batch_1	4	CASSVEIQDEQYF	TGTGCCAGCAGTGTAGAAATTCAGGACGAGCAGTACTTC	TRBV25-1	TRBJ2-7	CAMREGDVGAGNNRKLIW	TGTGCAATGAGAGAGGGCGACGTGGGAGCTGGCAACAACCGTAAGCTGATTTGG	TRAV14/DV4	TRAJ38	NA	NA	NA	NA	11	1513	2052	1	R4	inf	TRUE	Timepoint 1	B15_NQK_A	B15_NQK
CAAGAAAAGTTAAGTG-5	-1.12342	1.96329	batch_5	5	CASSTTTSTDTQYF	TGTGCCAGCAGTACGACTACTAGCACAGATACGCAGTATTTT	TRBV27	TRBJ2-3	CAAPGGGADGLTF	TGTGCTGCGCCAGGAGGAGGTGCTGACGGACTCACCTTT	TRAV36/DV7	TRAJ45	NA	NA	NA	NA	3	6	57	10	R12	inf_vax2	FALSE	Timepoint 2	A01_TTD	A01_TTD
CAAGAAACAAGCCTAT-5	-3.57384	3.9777	batch_5	9	CASSRDTYNEQFF	TGTGCCAGTAGCCGGGATACCTACAATGAGCAGTTCTTC	TRBV19	TRBJ2-1	CAMREGAGGGADGLTF	TGTGCAATGAGAGAGGGCGCAGGAGGAGGTGCTGACGGACTCACCTTT	TRAV14/DV4	TRAJ45	NA	NA	NA	NA	168	259	2053	1	B5	vax2_inf	NA	Breakthrough	A02_ALS|A02_LLY	NA
CAAGAAACAAGCCTAT-6	-3.56115	1.29834	batch_6	2	CASSLWTSGSGREQFF	TGTGCCAGCAGCTTATGGACTAGCGGGAGCGGCCGTGAGCAGTTCTTC	TRBV7-8	TRBJ2-1	CAEIPPDKLIF	TGTGCAGAGATCCCCCCCGACAAGCTCATCTTT	TRAV13-2	TRAJ34	NA	NA	NA	NA	3	18	2054	1	R23	inf_vax2	FALSE	Timepoint 2	A01_DTD	A01_DTD
CAAGAAACAAGTACCT-4	-0.28712	-1.03397	batch_4	0	CASSPREGRETQYF	TGTGCCAGCAGTCCACGGGAGGGGCGGGAGACCCAGTACTTC	TRBV27	TRBJ2-5	NA	NA	NA	NA	NA	NA	NA	NA	4	68	NA	NA	R7	inf	FALSE	Timepoint 1	A01_TTD	A01_TTD
CAAGAAACAAGTTCTG-5	-5.54826	-0.203485	batch_5	4	CASSPTPRLAGYNEQFF	TGTGCCAGCAGTCCCACCCCACGACTAGCGGGGTACAATGAGCAGTTCTTC	TRBV28	TRBJ2-1	NA	NA	NA	NA	NA	NA	NA	NA	3	110	NA	NA	R13	inf_vax2	TRUE	Timepoint 2	A02_YLQ	A02_YLQ
CAAGAAACAGATGGGT-5	4.41808	-3.11466	batch_5	0	CASSDPSTAPHNEQFF	TGTGCCAGCAGTGACCCTAGCACGGCCCCTCACAATGAGCAGTTCTTC	TRBV2	TRBJ2-1	CAFMTNTGANSKLTF	TGTGCTTTCATGACCAATACTGGAGCCAATAGTAAGCTGACATTT	TRAV38-1	TRAJ56	NA	NA	NA	NA	621	918	234	4	R12	inf	FALSE	Timepoint 1	A01_TTD	A01_TTD
CAAGAAACAGCCAGAA-4	0.290064	-1.09539	batch_4	0	CASSSRGGPDEQFF	TGTGCCAGCAGTTCGCGGGGGGGGCCAGATGAGCAGTTCTTC	TRBV27	TRBJ2-1	CALSGSQGNLIF	TGTGCTCTGAGTGGAAGCCAAGGAAATCTCATCTTT	TRAV9-2	TRAJ42	NA	NA	NA	NA	2	345	203	23	R7	inf	FALSE	Timepoint 1	A01_TTD	A01_TTD
CAAGAAACAGCTCGAC-4	0.455512	-2.92029	batch_4	0	CASSDRGGPETQYF	TGTGCCAGCAGTGACAGGGGGGGCCCTGAGACCCAGTACTTC	TRBV27	TRBJ2-5	CALQTGNQFYF	TGTGCTCTGCAGACCGGTAACCAGTTCTATTTT	TRAV9-2	TRAJ49	NA	NA	NA	NA	6	333	150	28	R7	inf	FALSE	Timepoint 1	A01_TTD	A01_TTD
CAAGAAACAGTCGATT-4	-0.91125	-0.568244	batch_4	0	NA	NA	NA	NA	CAASVASNSGYALNF	TGTGCAGCAAGCGTTGCCTCAAATTCCGGGTATGCACTCAACTTC	TRAV29/DV5	TRAJ41	NA	NA	NA	NA	1	39	NA	NA	R7	inf	FALSE	Timepoint 1	A01_TTD	A01_TTD
CAAGAAACATGTTGAC-4	-0.217385	1.28618	batch_4	5	CSVFQGWPYEQYF	TGCAGCGTGTTCCAGGGTTGGCCCTACGAGCAGTACTTC	TRBV29-1	TRBJ2-7	CAVNMGAAGGSNYKLTF	TGTGCCGTGAACATGGGGGCCGCGGGAGGTAGCAACTATAAACTGACATTT	TRAV12-2	TRAJ53	NA	NA	NA	NA	3	16	166	21	R19	inf_vax1	TRUE	Timepoint 1	A01_LTD	A01_LTD
CAAGAAAGTACAGTGG-6	-4.21301	1.50957	batch_6	2	CASSLMGFGNTGELFF	TGTGCCAGCAGCCTCATGGGGTTCGGGAACACCGGGGAGCTGTTTTTT	TRBV27	TRBJ2-2	CAVGPSGGSNYKLTF	TGTGCTGTCGGCCCAAGTGGAGGTAGCAACTATAAACTGACATTT	TRAV41	TRAJ53	NA	NA	NA	NA	2	30	2057	1	R23	inf_vax1	FALSE	Timepoint 1	A01_DTD	A01_DTD
CAAGAAAGTACCCAAT-2	2.93355	-1.54393	batch_2	3	CASSTDPSTDTQYF	TGTGCCAGCAGCACCGACCCTAGCACAGATACGCAGTATTTT	TRBV13	TRBJ2-3	CAWLENEKLTF	TGTGCTTGGCTTGAAAATGAGAAATTAACCTTT	TRAV38-2/DV8	TRAJ48	NA	NA	NA	NA	42	321	2058	2	R17	inf_vax2	FALSE	Timepoint 2	A24_VYF	A24_VYF
CAAGAAAGTACGAAAT-4	1.50086	0.683075	batch_4	3	CASSSQETQYF	TGTGCCAGCAGCTCCCAAGAGACCCAGTACTTC	TRBV13	TRBJ2-5	CAVLYSGGGADGLTF	TGTGCCGTGTTGTATTCAGGAGGAGGTGCTGACGGACTCACCTTT	TRAV38-2/DV8	TRAJ45	NA	NA	NA	NA	172	717	1329	7	R8	inf_vax2	TRUE	Timepoint 2	A24_QYI	A24_QYI
CAAGAAAGTACTTCTT-5	2.71427	0.849841	batch_5	3	CASSYSGEDTQYF	TGTGCCAGCAGTTACTCTGGGGAAGATACGCAGTATTTT	TRBV6-5	TRBJ2-3	CVVRNSGYALNF	TGTGTGGTTCGAAATTCCGGGTATGCACTCAACTTC	TRAV12-1	TRAJ41	NA	NA	NA	NA	92	527	824	6	B6	vax2_inf	FALSE	Breakthrough	A24_VYF	A24_VYF
CAAGAAAGTCAATACC-6	3.33556	-0.212579	batch_6	3	NA	NA	NA	NA	NA	NA	NA	NA	NA	NA	NA	NA	1876	1071	NA	NA	B9	vax2_inf	FALSE	Breakthrough	A01_FTS	A01_FTS
CAAGAAAGTGACAAAT-4	-1.98698	-0.873496	batch_4	0	CASSQDHSAGGPSGELFF	TGCGCCAGCAGCCAAGATCACTCAGCGGGAGGGCCGAGCGGGGAGCTGTTTTTT	TRBV4-3	TRBJ2-2	CAVRPSGGYNKLIF	TGTGCTGTGAGACCCTCTGGTGGCTACAATAAGCTGATTTTT	TRAV1-2	TRAJ4	NA	NA	NA	NA	6	340	2060	1	R19	inf_vax2	FALSE	Timepoint 2	A01_FTS	A01_FTS
CAAGAAAGTTTGACAC-4	2.30396	-3.52236	batch_4	0	CASSIDSTDTQYF	TGTGCCAGCAGTATTGACAGCACAGATACGCAGTATTTT	TRBV28	TRBJ2-3	CIVRVGIQGAQKLVF	TGCATCGTCAGAGTCGGGATTCAGGGAGCCCAGAAGCTGGTATTT	TRAV26-1	TRAJ54	NA	NA	NA	NA	2	668	302	25	R7	inf	FALSE	Timepoint 1	A01_TTD	A01_TTD
CAAGAAATCAAACAAG-6	0.580204	1.63916	batch_6	3	CASGPKRTEAFF	TGTGCCAGCGGTCCGAAACGCACTGAAGCTTTCTTT	TRBV27	TRBJ1-1	CAVMDSSYKLIF	TGTGCTGTGATGGATAGCAGCTATAAATTGATCTTC	TRAV8-6	TRAJ12	NA	NA	NA	NA	7625	3798	2062	1	B9	vax2_inf	FALSE	Breakthrough	A01_FTS	A01_FTS
CAAGAAATCAAGCCTA-6	2.38037	2.29197	batch_6	7	CASSSRTGRGDNEQFF	TGTGCCAGCAGTTCTCGGACAGGGCGGGGAGACAATGAGCAGTTCTTC	TRBV27	TRBJ2-1	CALRHDMRF	TGTGCTCTAAGACATGACATGCGCTTT	TRAV6	TRAJ43	NA	NA	NA	NA	2	4	17	71	R23	inf_vax2	TRUE	Timepoint 2	A01_LTD	A01_LTD
CAAGAAATCATAAAGG-5	0.161785	1.04667	batch_5	1	CASSGDGEQFF	TGTGCCAGCAGCGGGGACGGTGAGCAGTTCTTC	TRBV7-9	TRBJ2-1	CAASAGFGNEKLTF	TGTGCAGCAAGCGCTGGCTTTGGAAATGAGAAATTAACCTTT	TRAV29/DV5	TRAJ48	NA	NA	NA	NA	3	452	2063	2	R12	inf_vax2	FALSE	Timepoint 2	A01_TTD	A01_TTD
CAAGAAATCCAAATGC-6	4.91419	-0.941842	batch_6	1	CASSLDSSNQPQHF	TGTGCCAGCAGTTTGGACAGTAGCAATCAGCCCCAGCATTTT	TRBV27	TRBJ1-5	CALGTGNQFYF	TGTGCTCTGGGGACCGGTAACCAGTTCTATTTT	TRAV9-2	TRAJ49	NA	NA	NA	NA	5	60	2064	1	B9	vax2_inf	FALSE	Breakthrough	A01_TTD	A01_TTD
CAAGAAATCCCAAGAT-1	3.14091	2.54879	batch_1	7	CASSQDVGQGVLYGYTF	TGCGCCAGCAGCCAAGATGTGGGACAGGGGGTCCTCTATGGCTACACCTTC	TRBV4-1	TRBJ1-2	NA	NA	NA	NA	NA	NA	NA	NA	0	7	NA	NA	R29	inf_vax	TRUE	Timepoint 1	A01_LTD	A01_LTD
CAAGAAATCCCATTAT-2	1.98696	-1.20584	batch_2	8	CASSASNGGGETQYF	TGTGCCAGCAGCGCTAGCAATGGGGGAGGAGAGACCCAGTACTTC	TRBV9	TRBJ2-5	CALSEGRAYGGSQGNLIF	TGTGCTCTGAGTGAGGGGAGGGCTTATGGAGGAAGCCAAGGAAATCTCATCTTT	TRAV19	TRAJ42	NA	NA	NA	NA	230	461	371	7	R2	inf	FALSE	Timepoint 1	A01_TTD	A01_TTD
CAAGAAATCCGCAGTG-2	-2.95458	-1.08958	batch_2	8	CASSARTSGNLYEQYF	TGTGCCAGCAGCGCTAGGACTAGCGGGAACCTCTACGAGCAGTACTTC	TRBV11-2	TRBJ2-7	CLVGDRRNAGGTSYGKLTF	TGCCTCGTGGGTGACCGCCGGAATGCTGGTGGTACTAGCTATGGAAAGCTGACATTT	TRAV4	TRAJ52	NA	NA	NA	NA	60	1264	2065	1	R2	inf	FALSE	Timepoint 1	A01_TTD	A01_TTD
CAAGAAATCGGAAACG-6	-3.37797	1.80015	batch_6	2	CASSLSRELSGNTIYF	TGTGCCAGCAGCCTTAGCCGGGAACTCTCTGGAAACACCATATATTTT	TRBV4-2	TRBJ1-3	CAVSDKGGSTLGRLYF	TGTGCTGTGAGTGATAAGGGGGGCTCAACCCTGGGGAGGCTATACTTT	TRAV8-4	TRAJ18	NA	NA	NA	NA	4	4	2066	1	R23	inf_vax2	TRUE	Timepoint 2	A01_LTD	A01_LTD
CAAGATCAGACTGGGT-2	1.53133	-1.00257	batch_2	8	CASSNPGPWGSPLHF	TGTGCCAGCAGTAATCCGGGACCCTGGGGCTCACCCCTCCACTTT	TRBV6-5	TRBJ1-6	CAVPGNNDMRF	TGTGCCGTCCCGGGTAACAATGACATGCGCTTT	TRAV39	TRAJ43	NA	NA	NA	NA	57	239	45	5	N4	vax2	NA	Naive post-vax	A01_LTD|A24_NYN	NA
CAAGATCAGAGTCGGT-6	5.72211	-1.25149	batch_6	1	CASSLDGPLEAFF	TGTGCCAGCAGCCTGGACGGACCCCTTGAAGCTTTCTTT	TRBV6-5	TRBJ1-1	CGFNAGNMLTF	TGTGGCTTTAATGCAGGCAACATGCTCACCTTT	TRAV6	TRAJ39	NA	NA	NA	NA	1	142	2067	3	B7	vax2_inf	FALSE	Breakthrough	A01_TTD	A01_TTD
CAAGATCAGATCCGAG-2	1.3712	-0.494941	batch_2	8	CASSSPGGSYEQYF	TGTGCCAGCAGCAGTCCGGGGGGAAGCTACGAGCAGTACTTC	TRBV3-1	TRBJ2-7	CAMLQGAQKLVF	TGTGCAATGCTTCAGGGAGCCCAGAAGCTGGTATTT	TRAV12-3	TRAJ54	NA	NA	NA	NA	105	1544	2068	1	R2	inf	FALSE	Timepoint 1	A01_PTD	A01_PTD
CAAGATCAGCCCAATT-4	1.3696	-3.29317	batch_4	0	CASSPQGMNTEAFF	TGTGCCAGCAGCCCACAGGGGATGAACACTGAAGCTTTCTTT	TRBV27	TRBJ1-1	CALSEWGYQKVTF	TGTGCTCTGAGTGAGTGGGGTTACCAGAAAGTTACCTTT	TRAV19	TRAJ13	NA	NA	NA	NA	1	87	2069	1	R7	inf	FALSE	Timepoint 1	A01_TTD	A01_TTD
CAAGATCAGCTACCTA-2	-2.50691	-0.334484	batch_2	2	CASSLGGSSTDTQYF	TGTGCCAGCAGCTTAGGTGGTAGTTCCACAGATACGCAGTATTTT	TRBV7-3	TRBJ2-3	CAMKTGGFKTIF	TGTGCAATGAAGACTGGAGGCTTCAAAACTATCTTT	TRAV14/DV4	TRAJ9	NA	NA	NA	NA	4	179	2070	1	R20	inf_vax1	FALSE	Timepoint 1	A01_FTS	A01_FTS
CAAGATCAGGCAATTA-5	2.48709	6.5728	batch_5	10	CATSDLNSGGYTF	TGTGCCACCAGTGATTTAAACAGTGGGGGCTACACCTTC	TRBV24-1	TRBJ1-2	CVVNKEDDMRF	TGTGTGGTGAACAAGGAGGATGACATGCGCTTT	TRAV12-1	TRAJ43	NA	NA	NA	NA	7	17	827	17	R28	inf_vax	TRUE	Timepoint 1	A02_YLQ	A02_YLQ
CAAGATCAGGTGATAT-6	-1.34371	3.44233	batch_6	5	CSAIPYMNTEAFF	TGCAGTGCTATTCCGTACATGAACACTGAAGCTTTCTTT	TRBV20-1	TRBJ1-1	CAENIGGGNKLTF	TGTGCAGAGAATATAGGAGGAGGAAACAAACTCACCTTT	TRAV5	TRAJ10	CLTLYGNNRLAF	TGTCTGACCCTCTATGGGAACAACAGACTCGCTTTT	TRAV9-2	TRAJ7	10	67	2072	1	R23	inf_vax2	FALSE	Timepoint 2	A01_TTD	A01_TTD
CAAGATCAGGTGCTAG-2	-4.47939	-0.385964	batch_2	4	CASSGGNTIYF	TGTGCCAGCAGTGGAGGAAACACCATATATTTT	TRBV28	TRBJ1-3	CAIRNNYQLIW	TGTGCAATACGGAACAACTATCAGTTAATCTGG	TRAV12-3	TRAJ33	NA	NA	NA	NA	8	36	2073	1	N2	vax2	TRUE	Naive post-vax	A01_LTD	A01_LTD
CAAGATCAGTGAACAT-6	-1.7296	1.05105	batch_6	2	CASSSRTGRGDNEQFF	TGTGCCAGCAGTTCTCGGACAGGGCGGGGAGACAATGAGCAGTTCTTC	TRBV27	TRBJ2-1	CALRHDMRF	TGTGCTCTAAGACATGACATGCGCTTT	TRAV6	TRAJ43	NA	NA	NA	NA	7	182	17	71	R23	inf_vax2	TRUE	Timepoint 2	A01_LTD	A01_LTD
CAAGATCCAAGAGGCT-6	-0.0200762	3.0158	batch_6	5	CASSFWTGVGYEQYF	TGCGCCAGCAGCTTTTGGACAGGGGTCGGTTACGAGCAGTACTTC	TRBV5-1	TRBJ2-7	CAGQLDGGSQGNLIF	TGTGCTGGGCAGCTCGATGGAGGAAGCCAAGGAAATCTCATCTTT	TRAV35	TRAJ42	NA	NA	NA	NA	3	24	1291	16	B7	vax2_inf	FALSE	Breakthrough	A01_FTS	A01_FTS
CAAGATCCACGGACAA-4	-0.647647	-0.285292	batch_4	0	CASSLGVGNEQFF	TGTGCCAGCAGCCTGGGGGTGGGCAATGAGCAGTTCTTC	TRBV3-1	TRBJ2-1	CAVTLGRRGGADGLTF	TGTGCTGTGACGTTAGGGAGAAGAGGAGGTGCTGACGGACTCACCTTT	TRAV21	TRAJ45	NA	NA	NA	NA	5	66	753	11	R7	inf	FALSE	Timepoint 1	A01_TTD	A01_TTD
CAAGATCCACTCAGGC-6	-2.8129	-0.302506	batch_6	2	CASSQGRVDSLSYEQYF	TGTGCCAGCAGCCAAGGCCGGGTTGACTCCCTATCCTACGAGCAGTACTTC	TRBV3-1	TRBJ2-7	CVNAGGTSYGKLTF	TGCGTTAATGCTGGTGGTACTAGCTATGGAAAGCTGACATTT	TRAV29/DV5	TRAJ52	NA	NA	NA	NA	9	6	2074	1	R23	inf_vax1	FALSE	Timepoint 1	A01_PTD	A01_PTD
CAAGATCCAGACACTT-4	-0.358828	-0.466785	batch_4	0	CASGERQSRDEQYF	TGTGCCAGCGGGGAGAGACAGTCCCGAGACGAGCAGTACTTC	TRBV27	TRBJ2-7	CAGGPLADSWGKLQF	TGTGCAGGGGGCCCCTTGGCTGACAGCTGGGGGAAATTGCAGTTT	TRAV25	TRAJ24	NA	NA	NA	NA	2	9	2075	2	R7	inf	FALSE	Timepoint 1	A01_TTD	A01_TTD
CAAGATCCAGGATTGG-2	-3.05547	-1.40507	batch_2	8	CASSQDGGLAGARGHNEQFF	TGCGCCAGCAGCCAAGATGGGGGACTAGCGGGGGCCCGTGGTCACAATGAGCAGTTCTTC	TRBV4-3	TRBJ2-1	NA	NA	NA	NA	NA	NA	NA	NA	10	299	NA	NA	N4	vax2	NA	Naive post-vax	A24_QYI|A01_LTD	NA
CAAGATCCAGTAGAGC-4	-1.39912	-2.35868	batch_4	6	CASSPGAPQETQYF	TGTGCCAGCAGCCCGGGGGCCCCACAAGAGACCCAGTACTTC	TRBV27	TRBJ2-5	NA	NA	NA	NA	NA	NA	NA	NA	9	268	NA	NA	R21	inf_vax1	FALSE	Timepoint 1	A01_TTD	A01_TTD
CAAGATCGTAACGTTC-5	5.63461	-0.936992	batch_5	1	CASSTTTSTDTQYF	TGTGCCAGCAGTACGACTACTAGCACAGATACGCAGTATTTT	TRBV27	TRBJ2-3	CAAPGGGADGLTF	TGTGCTGCGCCAGGAGGAGGTGCTGACGGACTCACCTTT	TRAV36/DV7	TRAJ45	NA	NA	NA	NA	7	137	57	10	R12	inf_vax2	FALSE	Timepoint 2	A01_TTD	A01_TTD
CAAGATCGTGTTAAGA-3	-3.08197	-0.272897	batch_3	2	CASSFPTGGLSYDEQFF	TGTGCCAGCAGTTTTCCTACGGGGGGGCTGAGTTATGATGAGCAGTTCTTC	TRBV28	TRBJ2-1	NA	NA	NA	NA	NA	NA	NA	NA	3	715	NA	NA	R6	inf_vax2	FALSE	Timepoint 2	A01_TTD	A01_TTD
CAAGATCTCACATGCA-5	3.43998	-2.18382	batch_5	1	CASTTDQNTGELFF	TGTGCCAGCACCACGGACCAAAACACCGGGGAGCTGTTTTTT	TRBV5-4	TRBJ2-2	CALKLWNGQKLLF	TGTGCTCTGAAATTGTGGAATGGCCAGAAGCTGCTCTTT	TRAV19	TRAJ16	CVVNRNDQLIF	TGTGTGGTGAACCGAAATGATCAGCTCATCTTT	TRAV12-1	TRAJ34	26	55	2076	2	R28	inf_vax	TRUE	Timepoint 1	A02_YLQ	A02_YLQ
CAAGATCTCACCTTAT-4	2.80195	-3.76784	batch_4	0	CASSSRGGPDEQFF	TGTGCCAGCAGTTCGCGGGGGGGGCCAGATGAGCAGTTCTTC	TRBV27	TRBJ2-1	CALSGSQGNLIF	TGTGCTCTGAGTGGAAGCCAAGGAAATCTCATCTTT	TRAV9-2	TRAJ42	NA	NA	NA	NA	10	135	203	23	R7	inf	FALSE	Timepoint 1	A01_TTD	A01_TTD
CAAGATCTCATACGGT-6	-4.08731	1.82288	batch_6	2	CASRRLAGHNEQFF	TGTGCCAGCAGGAGACTAGCGGGACACAATGAGCAGTTCTTC	TRBV6-1	TRBJ2-1	CAVKDNAGNMLTF	TGTGCCGTGAAGGATAATGCAGGCAACATGCTCACCTTT	TRAV12-2	TRAJ39	NA	NA	NA	NA	10	8	2077	2	R23	inf_vax1	TRUE	Timepoint 1	A01_LTD	A01_LTD
CAAGATCTCGAGAGCA-5	5.61309	-2.40197	batch_5	1	CASSADSGGSTDTQYF	TGTGCCAGCAGCGCCGATAGCGGGGGCAGCACAGATACGCAGTATTTT	TRBV13	TRBJ2-3	CAAGAGTASKLTF	TGTGCAGCAGGGGCCGGCACTGCCAGTAAACTCACCTTT	TRAV29/DV5	TRAJ44	NA	NA	NA	NA	2	114	127	55	R12	inf_vax2	FALSE	Timepoint 2	A01_TTD	A01_TTD
CAAGGCCAGAACTGTA-5	-7.50075	0.378157	batch_5	4	CASSTGIAGDNEQFF	TGTGCCAGCAGTACCGGAATAGCGGGAGACAATGAGCAGTTCTTC	TRBV27	TRBJ2-1	CATDSGYSTLTF	TGTGCTACGGATTCAGGATACAGCACCCTCACCTTT	TRAV17	TRAJ11	NA	NA	NA	NA	28	365	2079	1	B6	vax2_inf	FALSE	Breakthrough	A24_VYF	A24_VYF
CAAGGCCAGAGCTTCT-4	-1.26218	-2.3948	batch_4	6	CASSFDSSYEQYF	TGTGCCAGCAGTTTCGACAGCTCCTACGAGCAGTACTTC	TRBV6-5	TRBJ2-7	CAVSGGYNKLIF	TGTGCTGTGTCGGGTGGCTACAATAAGCTGATTTTT	TRAV21	TRAJ4	NA	NA	NA	NA	2	54	316	7	R7	inf	FALSE	Timepoint 1	A01_TTD	A01_TTD
CAAGGCCAGATAGGAG-5	-0.0600654	-3.39664	batch_5	6	CASSPSGGGPGDNEQFF	TGTGCCAGCAGCCCTAGCGGGGGGGGCCCAGGGGACAATGAGCAGTTCTTC	TRBV5-6	TRBJ2-1	CLLADRGSTLGRLYF	TGTCTTCTGGCCGACAGAGGCTCAACCCTGGGGAGGCTATACTTT	TRAV40	TRAJ18	NA	NA	NA	NA	7	7	108	22	R12	inf	FALSE	Timepoint 1	A01_TTD	A01_TTD
CAAGGCCAGCCCAATT-6	-0.904357	-0.989719	batch_6	0	CASSFGGASLETQYF	TGTGCCAGCAGCTTCGGGGGGGCCTCGTTGGAGACCCAGTACTTC	TRBV7-2	TRBJ2-5	CAMREGTAWGKLQF	TGTGCAATGAGAGAGGGGACCGCCTGGGGGAAATTGCAGTTT	TRAV14/DV4	TRAJ24	NA	NA	NA	NA	5	25	2080	1	R23	inf_vax2	FALSE	Timepoint 2	A01_FTS	A01_FTS
CAAGGCCAGGTCGGAT-5	4.57377	-1.02129	batch_5	1	CASSDRGPNNEQFF	TGTGCCAGCAGTGACCGGGGGCCAAACAATGAGCAGTTCTTC	TRBV27	TRBJ2-1	CALNTGNQFYF	TGTGCTCTGAACACCGGTAACCAGTTCTATTTT	TRAV9-2	TRAJ49	CAGRIDNNDMRF	TGTGCTGGCCGGATCGATAACAATGACATGCGCTTT	TRAV35	TRAJ43	2	120	444	12	R12	inf_vax2	FALSE	Timepoint 2	A01_TTD	A01_TTD
CAAGGCCAGTGAAGAG-6	-1.9092	0.702094	batch_6	2	CASSTRSGNDEQFF	TGTGCCAGCAGTACTAGATCTGGCAACGATGAGCAGTTCTTC	TRBV27	TRBJ2-1	CALGGSQGNLIF	TGTGCTCTGGGAGGAAGCCAAGGAAATCTCATCTTT	TRAV9-2	TRAJ42	NA	NA	NA	NA	7	226	2083	1	R23	inf_vax1	FALSE	Timepoint 1	A01_TTD	A01_TTD
CAAGGCCCACACCGCA-1	2.4754	-1.93197	batch_1	1	CASSLAVNTEAFF	TGTGCCAGCAGTTTAGCGGTGAACACTGAAGCTTTCTTT	TRBV27	TRBJ1-1	CAANTGNQFYF	TGTGCAGCGAACACCGGTAACCAGTTCTATTTT	TRAV5	TRAJ49	NA	NA	NA	NA	0	43	75	17	R29	inf_vax	TRUE	Timepoint 1	A01_LTD	A01_LTD
CAAGGCCCAGGAACGT-1	-3.78282	1.72935	batch_1	2	CASSFEDTNYGYTF	TGTGCCAGCAGCTTCGAGGACACTAACTATGGCTACACTTTC	TRBV7-2	TRBJ1-2	CAVLSSGTYKYIF	TGTGCTGTGCTCTCATCAGGAACCTACAAATACATCTTT	TRAV21	TRAJ40	NA	NA	NA	NA	2	30	744	18	R1	inf	TRUE	Timepoint 1	B15_NQK_A|B15_NQK_Q	B15_NQK
CAAGGCCGTCGCATCG-6	-2.1812	2.78769	batch_6	5	CSVEGGASYEQYF	TGCAGCGTTGAAGGAGGGGCCTCCTACGAGCAGTACTTC	TRBV29-1	TRBJ2-7	CAVFSGNTGKLIF	TGTGCTGTGTTCTCTGGCAACACAGGCAAACTAATCTTT	TRAV21	TRAJ37	NA	NA	NA	NA	8	33	2085	1	B7	vax2_inf	FALSE	Breakthrough	A01_TTD	A01_TTD
CAAGGCCGTCGGCTCA-5	3.98359	-2.73263	batch_5	1	CASSTRNSLEAFF	TGTGCCAGTAGTACCCGAAACAGTCTTGAAGCTTTCTTT	TRBV19	TRBJ1-1	CVVNRDDKIIF	TGTGTGGTGAACAGGGATGACAAGATCATCTTT	TRAV12-1	TRAJ30	NA	NA	NA	NA	2	14	2086	1	R28	inf_vax	TRUE	Timepoint 1	A02_YLQ	A02_YLQ
CAAGGCCGTTAAAGAC-6	-0.0467178	2.45195	batch_6	5	CASSLNLGQGAAEQYF	TGTGCCAGCAGCTTAAACCTCGGACAGGGGGCGGCCGAGCAGTACTTC	TRBV5-4	TRBJ2-7	CAVRDQNAGNMLTF	TGTGCTGTGAGAGATCAGAATGCAGGCAACATGCTCACCTTT	TRAV1-2	TRAJ39	NA	NA	NA	NA	7	2	134	108	R24	inf_vax1	TRUE	Timepoint 1	B15_NQK_Q|B15_NQK_A	B15_NQK
CAAGGCCTCAACGCTA-5	5.06365	-2.82937	batch_5	1	CASSPPESNTGELFF	TGTGCCAGCAGCCCGCCCGAATCGAACACCGGGGAGCTGTTTTTT	TRBV3-1	TRBJ2-2	CAGCPGVGGAQKLVF	TGTGCAGGCTGCCCAGGAGTAGGGGGAGCCCAGAAGCTGGTATTT	TRAV29/DV5	TRAJ54	NA	NA	NA	NA	5	18	423	10	R12	inf	FALSE	Timepoint 1	A01_TTD	A01_TTD
CAAGGCCTCCACGTTC-4	-0.273098	-0.629017	batch_4	0	CATGTGERGEQYF	TGTGCCACCGGTACAGGGGAGAGGGGCGAGCAGTACTTC	TRBV15	TRBJ2-7	CALTYNFNKFYF	TGTGCTCTGACATACAACTTCAACAAATTTTACTTT	TRAV9-2	TRAJ21	NA	NA	NA	NA	6	151	1122	9	R7	inf	FALSE	Timepoint 1	A01_TTD	A01_TTD
CAAGGCCTCCTCCTAG-3	3.39406	-2.61012	batch_3	0	CASSQEGQQWGRDGYTF	TGTGCCAGCAGCCAAGAAGGACAGCAATGGGGGAGGGATGGCTACACCTTC	TRBV4-2	TRBJ1-2	CAASEGNQFYF	TGTGCAGCAAGCGAGGGTAACCAGTTCTATTTT	TRAV29/DV5	TRAJ49	NA	NA	NA	NA	2	885	2089	5	R6	inf	FALSE	Timepoint 1	A01_TTD	A01_TTD
CAAGGCCTCGCGATCG-2	0.37534	-1.46665	batch_2	0	CASSEDHRVTGNTIYF	TGTGCCAGCAGCGAGGATCACAGGGTTACTGGAAACACCATATATTTT	TRBV5-4	TRBJ1-3	CAVHSGYSTLTF	TGTGCTGTCCATTCAGGATACAGCACCCTCACCTTT	TRAV21	TRAJ11	NA	NA	NA	NA	6	51	2090	2	R20	inf_vax2	FALSE	Timepoint 2	A01_TTD	A01_TTD
CAAGGCCTCGGCTTGG-4	-1.43547	-0.557051	batch_4	0	CASSPRDPYEQYF	TGTGCCAGCAGTCCCCGGGACCCCTACGAGCAGTACTTC	TRBV27	TRBJ2-7	NA	NA	NA	NA	NA	NA	NA	NA	1	69	NA	NA	R7	inf	FALSE	Timepoint 1	A01_TTD	A01_TTD
CAAGGCCTCGTACCGG-4	0.389101	-1.37233	batch_4	0	CASSDRDPTDTQYF	TGTGCCAGCAGTGACAGGGATCCCACAGATACGCAGTATTTT	TRBV27	TRBJ2-3	CAEMGHDYKLSF	TGTGCAGAGATGGGTCACGACTACAAGCTCAGCTTT	TRAV13-2	TRAJ20	NA	NA	NA	NA	8	135	2091	4	R7	inf	FALSE	Timepoint 1	A01_TTD	A01_TTD
CAAGGCCTCTATCCTA-5	1.52963	0.863084	batch_5	3	CASSLYGLGTEAFF	TGTGCCAGCAGCTTGTATGGCTTGGGAACTGAAGCTTTCTTT	TRBV5-6	TRBJ1-1	CGTNRDTDKLIF	TGCGGCACTAATAGGGACACCGACAAGCTCATCTTT	TRAV30	TRAJ34	NA	NA	NA	NA	311	790	335	67	B3	vax2_inf	FALSE	Breakthrough	A02_ALS	A02_ALS
CAAGTTGAGAGGTTGC-5	4.89311	-2.71222	batch_5	1	CASSLSQGVTDTQYF	TGTGCCAGCAGTTTATCCCAGGGGGTGACAGATACGCAGTATTTT	TRBV27	TRBJ2-3	CAGGGGSYIPTF	TGTGCCGGGGGGGGAGGAAGCTACATACCTACATTT	TRAV13-1	TRAJ6	NA	NA	NA	NA	1	140	845	4	R12	inf	FALSE	Timepoint 1	A01_TTD	A01_TTD
CAAGTTGAGATGCCAG-5	4.74716	-2.54481	batch_5	1	CASSTTTSTDTQYF	TGTGCCAGCAGTACGACTACTAGCACAGATACGCAGTATTTT	TRBV27	TRBJ2-3	CAAPGGGADGLTF	TGTGCTGCGCCAGGAGGAGGTGCTGACGGACTCACCTTT	TRAV36/DV7	TRAJ45	NA	NA	NA	NA	3	289	57	10	R12	inf_vax2	FALSE	Timepoint 2	A01_TTD	A01_TTD
CAAGTTGAGGTAGCTG-1	2.52166	6.02234	batch_1	10	CASSLGFPNQPQHF	TGTGCCAGCAGTTTGGGTTTCCCCAATCAGCCCCAGCATTTT	TRBV27	TRBJ1-5	CGTELRGKLIF	TGCGGCACAGAGCTCCGGGGAAAGCTTATCTTC	TRAV30	TRAJ23	NA	NA	NA	NA	1	6	11	572	R29	inf_vax	TRUE	Timepoint 1	A01_LTD	A01_LTD
CAAGTTGAGTTAACGA-4	2.732	-3.88311	batch_4	0	CASSPDSAYETQYF	TGTGCCAGCAGTCCGGACAGCGCATATGAGACCCAGTACTTC	TRBV27	TRBJ2-5	CAQATGNQFYF	TGTGCTCAGGCTACCGGTAACCAGTTCTATTTT	TRAV9-2	TRAJ49	CASPYTGANSKLTF	TGTGCTTCCCCATATACTGGAGCCAATAGTAAGCTGACATTT	TRAV38-1	TRAJ56	3	167	213	36	R7	inf	FALSE	Timepoint 1	A01_TTD	A01_TTD
CAAGTTGCAAGGCTCC-2	2.27236	-1.18875	batch_2	8	NA	NA	NA	NA	CAAPPYSGAGSYQLTF	TGTGCAGCCCCCCCATACTCTGGGGCTGGGAGTTACCAACTCACTTTC	TRAV13-1	TRAJ28	NA	NA	NA	NA	97	396	NA	NA	R2	inf	NA	Timepoint 1	A01_FTS|A01_TTD	NA
CAAGTTGCAATCGAAA-6	3.25439	-0.937729	batch_6	3	CASSLTDGELFF	TGTGCCAGCAGTTTAACGGACGGGGAGCTGTTTTTT	TRBV27	TRBJ2-2	CATGLEGQKLLF	TGTGCTACGGGTCTGGAGGGCCAGAAGCTGCTCTTT	TRAV17	TRAJ16	NA	NA	NA	NA	1	5	2093	3	R15	inf_vax2	FALSE	Timepoint 2	A24_VYF	A24_VYF
CAAGTTGCACAGGTTT-6	-0.829494	1.34939	batch_6	0	CASSGDTSGFEKLFF	TGTGCCAGCTCGGGTGACACCTCCGGATTTGAAAAACTGTTTTTT	TRBV18	TRBJ1-4	CAVSLNTGTASKLTF	TGTGCCGTGAGCCTAAATACCGGCACTGCCAGTAAACTCACCTTT	TRAV8-1	TRAJ44	NA	NA	NA	NA	0	26	875	38	B7	vax2_inf	FALSE	Breakthrough	A01_FTS	A01_FTS
CAAGTTGCACGCTTTC-4	0.130721	-2.85977	batch_4	0	CASSLGDSYNEQFF	TGTGCCAGCAGCTTAGGGGACAGCTACAATGAGCAGTTCTTC	TRBV7-9	TRBJ2-1	CAVKIITAGNKLTF	TGTGCTGTGAAGATAATAACTGCAGGCAACAAGCTAACTTTT	TRAV21	TRAJ17	NA	NA	NA	NA	7	81	1541	3	R21	inf_vax1	TRUE	Timepoint 1	A01_LTD	A01_LTD
CAAGTTGCATACTCTT-5	5.9864	-0.924548	batch_5	1	CASNTGWSYNEQFF	TGTGCCAGTAACACAGGGTGGTCCTACAATGAGCAGTTCTTC	TRBV19	TRBJ2-1	CAFTNTGNQFYF	TGTGCCTTCACGAACACCGGTAACCAGTTCTATTTT	TRAV24	TRAJ49	NA	NA	NA	NA	12	96	2094	2	R12	inf	FALSE	Timepoint 1	A01_TTD	A01_TTD
CAAGTTGGTACAGCAG-6	-0.512521	2.95619	batch_6	5	CASSFWTGVGYEQYF	TGCGCCAGCAGCTTTTGGACAGGGGTCGGTTACGAGCAGTACTTC	TRBV5-1	TRBJ2-7	NA	NA	NA	NA	NA	NA	NA	NA	4	10	NA	NA	B7	vax2_inf	FALSE	Breakthrough	A01_FTS	A01_FTS
CAAGTTGGTCCAGTAT-6	3.09418	-2.60602	batch_6	1	CSVQQGWPYEQYF	TGCAGCGTTCAACAGGGTTGGCCCTACGAGCAGTACTTC	TRBV29-1	TRBJ2-7	CAVNIGSDSNYQLIW	TGTGCCGTGAACATTGGGTCAGATAGCAACTATCAGTTAATCTGG	TRAV12-2	TRAJ33	NA	NA	NA	NA	3	29	61	65	R23	inf_vax2	TRUE	Timepoint 2	A01_LTD	A01_LTD
CAAGTTGGTGAGTATA-6	-1.11522	2.85985	batch_6	5	CATSRAGTGYEQYF	TGTGCCACCAGCAGGGCCGGGACAGGCTACGAGCAGTACTTC	TRBV15	TRBJ2-7	CAGPRGTGNQFYF	TGTGCAGGGCCCAGGGGAACCGGTAACCAGTTCTATTTT	TRAV25	TRAJ49	NA	NA	NA	NA	3	5	2097	2	B7	vax2_inf	FALSE	Breakthrough	A01_FTS	A01_FTS
CAAGTTGGTGCCTTGG-6	-1.94778	2.77876	batch_6	5	CASSAGGGYEQYF	TGTGCCAGCAGCGCCGGAGGTGGCTACGAGCAGTACTTC	TRBV9	TRBJ2-7	CAASVGLGNEKLTF	TGTGCAGCAAGCGTTGGACTTGGAAATGAGAAATTAACCTTT	TRAV29/DV5	TRAJ48	NA	NA	NA	NA	10	6	2098	2	B7	vax2_inf	FALSE	Breakthrough	A01_TTD	A01_TTD
CAAGTTGGTGTGACGA-5	2.00367	-1.74139	batch_5	0	CASSSTGTGATDTQYF	TGTGCCAGCAGTTCTACGGGGACAGGGGCGACAGATACGCAGTATTTT	TRBV12-4	TRBJ2-3	CAVNKNTDKLIF	TGTGCCGTGAACAAGAACACCGACAAGCTCATCTTT	TRAV12-2	TRAJ34	NA	NA	NA	NA	230	330	2099	2	B3	vax2_inf	FALSE	Breakthrough	A02_ALS	A02_ALS
CAAGTTGTCAACGGGA-4	3.08818	-3.52334	batch_4	0	CASSFNSRMVYEQYF	TGTGCCAGCAGCTTTAACTCCCGGATGGTCTACGAGCAGTACTTC	TRBV13	TRBJ2-7	CAVALGSGGYQKVTF	TGTGCTGTGGCTCTGGGTTCTGGGGGTTACCAGAAAGTTACCTTT	TRAV22	TRAJ13	NA	NA	NA	NA	4	787	2101	1	R7	inf	FALSE	Timepoint 1	A01_TTD	A01_TTD
CAAGTTGTCAACGGGA-5	1.94099	1.49009	batch_5	3	CASSQDIWGLNTEAFF	TGCGCCAGCAGCCAAGATATCTGGGGGTTGAACACTGAAGCTTTCTTT	TRBV4-1	TRBJ1-1	CAMRENTGNQFYF	TGTGCAATGAGAGAGAACACCGGTAACCAGTTCTATTTT	TRAV14/DV4	TRAJ49	NA	NA	NA	NA	46	279	2102	5	B6	vax2_inf	FALSE	Breakthrough	A24_VYF	A24_VYF
CAAGTTGTCACCTTAT-6	3.6745	-1.76405	batch_6	1	CASSLDRQYGYTF	TGTGCCAGCAGCTTAGACCGTCAGTATGGCTACACCTTC	TRBV7-9	TRBJ1-2	CLVGDIRDDKIIF	TGCCTCGTGGGTGACATAAGAGATGACAAGATCATCTTT	TRAV4	TRAJ30	NA	NA	NA	NA	22	34	21	36	B9	vax2_inf	FALSE	Breakthrough	A01_FTS	A01_FTS
CAAGTTGTCCTTCAAT-1	3.95329	2.58229	batch_1	7	CASSLGFPNQPQHF	TGTGCCAGCAGTTTGGGTTTCCCCAATCAGCCCCAGCATTTT	TRBV27	TRBJ1-5	NA	NA	NA	NA	NA	NA	NA	NA	2	6	NA	NA	R29	inf_vax	TRUE	Timepoint 1	A01_LTD	A01_LTD
CAAGTTGTCCTTTCTC-5	-3.27594	2.25033	batch_5	2	CAEEETNTGELFF	TGTGCGGAAGAAGAGACGAACACCGGGGAGCTGTTTTTT	TRBV7-8	TRBJ2-2	CVVNNNNDMRF	TGTGTGGTGAACAATAACAATGACATGCGCTTT	TRAV12-1	TRAJ43	NA	NA	NA	NA	9	8	420	6	B3	vax2_inf	TRUE	Breakthrough	A02_YLQ	A02_YLQ
CAAGTTGTCGCCAGCA-6	5.03031	-1.4113	batch_6	1	CASSDPGTSSYNEQFF	TGTGCCAGCAGTGACCCCGGGACTAGCTCCTACAATGAGCAGTTCTTC	TRBV2	TRBJ2-1	CAFMKNTGANSKLTF	TGTGCTTTCATGAAGAACACTGGAGCCAATAGTAAGCTGACATTT	TRAV38-1	TRAJ56	NA	NA	NA	NA	4	20	1026	6	B7	vax2_inf	FALSE	Breakthrough	A01_TTD	A01_TTD
CACAAACAGACAGGCT-5	5.52178	-1.50504	batch_5	1	CASSQGEEYEQYF	TGTGCCAGCAGCCAAGGGGAGGAGTACGAGCAGTACTTC	TRBV14	TRBJ2-7	CIVFPGANFGNEKLTF	TGCATCGTCTTTCCAGGGGCTAACTTTGGAAATGAGAAATTAACCTTT	TRAV26-1	TRAJ48	CALIEFDTGRRALTF	TGTGCTCTGATTGAATTTGACACGGGCAGGAGAGCACTTACTTTT	TRAV9-2	TRAJ5	3	34	2105	2	R12	inf	FALSE	Timepoint 1	A01_TTD	A01_TTD
CACAAACAGCGATTCT-4	3.8641	-3.25835	batch_4	1	CASSRTWTGGNQPQHF	TGTGCCAGCAGTCGGACCTGGACAGGGGGGAATCAGCCCCAGCATTTT	TRBV28	TRBJ1-5	CAASENSGGSNYKLTF	TGTGCAGCAAGCGAGAATAGTGGAGGTAGCAACTATAAACTGACATTT	TRAV29/DV5	TRAJ53	NA	NA	NA	NA	2	32	2106	1	R19	inf_vax1	TRUE	Timepoint 1	A01_LTD	A01_LTD
CACAAACAGCGCCTCA-6	-0.151942	2.6185	batch_6	5	CASSGKYIQSSNEKLFF	TGTGCCAGCAGTGGGAAGTACATACAGTCATCTAATGAAAAACTGTTTTTT	TRBV2	TRBJ1-4	CAFPSNTGNQFYF	TGTGCCTTCCCTTCGAACACCGGTAACCAGTTCTATTTT	TRAV24	TRAJ49	NA	NA	NA	NA	6	90	643	11	B7	vax2_inf	TRUE	Breakthrough	A01_LTD	A01_LTD
CACAAACAGCTGAAAT-3	2.35007	3.53272	batch_3	7	CASSDDGTGIETQYF	TGTGCCAGCAGCGATGATGGGACAGGGATTGAGACCCAGTACTTC	TRBV9	TRBJ2-5	CAASAFISNTGKLIF	TGTGCAGCAAGCGCATTCATAAGCAACACAGGCAAACTAATCTTT	TRAV29/DV5	TRAJ37	NA	NA	NA	NA	0	298	16	46	R6	inf	FALSE	Timepoint 1	A01_TTD	A01_TTD
CACAAACAGCTGTCTA-4	1.87965	-3.31745	batch_4	0	CASSPNSGPYNEQFF	TGTGCCAGCAGTCCGAATAGCGGGCCCTACAATGAGCAGTTCTTC	TRBV28	TRBJ2-1	CALSVNAGKSTF	TGTGCTCTGAGTGTCAATGCAGGCAAATCAACCTTT	TRAV9-2	TRAJ27	NA	NA	NA	NA	3	73	2107	1	R7	inf	FALSE	Timepoint 1	A01_TTD	A01_TTD
CACAAACAGGAGTTTA-4	1.44431	-2.64787	batch_4	0	CASSSEDGTGWNEQFF	TGTGCCAGCAGTTCCGAAGACGGGACAGGGTGGAATGAGCAGTTCTTC	TRBV27	TRBJ2-1	CAMRDFRITGGGNKLTF	TGTGCAATGAGAGATTTTCGGATCACGGGAGGAGGAAACAAACTCACCTTT	TRAV14/DV4	TRAJ10	NA	NA	NA	NA	3	507	801	12	R7	inf	FALSE	Timepoint 1	A01_TTD	A01_TTD
CACAAACAGGCTACGA-5	5.70628	-1.65345	batch_5	1	CASSIENTEAFF	TGTGCCAGCAGCATTGAGAACACTGAAGCTTTCTTT	TRBV28	TRBJ1-1	CAESIGGYNKLIF	TGTGCAGAGAGTATTGGTGGCTACAATAAGCTGATTTTT	TRAV5	TRAJ4	NA	NA	NA	NA	3	89	1261	5	R12	inf	FALSE	Timepoint 1	A01_TTD	A01_TTD
CACAAACAGGGAACGG-6	-1.02787	1.82915	batch_6	5	CSVELRGESYEQYF	TGCAGCGTTGAACTTCGGGGGGAGAGCTACGAGCAGTACTTC	TRBV29-1	TRBJ2-7	CAVLSGNTGKLIF	TGTGCTGTGCTCTCTGGCAACACAGGCAAACTAATCTTT	TRAV21	TRAJ37	NA	NA	NA	NA	7	106	868	4	B7	vax2_inf	FALSE	Breakthrough	A01_TTD	A01_TTD
CACAAACAGGGATGGG-4	-1.27521	-1.17508	batch_4	0	CASSLDPRGGYNEQFF	TGTGCCAGCAGCTTAGATCCCAGGGGGGGGTACAATGAGCAGTTCTTC	TRBV11-3	TRBJ2-1	CAAARALSNTDKLIF	TGTGCAGCAGCCCGGGCGCTCAGTAACACCGACAAGCTCATCTTT	TRAV29/DV5	TRAJ34	NA	NA	NA	NA	3	6	2108	1	R7	inf	FALSE	Timepoint 1	A01_TTD	A01_TTD
CACAAACCACCCTATC-6	3.83482	-2.56149	batch_6	1	CSVQQGWPYEQYF	TGCAGCGTTCAACAGGGTTGGCCCTACGAGCAGTACTTC	TRBV29-1	TRBJ2-7	CAVNIGSDSNYQLIW	TGTGCCGTGAACATTGGGTCAGATAGCAACTATCAGTTAATCTGG	TRAV12-2	TRAJ33	NA	NA	NA	NA	5	63	61	65	R23	inf_vax2	TRUE	Timepoint 2	A01_LTD	A01_LTD
CACAAACCACTGTCGG-4	3.1233	5.54202	batch_4	10	CASSGYVGLAGATDTQYF	TGTGCCAGCAGTGGTTATGTGGGACTAGCGGGGGCCACAGATACGCAGTATTTT	TRBV6-1	TRBJ2-3	CAVSADYGNNRLAF	TGTGCTGTGAGTGCTGACTATGGGAACAACAGACTCGCTTTT	TRAV8-6	TRAJ7	NA	NA	NA	NA	10	4	2109	1	N11	vax2	TRUE	Naive post-vax	B44_AEV	B44_AEV
CACAAACCAGGAATCG-5	-7.40868	-0.523328	batch_5	4	CAINEGTEYEQYF	TGTGCCATCAACGAGGGCACGGAATACGAGCAGTACTTC	TRBV10-3	TRBJ2-7	CAGANAGGTSYGKLTF	TGTGCCGGCGCTAATGCTGGTGGTACTAGCTATGGAAAGCTGACATTT	TRAV27	TRAJ52	NA	NA	NA	NA	82	528	2110	1	B6	vax2_inf	TRUE	Breakthrough	A24_QYI	A24_QYI
CACAAACCAGGTCGTC-1	-2.08257	-3.46236	batch_1	6	CASSLSSQNNEKLFF	TGTGCCAGCAGCTTAAGTTCGCAGAATAATGAAAAACTGTTTTTT	TRBV7-2	TRBJ1-4	CALGDSNDYKLSF	TGTGCTCTGGGGGACTCTAACGACTACAAGCTCAGCTTT	TRAV9-2	TRAJ20	NA	NA	NA	NA	1	38	2111	1	R4	inf_vax2	TRUE	Timepoint 2	B15_NQK_A	B15_NQK
CACAAACGTAGCCTAT-6	4.09147	-0.403557	batch_6	3	CASSLDRQYGYTF	TGTGCCAGCAGCTTAGACCGTCAGTATGGCTACACCTTC	TRBV7-9	TRBJ1-2	CLVGDIRDDKIIF	TGCCTCGTGGGTGACATAAGAGATGACAAGATCATCTTT	TRAV4	TRAJ30	NA	NA	NA	NA	4999	2444	21	36	B9	vax2_inf	FALSE	Breakthrough	A01_FTS	A01_FTS
CACAAACGTAGTGAAT-5	-7.72869	0.400239	batch_5	4	CASSSHSGRAYEQYF	TGTGCCAGCAGTAGTCATAGCGGGAGAGCCTACGAGCAGTACTTC	TRBV27	TRBJ2-7	CAAIYNQGGKLIF	TGTGCAGCGATTTATAACCAGGGAGGAAAGCTTATCTTC	TRAV13-1	TRAJ23	NA	NA	NA	NA	325	812	2112	1	B6	vax2_inf	FALSE	Breakthrough	A24_VYI	A24_VYI
CACAAACGTCTGCCAG-4	-1.17933	-1.21276	batch_4	0	CASSLRGVIDEQYF	TGTGCCAGCAGTTTACGGGGAGTTATCGACGAGCAGTACTTC	TRBV27	TRBJ2-7	CAANNNARLMF	TGTGCTGCTAATAACAATGCCAGACTCATGTTT	TRAV1-2	TRAJ31	NA	NA	NA	NA	1	188	2113	1	R7	inf	FALSE	Timepoint 1	A01_TTD	A01_TTD
CACAAACGTGTAACGG-4	2.64613	-3.81087	batch_4	0	CASSGIGDLQDTQYF	TGTGCCAGCAGTGGGATTGGGGATTTGCAAGATACGCAGTATTTT	TRBV2	TRBJ2-3	CALEYNFNKFYF	TGTGCTTTAGAATACAACTTCAACAAATTTTACTTT	TRAV9-2	TRAJ21	NA	NA	NA	NA	5	147	2114	16	R7	inf	FALSE	Timepoint 1	A01_TTD	A01_TTD
CACAAACGTGTTGAGG-4	1.57454	-3.44451	batch_4	0	CASSLAGGVLVEQYF	TGTGCCAGCAGTTTGGCGGGAGGGGTATTAGTCGAGCAGTACTTC	TRBV28	TRBJ2-7	CALSVLDMRF	TGTGCTCTGAGTGTGCTTGACATGCGCTTT	TRAV9-2	TRAJ43	NA	NA	NA	NA	6	456	1529	2	R7	inf	FALSE	Timepoint 1	A01_TTD	A01_TTD
CACAAACTCACTATTC-6	-1.27338	3.48179	batch_6	5	CASSGDTSGFEKLFF	TGTGCCAGCTCGGGTGACACCTCCGGATTTGAAAAACTGTTTTTT	TRBV18	TRBJ1-4	CAVSLNTGTASKLTF	TGTGCCGTGAGCCTAAATACCGGCACTGCCAGTAAACTCACCTTT	TRAV8-1	TRAJ44	NA	NA	NA	NA	8	102	875	38	B7	vax2_inf	FALSE	Breakthrough	A01_FTS	A01_FTS
CACAAACTCCACGACG-5	5.30143	-0.101263	batch_5	1	CASSTTTSTDTQYF	TGTGCCAGCAGTACGACTACTAGCACAGATACGCAGTATTTT	TRBV27	TRBJ2-3	CAAPGGGADGLTF	TGTGCTGCGCCAGGAGGAGGTGCTGACGGACTCACCTTT	TRAV36/DV7	TRAJ45	NA	NA	NA	NA	0	29	57	10	R12	inf_vax2	FALSE	Timepoint 2	A01_TTD	A01_TTD
CACAAACTCCATGAGT-4	3.7439	-0.400532	batch_4	3	CASSLGLATEAFF	TGTGCCAGCAGTTTGGGGCTTGCAACTGAAGCTTTCTTT	TRBV28	TRBJ1-1	CAVHFFFTGTASKLTF	TGTGCTGTGCATTTCTTTTTCACCGGCACTGCCAGTAAACTCACCTTT	TRAV21	TRAJ44	CDTSGTYKYIF	TGCGATACCTCAGGAACCTACAAATACATCTTT	TRAV25	TRAJ40	5	37	326	23	R19	inf_vax2	TRUE	Timepoint 2	A01_LTD	A01_LTD
CACAAACTCCCTCTTT-5	-1.34417	1.66445	batch_5	2	CASSLSGGGYNEQFF	TGTGCCAGCAGCCTCTCGGGGGGGGGTTACAATGAGCAGTTCTTC	TRBV14	TRBJ2-1	CALSDYYTDKLIF	TGTGCTCTGAGTGACTATTACACCGACAAGCTCATCTTT	TRAV19	TRAJ34	NA	NA	NA	NA	105	103	2115	1	B3	vax2_inf	NA	Breakthrough	A02_YLQ|A02_ALS	NA
CACAAACTCGTGGGAA-4	2.60212	-3.29286	batch_4	0	CASSPGLGGRDEQFF	TGTGCCAGCTCACCGGGTTTAGGGGGACGGGATGAGCAGTTCTTC	TRBV18	TRBJ2-1	CAASEGSQGNLIF	TGTGCAGCAAGCGAGGGAAGCCAAGGAAATCTCATCTTT	TRAV29/DV5	TRAJ42	NA	NA	NA	NA	3	91	636	9	R7	inf	FALSE	Timepoint 1	A01_TTD	A01_TTD
CACAAACTCTGTGCAA-6	-6.89567	-0.0469075	batch_6	2	CASSPRGGVSTEAFF	TGTGCCAGCAGCCCCCGAGGAGGGGTGAGCACTGAAGCTTTCTTT	TRBV9	TRBJ1-1	CGGDSGGSNYKLTF	TGTGGGGGGGATAGTGGAGGTAGCAACTATAAACTGACATTT	TRAV25	TRAJ53	NA	NA	NA	NA	197	143	2117	1	R15	inf_vax2	FALSE	Timepoint 2	A24_VYF	A24_VYF
CACACAAAGAAACCTA-5	-3.71223	1.48734	batch_5	2	CASSPKAGGTYNEQFF	TGTGCCAGCAGCCCCAAAGCGGGGGGTACCTACAATGAGCAGTTCTTC	TRBV7-9	TRBJ2-1	CGAEIAGNMLTF	TGTGGAGCAGAGATTGCAGGCAACATGCTCACCTTT	TRAV34	TRAJ39	NA	NA	NA	NA	126	144	2118	2	B3	vax2_inf	FALSE	Breakthrough	A02_ALS	A02_ALS
CACACAAAGACGCTTT-2	-2.85529	-1.29139	batch_2	8	CASSLDDGDRWGYTF	TGTGCCAGCAGCTTAGACGACGGGGATCGATGGGGCTACACCTTC	TRBV7-6	TRBJ1-2	NA	NA	NA	NA	NA	NA	NA	NA	7	146	NA	NA	N4	vax2	TRUE	Naive post-vax	A01_LTD	A01_LTD
CACACAAAGACGCTTT-6	-1.90242	2.95478	batch_6	5	CASHSQRTPPRTEAFF	TGTGCCAGCCACTCCCAAAGGACCCCGCCACGGACTGAAGCTTTCTTT	TRBV28	TRBJ1-1	CAVYSGNTPLVF	TGTGCTGTCTATTCAGGAAACACACCTCTTGTCTTT	TRAV41	TRAJ29	NA	NA	NA	NA	2	129	2119	1	B7	vax2_inf	FALSE	Breakthrough	A01_TTD	A01_TTD
CACACAAAGCACACAG-6	5.15524	-1.29277	batch_6	1	CASSIEERGYNEQFF	TGTGCCAGCAGTATAGAGGAGCGGGGCTACAATGAGCAGTTCTTC	TRBV7-8	TRBJ2-1	CALKITSGAGSYQLTF	TGTGCTCTGAAGATCACTTCTGGGGCTGGGAGTTACCAACTCACTTTC	TRAV19	TRAJ28	NA	NA	NA	NA	10	42	2120	2	B7	vax2_inf	FALSE	Breakthrough	A01_TTD	A01_TTD
CACACAAAGCTAAGAT-4	2.7297	-2.88742	batch_4	0	CASSGTVTHSSTDTQYF	TGTGCCAGCAGTGGGACAGTAACTCATTCTAGCACAGATACGCAGTATTTT	TRBV2	TRBJ2-3	CAVEFPRGQNFVF	TGTGCTGTGGAGTTTCCTAGGGGTCAGAATTTTGTCTTT	TRAV2	TRAJ26	NA	NA	NA	NA	0	27	40	44	R19	inf_vax1	TRUE	Timepoint 1	A01_LTD	A01_LTD
CACACAAAGCTCCTTC-2	-5.5048	-0.109288	batch_2	4	CSVEPSGSYEQYF	TGCAGCGTTGAACCTAGCGGGAGCTACGAGCAGTACTTC	TRBV29-1	TRBJ2-7	CAVRDTSGTYKYIF	TGTGCTGTGAGAGATACCTCAGGAACCTACAAATACATCTTT	TRAV1-2	TRAJ40	NA	NA	NA	NA	28	1123	2121	1	R17	inf_vax1	FALSE	Timepoint 1	A24_VYF	A24_VYF
CACACAAAGGTACTCT-4	-0.944982	-1.27362	batch_4	0	CASLPEGDSGANVLTF	TGTGCCAGCCTTCCTGAAGGGGACTCTGGGGCCAACGTCCTGACTTTC	TRBV27	TRBJ2-6	CALTVNTGFQKLVF	TGTGCTCTGACAGTGAACACAGGCTTTCAGAAACTTGTATTT	TRAV9-2	TRAJ8	NA	NA	NA	NA	2	151	2122	1	R7	inf	FALSE	Timepoint 1	A01_TTD	A01_TTD
CACACAACAATCGGTT-5	1.38625	1.79325	batch_5	3	CASSWLMAGGYEQYF	TGTGCCAGCAGCTGGCTAATGGCAGGCGGCTACGAGCAGTACTTC	TRBV7-9	TRBJ2-7	CAGGQAGTALIF	TGTGCCGGGGGGCAGGCAGGAACTGCTCTGATCTTT	TRAV12-2	TRAJ15	NA	NA	NA	NA	202	256	225	12	B3	vax2_inf	NA	Breakthrough	A02_ALS|A02_LLY	NA
CACACAACAATGGTCT-6	3.98988	-2.87228	batch_6	1	CASSLQGRVETQYF	TGTGCCAGCAGTTTACAGGGGAGAGTAGAGACCCAGTACTTC	TRBV28	TRBJ2-5	CAESIGNSGGYQKVTF	TGTGCAGAGAGTATCGGGAATTCTGGGGGTTACCAGAAAGTTACCTTT	TRAV5	TRAJ13	NA	NA	NA	NA	1	4	2123	1	B9	vax2_inf	FALSE	Breakthrough	A01_TTD	A01_TTD
CACACAACAGGGTACA-6	3.2084	-0.879102	batch_6	1	CASSYSQGEGEETQYF	TGTGCCAGCAGTTACTCCCAGGGGGAGGGCGAGGAGACCCAGTACTTC	TRBV6-5	TRBJ2-5	CAVRDKNTDKLIF	TGTGCTGTGAGAGATAAGAACACCGACAAGCTCATCTTT	TRAV3	TRAJ34	NA	NA	NA	NA	2	7	2125	1	B9	vax2_inf	FALSE	Breakthrough	A01_FTS	A01_FTS
CACACAACAGTACACT-5	4.61316	-2.44543	batch_5	1	CASSADSGGSTDTQYF	TGTGCCAGCAGCGCCGATAGCGGGGGCAGCACAGATACGCAGTATTTT	TRBV13	TRBJ2-3	CAAGAGTASKLTF	TGTGCAGCAGGGGCCGGCACTGCCAGTAAACTCACCTTT	TRAV29/DV5	TRAJ44	NA	NA	NA	NA	3	377	127	55	R12	inf_vax2	FALSE	Timepoint 2	A01_TTD	A01_TTD
CACACAACAGTGGGAT-6	2.32664	2.52524	batch_6	7	CASSSRTGRGDNEQFF	TGTGCCAGCAGTTCTCGGACAGGGCGGGGAGACAATGAGCAGTTCTTC	TRBV27	TRBJ2-1	CALRHDMRF	TGTGCTCTAAGACATGACATGCGCTTT	TRAV6	TRAJ43	NA	NA	NA	NA	1	4	17	71	R23	inf_vax2	TRUE	Timepoint 2	A01_LTD	A01_LTD
CACACAACATCCAACA-5	3.31617	-0.0208492	batch_5	3	CASSLEPRAGDEQYF	TGTGCCAGCAGCTTAGAGCCGCGGGCAGGGGACGAGCAGTACTTC	TRBV7-9	TRBJ2-7	CAMREGWNYGQNFVF	TGTGCAATGAGAGAGGGCTGGAACTATGGTCAGAATTTTGTCTTT	TRAV14/DV4	TRAJ26	NA	NA	NA	NA	31	158	2126	2	B6	vax2_inf	TRUE	Breakthrough	A24_QYI	A24_QYI
CACACAACATGCCCGA-6	-3.10376	1.20138	batch_6	2	CASKGQGETQYF	TGTGCCAGTAAGGGTCAGGGGGAGACCCAGTACTTC	TRBV19	TRBJ2-5	CALSGPLGGYQKVTF	TGTGCTCTGAGTGGGCCCCTTGGGGGTTACCAGAAAGTTACCTTT	TRAV19	TRAJ13	NA	NA	NA	NA	8	136	2127	3	R23	inf_vax1	FALSE	Timepoint 1	A01_FTS	A01_FTS
CACACAACATGTTCCC-4	3.23949	-2.12805	batch_4	0	CSVQTAWPYEQYF	TGCAGCGTTCAGACAGCCTGGCCCTACGAGCAGTACTTC	TRBV29-1	TRBJ2-7	CAVNSGGGSNYKLTF	TGTGCCGTGAACAGTGGTGGAGGTAGCAACTATAAACTGACATTT	TRAV12-2	TRAJ53	CVVRGRGTASKLTF	TGTGTGGTGAGAGGACGGGGCACTGCCAGTAAACTCACCTTT	TRAV12-1	TRAJ44	2	8	6	50	R21	inf_vax2	TRUE	Timepoint 2	A01_LTD	A01_LTD
CACACAAGTCTACCTC-3	4.21456	-2.55944	batch_3	1	CASSQEGQQWGRDGYTF	TGTGCCAGCAGCCAAGAAGGACAGCAATGGGGGAGGGATGGCTACACCTTC	TRBV4-2	TRBJ1-2	CAASEGNQFYF	TGTGCAGCAAGCGAGGGTAACCAGTTCTATTTT	TRAV29/DV5	TRAJ49	NA	NA	NA	NA	1	129	2089	5	R6	inf	FALSE	Timepoint 1	A01_TTD	A01_TTD
CACACAAGTCTTCAAG-6	0.901376	2.28277	batch_6	0	CASSSRTGRGDNEQFF	TGTGCCAGCAGTTCTCGGACAGGGCGGGGAGACAATGAGCAGTTCTTC	TRBV27	TRBJ2-1	CALRHDMRF	TGTGCTCTAAGACATGACATGCGCTTT	TRAV6	TRAJ43	NA	NA	NA	NA	8	5	17	71	R23	inf_vax2	TRUE	Timepoint 2	A01_LTD	A01_LTD
CACACAAGTGACAAAT-5	-6.10023	0.80355	batch_5	4	CASSRRQGTTEAFF	TGTGCCAGCAGCCGTAGACAGGGTACGACTGAAGCTTTCTTT	TRBV12-3	TRBJ1-1	CAARMNTGNQFYF	TGTGCAGCAAGAATGAACACCGGTAACCAGTTCTATTTT	TRAV29/DV5	TRAJ49	CAMREGAGNTPLVF	TGTGCAATGAGAGAGGGAGCAGGAAACACACCTCTTGTCTTT	TRAV14/DV4	TRAJ29	1	120	2128	2	B5	vax2_inf	TRUE	Breakthrough	A02_YLQ	A02_YLQ
CACACAAGTGCCTTGG-4	4.04333	-2.6797	batch_4	1	CASSLGLNYEQYF	TGTGCCAGCAGTTTGGGACTGAACTACGAGCAGTACTTC	TRBV28	TRBJ2-7	CAVSDRSGGGADGLTF	TGTGCTGTGAGTGATCGATCAGGAGGAGGTGCTGACGGACTCACCTTT	TRAV8-6	TRAJ45	NA	NA	NA	NA	3	37	1681	5	R8	inf	TRUE	Timepoint 1	B15_NQK_Q|B15_NQK_A	B15_NQK
CACACAAGTGTGTGCC-4	3.24955	0.414872	batch_4	3	NA	NA	NA	NA	NA	NA	NA	NA	NA	NA	NA	NA	51	510	NA	NA	R19	inf_vax2	FALSE	Timepoint 2	A01_TTD	A01_TTD
CACACAATCCAAATGC-4	-3.61452	0.324655	batch_4	2	CASSFYSYEQYF	TGTGCCAGCAGCTTCTACTCCTACGAGCAGTACTTC	TRBV7-8	TRBJ2-7	CAVLFYNQGGKLIF	TGTGCTGTCCTTTTTTATAACCAGGGAGGAAAGCTTATCTTC	TRAV21	TRAJ23	NA	NA	NA	NA	5	583	2129	1	R7	inf	TRUE	Timepoint 1	A01_LTD	A01_LTD
CACACAATCCCTCAGT-6	3.61227	-2.13376	batch_6	3	CASNRAQETQYF	TGTGCCAGCAACCGGGCCCAAGAGACCCAGTACTTC	TRBV6-5	TRBJ2-5	CAMRSNYQLIW	TGTGCAATGAGAAGCAACTATCAGTTAATCTGG	TRAV12-3	TRAJ33	NA	NA	NA	NA	4	8	214	20	R23	inf_vax2	TRUE	Timepoint 2	A01_LTD	A01_LTD
CACACAATCCTCTAGC-6	-4.13796	0.895359	batch_6	2	NA	NA	NA	NA	CAETLITIKAAGNKLTF	TGTGCAGAGACCCTCATCACCATCAAAGCTGCAGGCAACAAGCTAACTTTT	TRAV13-2	TRAJ17	NA	NA	NA	NA	4	136	NA	NA	R23	inf_vax2	NA	Timepoint 2	A01_LTD|A01_DTD	NA
CACACAATCGCTGATA-6	-4.41466	1.54	batch_6	2	CASRGTSSHEQFF	TGTGCCAGCAGGGGTACTAGCTCCCATGAGCAGTTCTTC	TRBV5-4	TRBJ2-1	CAEGESDYKLSF	TGTGCAGAGGGGGAAAGCGACTACAAGCTCAGCTTT	TRAV5	TRAJ20	NA	NA	NA	NA	5	3	1144	2	R23	inf_vax1	FALSE	Timepoint 1	A01_DTD	A01_DTD
CACACAATCGTCTGCT-6	2.3459	1.99556	batch_6	7	CASSLNTGVGTDTQYF	TGTGCCAGCAGCCTCAATACAGGGGTGGGCACAGATACGCAGTATTTT	TRBV7-6	TRBJ2-3	CAVRDSAGNNRKLIW	TGTGCTGTGAGAGACAGTGCTGGCAACAACCGTAAGCTGATTTGG	TRAV3	TRAJ38	NA	NA	NA	NA	6	4	81	88	R23	inf_vax2	TRUE	Timepoint 2	A01_LTD	A01_LTD
CACACCTAGAAAGTGG-3	-1.66777	0.753322	batch_3	2	CASRDEGRGRYGANVLTF	TGTGCCAGCAGAGACGAGGGACGGGGGCGGTATGGGGCCAACGTCCTGACTTTC	TRBV7-9	TRBJ2-6	NA	NA	NA	NA	NA	NA	NA	NA	3	839	NA	NA	R6	inf_vax2	TRUE	Timepoint 2	A01_LTD	A01_LTD
CACACCTAGAACAACT-1	-3.23175	-0.200813	batch_1	2	CASSYSLQPNQPQHF	TGTGCCAGCAGTTACTCGTTACAGCCCAATCAGCCCCAGCATTTT	TRBV6-2	TRBJ1-5	CAVRSEMDSSYKLIF	TGTGCTGTGAGATCCGAGATGGATAGCAGCTATAAATTGATCTTC	TRAV1-2	TRAJ12	CAVRPQTGANNLFF	TGTGCTGTGAGGCCCCAAACTGGGGCAAACAACCTCTTCTTT	TRAV8-4	TRAJ36	0	731	2131	1	R29	inf_vax	FALSE	Timepoint 1	B15_RVA	B15_RVA
CACACCTAGAAGGTGA-5	-5.78424	-0.282999	batch_5	4	CASSYLAGGTFSTDTQYF	TGTGCCAGCAGCTATCTAGCGGGAGGGACCTTTAGCACAGATACGCAGTATTTT	TRBV5-6	TRBJ2-3	CAVRRLRRGLLF	TGTGCTGTGAGAAGGTTGCGCCGGGGACTGCTCTTT	TRAV21	TRAJ16	NA	NA	NA	NA	2003	2304	2132	1	N14	vax2	NA	Naive post-vax	A24_QYI|A24_NYN	NA
CACACCTAGACAGACC-5	3.24032	0.276418	batch_5	3	NA	NA	NA	NA	NA	NA	NA	NA	NA	NA	NA	NA	135	724	NA	NA	R13	inf	FALSE	Timepoint 1	A02_ALS	A02_ALS
CACACCTAGAGAACAG-6	4.22248	-1.79822	batch_6	1	NA	NA	NA	NA	NA	NA	NA	NA	NA	NA	NA	NA	4	131	NA	NA	B7	vax2_inf	FALSE	Breakthrough	A01_TTD	A01_TTD
CACACCTAGCCACTAT-4	5.41413	-2.24971	batch_4	1	CASSLQGTEAFF	TGTGCCAGCAGCTTACAGGGGACTGAAGCTTTCTTT	TRBV7-6	TRBJ1-1	CALRYNQAGTALIF	TGTGCTCTGAGATACAACCAGGCAGGAACTGCTCTGATCTTT	TRAV19	TRAJ15	NA	NA	NA	NA	5	20	1495	3	R21	inf_vax2	TRUE	Timepoint 2	A01_LTD	A01_LTD
CACACCTAGCCAGAAC-5	-0.74493	1.50089	batch_5	3	CASSRTGALDEQYF	TGTGCCAGCAGCCGGACAGGGGCTCTGGACGAGCAGTACTTC	TRBV7-9	TRBJ2-7	CAMSPLTGANNLFF	TGTGCAATGAGTCCTTTAACTGGGGCAAACAACCTCTTCTTT	TRAV14/DV4	TRAJ36	NA	NA	NA	NA	433	566	553	7	B3	vax2_inf	FALSE	Breakthrough	A02_ALS	A02_ALS
CACACCTAGTTTGCGT-5	-7.65606	0.849834	batch_5	4	CASKSPTAQETQYF	TGCGCCAGCAAATCCCCAACGGCCCAAGAGACCCAGTACTTC	TRBV5-1	TRBJ2-5	CAVRSLINNYQLIW	TGTGCTGTGAGATCGCTGATCAACAACTATCAGTTAATCTGG	TRAV3	TRAJ33	NA	NA	NA	NA	17	73	2133	1	B6	vax2_inf	FALSE	Breakthrough	A24_VYF	A24_VYF
CACACCTCAAACTGCT-5	1.35518	0.793865	batch_5	3	CASSLYGLGTEAFF	TGTGCCAGCAGCTTGTATGGCTTGGGAACTGAAGCTTTCTTT	TRBV5-6	TRBJ1-1	CGTNRDTDKLIF	TGCGGCACTAATAGGGACACCGACAAGCTCATCTTT	TRAV30	TRAJ34	NA	NA	NA	NA	100	215	335	67	B3	vax2_inf	FALSE	Breakthrough	A02_ALS	A02_ALS
CACACCTCAAATCCGT-6	-0.418393	2.83066	batch_6	5	CASSLWTGVGETQYF	TGCGCCAGCAGCTTGTGGACAGGGGTGGGGGAGACCCAGTACTTC	TRBV5-1	TRBJ2-5	CAGRGETSGSRLTF	TGTGCTGGGAGGGGGGAAACCAGTGGCTCTAGGTTGACCTTT	TRAV35	TRAJ58	NA	NA	NA	NA	4	28	205	19	B7	vax2_inf	FALSE	Breakthrough	A01_FTS	A01_FTS
CACACCTCAATCCGAT-5	5.09454	-2.1956	batch_5	1	CASSEGYASYGYTF	TGCGCCAGCAGTGAGGGGTATGCGAGCTATGGCTACACCTTC	TRBV10-2	TRBJ1-2	CAVTDSNYQLIW	TGTGCTGTGACGGATAGCAACTATCAGTTAATCTGG	TRAV21	TRAJ33	NA	NA	NA	NA	3	119	37	46	R12	inf	FALSE	Timepoint 1	A01_TTD	A01_TTD
CACACCTCAATTCCTT-1	-2.10075	0.533444	batch_1	2	CASSLEIEQYF	TGTGCCAGCAGTCTGGAAATCGAGCAGTACTTC	TRBV7-9	TRBJ2-7	CVVNSFDKLIF	TGTGTGGTGAACTCTTTCGACAAGCTCATCTTT	TRAV12-1	TRAJ34	NA	NA	NA	NA	2	86	2135	2	R1	inf	TRUE	Timepoint 1	A02_YLQ	A02_YLQ
CACACCTCAGCTATTG-5	1.9437	0.572023	batch_5	3	CASTPLGGTDTQYF	TGTGCCAGCACCCCACTTGGCGGCACAGATACGCAGTATTTT	TRBV28	TRBJ2-3	CAEIGGGSQGNLIF	TGTGCAGAGATAGGTGGAGGAAGCCAAGGAAATCTCATCTTT	TRAV5	TRAJ42	NA	NA	NA	NA	12	651	2136	4	N13	vax2	TRUE	Naive post-vax	A02_YLQ	A02_YLQ
CACACCTCAGGGTTAG-5	-6.41273	-0.349314	batch_5	4	CASSYGPYTGELFF	TGTGCCAGCAGTTACGGCCCCTACACCGGGGAGCTGTTTTTT	TRBV6-5	TRBJ2-2	CAVETQGGSEKLVF	TGTGCTGTGGAGACTCAGGGCGGATCTGAAAAGCTGGTCTTT	TRAV21	TRAJ57	NA	NA	NA	NA	13	615	2138	1	B6	vax2_inf	TRUE	Breakthrough	A02_YLQ	A02_YLQ
CACACCTCAGTCCTTC-5	2.14339	0.703347	batch_5	3	CASSLYGLGTEAFF	TGTGCCAGCAGCTTGTATGGCTTGGGAACTGAAGCTTTCTTT	TRBV5-6	TRBJ1-1	CGTNRDTDKLIF	TGCGGCACTAATAGGGACACCGACAAGCTCATCTTT	TRAV30	TRAJ34	NA	NA	NA	NA	74	1111	335	67	B3	vax2_inf	FALSE	Breakthrough	A02_ALS	A02_ALS
CACACCTCATCCAACA-6	-1.36809	2.93297	batch_6	5	CASSPGPILDSLSYEQYF	TGTGCCAGCAGCCCCGGTCCAATCTTGGACAGCCTCTCCTACGAGCAGTACTTC	TRBV3-1	TRBJ2-7	NA	NA	NA	NA	NA	NA	NA	NA	6	95	NA	NA	B7	vax2_inf	FALSE	Breakthrough	A01_TTD	A01_TTD
CACACCTCATGGTTGT-5	4.73688	-0.580821	batch_5	1	CSALAEDYEQYF	TGCAGTGCCCTGGCGGAGGACTACGAGCAGTACTTC	TRBV20-1	TRBJ2-7	CAASEGRGSTLGRLYF	TGTGCAGCAAGCGAGGGCAGAGGCTCAACCCTGGGGAGGCTATACTTT	TRAV29/DV5	TRAJ18	NA	NA	NA	NA	4	332	2139	1	R11	inf	FALSE	Timepoint 1	A01_TTD	A01_TTD
CACACCTCATTAGGCT-6	-1.17934	2.69845	batch_6	5	CASSGDTSGFEKLFF	TGTGCCAGCTCGGGTGACACCTCCGGATTTGAAAAACTGTTTTTT	TRBV18	TRBJ1-4	CAVSLNTGTASKLTF	TGTGCCGTGAGCCTAAATACCGGCACTGCCAGTAAACTCACCTTT	TRAV8-1	TRAJ44	NA	NA	NA	NA	4	20	875	38	B7	vax2_inf	FALSE	Breakthrough	A01_FTS	A01_FTS
CACACCTGTAACGTTC-6	2.52752	2.84223	batch_6	7	CASSSRTGRGDNEQFF	TGTGCCAGCAGTTCTCGGACAGGGCGGGGAGACAATGAGCAGTTCTTC	TRBV27	TRBJ2-1	CALRHDMRF	TGTGCTCTAAGACATGACATGCGCTTT	TRAV6	TRAJ43	NA	NA	NA	NA	2	0	17	71	R23	inf_vax2	TRUE	Timepoint 2	A01_LTD	A01_LTD
CACACCTGTAAGCACG-1	3.04776	3.79606	batch_1	7	CASSLGFPNQPQHF	TGTGCCAGCAGTTTGGGTTTCCCCAATCAGCCCCAGCATTTT	TRBV27	TRBJ1-5	CGTELRGKLIF	TGCGGCACAGAGCTCCGGGGAAAGCTTATCTTC	TRAV30	TRAJ23	NA	NA	NA	NA	2	12	11	572	R29	inf_vax	TRUE	Timepoint 1	A01_LTD	A01_LTD
CACACCTGTAGTAGTA-1	-1.34149	0.459717	batch_1	2	CAGQDSNTGELFF	TGTGCCGGACAGGATTCGAACACCGGGGAGCTGTTTTTT	TRBV19	TRBJ2-2	CVVNWQYGNKLVF	TGTGTGGTGAACTGGCAATATGGAAACAAGCTGGTCTTT	TRAV12-1	TRAJ47	NA	NA	NA	NA	4	106	2140	1	R1	inf_vax2	TRUE	Timepoint 2	A02_YLQ	A02_YLQ
CACACCTGTGACGCCT-6	0.334079	-1.74626	batch_6	0	CSVGTGWPYEQYF	TGCAGCGTTGGAACAGGGTGGCCCTACGAGCAGTACTTC	TRBV29-1	TRBJ2-7	CAVNVGGAGSYQLTF	TGTGCCGTCAACGTGGGGGGGGCTGGGAGTTACCAACTCACTTTC	TRAV12-2	TRAJ28	NA	NA	NA	NA	3	12	164	14	R23	inf_vax1	TRUE	Timepoint 1	A01_LTD	A01_LTD
CACACCTGTTCTGGTA-2	-3.88602	-0.887368	batch_2	8	NA	NA	NA	NA	NA	NA	NA	NA	NA	NA	NA	NA	7	29	NA	NA	N4	vax2	TRUE	Naive post-vax	A01_LTD	A01_LTD
CACACCTGTTGAGTTC-5	5.75321	-0.146007	batch_5	1	CASSSPTGLVAYEQYF	TGTGCCAGCAGTTCCCCCACGGGACTAGTGGCTTACGAGCAGTACTTC	TRBV27	TRBJ2-7	CAASIGFGNVLHC	TGTGCAGCAAGCATAGGCTTTGGGAATGTGCTGCATTGC	TRAV29/DV5	TRAJ35	NA	NA	NA	NA	3	30	925	5	R12	inf	FALSE	Timepoint 1	A01_TTD	A01_TTD
CACACCTTCAAACGGG-4	2.78126	7.2327	batch_4	10	CASSLISGDNEQFF	TGTGCCAGCAGTTTAATTTCGGGGGACAATGAGCAGTTCTTC	TRBV27	TRBJ2-1	CGTGGNYGQNFVF	TGTGGCACAGGAGGAAACTATGGTCAGAATTTTGTCTTT	TRAV30	TRAJ26	NA	NA	NA	NA	7	379	2142	3	N11	vax2	TRUE	Naive post-vax	B44_AEV	B44_AEV
CACACCTTCATTATCC-4	-1.27694	-0.52722	batch_4	0	CSGILADPYEQYF	TGCAGCGGGATACTAGCGGATCCCTACGAGCAGTACTTC	TRBV29-1	TRBJ2-7	CAVGNAGNNRKLIW	TGTGCAGTGGGGAATGCTGGCAACAACCGTAAGCTGATTTGG	TRAV5	TRAJ38	NA	NA	NA	NA	3	57	2143	1	R7	inf	FALSE	Timepoint 1	A01_TTD	A01_TTD
CACACCTTCCCACTTG-6	0.217879	3.21941	batch_6	5	CASSLLRDSTDTQYF	TGTGCCAGCAGCTTACTGCGGGATAGCACAGATACGCAGTATTTT	TRBV7-3	TRBJ2-3	CAVLGGYIPTF	TGTGCCGTGCTGGGAGGCTACATACCTACATTT	TRAV12-2	TRAJ6	CAVPPPGSSASKIIF	TGTGCTGTGCCCCCACCGGGGAGCAGTGCTTCCAAGATAATCTTT	TRAV20	TRAJ3	7	47	1601	5	B7	vax2_inf	FALSE	Breakthrough	A01_FTS	A01_FTS
CACACCTTCCTGCCAT-4	-0.549613	-0.915536	batch_4	0	CASSRDSSYEQYF	TGTGCCAGCAGCAGGGACAGCTCCTACGAGCAGTACTTC	TRBV5-8	TRBJ2-7	CAYMDSNYQLIW	TGTGCCTACATGGATAGCAACTATCAGTTAATCTGG	TRAV21	TRAJ33	NA	NA	NA	NA	1	33	968	13	R7	inf	FALSE	Timepoint 1	A01_TTD	A01_TTD
CACACCTTCGCCGTGA-6	2.18623	0.165572	batch_6	3	NA	NA	NA	NA	NA	NA	NA	NA	NA	NA	NA	NA	16	50	NA	NA	R26	inf_vax1	TRUE	Timepoint 1	A24_QYI	A24_QYI
CACACCTTCTGCGTAA-4	2.75869	-3.53081	batch_4	0	CASSPREGRETQYF	TGTGCCAGCAGTCCACGGGAGGGGCGGGAGACCCAGTACTTC	TRBV27	TRBJ2-5	CALAGGSQGNLIF	TGTGCTCTGGCGGGAGGAAGCCAAGGAAATCTCATCTTT	TRAV9-2	TRAJ42	NA	NA	NA	NA	0	363	224	36	R7	inf	FALSE	Timepoint 1	A01_TTD	A01_TTD
CACACCTTCTGTCTCG-4	1.93948	-2.85466	batch_4	0	CASSSRGGPDEQFF	TGTGCCAGCAGTTCGCGGGGGGGGCCAGATGAGCAGTTCTTC	TRBV27	TRBJ2-1	CALSGSQGNLIF	TGTGCTCTGAGTGGAAGCCAAGGAAATCTCATCTTT	TRAV9-2	TRAJ42	NA	NA	NA	NA	38	616	203	23	R7	inf	FALSE	Timepoint 1	A01_TTD	A01_TTD
CACACTCAGACTGGGT-6	4.16408	-1.40082	batch_6	1	CASSLNTGVGTDTQYF	TGTGCCAGCAGCCTCAATACAGGGGTGGGCACAGATACGCAGTATTTT	TRBV7-6	TRBJ2-3	CAVRDSAGNNRKLIW	TGTGCTGTGAGAGACAGTGCTGGCAACAACCGTAAGCTGATTTGG	TRAV3	TRAJ38	NA	NA	NA	NA	2	8	81	88	R23	inf_vax2	TRUE	Timepoint 2	A01_LTD	A01_LTD
CACACTCAGAGCTTCT-4	3.89543	-3.33167	batch_4	0	CASSQTQSTDTQYF	TGTGCCAGCAGCCAGACTCAAAGCACAGATACGCAGTATTTT	TRBV27	TRBJ2-3	CAVPSYNTDKLIF	TGTGCTGTGCCCTCTTATAACACCGACAAGCTCATCTTT	TRAV20	TRAJ34	NA	NA	NA	NA	3	14	2145	2	R7	inf	FALSE	Timepoint 1	A01_TTD	A01_TTD
CACACTCAGATGCCAG-5	-3.51291	2.27535	batch_5	2	CASSLLADYNEQFF	TGTGCCAGCAGCCTACTCGCGGATTACAATGAGCAGTTCTTC	TRBV11-2	TRBJ2-1	CATDAGGSNYKLTF	TGTGCTACGGACGCAGGGGGTAGCAACTATAAACTGACATTT	TRAV17	TRAJ53	NA	NA	NA	NA	369	496	2146	1	B3	vax2_inf	NA	Breakthrough	A02_ALS|A02_LLY	NA
CACACTCAGCCCAACC-5	4.8367	-2.15581	batch_5	1	CASSIDYDPHEQYF	TGTGCCAGTAGTATAGATTACGATCCGCACGAGCAGTACTTC	TRBV19	TRBJ2-7	CAVRDAWNSGNTPLVF	TGTGCTGTGAGAGACGCATGGAATTCAGGAAACACACCTCTTGTCTTT	TRAV3	TRAJ29	NA	NA	NA	NA	14	268	2147	9	R12	inf	FALSE	Timepoint 1	A01_TTD	A01_TTD
CACACTCAGTGAATTG-5	2.40085	7.44002	batch_5	10	CASSVEWGAYNEQFF	TGTGCCAGCAGCGTAGAATGGGGGGCCTACAATGAGCAGTTCTTC	TRBV9	TRBJ2-1	CAFMKQSNFGNEKLTF	TGTGCTTTCATGAAGCAATCGAACTTTGGAAATGAGAAATTAACCTTT	TRAV38-1	TRAJ48	NA	NA	NA	NA	4	15	2148	4	R12	inf	FALSE	Timepoint 1	A01_TTD	A01_TTD
CACACTCAGTGACATA-5	-1.86864	-0.848235	batch_5	2	CASSPNLGAGHTNEKLFF	TGTGCCAGCAGCCCGAACCTAGGGGCGGGCCATACTAATGAAAAACTGTTTTTT	TRBV7-9	TRBJ1-4	CAVRARMDSSYKLIF	TGTGCTGTGAGAGCCAGGATGGATAGCAGCTATAAATTGATCTTC	TRAV3	TRAJ12	NA	NA	NA	NA	5	74	1930	3	B4	vax2_inf	NA	Breakthrough	A02_ALS|A02_LLY	NA
CACACTCAGTGCTGCC-5	5.75525	-1.86319	batch_5	1	NA	NA	NA	NA	NA	NA	NA	NA	NA	NA	NA	NA	39	701	NA	NA	R12	inf	FALSE	Timepoint 1	A01_TTD	A01_TTD
CACACTCAGTGTGGCA-5	-5.79398	1.41065	batch_5	4	NA	NA	NA	NA	NA	NA	NA	NA	NA	NA	NA	NA	235	774	NA	NA	R28	inf_vax	FALSE	Timepoint 1	A02_ALS	A02_ALS
CACACTCCAAGAAAGG-4	2.0226	-1.5922	batch_4	0	CASSQGTSWGLETQYF	TGTGCCAGCAGCCAAGGGACTAGCTGGGGTCTTGAGACCCAGTACTTC	TRBV13	TRBJ2-5	CAVPLIQGAQKLVF	TGTGCTGTCCCCCTAATTCAGGGAGCCCAGAAGCTGGTATTT	TRAV41	TRAJ54	NA	NA	NA	NA	6	843	2149	2	R22	inf_vax2	FALSE	Timepoint 2	A01_TTD	A01_TTD
CACACTCCAAGTAATG-6	3.7146	-3.26474	batch_6	0	CASSVDGSDSYEQYF	TGTGCCAGCAGCGTAGATGGTAGCGACTCCTACGAGCAGTACTTC	TRBV9	TRBJ2-7	CAESNTGKLIF	TGTGCAGAGAGCAACACAGGCAAACTAATCTTT	TRAV5	TRAJ37	NA	NA	NA	NA	16	206	64	19	R23	inf_vax1	TRUE	Timepoint 1	A01_LTD	A01_LTD
CACACTCCACGCGAAA-4	2.44407	6.36153	batch_4	10	CASSFYPGQGGGYTF	TGTGCCAGCAGTTTTTACCCGGGACAGGGGGGTGGCTACACCTTC	TRBV27	TRBJ1-2	CAVEFLSGGYNKLIF	TGTGCTGTGGAGTTTCTTTCTGGTGGCTACAATAAGCTGATTTTT	TRAV2	TRAJ4	NA	NA	NA	NA	3	23	2150	2	N11	vax2	TRUE	Naive post-vax	B44_AEV	B44_AEV
CACACTCCACGCTTTC-2	-5.09546	-0.932051	batch_2	4	NA	NA	NA	NA	NA	NA	NA	NA	NA	NA	NA	NA	298	949	NA	NA	N8	vax2	TRUE	Naive post-vax	A02_YLQ	A02_YLQ
CACACTCCACGGTTTA-2	-3.68319	-0.566144	batch_2	8	CASSLWAGVGYEQYF	TGCGCCAGCAGCTTGTGGGCAGGGGTCGGTTACGAGCAGTACTTC	TRBV5-1	TRBJ2-7	NA	NA	NA	NA	NA	NA	NA	NA	9	323	NA	NA	R2	inf	FALSE	Timepoint 1	A01_FTS	A01_FTS
CACACTCCAGTATGCT-3	-6.12658	0.49948	batch_3	4	CASSLSWSGGNTIYF	TGTGCCAGCAGTCTCTCTTGGAGTGGGGGAAACACCATATATTTT	TRBV27	TRBJ1-3	CALSEATYKYIF	TGTGCTCTGAGTGAGGCAACCTACAAATACATCTTT	TRAV19	TRAJ40	NA	NA	NA	NA	88	2749	2151	1	R6	inf_vax2	FALSE	Timepoint 2	A02_ALS	A02_ALS
CACACTCCATAAGACA-6	3.66278	-2.08909	batch_6	1	CASSQESGQHQPQHF	TGTGCCAGCTCACAAGAATCAGGGCAACATCAGCCCCAGCATTTT	TRBV18	TRBJ1-5	CADRYSNDYKLSF	TGTGCAGACCGTTATAGTAACGACTACAAGCTCAGCTTT	TRAV13-2	TRAJ20	NA	NA	NA	NA	5	130	2152	3	R23	inf_vax1	TRUE	Timepoint 1	A01_LTD	A01_LTD
CACACTCGTAAGTTCC-4	-0.137429	-0.574881	batch_4	0	CASSLDIWDGYTF	TGTGCCAGCAGCCTGGACATTTGGGACGGCTACACCTTC	TRBV3-1	TRBJ1-2	CAASKTGGSYIPTF	TGTGCAGCAAGCAAGACAGGAGGAAGCTACATACCTACATTT	TRAV23/DV6	TRAJ6	CALSDGSNDYKLSF	TGTGCTCTGAGTGATGGCTCTAACGACTACAAGCTCAGCTTT	TRAV9-2	TRAJ20	3	58	298	3	R7	inf	FALSE	Timepoint 1	A01_TTD	A01_TTD
CACACTCGTAATCACC-6	3.73975	-2.65304	batch_6	1	CASSLNTGVGTDTQYF	TGTGCCAGCAGCCTCAATACAGGGGTGGGCACAGATACGCAGTATTTT	TRBV7-6	TRBJ2-3	CAVRDSAGNNRKLIW	TGTGCTGTGAGAGACAGTGCTGGCAACAACCGTAAGCTGATTTGG	TRAV3	TRAJ38	NA	NA	NA	NA	6	23	81	88	R23	inf_vax2	TRUE	Timepoint 2	A01_LTD	A01_LTD
CACACTCGTACCGTTA-1	-1.24121	-1.89105	batch_1	3	NA	NA	NA	NA	NA	NA	NA	NA	NA	NA	NA	NA	7	30	NA	NA	N6	vax2	TRUE	Naive post-vax	A02_YLQ	A02_YLQ
CACACTCGTGTGCCTG-5	4.25086	-1.4122	batch_5	1	CASSDVASGGTDTQYF	TGTGCCAGCAGCGATGTGGCTAGCGGGGGCACAGATACGCAGTATTTT	TRBV5-5	TRBJ2-3	NA	NA	NA	NA	NA	NA	NA	NA	8	99	NA	NA	R12	inf_vax2	TRUE	Timepoint 2	A01_LTD	A01_LTD
CACACTCGTTAAGACA-5	1.42729	1.00636	batch_5	3	CASSLYGLGTEAFF	TGTGCCAGCAGCTTGTATGGCTTGGGAACTGAAGCTTTCTTT	TRBV5-6	TRBJ1-1	CGTNRDTDKLIF	TGCGGCACTAATAGGGACACCGACAAGCTCATCTTT	TRAV30	TRAJ34	NA	NA	NA	NA	52	443	335	67	B3	vax2_inf	FALSE	Breakthrough	A02_ALS	A02_ALS
CACACTCGTTCACGGC-5	0.908739	1.11265	batch_5	3	CASSLYGLGTEAFF	TGTGCCAGCAGCTTGTATGGCTTGGGAACTGAAGCTTTCTTT	TRBV5-6	TRBJ1-1	CGTNRDTDKLIF	TGCGGCACTAATAGGGACACCGACAAGCTCATCTTT	TRAV30	TRAJ34	NA	NA	NA	NA	154	517	335	67	B3	vax2_inf	FALSE	Breakthrough	A02_ALS	A02_ALS
CACACTCTCCGAAGAG-6	-1.86036	3.26307	batch_6	5	CASSDRSTHDTQYF	TGTGCCAGCAGTGACCGGAGCACTCACGATACGCAGTATTTT	TRBV27	TRBJ2-3	CATDPSGGSYIPTF	TGTGCTACGGACCCATCAGGAGGAAGCTACATACCTACATTT	TRAV17	TRAJ6	CALSDQDAGKSTF	TGTGCTCTGAGTGATCAGGATGCAGGCAAATCAACCTTT	TRAV9-2	TRAJ27	8	40	2155	1	B7	vax2_inf	FALSE	Breakthrough	A01_TTD	A01_TTD
CACACTCTCCGTAGTA-2	2.58619	-1.40295	batch_2	3	CASSSRGRTSSYEQYF	TGTGCCAGCAGCTCTAGAGGGCGGACCAGCTCCTACGAGCAGTACTTC	TRBV7-8	TRBJ2-7	CAMRVWGNNNDMRF	TGTGCAATGAGAGTTTGGGGCAATAACAATGACATGCGCTTT	TRAV14/DV4	TRAJ43	NA	NA	NA	NA	196	371	2156	5	R2	inf	FALSE	Timepoint 1	A01_TTD	A01_TTD
CACACTCTCGGACAAG-4	1.09654	-2.86844	batch_4	0	CASSYDEGPPDTQYF	TGTGCCAGCAGTTACGACGAGGGACCGCCAGATACGCAGTATTTT	TRBV6-5	TRBJ2-3	CAASAGRNNARLMF	TGTGCAGCAAGCGCTGGTCGTAACAATGCCAGACTCATGTTT	TRAV29/DV5	TRAJ31	CAFPTPQGAQKLVF	TGTGCTTTCCCGACCCCACAGGGAGCCCAGAAGCTGGTATTT	TRAV38-1	TRAJ54	6	169	406	30	R7	inf	FALSE	Timepoint 1	A01_TTD	A01_TTD
CACACTCTCGTCACGG-4	-1.75807	-0.475168	batch_4	0	CASSLSATNEKLFF	TGTGCCAGCAGTTTGAGCGCAACTAATGAAAAACTGTTTTTT	TRBV27	TRBJ1-4	CALSGVEGAQKLVF	TGTGCTCTGAGTGGCGTGGAGGGAGCCCAGAAGCTGGTATTT	TRAV9-2	TRAJ54	NA	NA	NA	NA	2	57	2157	1	R7	inf	FALSE	Timepoint 1	A01_TTD	A01_TTD
CACACTCTCGTGGTCG-3	4.31661	-1.31344	batch_3	1	CASSLDIEAFF	TGTGCCAGCAGCTTAGACATAGAAGCTTTCTTT	TRBV7-9	TRBJ1-1	CAVNRDDKIIF	TGTGCCGTGAACAGAGATGACAAGATCATCTTT	TRAV12-2	TRAJ30	NA	NA	NA	NA	0	124	943	15	R5	inf_vax2	TRUE	Timepoint 2	A02_YLQ	A02_YLQ
CACACTCTCTAAGCCA-6	5.53394	-1.29405	batch_6	1	CASSPDIEAFF	TGTGCCAGCAGCCCCGATATTGAAGCTTTCTTT	TRBV7-9	TRBJ1-1	CVVNEDDKIIF	TGTGTGGTGAACGAAGATGACAAGATCATCTTT	TRAV12-1	TRAJ30	NA	NA	NA	NA	4	22	2159	2	R25	inf_vax1	TRUE	Timepoint 1	A02_YLQ	A02_YLQ
CACACTCTCTCGGACG-1	3.89551	-1.43565	batch_1	1	NA	NA	NA	NA	NA	NA	NA	NA	NA	NA	NA	NA	0	45	NA	NA	N6	vax2	TRUE	Naive post-vax	A02_YLQ	A02_YLQ
CACAGGCAGCCAGTTT-4	1.2142	-2.24539	batch_4	0	CASWADNNQPQHF	TGTGCCAGCTGGGCGGATAACAATCAGCCCCAGCATTTT	TRBV2	TRBJ1-5	CAASVGNTDKLIF	TGTGCAGCAAGCGTCGGTAACACCGACAAGCTCATCTTT	TRAV29/DV5	TRAJ34	NA	NA	NA	NA	2	186	1339	10	R7	inf	FALSE	Timepoint 1	A01_TTD	A01_TTD
CACAGGCAGGTAGCCA-5	5.75039	-1.61511	batch_5	1	CASSLSGPQETQYF	TGTGCCAGCAGTTTAAGTGGGCCGCAAGAGACCCAGTACTTC	TRBV27	TRBJ2-5	CAGLPHGNQFYF	TGTGCTGGGCTGCCCCACGGTAACCAGTTCTATTTT	TRAV35	TRAJ49	NA	NA	NA	NA	4	14	495	22	R12	inf	FALSE	Timepoint 1	A01_TTD	A01_TTD
CACAGGCAGTCCAGGA-2	3.36557	-1.37571	batch_2	1	CASSQDRVGGELFF	TGCGCCAGCAGCCAAGACAGGGTAGGCGGGGAGCTGTTTTTT	TRBV4-1	TRBJ2-2	CAGVNAGGTSYGKLTF	TGTGCCGGCGTAAATGCTGGTGGTACTAGCTATGGAAAGCTGACATTT	TRAV39	TRAJ52	NA	NA	NA	NA	228	1605	2164	1	R17	inf_vax2	FALSE	Timepoint 2	A24_VYF	A24_VYF
CACAGGCAGTGTTAGA-5	1.94293	-2.60208	batch_5	0	CASSLSSGFDEQFF	TGTGCCAGCAGTTTATCGTCCGGGTTCGATGAGCAGTTCTTC	TRBV27	TRBJ2-1	CALTLSQGNLIF	TGTGCTCTGACCCTAAGCCAAGGAAATCTCATCTTT	TRAV9-2	TRAJ42	NA	NA	NA	NA	2	179	780	2	R12	inf_vax2	FALSE	Timepoint 2	A01_TTD	A01_TTD
CACAGGCCACCACGTG-1	3.41866	-1.85556	batch_1	1	CASSLGFPNQPQHF	TGTGCCAGCAGTTTGGGTTTCCCCAATCAGCCCCAGCATTTT	TRBV27	TRBJ1-5	CGTELRGKLIF	TGCGGCACAGAGCTCCGGGGAAAGCTTATCTTC	TRAV30	TRAJ23	NA	NA	NA	NA	0	166	11	572	R29	inf_vax	TRUE	Timepoint 1	A01_LTD	A01_LTD
CACAGGCCAGCGTAAG-1	4.08483	0.750104	batch_1	6	CASTYSGRVGPGELFF	TGTGCCAGCACCTATAGCGGGAGAGTCGGACCCGGGGAGCTGTTTTTT	TRBV11-2	TRBJ2-2	CAVNAGQAGTALIF	TGTGCCGTGAATGCGGGTCAGGCAGGAACTGCTCTGATCTTT	TRAV8-1	TRAJ15	NA	NA	NA	NA	1	44	202	37	N6	vax2	TRUE	Naive post-vax	B15_NQK_Q	B15_NQK
CACAGGCGTACACCGC-4	-0.665501	-0.995359	batch_4	0	CASSQRDSQETQYF	TGTGCCAGCAGCCAAAGGGACAGCCAAGAGACCCAGTACTTC	TRBV27	TRBJ2-5	NA	NA	NA	NA	NA	NA	NA	NA	9	277	NA	NA	R7	inf	FALSE	Timepoint 1	A01_TTD	A01_TTD
CACAGGCGTCTCGTTC-5	4.84266	-2.61033	batch_5	1	CASSAGQEPYNEQFF	TGTGCCAGCAGCGCCGGACAGGAGCCCTACAATGAGCAGTTCTTC	TRBV28	TRBJ2-1	CAVSGYPSSGGSYIPTF	TGTGCTGTGAGTGGTTACCCTTCATCAGGAGGAAGCTACATACCTACATTT	TRAV8-4	TRAJ6	NA	NA	NA	NA	4	222	2170	6	R12	inf_vax2	FALSE	Timepoint 2	A01_TTD	A01_TTD
CACAGGCGTGAGGGAG-4	3.34836	-3.52616	batch_4	0	CASSHDWNNEQFF	TGTGCCAGCAGCCATGACTGGAACAATGAGCAGTTCTTC	TRBV7-8	TRBJ2-1	NA	NA	NA	NA	NA	NA	NA	NA	0	24	NA	NA	R7	inf	FALSE	Timepoint 1	A01_TTD	A01_TTD
CACAGGCGTGATGCCC-5	2.89546	1.0227	batch_5	1	CASSQGDRERGAQYF	TGTGCCAGCAGCCAAGGGGACAGGGAGCGGGGTGCGCAGTATTTT	TRBV3-1	TRBJ2-3	CAVRDRGYKLSF	TGTGCTGTGAGAGATCGTGGCTACAAGCTCAGCTTT	TRAV1-2	TRAJ20	NA	NA	NA	NA	316	567	2171	3	B6	vax2_inf	TRUE	Breakthrough	A24_NYN	A24_NYN
CACAGGCGTGCGAAAC-3	4.26242	-2.4594	batch_3	1	CASSPDIEAFF	TGTGCCAGCAGCCCTGACATTGAAGCTTTCTTT	TRBV7-9	TRBJ1-1	CVVNQADKLSF	TGTGTGGTGAACCAGGCCGACAAGCTCAGCTTT	TRAV12-1	TRAJ20	NA	NA	NA	NA	7	714	707	22	R5	inf_vax2	TRUE	Timepoint 2	A02_YLQ	A02_YLQ
CACAGGCGTGGACGAT-6	-1.2217	2.83067	batch_6	5	CAAGGHRGSTYEQYF	TGTGCCGCAGGGGGGCACAGGGGGAGCACCTACGAGCAGTACTTC	TRBV27	TRBJ2-7	NA	NA	NA	NA	NA	NA	NA	NA	11	52	NA	NA	B7	vax2_inf	FALSE	Breakthrough	A01_FTS	A01_FTS
CACAGGCGTTCCCGAG-4	-1.11262	0.220604	batch_4	0	CASSFLGGPHEQYF	TGTGCCAGCAGTTTTTTGGGGGGCCCCCACGAGCAGTACTTC	TRBV27	TRBJ2-7	CLRSNNNNDMRF	TGTTTGCGGTCGAACAATAACAATGACATGCGCTTT	TRAV25	TRAJ43	NA	NA	NA	NA	7	293	2173	1	R7	inf	FALSE	Timepoint 1	A01_TTD	A01_TTD
CACAGGCTCCAGTATG-6	-5.47739	0.658605	batch_6	4	CASAPPGGGYEQYF	TGTGCCAGCGCACCCCCGGGTGGAGGGTACGAGCAGTACTTC	TRBV2	TRBJ2-7	CVVRAHTGTASKLTF	TGTGTGGTGAGGGCCCATACCGGCACTGCCAGTAAACTCACCTTT	TRAV10	TRAJ44	NA	NA	NA	NA	17	124	2175	1	R15	inf	TRUE	Timepoint 1	A24_NYN	A24_NYN
CACAGGCTCCTACAGA-6	4.26205	-0.561791	batch_6	3	CASGRDETYEQYF	TGTGCCAGTGGCAGGGACGAGACCTACGAGCAGTACTTC	TRBV19	TRBJ2-7	CALSEAGSSNTGKLIF	TGTGCTCTGAGTGAGGCCGGCTCTAGCAACACAGGCAAACTAATCTTT	TRAV19	TRAJ37	NA	NA	NA	NA	761	380	2176	2	B9	vax2_inf	FALSE	Breakthrough	A01_FTS	A01_FTS
CACAGGCTCGACGGAA-4	0.566884	-2.50304	batch_4	0	CASLQGDSNQPQHF	TGTGCCAGCCTTCAGGGGGATAGCAATCAGCCCCAGCATTTT	TRBV28	TRBJ1-5	CAMREGRSYNTDKLIF	TGTGCAATGAGAGAGGGTAGATCTTATAACACCGACAAGCTCATCTTT	TRAV14/DV4	TRAJ34	CAGQPNQAGTALIF	TGTGCAGGGCAACCCAACCAGGCAGGAACTGCTCTGATCTTT	TRAV25	TRAJ15	6	81	2177	2	R7	inf	FALSE	Timepoint 1	A01_TTD	A01_TTD
CACAGGCTCGTATCAG-2	1.81423	-1.58638	batch_2	0	CASALAQAYEQYF	TGTGCCAGCGCCTTAGCACAGGCCTACGAGCAGTACTTC	TRBV27	TRBJ2-7	CAMRDWALTGGGNKLTF	TGTGCAATGAGAGACTGGGCACTCACGGGAGGAGGAAACAAACTCACCTTT	TRAV14/DV4	TRAJ10	NA	NA	NA	NA	11	63	2178	3	R20	inf_vax1	FALSE	Timepoint 1	A01_TTD	A01_TTD
CACAGGCTCTACGAGT-4	2.57353	-3.60036	batch_4	0	CATRDRGNPGETQYF	TGTGCCACCAGGGACAGGGGGAATCCAGGAGAGACCCAGTACTTC	TRBV27	TRBJ2-5	NA	NA	NA	NA	NA	NA	NA	NA	4	475	NA	NA	R7	inf	FALSE	Timepoint 1	A01_TTD	A01_TTD
CACAGTAAGAACTGTA-5	3.07791	-0.128164	batch_5	3	CASSLRGTGEPQHF	TGTGCCAGCAGCCTAAGGGGTACAGGAGAGCCCCAGCATTTT	TRBV12-4	TRBJ1-5	CVVPRYSSASKIIF	TGTGTGGTGCCACGATACAGCAGTGCTTCCAAGATAATCTTT	TRAV10	TRAJ3	CAESLLGGNNDMRF	TGTGCAGAGAGTCTCCTTGGGGGGAACAATGACATGCGCTTT	TRAV5	TRAJ43	28	193	259	15	B6	vax2_inf	FALSE	Breakthrough	A24_VYF	A24_VYF
CACAGTAAGATGAGAG-4	-1.44198	-1.35507	batch_4	6	CASSLSSGVDTQYF	TGTGCCAGCAGTTTAAGTAGCGGCGTAGATACGCAGTATTTT	TRBV27	TRBJ2-3	NA	NA	NA	NA	NA	NA	NA	NA	1	52	NA	NA	R7	inf	FALSE	Timepoint 1	A01_TTD	A01_TTD
CACAGTAAGCCCAATT-6	2.82849	-2.72167	batch_6	0	CASSVDGSDSYEQYF	TGTGCCAGCAGCGTAGATGGTAGCGACTCCTACGAGCAGTACTTC	TRBV9	TRBJ2-7	CAESNTGKLIF	TGTGCAGAGAGCAACACAGGCAAACTAATCTTT	TRAV5	TRAJ37	NA	NA	NA	NA	1	58	64	19	R23	inf_vax1	TRUE	Timepoint 1	A01_LTD	A01_LTD
CACAGTAAGGACCACA-6	3.2916	0.226952	batch_6	3	CASSSSRDGSRGNYGYTF	TGTGCCAGTAGTTCCTCTCGGGACGGCTCGCGGGGTAACTATGGCTACACCTTC	TRBV19	TRBJ1-2	CAAGSGTYKYIF	TGTGCAGCTGGCTCAGGAACCTACAAATACATCTTT	TRAV29/DV5	TRAJ40	NA	NA	NA	NA	5	33	870	8	B9	vax2_inf	FALSE	Breakthrough	A01_FTS	A01_FTS
CACAGTAAGGCGCTCT-5	-4.21106	0.29019	batch_5	2	CSARERRGGDFSEQFF	TGCAGTGCTAGAGAGAGACGGGGGGGCGATTTCAGTGAGCAGTTCTTC	TRBV20-1	TRBJ2-1	CAVNVDSWGKLQF	TGTGCCGTGAACGTTGACAGCTGGGGGAAATTGCAGTTT	TRAV12-2	TRAJ24	NA	NA	NA	NA	92	121	2180	4	B6	vax2_inf	TRUE	Breakthrough	A24_NYN	A24_NYN
CACAGTAAGGCTCATT-4	-1.31769	-0.830083	batch_4	0	CASSQDMGYGYTF	TGTGCCAGCAGCCAAGATATGGGGTATGGCTACACCTTC	TRBV14	TRBJ1-2	CAVSGANSKLTF	TGTGCTGTGTCTGGAGCCAATAGTAAGCTGACATTT	TRAV21	TRAJ56	NA	NA	NA	NA	0	267	2181	1	R7	inf	FALSE	Timepoint 1	A01_TTD	A01_TTD
CACAGTAAGTACTTGC-6	-3.30006	1.6588	batch_6	2	CASSERGGPDTQYF	TGTGCCAGCAGTGAGCGGGGGGGCCCAGATACGCAGTATTTT	TRBV27	TRBJ2-3	CAASRNDYKLSF	TGTGCAGCAAGCAGGAACGACTACAAGCTCAGCTTT	TRAV23/DV6	TRAJ20	CALSDGAGNLIF	TGTGCTCTGAGTGACGGGGCAGGAAATCTCATCTTT	TRAV9-2	TRAJ42	16	136	2182	1	R23	inf_vax2	FALSE	Timepoint 2	A01_TTD	A01_TTD
CACAGTAAGTGCCAGA-6	-0.845784	2.72852	batch_6	5	CASSYSTTRGRRPYGYTF	TGTGCCAGCAGTTACTCGACCACTCGGGGCAGGCGCCCCTATGGCTACACCTTC	TRBV6-5	TRBJ1-2	CAVKGSASKIIF	TGTGCCGTGAAGGGCAGTGCTTCCAAGATAATCTTT	TRAV12-2	TRAJ3	NA	NA	NA	NA	1	1	1432	10	B7	vax2_inf	FALSE	Breakthrough	A01_FTS	A01_FTS
CACAGTAAGTGTACGG-1	2.94067	3.34085	batch_1	7	CASSLGFPNQPQHF	TGTGCCAGCAGTTTGGGTTTCCCCAATCAGCCCCAGCATTTT	TRBV27	TRBJ1-5	CGTELRGKLIF	TGCGGCACAGAGCTCCGGGGAAAGCTTATCTTC	TRAV30	TRAJ23	NA	NA	NA	NA	0	6	11	572	R29	inf_vax	TRUE	Timepoint 1	A01_LTD	A01_LTD
CACAGTACAAGCCCAC-5	-7.00675	-0.175314	batch_5	4	CASSSAGTSGTNTDTQYF	TGTGCCAGCAGCTCCGCAGGGACTAGCGGGACAAACACAGATACGCAGTATTTT	TRBV13	TRBJ2-3	CAVRDMQGATNKLIF	TGTGCTGTGAGAGACATGCAGGGTGCTACAAACAAGCTCATCTTT	TRAV3	TRAJ32	NA	NA	NA	NA	216	665	2183	1	B6	vax2_inf	FALSE	Breakthrough	A24_VYF	A24_VYF
CACAGTACAATGGAGC-6	3.77871	-0.343722	batch_6	3	CASSQVIYSGQGNTGELFF	TGTGCCAGCAGCCAAGTTATTTACTCCGGACAGGGAAACACCGGGGAGCTGTTTTTT	TRBV3-1	TRBJ2-2	CAEIPILTGGGNKLTF	TGTGCAGAGATTCCTATACTCACGGGAGGAGGAAACAAACTCACCTTT	TRAV5	TRAJ10	NA	NA	NA	NA	7542	3972	2184	2	B9	vax2_inf	FALSE	Breakthrough	A01_FTS	A01_FTS
CACAGTACACGTCAGC-4	0.2732	-0.318547	batch_4	0	CASSDRDPTDTQYF	TGTGCCAGCAGTGACAGGGATCCCACAGATACGCAGTATTTT	TRBV27	TRBJ2-3	CAEMGHDYKLSF	TGTGCAGAGATGGGTCACGACTACAAGCTCAGCTTT	TRAV13-2	TRAJ20	NA	NA	NA	NA	3	633	2091	4	R7	inf	FALSE	Timepoint 1	A01_TTD	A01_TTD
CACAGTACACTTAACG-5	-5.25876	-1.29593	batch_5	4	NA	NA	NA	NA	NA	NA	NA	NA	NA	NA	NA	NA	7	20	NA	NA	B6	vax2_inf	FALSE	Breakthrough	A24_VYF	A24_VYF
CACAGTACAGGGAGAG-5	5.72137	-1.79425	batch_5	1	CASSPRTVLETQYF	TGTGCCAGCAGTCCCCGGACAGTCTTAGAGACCCAGTACTTC	TRBV27	TRBJ2-5	CAVPNFGNEKLTF	TGTGCTGTGCCTAACTTTGGAAATGAGAAATTAACCTTT	TRAV20	TRAJ48	NA	NA	NA	NA	1	5	2186	3	R12	inf	FALSE	Timepoint 1	A01_TTD	A01_TTD
CACAGTACATCGATTG-5	-7.20608	0.213436	batch_5	4	CASSLVGAYEQYF	TGTGCCAGCAGCTTGGTCGGGGCCTACGAGCAGTACTTC	TRBV5-4	TRBJ2-7	CAGQIATGANSKLTF	TGTGCTGGGCAGATAGCGACTGGAGCCAATAGTAAGCTGACATTT	TRAV35	TRAJ56	NA	NA	NA	NA	3	391	2187	1	B6	vax2_inf	FALSE	Breakthrough	A02_ALS	A02_ALS
CACAGTACATTCTTAC-4	-0.780771	-0.724834	batch_4	0	CASSLEAFSSEKLFF	TGTGCCAGCAGTTTGGAAGCCTTCTCTAGTGAAAAACTGTTTTTT	TRBV28	TRBJ1-4	CALIYNFNKFYF	TGTGCTCTTATATACAACTTCAACAAATTTTACTTT	TRAV9-2	TRAJ21	NA	NA	NA	NA	4	9	2189	1	R7	inf	FALSE	Timepoint 1	A01_TTD	A01_TTD
CACAGTAGTAAATGAC-6	-1.3263	1.82997	batch_6	5	CASTLGRESSYEQYF	TGTGCCAGCACGCTAGGTAGGGAAAGCTCCTACGAGCAGTACTTC	TRBV5-6	TRBJ2-7	CAVEEPMNTGFQKLVF	TGTGCTGTGGAAGAACCCATGAACACAGGCTTTCAGAAACTTGTATTT	TRAV22	TRAJ8	NA	NA	NA	NA	1738	1009	2190	1	B9	vax2_inf	FALSE	Breakthrough	A01_FTS	A01_FTS
CACAGTAGTACAAGTA-5	-7.34571	-0.00529107	batch_5	4	CASTTGLAGGLEQYF	TGTGCCAGCACAACGGGACTAGCGGGAGGTCTCGAGCAGTACTTC	TRBV6-2	TRBJ2-7	CAMRETDKLIF	TGTGCAATGAGAGAAACCGACAAGCTCATCTTT	TRAV14/DV4	TRAJ34	CAVRTYGGATNKLIF	TGTGCTGTGAGGACTTATGGTGGTGCTACAAACAAGCTCATCTTT	TRAV1-2	TRAJ32	215	972	2191	1	N14	vax2	NA	Naive post-vax	A24_QYI|A24_NYN	NA
CACAGTAGTCAAACTC-6	-1.43928	2.74771	batch_6	5	CASSFWTGVGYEQYF	TGCGCCAGCAGCTTTTGGACAGGGGTCGGTTACGAGCAGTACTTC	TRBV5-1	TRBJ2-7	CAGQLDGGSQGNLIF	TGTGCTGGGCAGCTCGATGGAGGAAGCCAAGGAAATCTCATCTTT	TRAV35	TRAJ42	NA	NA	NA	NA	4	4	1291	16	B7	vax2_inf	FALSE	Breakthrough	A01_FTS	A01_FTS
CACAGTAGTGAAGGCT-6	-2.74311	2.72683	batch_6	5	CASSQQNYGYTF	TGTGCCAGTAGTCAACAGAACTATGGCTACACCTTC	TRBV19	TRBJ1-2	CAVSATGGYQKVTF	TGTGCTGTGAGTGCCACTGGGGGTTACCAGAAAGTTACCTTT	TRAV8-6	TRAJ13	NA	NA	NA	NA	6	25	2192	1	R24	inf_vax1	FALSE	Timepoint 1	B44_QEL	B44_QEL
CACAGTAGTTGCCTCT-6	-0.838874	-3.46233	batch_6	6	CSVQQGWPYEQYF	TGCAGCGTTCAACAGGGTTGGCCCTACGAGCAGTACTTC	TRBV29-1	TRBJ2-7	NA	NA	NA	NA	NA	NA	NA	NA	8	160	NA	NA	R23	inf_vax2	TRUE	Timepoint 2	A01_LTD	A01_LTD
CACAGTAGTTTAGGAA-6	0.210358	2.70982	batch_6	5	CASSLNLGQGAAEQYF	TGTGCCAGCAGCTTAAACCTCGGACAGGGGGCGGCCGAGCAGTACTTC	TRBV5-4	TRBJ2-7	CAVRDQNAGNMLTF	TGTGCTGTGAGAGATCAGAATGCAGGCAACATGCTCACCTTT	TRAV1-2	TRAJ39	NA	NA	NA	NA	9	7	134	108	R24	inf_vax1	TRUE	Timepoint 1	B15_NQK_Q|B15_NQK_A	B15_NQK
CACAGTATCAGGCAAG-4	-0.943057	1.94763	batch_4	5	CASSSRGGASYNEQFF	TGTGCCAGCAGTTCGCGGGGGGGCGCCTCCTACAATGAGCAGTTCTTC	TRBV27	TRBJ2-1	CALRHDMRF	TGTGCTCTCCGGCATGACATGCGCTTT	TRAV6	TRAJ43	NA	NA	NA	NA	2	16	322	5	R19	inf_vax1	TRUE	Timepoint 1	A01_LTD	A01_LTD
CACAGTATCCAGTATG-2	-0.725776	-2.86795	batch_2	6	CASGSTEQYF	TGTGCCAGCGGGTCTACCGAGCAGTACTTC	TRBV27	TRBJ2-7	CAPREGDDKIIF	TGTGCTCCCCGCGAGGGAGATGACAAGATCATCTTT	TRAV22	TRAJ30	NA	NA	NA	NA	9	212	1219	8	R17	inf_vax2	FALSE	Timepoint 2	A24_VYF	A24_VYF
CACAGTATCCCTCTTT-5	2.7402	-2.41959	batch_5	0	CASSTGYIVDGYTF	TGTGCCAGTAGTACAGGGTACATAGTGGATGGCTACACCTTC	TRBV19	TRBJ1-2	CAVRWGSNYKLTF	TGTGCTGTGCGTTGGGGTAGCAACTATAAACTGACATTT	TRAV21	TRAJ53	NA	NA	NA	NA	3	58	55	92	R12	inf	FALSE	Timepoint 1	A01_TTD	A01_TTD
CACAGTATCTTGAGAC-4	-2.5725	1.06019	batch_4	2	CASSPGGLGDTQYF	TGTGCCAGCTCCCCCGGGGGCCTCGGGGATACGCAGTATTTT	TRBV6-2	TRBJ2-3	CALGGLGANNLFF	TGTGCTCTCGGGGGGCTCGGGGCAAACAACCTCTTCTTT	TRAV9-2	TRAJ36	NA	NA	NA	NA	8	26	2194	1	R21	inf_vax1	FALSE	Timepoint 1	A01_TTD	A01_TTD
CACATAGAGAACAATC-4	0.950498	-2.54287	batch_4	0	CASSYSTSGRGNYEQYF	TGTGCCAGCAGTTACTCGACGTCTGGGAGGGGCAACTACGAGCAGTACTTC	TRBV6-2	TRBJ2-7	CAEMDNFNKFYF	TGTGCAGAGATGGACAACTTCAACAAATTTTACTTT	TRAV5	TRAJ21	NA	NA	NA	NA	4	139	2196	1	R7	inf	FALSE	Timepoint 1	A01_TTD	A01_TTD
CACATAGAGCCTTGAT-4	0.373711	-1.93314	batch_4	0	CATGSLGVGTYNEQFF	TGTGCCACCGGGAGCCTGGGAGTTGGGACCTACAATGAGCAGTTCTTC	TRBV24-1	TRBJ2-1	CAMREGRNAGNMLTF	TGTGCAATGAGAGAGGGCCGTAATGCAGGCAACATGCTCACCTTT	TRAV14/DV4	TRAJ39	NA	NA	NA	NA	5	14	1749	8	R19	inf_vax1	TRUE	Timepoint 1	A01_LTD	A01_LTD
CACATAGAGCTCCTTC-2	3.16053	-0.938242	batch_2	3	CASSFGGTGPLGDTQYF	TGTGCCAGCAGCTTTGGGGGCACAGGGCCCTTAGGGGATACGCAGTATTTT	TRBV5-6	TRBJ2-3	CALSGDQAGTALIF	TGTGCTCTGAGTGGGGACCAGGCAGGAACTGCTCTGATCTTT	TRAV9-2	TRAJ15	NA	NA	NA	NA	7	996	2198	1	R17	inf_vax1	FALSE	Timepoint 1	A24_VYF	A24_VYF
CACATAGAGGATGTAT-6	-0.924611	2.40968	batch_6	5	CASSIVDWEKLFF	TGTGCCAGTAGTATAGTCGACTGGGAAAAACTGTTTTTT	TRBV19	TRBJ1-4	CAMRGRNNNDMRF	TGTGCAATGAGAGGGCGAAATAACAATGACATGCGCTTT	TRAV14/DV4	TRAJ43	NA	NA	NA	NA	8	31	2199	2	B7	vax2_inf	FALSE	Breakthrough	A01_PTD	A01_PTD
CACATAGAGTGATCGG-5	-6.46565	-0.109617	batch_5	4	CASSLTQSSYEQYF	TGCGCCAGCAGCTTAACACAGAGCTCCTACGAGCAGTACTTC	TRBV5-1	TRBJ2-7	NA	NA	NA	NA	NA	NA	NA	NA	93	527	NA	NA	B5	vax2_inf	NA	Breakthrough	A02_YLQ|A02_ALS	NA
CACATAGAGTGTTTGC-6	3.0135	-0.209619	batch_6	3	CASRLDRASSGNTIYF	TGTGCCAGCAGATTAGACAGGGCGTCGTCTGGAAACACCATATATTTT	TRBV28	TRBJ1-3	NA	NA	NA	NA	NA	NA	NA	NA	1096	628	NA	NA	B9	vax2_inf	FALSE	Breakthrough	A01_FTS	A01_FTS
CACATAGCAAGCTGGA-5	2.75497	2.25075	batch_5	1	CASSLSPSGDTDTQYF	TGTGCCAGCAGCTTGTCCCCTAGCGGGGACACAGATACGCAGTATTTT	TRBV5-5	TRBJ2-3	CVVNREDNLFF	TGTGTGGTGAACAGGGAGGACAACCTCTTCTTT	TRAV12-1	TRAJ36	NA	NA	NA	NA	3	13	1586	4	R28	inf_vax	TRUE	Timepoint 1	A02_YLQ	A02_YLQ
CACATAGCACGTAAGG-4	-1.17715	0.749627	batch_4	0	CASSSRSGSDTQYF	TGTGCCAGCAGTTCCCGATCAGGGTCAGATACGCAGTATTTT	TRBV27	TRBJ2-3	CAYGGSQGNLIF	TGTGCTTATGGAGGAAGCCAAGGAAATCTCATCTTT	TRAV9-2	TRAJ42	NA	NA	NA	NA	5	234	122	12	R22	inf_vax1	FALSE	Timepoint 1	A01_TTD	A01_TTD
CACATAGCAGTCGTGC-4	2.51126	-3.47396	batch_4	0	CASSFRSGADTQYF	TGTGCCAGCAGTTTTAGGAGTGGGGCAGATACGCAGTATTTT	TRBV27	TRBJ2-3	CALSGSQGNLIF	TGTGCTCTGAGTGGAAGCCAAGGAAATCTCATCTTT	TRAV9-2	TRAJ42	NA	NA	NA	NA	4	169	2200	1	R7	inf	FALSE	Timepoint 1	A01_TTD	A01_TTD
CACATAGCATATGCTG-6	4.97131	0.211533	batch_6	5	CASSVAGGPWDTEAFF	TGTGCCAGCAGCGTAGCGGGGGGGCCATGGGACACTGAAGCTTTCTTT	TRBV11-2	TRBJ1-1	CAVNAGQAGTALIF	TGTGCCGTGAATGCTGGCCAGGCAGGAACTGCTCTGATCTTT	TRAV8-1	TRAJ15	NA	NA	NA	NA	3	3	1753	6	R24	inf_vax1	TRUE	Timepoint 1	B15_NQK_Q|B15_NQK_A	B15_NQK
CACATAGGTCTAGAGG-4	-1.07103	-1.76331	batch_4	6	CASRTAGSTEAFF	TGTGCCAGCCGGACAGCCGGGAGCACTGAAGCTTTCTTT	TRBV13	TRBJ1-1	CAASEGDWGKLQF	TGTGCAGCAAGCGAGGGGGACTGGGGGAAATTGCAGTTT	TRAV29/DV5	TRAJ24	CALRPLSGNTGNQFYF	TGTGCTCTCCGGCCTCTTAGTGGGAACACCGGTAACCAGTTCTATTTT	TRAV9-2	TRAJ49	9	152	2204	1	R21	inf_vax1	FALSE	Timepoint 1	A01_TTD	A01_TTD
CACATAGGTCTGATTG-5	5.73472	-0.769482	batch_5	1	CASSTGYIVDGYTF	TGTGCCAGTAGTACAGGGTACATAGTGGATGGCTACACCTTC	TRBV19	TRBJ1-2	CAVRWGSNYKLTF	TGTGCTGTGCGTTGGGGTAGCAACTATAAACTGACATTT	TRAV21	TRAJ53	NA	NA	NA	NA	2	5	55	92	R12	inf	FALSE	Timepoint 1	A01_TTD	A01_TTD
CACATAGGTGCACGAA-6	-1.65727	2.27952	batch_6	5	CASSPRSGSTDTQYF	TGTGCCAGCAGTCCCAGGAGCGGGAGCACAGATACGCAGTATTTT	TRBV27	TRBJ2-3	CAVPDNARLMF	TGTGCTGTCCCGGACAATGCCAGACTCATGTTT	TRAV1-2	TRAJ31	NA	NA	NA	NA	5	43	2205	1	B7	vax2_inf	FALSE	Breakthrough	A01_TTD	A01_TTD
CACATAGGTGTGACGA-4	2.14399	-2.66731	batch_4	0	CSVQTAWPYEQYF	TGCAGCGTTCAGACAGCCTGGCCCTACGAGCAGTACTTC	TRBV29-1	TRBJ2-7	CVVRGRGTASKLTF	TGTGTGGTGAGAGGACGGGGCACTGCCAGTAAACTCACCTTT	TRAV12-1	TRAJ44	CAVNSGGGSNYKLTF	TGTGCCGTGAACAGTGGTGGAGGTAGCAACTATAAACTGACATTT	TRAV12-2	TRAJ53	4	24	270	21	R21	inf_vax2	TRUE	Timepoint 2	A01_LTD	A01_LTD
CACATAGGTTGGACCC-4	3.92631	-2.35995	batch_4	1	CASSPLVTGLAGRTDTQYF	TGTGCCAGCAGTCCCCTTGTCACGGGACTAGCGGGACGCACAGATACGCAGTATTTT	TRBV27	TRBJ2-3	CAVSADNTGGFKTIF	TGTGCTGTGAGTGCCGATAATACTGGAGGCTTCAAAACTATCTTT	TRAV8-4	TRAJ9	NA	NA	NA	NA	8	31	88	17	R19	inf_vax1	TRUE	Timepoint 1	A01_LTD	A01_LTD
CACATAGGTTGGGACA-4	2.77038	-2.9873	batch_4	0	CASSYDEGPPDTQYF	TGTGCCAGCAGTTACGACGAGGGACCGCCAGATACGCAGTATTTT	TRBV6-5	TRBJ2-3	CAASAGRNNARLMF	TGTGCAGCAAGCGCTGGTCGTAACAATGCCAGACTCATGTTT	TRAV29/DV5	TRAJ31	CAFPTPQGAQKLVF	TGTGCTTTCCCGACCCCACAGGGAGCCCAGAAGCTGGTATTT	TRAV38-1	TRAJ54	4	76	406	30	R7	inf	FALSE	Timepoint 1	A01_TTD	A01_TTD
CACATAGTCAGAAATG-4	2.37059	-3.48963	batch_4	0	CASSSLPLDTQYF	TGTGCCAGCAGTTCACTCCCACTAGATACGCAGTATTTT	TRBV6-5	TRBJ2-3	CAAGSGNTPLVF	TGTGCTGCGGGATCAGGAAACACACCTCTTGTCTTT	TRAV1-2	TRAJ29	NA	NA	NA	NA	2	402	2206	1	R7	inf	FALSE	Timepoint 1	A01_TTD	A01_TTD
CACATAGTCAGCTCGG-4	2.95757	-3.54703	batch_4	0	CSVFQGWPYEQYF	TGCAGCGTGTTCCAGGGTTGGCCCTACGAGCAGTACTTC	TRBV29-1	TRBJ2-7	CAVNMGAAGGSNYKLTF	TGTGCCGTGAACATGGGGGCCGCGGGAGGTAGCAACTATAAACTGACATTT	TRAV12-2	TRAJ53	NA	NA	NA	NA	7	31	166	21	R19	inf_vax1	TRUE	Timepoint 1	A01_LTD	A01_LTD
CACATAGTCATGCATG-6	-2.04629	3.1256	batch_6	5	CASSLSEAYEQYF	TGTGCCAGCAGCTTGTCAGAAGCCTACGAGCAGTACTTC	TRBV5-8	TRBJ2-7	CAMNPLTGTASKLTF	TGTGCAATGAATCCCTTGACCGGCACTGCCAGTAAACTCACCTTT	TRAV12-3	TRAJ44	NA	NA	NA	NA	7	13	2207	1	B7	vax2_inf	FALSE	Breakthrough	A01_TTD	A01_TTD
CACATAGTCCGGCACA-1	3.1276	4.48647	batch_1	7	CASSLGFPNQPQHF	TGTGCCAGCAGTTTGGGTTTCCCCAATCAGCCCCAGCATTTT	TRBV27	TRBJ1-5	CGTELRGKLIF	TGCGGCACAGAGCTCCGGGGAAAGCTTATCTTC	TRAV30	TRAJ23	NA	NA	NA	NA	0	12	11	572	R29	inf_vax	TRUE	Timepoint 1	A01_LTD	A01_LTD
CACATAGTCGTTTAGG-6	-0.858659	1.61901	batch_6	5	CASSLNLGQGAAEQYF	TGTGCCAGCAGCTTAAACCTCGGACAGGGGGCGGCCGAGCAGTACTTC	TRBV5-4	TRBJ2-7	CAVRDQNAGNMLTF	TGTGCTGTGAGAGATCAGAATGCAGGCAACATGCTCACCTTT	TRAV1-2	TRAJ39	NA	NA	NA	NA	1	3	134	108	R24	inf_vax1	TRUE	Timepoint 1	B15_NQK_Q|B15_NQK_A	B15_NQK
CACATTTAGATACACA-2	-4.92399	-0.654152	batch_2	4	NA	NA	NA	NA	NA	NA	NA	NA	NA	NA	NA	NA	24	587	NA	NA	R2	inf	FALSE	Timepoint 1	A01_TTD	A01_TTD
CACATTTAGCCCAGCT-4	1.97636	0.504925	batch_4	3	NA	NA	NA	NA	NA	NA	NA	NA	NA	NA	NA	NA	1059	1988	NA	NA	R19	inf_vax2	FALSE	Timepoint 2	A01_FTS	A01_FTS
CACATTTAGCTCAACT-6	-0.445563	2.01154	batch_6	5	CATYGGAGNTEAFF	TGTGCCACCTACGGGGGCGCAGGGAACACTGAAGCTTTCTTT	TRBV27	TRBJ1-1	CAMRDRSKTGANNLFF	TGTGCAATGAGAGACCGTAGCAAAACTGGGGCAAACAACCTCTTCTTT	TRAV14/DV4	TRAJ36	CAVGALGF	TGTGCTGTGGGTGCTTTGGGCTTT	TRAV8-3	TRAJ20	4	4	2208	6	B9	vax2_inf	TRUE	Breakthrough	A01_LTD	A01_LTD
CACATTTAGGCTAGCA-6	2.98629	-2.01919	batch_6	1	CSVQQGWPYEQYF	TGCAGCGTTCAACAGGGTTGGCCCTACGAGCAGTACTTC	TRBV29-1	TRBJ2-7	CAVNIGSDSNYQLIW	TGTGCCGTGAACATTGGGTCAGATAGCAACTATCAGTTAATCTGG	TRAV12-2	TRAJ33	NA	NA	NA	NA	6	27	61	65	R23	inf_vax2	TRUE	Timepoint 2	A01_LTD	A01_LTD
CACATTTAGTGTCCCG-4	1.96933	-2.68583	batch_4	0	CSAWGLAHQETQYF	TGCAGTGCTTGGGGACTAGCGCACCAAGAGACCCAGTACTTC	TRBV20-1	TRBJ2-5	CLLGDRGSGTYKYIF	TGTCTTCTGGGAGATCGAGGCTCAGGAACCTACAAATACATCTTT	TRAV40	TRAJ40	NA	NA	NA	NA	5	91	2209	1	R19	inf_vax1	TRUE	Timepoint 1	A01_LTD	A01_LTD
CACATTTCAAAGTGCG-4	-0.502718	-1.37862	batch_4	0	CASSSRGGPDEQFF	TGTGCCAGCAGTTCGCGGGGGGGGCCAGATGAGCAGTTCTTC	TRBV27	TRBJ2-1	CALSGSQGNLIF	TGTGCTCTGAGTGGAAGCCAAGGAAATCTCATCTTT	TRAV9-2	TRAJ42	NA	NA	NA	NA	4	187	203	23	R7	inf	FALSE	Timepoint 1	A01_TTD	A01_TTD
CACATTTCAAGTTCTG-4	2.99238	-1.74249	batch_4	0	CASSFRATNEKLFF	TGTGCCAGCAGTTTCAGAGCAACTAATGAAAAACTGTTTTTT	TRBV27	TRBJ1-4	CALSGNQGGKLIF	TGTGCTCTGAGTGGAAACCAGGGAGGAAAGCTTATCTTC	TRAV9-2	TRAJ23	NA	NA	NA	NA	5	23	133	28	R22	inf_vax2	FALSE	Timepoint 2	A01_TTD	A01_TTD
CACATTTCAATGCCAT-2	-2.97397	-1.13399	batch_2	8	CASSPSGSLEQYF	TGTGCCAGCAGTCCCAGCGGGAGTCTTGAGCAGTACTTC	TRBV7-9	TRBJ2-7	CAVRSRGNNRLAF	TGTGCTGTGAGGTCCCGGGGGAACAACAGACTCGCTTTT	TRAV21	TRAJ7	NA	NA	NA	NA	93	438	2210	1	R2	inf	FALSE	Timepoint 1	A01_TTD	A01_TTD
CACATTTCAATGTAAG-4	-2.31284	-0.484853	batch_4	2	CASSFRATNEKLFF	TGTGCCAGCAGTTTCAGAGCAACTAATGAAAAACTGTTTTTT	TRBV27	TRBJ1-4	CALSGNQGGKLIF	TGTGCTCTGAGTGGAAACCAGGGAGGAAAGCTTATCTTC	TRAV9-2	TRAJ23	NA	NA	NA	NA	4	113	133	28	R22	inf_vax2	FALSE	Timepoint 2	A01_TTD	A01_TTD
CACATTTCAGCCTTTC-4	4.48339	-0.645494	batch_4	1	CASMMASANTGELFF	TGTGCCAGTATGATGGCGTCAGCGAACACCGGGGAGCTGTTTTTT	TRBV19	TRBJ2-2	CAVRRSPGTYKYIF	TGTGCTGTGAGGCGAAGCCCAGGAACCTACAAATACATCTTT	TRAV21	TRAJ40	NA	NA	NA	NA	9	121	129	7	R21	inf_vax2	TRUE	Timepoint 2	A01_LTD	A01_LTD
CACATTTCATGCCTAA-4	-1.32512	0.667715	batch_4	0	CASSFRATNEKLFF	TGTGCCAGCAGTTTCAGAGCAACTAATGAAAAACTGTTTTTT	TRBV27	TRBJ1-4	CALSGNQGGKLIF	TGTGCTCTGAGTGGAAACCAGGGAGGAAAGCTTATCTTC	TRAV9-2	TRAJ23	NA	NA	NA	NA	0	106	133	28	R22	inf_vax2	FALSE	Timepoint 2	A01_TTD	A01_TTD
CACATTTCATTCCTGC-6	-2.63262	1.89431	batch_6	2	CASSDRGPNTEAFF	TGTGCCAGCAGTGACAGGGGTCCGAACACTGAAGCTTTCTTT	TRBV27	TRBJ1-1	CALSPNARLMF	TGTGCTCTGAGCCCCAATGCCAGACTCATGTTT	TRAV9-2	TRAJ31	NA	NA	NA	NA	3	163	2212	1	B7	vax2_inf	FALSE	Breakthrough	A01_TTD	A01_TTD
CACATTTGTAGCGATG-4	-3.25172	-0.251947	batch_4	8	CASSFLIDPYTEQFF	TGCGCCAGCAGCTTCTTAATAGACCCTTACACTGAGCAGTTCTTC	TRBV5-1	TRBJ2-1	CAGQQSHSGGGADGLTF	TGTGCTGGGCAGCAATCGCATTCAGGAGGAGGTGCTGACGGACTCACCTTT	TRAV35	TRAJ45	NA	NA	NA	NA	4	56	2213	1	R9	inf_vax2	TRUE	Timepoint 2	B15_NQK_Q|B15_NQK_A	B15_NQK
CACATTTGTCAACATC-1	-2.82425	0.344758	batch_1	2	CASNEQNSNEQFF	TGTGCCAGCAACGAGCAAAATAGCAATGAGCAGTTCTTC	TRBV7-9	TRBJ2-1	CVVNGNTDKLIF	TGTGTGGTGAACGGAAACACCGACAAGCTCATCTTT	TRAV12-1	TRAJ34	NA	NA	NA	NA	3	5	2214	1	R1	inf	TRUE	Timepoint 1	A02_YLQ	A02_YLQ
CACATTTGTCCGCTGA-3	2.22839	-2.41387	batch_3	0	CASSLSDSYEQYF	TGTGCCAGCAGCCTTTCAGACAGCTACGAGCAGTACTTC	TRBV5-8	TRBJ2-7	CAMSDLTGTASKLTF	TGTGCAATGAGCGACTTAACCGGCACTGCCAGTAAACTCACCTTT	TRAV12-3	TRAJ44	NA	NA	NA	NA	2	106	531	2	R6	inf	FALSE	Timepoint 1	A01_TTD	A01_TTD
CACATTTGTCTGCGGT-5	5.50231	-1.92595	batch_5	1	CASSLDVSYTEAFF	TGTGCCAGCAGTTTAGATGTCAGCTACACTGAAGCTTTCTTT	TRBV28	TRBJ1-1	CAEGGTALIF	TGTGCAGAAGGGGGAACTGCTCTGATCTTT	TRAV25	TRAJ15	NA	NA	NA	NA	6	275	1283	5	R12	inf_vax2	FALSE	Timepoint 2	A01_TTD	A01_TTD
CACATTTGTGCAGTAG-5	5.80434	-0.377683	batch_5	1	CASSPTHSNQPQHF	TGTGCCAGCAGCCCGACGCATAGCAATCAGCCCCAGCATTTT	TRBV27	TRBJ1-5	CALSNNDMRF	TGTGCTCTGTCCAACAATGACATGCGCTTT	TRAV9-2	TRAJ43	NA	NA	NA	NA	3	29	2215	1	R12	inf	FALSE	Timepoint 1	A01_TTD	A01_TTD
CACATTTGTGCTCTTC-6	-0.165008	3.388	batch_6	5	CASSSLGLAGEETQYF	TGTGCCAGCAGTTCTTTAGGACTAGCGGGAGAGGAGACCCAGTACTTC	TRBV12-4	TRBJ2-5	CAMRDPSNAGGTSYGKLTF	TGTGCAATGAGAGACCCTTCTAATGCTGGTGGTACTAGCTACGGAAAGCTGACATTT	TRAV14/DV4	TRAJ52	NA	NA	NA	NA	2	5	1593	2	B7	vax2_inf	FALSE	Breakthrough	A01_FTS	A01_FTS
CACATTTGTTGATTCG-5	4.07837	-2.53281	batch_5	1	CASQDANTGELFF	TGTGCCAGTCAGGACGCGAACACCGGGGAGCTGTTTTTT	TRBV19	TRBJ2-2	CALSFSGTYKYIF	TGTGCTCTGAGTTTCTCAGGAACCTACAAATACATCTTT	TRAV9-2	TRAJ40	CVVNNNNDMRF	TGTGTGGTGAACAATAACAATGACATGCGCTTT	TRAV12-1	TRAJ43	121	338	2218	1	R28	inf_vax	FALSE	Timepoint 1	A02_LLY	A02_LLY
CACATTTTCAAGGCTT-6	-3.82088	1.85831	batch_6	2	CASSLRGSSQPQHF	TGTGCCAGCAGTTTAAGGGGATCAAGTCAGCCCCAGCATTTT	TRBV27	TRBJ1-5	CAVSEGGKLIF	TGTGCTGTGAGTGAAGGAGGAAAGCTTATCTTC	TRAV8-6	TRAJ23	NA	NA	NA	NA	8	22	1338	2	R23	inf_vax2	NA	Timepoint 2	A01_LTD|A01_DTD	NA
CACATTTTCAGCTTAG-6	0.200169	-0.188634	batch_6	0	CASSPDRGRFF	TGTGCCAGCAGCCCCGACAGGGGAAGGTTCTTC	TRBV6-1	TRBJ2-1	CAISSNYQLIW	TGTGCAATAAGTAGCAACTATCAGTTAATCTGG	TRAV12-3	TRAJ33	NA	NA	NA	NA	3	9	398	23	R23	inf_vax2	TRUE	Timepoint 2	A01_LTD	A01_LTD
CACATTTTCCAAGTAC-4	-1.53183	-0.559718	batch_4	0	CASSDRGSNQPQHF	TGTGCCAGCAGCGACAGGGGTAGCAATCAGCCCCAGCATTTT	TRBV27	TRBJ1-5	CALSSGNQFYF	TGTGCCCTAAGCTCCGGTAACCAGTTCTATTTT	TRAV9-2	TRAJ49	NA	NA	NA	NA	2	129	2219	1	R7	inf	FALSE	Timepoint 1	A01_TTD	A01_TTD
CACATTTTCCCATTAT-4	2.45826	-0.621758	batch_4	3	CASSYVGYEQYF	TGTGCCAGCAGTTATGTGGGATACGAGCAGTACTTC	TRBV28	TRBJ2-7	CAVSDRSGGGADGLTF	TGTGCTGTGAGTGATCGATCAGGAGGAGGTGCTGACGGACTCACCTTT	TRAV8-6	TRAJ45	NA	NA	NA	NA	5	25	2220	3	R19	inf_vax1	TRUE	Timepoint 1	A01_LTD	A01_LTD
CACATTTTCCGTTGCT-3	4.09832	-0.921253	batch_3	1	CASSLDIEAFF	TGTGCCAGCAGCTTAGACATAGAAGCTTTCTTT	TRBV7-9	TRBJ1-1	CAVNRDDKIIF	TGTGCCGTGAACAGAGATGACAAGATCATCTTT	TRAV12-2	TRAJ30	NA	NA	NA	NA	3	128	943	15	R5	inf_vax2	TRUE	Timepoint 2	A02_YLQ	A02_YLQ
CACATTTTCCTAGTGA-3	-2.13031	0.416895	batch_3	2	CASSPWTGQGYGYTF	TGCGCCAGCAGCCCCTGGACAGGGCAGGGCTATGGCTACACCTTC	TRBV5-1	TRBJ1-2	CAATGEGAQKLVF	TGTGCAGCAACCGGGGAGGGAGCCCAGAAGCTGGTATTT	TRAV29/DV5	TRAJ54	NA	NA	NA	NA	8	1076	2221	3	R6	inf	FALSE	Timepoint 1	A01_FTS	A01_FTS
CACATTTTCTCGTTTA-4	-2.59365	-0.119842	batch_4	2	CASGLKTNNYEQYF	TGTGCCAGCGGCTTAAAGACGAATAATTACGAGCAGTACTTC	TRBV28	TRBJ2-7	CVVRGDSWGKFQF	TGTGTGGTGAGGGGTGACAGCTGGGGGAAATTCCAGTTT	TRAV12-1	TRAJ24	NA	NA	NA	NA	1	8	2223	1	R21	inf_vax2	FALSE	Timepoint 2	A01_PTD	A01_PTD
CACATTTTCTTGTCAT-1	-1.31119	0.189166	batch_1	2	CASSQTGTLYNEQFF	TGTGCCAGCAGTCAAACCGGGACACTTTACAATGAGCAGTTCTTC	TRBV27	TRBJ2-1	CAVPGFGNEKLTF	TGTGCTGTGCCTGGCTTTGGAAATGAGAAATTAACCTTT	TRAV20	TRAJ48	NA	NA	NA	NA	3	40	2225	1	R29	inf_vax	FALSE	Timepoint 1	A01_TTD	A01_TTD
CACCACTAGACGACGT-6	-2.38773	3.0217	batch_6	5	CASSLNDQETQYF	TGTGCCAGCAGCTTGAATGACCAAGAGACCCAGTACTTC	TRBV7-9	TRBJ2-5	CAVGSFSNLFF	TGTGCAGTGGGGTCGTTCTCCAACCTCTTCTTT	TRAV29/DV5	TRAJ36	NA	NA	NA	NA	17	101	453	5	B7	vax2_inf	FALSE	Breakthrough	A01_FTS	A01_FTS
CACCACTAGCATCATC-4	-1.9747	-2.16934	batch_4	6	CASSPYPTVEQFF	TGTGCCAGCAGTCCCTACCCTACTGTCGAGCAGTTCTTC	TRBV28	TRBJ2-1	CAAFDNKFYF	TGTGCTGCTTTTGACAACAAATTTTACTTT	TRAV9-2	TRAJ21	NA	NA	NA	NA	1	109	280	16	R7	inf	FALSE	Timepoint 1	A01_TTD	A01_TTD
CACCACTAGCCGATTT-4	-5.37817	-0.695171	batch_4	4	CASSVGAGAPTGELFF	TGTGCCAGCAGCGTGGGGGCGGGGGCACCCACCGGGGAGCTGTTTTTT	TRBV9	TRBJ2-2	CAVNDPGSNYQLIW	TGTGCCGTGAACGACCCGGGGAGCAACTATCAGTTAATCTGG	TRAV12-2	TRAJ33	NA	NA	NA	NA	9	25	2226	2	R19	inf_vax2	FALSE	Timepoint 2	A01_FTS	A01_FTS
CACCACTAGCGTAGTG-5	3.92241	-3.36947	batch_5	0	CASSFGNPQFGQYF	TGTGCCAGCAGTTTCGGCAACCCCCAGTTCGGGCAGTATTTT	TRBV28	TRBJ2-3	CAGNVALYGYGQNFVF	TGTGCTGGAAACGTCGCCCTATACGGCTATGGTCAGAATTTTGTCTTT	TRAV22	TRAJ26	CALSDHNARLMF	TGTGCTCTGAGTGATCACAATGCCAGACTCATGTTT	TRAV9-2	TRAJ31	3	203	222	16	R12	inf_vax2	FALSE	Timepoint 2	A01_TTD	A01_TTD
CACCACTAGGATGGAA-5	-2.41088	2.09571	batch_5	2	CASGEGDTEAFF	TGCGCCAGCGGTGAGGGGGACACTGAAGCTTTCTTT	TRBV4-1	TRBJ1-1	CLVGGMDTGRRALTF	TGCCTCGTGGGGGGCATGGACACGGGCAGGAGAGCACTTACTTTT	TRAV4	TRAJ5	NA	NA	NA	NA	213	274	2227	1	B3	vax2_inf	FALSE	Breakthrough	A02_ALS	A02_ALS
CACCACTAGTGGCACA-6	1.65827	0.878615	batch_6	3	CASSASQGIIQYF	TGTGCCAGCAGCGCGTCACAGGGTATCATTCAGTACTTC	TRBV9	TRBJ2-4	CAASGDYKLSF	TGTGCTGCTTCGGGGGACTACAAGCTCAGCTTT	TRAV8-3	TRAJ20	NA	NA	NA	NA	1235	1090	272	3	R24	inf_vax1	TRUE	Timepoint 1	B44_AEV	B44_AEV
CACCACTAGTGGGTTG-4	-4.08169	3.79977	batch_4	9	CASSVGYRGREQYF	TGTGCCAGCAGCGTAGGGTACAGGGGGCGCGAGCAGTACTTC	TRBV9	TRBJ2-7	CAPNAGGTSYGKLTF	TGTGCCCCCAATGCTGGTGGTACTAGCTATGGAAAGCTGACATTT	TRAV24	TRAJ52	NA	NA	NA	NA	9	8	2228	1	N11	vax2	TRUE	Naive post-vax	B44_AEV	B44_AEV
CACCACTAGTTAAGTG-5	5.24764	-0.840713	batch_5	1	CASSSGTDGPLHF	TGTGCCAGCAGTAGCGGGACAGACGGCCCCCTCCACTTT	TRBV27	TRBJ1-6	CAMRDWELTGGGNKLTF	TGTGCAATGAGAGACTGGGAACTCACGGGAGGAGGAAACAAACTCACCTTT	TRAV14/DV4	TRAJ10	NA	NA	NA	NA	2	111	388	15	R12	inf	FALSE	Timepoint 1	A01_TTD	A01_TTD
CACCACTCAAGCTGAG-5	2.90653	-0.191734	batch_5	3	CASSLRGTGEPQHF	TGTGCCAGCAGCCTAAGGGGTACAGGAGAGCCCCAGCATTTT	TRBV12-4	TRBJ1-5	CAESLLGGNNDMRF	TGTGCAGAGAGTCTCCTTGGGGGGAACAATGACATGCGCTTT	TRAV5	TRAJ43	CVVPRYSSASKIIF	TGTGTGGTGCCACGATACAGCAGTGCTTCCAAGATAATCTTT	TRAV10	TRAJ3	45	472	2229	6	B6	vax2_inf	TRUE	Breakthrough	A24_NYN	A24_NYN
CACCACTCAAGCTGGA-6	4.67683	-1.03082	batch_6	1	CASSPTESTDTQYF	TGTGCCAGCAGTCCGACAGAAAGCACAGATACGCAGTATTTT	TRBV27	TRBJ2-3	CAVRDRSYNTDKLIF	TGTGCTGTGAGAGACCGGTCTTATAACACCGACAAGCTCATCTTT	TRAV3	TRAJ34	CAASPNNNARLMF	TGTGCAGCAAGCCCGAATAACAATGCCAGACTCATGTTT	TRAV23/DV6	TRAJ31	7	264	2230	1	B7	vax2_inf	FALSE	Breakthrough	A01_TTD	A01_TTD
CACCACTCAAGGGTCA-3	-5.73546	-0.647475	batch_3	4	CASSTQSTVNIQYF	TGTGCCAGCAGCACTCAATCGACAGTGAACATTCAGTACTTC	TRBV13	TRBJ2-4	CAVAPFGNEKLTF	TGTGCTGTGGCCCCGTTTGGAAATGAGAAATTAACCTTT	TRAV8-3	TRAJ48	NA	NA	NA	NA	83	1258	2231	1	R6	inf	FALSE	Timepoint 1	A02_ALS	A02_ALS
CACCACTCAAGTAGTA-1	4.03092	3.56288	batch_1	7	CASSLGFPNQPQHF	TGTGCCAGCAGTTTGGGTTTCCCCAATCAGCCCCAGCATTTT	TRBV27	TRBJ1-5	CGTELRGKLIF	TGCGGCACAGAGCTCCGGGGAAAGCTTATCTTC	TRAV30	TRAJ23	NA	NA	NA	NA	0	5	11	572	R29	inf_vax	TRUE	Timepoint 1	A01_LTD	A01_LTD
CACCACTCAATGAATG-3	2.72722	-2.88647	batch_3	0	CASSLASGQGPYEQYF	TGTGCCAGCAGCTTGGCCTCGGGACAGGGTCCCTACGAGCAGTACTTC	TRBV5-6	TRBJ2-7	CAASQDSWGKLQF	TGTGCAGCAAGCCAAGACAGCTGGGGGAAATTGCAGTTT	TRAV29/DV5	TRAJ24	NA	NA	NA	NA	7	1888	2232	2	R6	inf	FALSE	Timepoint 1	A01_TTD	A01_TTD
CACCACTCACCCTATC-4	4.068	-1.24389	batch_4	1	CAVGSLGVGSYNEQFF	TGTGCCGTAGGTTCCCTAGGGGTGGGCTCCTACAATGAGCAGTTCTTC	TRBV24-1	TRBJ2-1	CAMREGRSGNTPLVF	TGTGCAATGAGAGAGGGCCGTTCAGGAAACACACCTCTTGTCTTT	TRAV14/DV4	TRAJ29	NA	NA	NA	NA	2	80	2233	1	R19	inf_vax2	TRUE	Timepoint 2	A01_LTD	A01_LTD
CACCACTCAGTTCCCT-6	3.72607	0.135769	batch_6	3	CASRLDRASSGNTIYF	TGTGCCAGCAGATTAGACAGGGCGTCGTCTGGAAACACCATATATTTT	TRBV28	TRBJ1-3	CAGRPVLQGAQKLVF	TGTGCTGGCCGCCCCGTTCTTCAGGGAGCCCAGAAGCTGGTATTT	TRAV35	TRAJ54	NA	NA	NA	NA	5	69	2234	2	B9	vax2_inf	FALSE	Breakthrough	A01_FTS	A01_FTS
CACCACTCATACTCTT-5	2.381	-0.134241	batch_5	3	CASSLIANNEQFF	TGTGCCAGCAGTTTAATCGCAAACAATGAGCAGTTCTTC	TRBV28	TRBJ2-1	CAGLYNFNKFYF	TGTGCTGGATTATACAACTTCAACAAATTTTACTTT	TRAV35	TRAJ21	NA	NA	NA	NA	10	447	579	10	B4	vax2_inf	FALSE	Breakthrough	A02_ALS	A02_ALS
CACCACTCATCATCCC-6	-3.55978	0.580595	batch_6	2	CASSQSSGGDTGELFF	TGCGCCAGCAGCCAGTCTAGCGGTGGAGATACCGGGGAGCTGTTTTTT	TRBV4-3	TRBJ2-2	NA	NA	NA	NA	NA	NA	NA	NA	4	44	NA	NA	R23	inf_vax1	FALSE	Timepoint 1	A01_DTD	A01_DTD
CACCACTCATCGATTG-4	-0.552373	-0.432951	batch_4	0	CASSIGTSALSYEQYF	TGTGCCAGCAGCATAGGGACTAGCGCCCTCTCCTACGAGCAGTACTTC	TRBV3-1	TRBJ2-7	CAETPGGYNKLIF	TGTGCAGAGACCCCCGGTGGCTACAATAAGCTGATTTTT	TRAV5	TRAJ4	NA	NA	NA	NA	2	24	2235	7	R7	inf	FALSE	Timepoint 1	A01_TTD	A01_TTD
CACCACTCATCGTCGG-4	2.96347	-0.347332	batch_4	3	CASSDVGPNNEKLFF	TGTGCCAGCAGTGACGTAGGACCTAATAATGAAAAACTGTTTTTT	TRBV25-1	TRBJ1-4	CVVSDRGSTLGRLYF	TGTGTGGTGAGCGACAGAGGCTCAACCCTGGGGAGGCTATACTTT	TRAV10	TRAJ18	NA	NA	NA	NA	8693	9061	2236	1	R9	inf	TRUE	Timepoint 1	B15_NQK_A	B15_NQK
CACCACTGTAGCGATG-4	1.1889	-1.61925	batch_4	0	CASSLYGPPYNEQFF	TGTGCCAGCAGTTTATACGGGCCCCCTTACAATGAGCAGTTCTTC	TRBV27	TRBJ2-1	CIVRVSSDTGNQFYF	TGCATCGTCAGAGTCTCTTCGGACACCGGTAACCAGTTCTATTTT	TRAV26-1	TRAJ49	CALMGGAQKLVF	TGTGCTCTGATGGGGGGAGCCCAGAAGCTGGTATTT	TRAV9-2	TRAJ54	8	44	2237	1	R7	inf	FALSE	Timepoint 1	A01_TTD	A01_TTD
CACCACTGTGACAAAT-6	5.19405	-1.49953	batch_6	1	CASSLNLGQGAAEQYF	TGTGCCAGCAGCTTAAACCTCGGACAGGGGGCGGCCGAGCAGTACTTC	TRBV5-4	TRBJ2-7	CAVRDQNAGNMLTF	TGTGCTGTGAGAGATCAGAATGCAGGCAACATGCTCACCTTT	TRAV1-2	TRAJ39	NA	NA	NA	NA	5	15	134	108	R24	inf_vax1	TRUE	Timepoint 1	B15_NQK_Q|B15_NQK_A	B15_NQK
CACCACTGTGGTAACG-4	3.00314	-2.84593	batch_4	0	CASSLTDSRYNEQFF	TGTGCCAGCAGTTTAACAGATTCCCGCTACAATGAGCAGTTCTTC	TRBV27	TRBJ2-1	CALSEVDNYGQNFVF	TGTGCTCTGAGTGAGGTGGATAACTATGGTCAGAATTTTGTCTTT	TRAV19	TRAJ26	NA	NA	NA	NA	4	351	383	8	R7	inf	FALSE	Timepoint 1	A01_TTD	A01_TTD
CACCACTGTGTGAATA-5	5.97653	-1.52771	batch_5	1	CASSTGYIVDGYTF	TGTGCCAGTAGTACAGGGTACATAGTGGATGGCTACACCTTC	TRBV19	TRBJ1-2	CAVRWGSNYKLTF	TGTGCTGTGCGTTGGGGTAGCAACTATAAACTGACATTT	TRAV21	TRAJ53	NA	NA	NA	NA	5	114	55	92	R12	inf	FALSE	Timepoint 1	A01_TTD	A01_TTD
CACCACTGTGTGACCC-4	2.18318	-3.53086	batch_4	0	CASSIDSTDTQYF	TGTGCCAGCAGTATTGACAGCACAGATACGCAGTATTTT	TRBV28	TRBJ2-3	CIVRVGIQGAQKLVF	TGCATCGTCAGAGTCGGGATTCAGGGAGCCCAGAAGCTGGTATTT	TRAV26-1	TRAJ54	NA	NA	NA	NA	2	287	302	25	R7	inf	FALSE	Timepoint 1	A01_TTD	A01_TTD
CACCACTGTTCCCGAG-5	3.14537	0.134639	batch_5	3	CASTTVRTDTQYF	TGTGCCAGCACTACGGTCCGCACAGATACGCAGTATTTT	TRBV6-2	TRBJ2-3	CGTEDNYGQNFVF	TGCGGCACGGAAGATAACTATGGTCAGAATTTTGTCTTT	TRAV30	TRAJ26	NA	NA	NA	NA	17	196	2238	4	B6	vax2_inf	TRUE	Breakthrough	A24_NYN	A24_NYN
CACCACTTCACCAGGC-5	2.53507	6.60794	batch_5	10	CASSPPQAGGNEKLFF	TGTGCCAGCAGCCCGCCTCAGGCTGGGGGTAATGAAAAACTGTTTTTT	TRBV11-2	TRBJ1-4	CAASAGGFKTIF	TGTGCAGCAAGCGCGGGAGGCTTCAAAACTATCTTT	TRAV29/DV5	TRAJ9	NA	NA	NA	NA	92	514	121	15	B6	vax2_inf	FALSE	Breakthrough	A24_VYF	A24_VYF
CACCACTTCACGCGGT-6	2.1968	4.84715	batch_6	7	CASSSWTGMGYEQYF	TGCGCCAGCAGCTCGTGGACAGGAATGGGTTACGAGCAGTACTTC	TRBV5-1	TRBJ2-7	CLLGIRSNYQLIW	TGTCTTCTGGGGATCAGGAGCAACTATCAGTTAATCTGG	TRAV40	TRAJ33	CAVEREGGSEKLVF	TGTGCTGTGGAGCGCGAGGGCGGATCTGAAAAGCTGGTCTTT	TRAV22	TRAJ57	3	2	857	28	B7	vax2_inf	FALSE	Breakthrough	A01_FTS	A01_FTS
CACCACTTCAGAAATG-6	-0.19539	2.42072	batch_6	5	CASSPGAPQETQYF	TGTGCCAGCAGTCCAGGGGCTCCACAAGAGACCCAGTACTTC	TRBV27	TRBJ2-5	CAVNGQFYF	TGTGCTGTGAATGGCCAGTTCTATTTT	TRAV8-6	TRAJ49	CAGLKNTGNQFYF	TGTGCTGGGCTTAAGAACACCGGTAACCAGTTCTATTTT	TRAV35	TRAJ49	5	270	2239	1	B7	vax2_inf	FALSE	Breakthrough	A01_TTD	A01_TTD
CACCACTTCATTCACT-6	0.640668	2.9732	batch_6	5	NA	NA	NA	NA	NA	NA	NA	NA	NA	NA	NA	NA	2	32	NA	NA	B9	vax2_inf	FALSE	Breakthrough	A01_TTD	A01_TTD
CACCACTTCCCTCAGT-4	0.86779	-3.07705	batch_4	0	CASSFGGSGYNEQFF	TGTGCCAGCAGTTTCGGCGGGTCGGGGTACAATGAGCAGTTCTTC	TRBV27	TRBJ2-1	CASGENNDMRF	TGTGCCTCGGGAGAGAACAATGACATGCGCTTT	TRAV1-2	TRAJ43	NA	NA	NA	NA	2	66	2240	1	R7	inf	FALSE	Timepoint 1	A01_TTD	A01_TTD
CACCACTTCGTCTGAA-2	-3.00185	-1.2722	batch_2	8	CAWSAGRRNQPQHF	TGTGCCTGGAGTGCGGGACGACGAAATCAGCCCCAGCATTTT	TRBV30	TRBJ1-5	CAVGAYFGNEKLTF	TGTGCTGTGGGGGCGTACTTTGGAAATGAGAAATTAACCTTT	TRAV21	TRAJ48	NA	NA	NA	NA	127	248	2241	1	R2	inf	FALSE	Timepoint 1	A01_TTD	A01_TTD
CACCACTTCTACCAGA-6	-3.04202	2.42137	batch_6	2	CASSLASEPYNEQFF	TGTGCCAGCAGCTTAGCGTCCGAGCCCTACAATGAGCAGTTCTTC	TRBV7-2	TRBJ2-1	CALSDSNAGKSTF	TGTGCTCTGAGTGATTCCAATGCAGGCAAATCAACCTTT	TRAV9-2	TRAJ27	NA	NA	NA	NA	1	11	135	22	R24	inf_vax1	TRUE	Timepoint 1	B15_NQK_Q|B15_NQK_A	B15_NQK
CACCACTTCTACCTGC-1	-1.28461	-1.11286	batch_1	2	CASTYSGRVGPGELFF	TGTGCCAGCACCTATAGCGGGAGAGTCGGACCCGGGGAGCTGTTTTTT	TRBV11-2	TRBJ2-2	CAVNAGQAGTALIF	TGTGCCGTGAATGCGGGTCAGGCAGGAACTGCTCTGATCTTT	TRAV8-1	TRAJ15	NA	NA	NA	NA	3	123	202	37	N6	vax2	TRUE	Naive post-vax	B15_NQK_Q	B15_NQK
CACCACTTCTCGGACG-4	4.54219	-2.02228	batch_4	1	NA	NA	NA	NA	NA	NA	NA	NA	NA	NA	NA	NA	5083	6272	NA	NA	R22	inf_vax1	FALSE	Timepoint 1	A01_TTD	A01_TTD
CACCACTTCTTGAGAC-4	-4.97891	-0.61968	batch_4	4	CASSLMGGASTEAFF	TGTGCCAGCAGCTTGATGGGGGGCGCGAGCACTGAAGCTTTCTTT	TRBV5-6	TRBJ1-1	CAASAGVPGAQKLVF	TGTGCAGCAAGCGCGGGGGTTCCGGGAGCCCAGAAGCTGGTATTT	TRAV29/DV5	TRAJ54	NA	NA	NA	NA	9	384	2242	1	R19	inf_vax1	FALSE	Timepoint 1	A01_FTS	A01_FTS
CACCAGGAGACTAGGC-4	-3.26177	1.7445	batch_4	2	CASSQASPGTDYNEQFF	TGCGCCAGCAGCCAAGCAAGCCCCGGGACCGATTACAATGAGCAGTTCTTC	TRBV4-1	TRBJ2-1	CVRNNNDMRF	TGTGTCCGCAATAACAATGACATGCGCTTT	TRAV25	TRAJ43	NA	NA	NA	NA	29	64	2243	1	R19	inf_vax2	FALSE	Timepoint 2	A01_FTS	A01_FTS
CACCAGGAGATGTTAG-5	3.88926	-0.862885	batch_5	3	CASSSQYLNTEAFF	TGTGCCAGCAGTTCGCAGTACCTGAACACTGAAGCTTTCTTT	TRBV12-4	TRBJ1-1	CAVMGRNDYKLSF	TGTGCCGTGATGGGTCGTAACGACTACAAGCTCAGCTTT	TRAV12-2	TRAJ20	NA	NA	NA	NA	5	24	848	6	R11	inf	FALSE	Timepoint 1	A01_PTD	A01_PTD
CACCAGGAGCTGGAAC-5	5.96519	-0.359748	batch_5	1	CASSEWGADGNTIYF	TGCGCCAGCAGTGAGTGGGGGGCGGATGGAAACACCATATATTTT	TRBV10-2	TRBJ1-3	CAVPDNFNKFYF	TGTGCTGTCCCAGACAACTTCAACAAATTTTACTTT	TRAV1-2	TRAJ21	NA	NA	NA	NA	5	75	2245	2	R12	inf	FALSE	Timepoint 1	A01_TTD	A01_TTD
CACCAGGAGGCACATG-5	0.0305002	-2.74558	batch_5	3	CAVASGTGELFF	TGTGCCGTCGCTTCGGGGACCGGGGAGCTGTTTTTT	TRBV12-4	TRBJ2-2	CAVNARKNNNDMRF	TGTGCCGTGAATGCGAGAAAGAATAACAATGACATGCGCTTT	TRAV8-1	TRAJ43	NA	NA	NA	NA	963	1116	2247	2	B6	vax2_inf	FALSE	Breakthrough	A24_VYI	A24_VYI
CACCAGGAGGCCCTTG-3	-0.650301	1.45346	batch_3	5	CASSKLVANTGELFF	TGTGCCAGCAGCAAACTGGTTGCGAACACCGGGGAGCTGTTTTTT	TRBV7-6	TRBJ2-2	CAASGGAQKLVF	TGTGCAGCAAGCGGCGGAGCCCAGAAGCTGGTATTT	TRAV29/DV5	TRAJ54	NA	NA	NA	NA	0	62	1543	3	R6	inf	TRUE	Timepoint 1	A01_LTD	A01_LTD
CACCAGGCACCAGTTA-4	1.94882	-2.88863	batch_4	0	CASTEREGRDTQYF	TGTGCCAGCACAGAGCGGGAGGGCCGAGATACGCAGTATTTT	TRBV27	TRBJ2-3	CALGGGSQGNLIF	TGTGCTCTGGGGGGAGGAAGCCAAGGAAATCTCATCTTT	TRAV9-2	TRAJ42	NA	NA	NA	NA	3	64	2249	2	R22	inf_vax1	FALSE	Timepoint 1	A01_TTD	A01_TTD
CACCAGGCAGGTGGAT-5	-7.72155	0.269525	batch_5	4	CASSYDHEQYF	TGTGCCAGCAGTTACGACCACGAGCAGTACTTC	TRBV6-2	TRBJ2-7	CAVNPGSNYKLTF	TGTGCCGTGAATCCCGGTAGCAACTATAAACTGACATTT	TRAV12-2	TRAJ53	CAEKKWSGGSNYKLTF	TGTGCAGAGAAGAAGTGGAGTGGAGGTAGCAACTATAAACTGACATTT	TRAV13-2	TRAJ53	111	553	2250	1	B6	vax2_inf	FALSE	Breakthrough	A24_VYF	A24_VYF
CACCAGGGTAAGGATT-5	5.79904	-1.18625	batch_5	1	CASSTGYIVDGYTF	TGTGCCAGTAGTACAGGGTACATAGTGGATGGCTACACCTTC	TRBV19	TRBJ1-2	CAVRWGSNYKLTF	TGTGCTGTGCGTTGGGGTAGCAACTATAAACTGACATTT	TRAV21	TRAJ53	NA	NA	NA	NA	6	33	55	92	R12	inf	FALSE	Timepoint 1	A01_TTD	A01_TTD
CACCAGGGTACTCTCC-5	2.25681	-0.0299444	batch_5	3	CASSPGTSGGALDTQYF	TGTGCCAGCAGCCCCGGGACTAGCGGGGGGGCCTTAGATACGCAGTATTTT	TRBV7-8	TRBJ2-3	CVVSDNTGGFKTIF	TGTGTTGTGAGCGATAATACTGGAGGCTTCAAAACTATCTTT	TRAV8-2	TRAJ9	NA	NA	NA	NA	4	287	955	7	B4	vax2_inf	FALSE	Breakthrough	A02_ALS	A02_ALS
CACCAGGGTAGAGTGC-4	2.38972	-3.11116	batch_4	0	CASSGTHSNQPQHF	TGTGCCAGCAGTGGGACACATAGCAATCAGCCCCAGCATTTT	TRBV27	TRBJ1-5	CALSSGNQFYF	TGTGCTCTGAGTTCCGGTAACCAGTTCTATTTT	TRAV9-2	TRAJ49	NA	NA	NA	NA	1	434	2252	1	R7	inf	FALSE	Timepoint 1	A01_TTD	A01_TTD
CACCAGGGTCGCATAT-4	-4.0225	0.622772	batch_4	2	NA	NA	NA	NA	NA	NA	NA	NA	NA	NA	NA	NA	1	55	NA	NA	R7	inf	FALSE	Timepoint 1	A01_TTD	A01_TTD
CACCAGGGTCTCCCTA-6	-6.70166	-0.757272	batch_6	4	CASRAYGEGYGYTF	TGCGCCAGCAGGGCCTACGGGGAAGGCTATGGCTACACCTTC	TRBV5-1	TRBJ1-2	NA	NA	NA	NA	NA	NA	NA	NA	49	103	NA	NA	R15	inf	FALSE	Timepoint 1	A24_VYF	A24_VYF
CACCAGGGTCTGCAAT-4	2.67256	-3.58689	batch_4	0	CATGTGERGEQYF	TGTGCCACCGGTACAGGGGAGAGGGGCGAGCAGTACTTC	TRBV15	TRBJ2-7	CALTYNFNKFYF	TGTGCTCTGACATACAACTTCAACAAATTTTACTTT	TRAV9-2	TRAJ21	NA	NA	NA	NA	3	97	1122	9	R7	inf	FALSE	Timepoint 1	A01_TTD	A01_TTD
CACCAGGGTCTTTCAT-5	3.31041	-0.0985906	batch_5	3	CASSLRGTGEPQHF	TGTGCCAGCAGCCTAAGGGGTACAGGAGAGCCCCAGCATTTT	TRBV12-4	TRBJ1-5	CVVPRYSSASKIIF	TGTGTGGTGCCACGATACAGCAGTGCTTCCAAGATAATCTTT	TRAV10	TRAJ3	CAESLLGGNNDMRF	TGTGCAGAGAGTCTCCTTGGGGGGAACAATGACATGCGCTTT	TRAV5	TRAJ43	308	484	259	15	B6	vax2_inf	FALSE	Breakthrough	A24_VYF	A24_VYF
CACCAGGGTTCCCGAG-5	-6.55215	-0.386119	batch_5	4	CASSFLGRPADTEAFF	TGTGCCAGCAGTTTCTTGGGCAGGCCGGCGGACACTGAAGCTTTCTTT	TRBV27	TRBJ1-1	CASNRDDKIIF	TGTGCTTCGAACAGAGATGACAAGATCATCTTT	TRAV38-2/DV8	TRAJ30	NA	NA	NA	NA	296	1166	2254	1	B5	vax2_inf	FALSE	Breakthrough	A02_ALS	A02_ALS
CACCAGGTCATCGGAT-2	-2.98048	-1.13459	batch_2	8	CASSLGLAGGASYNEQFF	TGCGCCAGCAGCTTGGGGCTAGCGGGGGGGGCCTCCTACAATGAGCAGTTCTTC	TRBV5-1	TRBJ2-1	CALRIYNQGGKLIF	TGTGCTCTGCGTATTTATAACCAGGGAGGAAAGCTTATCTTC	TRAV19	TRAJ23	NA	NA	NA	NA	7	52	118	10	N4	vax2	TRUE	Naive post-vax	A01_LTD	A01_LTD
CACCAGGTCCCAAGTA-6	-1.60255	3.04098	batch_6	5	CASRDGTGYQPQHF	TGTGCCAGCAGAGACGGGACAGGGTATCAGCCCCAGCATTTT	TRBV12-4	TRBJ1-5	CAVEDRTALIF	TGTGCTGTGGAGGACAGGACTGCTCTGATCTTT	TRAV21	TRAJ15	NA	NA	NA	NA	3	86	2256	2	B7	vax2_inf	FALSE	Breakthrough	A01_TTD	A01_TTD
CACCAGGTCGAATGCT-6	4.66485	-0.412914	batch_6	1	CASSLNLGQGAAEQYF	TGTGCCAGCAGCTTAAACCTCGGACAGGGGGCGGCCGAGCAGTACTTC	TRBV5-4	TRBJ2-7	CAVRDQNAGNMLTF	TGTGCTGTGAGAGATCAGAATGCAGGCAACATGCTCACCTTT	TRAV1-2	TRAJ39	NA	NA	NA	NA	3	55	134	108	R24	inf_vax1	TRUE	Timepoint 1	B15_NQK_Q|B15_NQK_A	B15_NQK
CACCAGGTCGCGGATC-4	-0.262051	-2.19224	batch_4	0	CASTPGFITRTEAFF	TGTGCCAGCACCCCAGGGTTTATAACGCGCACTGAAGCTTTCTTT	TRBV28	TRBJ1-1	CAVWDSNYQLIW	TGTGCTGTGTGGGATAGCAACTATCAGTTAATCTGG	TRAV21	TRAJ33	NA	NA	NA	NA	0	20	1084	12	R7	inf	FALSE	Timepoint 1	A01_TTD	A01_TTD
CACCAGGTCGTGGTCG-4	-1.38254	-0.712538	batch_4	0	CASSLTHSTDTQYF	TGTGCCAGCAGCCTAACACATAGCACAGATACGCAGTATTTT	TRBV27	TRBJ2-3	CALSSGNQFYF	TGTGCTCTGTCTTCCGGTAACCAGTTCTATTTT	TRAV9-2	TRAJ49	NA	NA	NA	NA	2	47	307	4	R7	inf	FALSE	Timepoint 1	A01_TTD	A01_TTD
CACCAGGTCTCGTTTA-4	2.74842	-0.130216	batch_4	3	CASSYSIGTGTEQETQYF	TGTGCCAGCAGTTACTCGATTGGAACCGGGACGGAACAAGAGACCCAGTACTTC	TRBV6-2	TRBJ2-5	NA	NA	NA	NA	NA	NA	NA	NA	5671	6103	NA	NA	R9	inf	FALSE	Timepoint 1	B15_RVA	B15_RVA
CACCAGGTCTGGCGTG-1	3.52956	3.42902	batch_1	7	CASSLGFPNQPQHF	TGTGCCAGCAGTTTGGGTTTCCCCAATCAGCCCCAGCATTTT	TRBV27	TRBJ1-5	CGTELRGKLIF	TGCGGCACAGAGCTCCGGGGAAAGCTTATCTTC	TRAV30	TRAJ23	NA	NA	NA	NA	0	14	11	572	R29	inf_vax	TRUE	Timepoint 1	A01_LTD	A01_LTD
CACCAGGTCTGGGCCA-4	-2.94388	-0.407889	batch_4	2	CASSLAGGQKNTEAFF	TGTGCCAGCAGCTTAGCCGGAGGACAGAAGAACACTGAAGCTTTCTTT	TRBV11-2	TRBJ1-1	NA	NA	NA	NA	NA	NA	NA	NA	5	192	NA	NA	R10	inf	TRUE	Timepoint 1	B15_NQK_Q|B15_NQK_A	B15_NQK
CACCAGGTCTTGCCGT-6	-5.59035	1.51489	batch_6	4	CASSPRLAGANSYNEQFF	TGTGCCAGCAGCCCCCGACTAGCGGGGGCCAACTCCTACAATGAGCAGTTCTTC	TRBV5-4	TRBJ2-1	CAVNAHSGTYKYIF	TGTGCCGTGAATGCGCACTCAGGAACCTACAAATACATCTTT	TRAV8-1	TRAJ40	NA	NA	NA	NA	1379	837	2257	1	R15	inf_vax2	FALSE	Timepoint 2	A24_VYF	A24_VYF
CACCTTGAGACCTAGG-6	-0.610203	2.84179	batch_6	5	CASTLEADYGYTF	TGTGCCAGCACCCTGGAAGCCGACTATGGCTACACCTTC	TRBV12-4	TRBJ1-2	CADSVGFLGGGKLIF	TGTGCAGACTCCGTGGGCTTCTTGGGGGGAGGAAAGCTTATCTTC	TRAV13-2	TRAJ23	NA	NA	NA	NA	7	6	2258	1	B7	vax2_inf	FALSE	Breakthrough	A01_TTD	A01_TTD
CACCTTGAGACTACAA-5	-1.74437	-3.81852	batch_5	6	NA	NA	NA	NA	NA	NA	NA	NA	NA	NA	NA	NA	3	45	NA	NA	R12	inf	FALSE	Timepoint 1	A01_TTD	A01_TTD
CACCTTGAGTAGTGCG-6	-1.64975	3.18572	batch_6	5	CASSPPRTSGVYEQYF	TGTGCCAGCAGCCCGCCCCGGACTAGCGGGGTCTACGAGCAGTACTTC	TRBV4-2	TRBJ2-7	CALSELGGGSNYKLTF	TGTGCTCTGAGTGAGCTCGGGGGAGGTAGCAACTATAAACTGACATTT	TRAV19	TRAJ53	NA	NA	NA	NA	4	30	793	10	R24	inf_vax1	FALSE	Timepoint 1	B44_QEL	B44_QEL
CACCTTGCAATCACAC-5	5.05755	-2.13709	batch_5	1	CASSLAGTSGSARDEQFF	TGTGCCAGCAGTCTAGCCGGGACTAGCGGGTCGGCGCGGGATGAGCAGTTCTTC	TRBV27	TRBJ2-1	CAMRDWELTGGGNKLTF	TGTGCAATGAGAGATTGGGAACTCACGGGAGGAGGAAACAAACTCACCTTT	TRAV14/DV4	TRAJ10	NA	NA	NA	NA	5	264	415	62	R12	inf	FALSE	Timepoint 1	A01_TTD	A01_TTD
CACCTTGCACATGTGT-4	1.30392	-3.17751	batch_4	0	CASSSYEVGTVDSPLHF	TGTGCCAGCAGCTCATACGAGGTGGGGACAGTGGATTCACCCCTCCACTTT	TRBV9	TRBJ1-6	CAASIQGGSQGNLIF	TGTGCAGCAAGTATACAGGGAGGAAGCCAAGGAAATCTCATCTTT	TRAV13-1	TRAJ42	NA	NA	NA	NA	3	166	403	5	R7	inf	FALSE	Timepoint 1	A01_TTD	A01_TTD
CACCTTGCACCAGGCT-5	-1.73293	-3.83655	batch_5	6	NA	NA	NA	NA	NA	NA	NA	NA	NA	NA	NA	NA	1	420	NA	NA	R12	inf_vax2	FALSE	Timepoint 2	A01_TTD	A01_TTD
CACCTTGCACGGCTAC-5	5.55235	-1.08828	batch_5	1	CASSIENTEAFF	TGTGCCAGCAGCATTGAGAACACTGAAGCTTTCTTT	TRBV28	TRBJ1-1	CAESIGGYNKLIF	TGTGCAGAGAGTATTGGTGGCTACAATAAGCTGATTTTT	TRAV5	TRAJ4	NA	NA	NA	NA	3	78	1261	5	R12	inf	FALSE	Timepoint 1	A01_TTD	A01_TTD
CACCTTGCACGGTTTA-2	2.63665	-1.28665	batch_2	1	CAWSVGGSWVGELFF	TGTGCCTGGAGTGTAGGCGGGAGTTGGGTCGGGGAGCTGTTTTTT	TRBV30	TRBJ2-2	CAGRSNAGKSTF	TGTGCTGGGCGGTCCAATGCAGGCAAATCAACCTTT	TRAV35	TRAJ27	NA	NA	NA	NA	19	110	306	5	R20	inf_vax2	TRUE	Timepoint 2	A01_LTD	A01_LTD
CACCTTGCATGTCCTC-5	3.51816	0.112337	batch_5	3	CASSPPQAGGNEKLFF	TGTGCCAGCAGCCCGCCTCAGGCTGGGGGTAATGAAAAACTGTTTTTT	TRBV11-2	TRBJ1-4	CAASAGGFKTIF	TGTGCAGCAAGCGCGGGAGGCTTCAAAACTATCTTT	TRAV29/DV5	TRAJ9	CAVRLSGNTGKLIF	TGTGCTGTAAGGCTCTCTGGCAACACAGGCAAACTAATCTTT	TRAV36/DV7	TRAJ37	46	141	121	15	B6	vax2_inf	FALSE	Breakthrough	A24_VYF	A24_VYF
CACCTTGCATTGGCGC-2	1.69144	-1.10508	batch_2	3	CASSNPGPWGSPLHF	TGTGCCAGCAGTAATCCGGGACCCTGGGGCTCACCCCTCCACTTT	TRBV6-5	TRBJ1-6	CAVPGNNDMRF	TGTGCCGTCCCGGGTAACAATGACATGCGCTTT	TRAV39	TRAJ43	NA	NA	NA	NA	13	741	45	5	N4	vax2	NA	Naive post-vax	A01_LTD|A24_NYN	NA
CACCTTGGTAAACCTC-4	-0.384163	-0.925698	batch_4	0	CASSLSGGPVITGELFF	TGTGCCAGCAGCCTAAGCGGAGGTCCCGTAATCACCGGGGAGCTGTTTTTT	TRBV7-6	TRBJ2-2	NA	NA	NA	NA	NA	NA	NA	NA	2	203	NA	NA	R7	inf	FALSE	Timepoint 1	A01_TTD	A01_TTD
CACCTTGGTACCGTTA-6	2.81677	-0.031128	batch_6	3	CASSLDRQYGYTF	TGTGCCAGCAGCTTAGACCGTCAGTATGGCTACACCTTC	TRBV7-9	TRBJ1-2	NA	NA	NA	NA	NA	NA	NA	NA	4390	2125	NA	NA	B9	vax2_inf	FALSE	Breakthrough	A01_FTS	A01_FTS
CACCTTGGTATCTGCA-3	-1.67335	0.757879	batch_3	2	CASSPDIEAFF	TGTGCCAGCAGCCCTGACATTGAAGCTTTCTTT	TRBV7-9	TRBJ1-1	CVVNKGDKIIF	TGTGTGGTGAACAAGGGGGACAAGATCATCTTT	TRAV12-1	TRAJ30	NA	NA	NA	NA	5	1510	1035	4	R6	inf_vax2	TRUE	Timepoint 2	A02_YLQ	A02_YLQ
CACCTTGGTCGCGAAA-5	5.6588	-1.86364	batch_5	1	CATSEGAWPTDTQYF	TGTGCCACCAGTGAAGGTGCTTGGCCCACAGATACGCAGTATTTT	TRBV24-1	TRBJ2-3	CAMREGDYGGSQGNLIF	TGTGCAATGAGAGAGGGAGATTATGGAGGAAGCCAAGGAAATCTCATCTTT	TRAV14/DV4	TRAJ42	NA	NA	NA	NA	0	328	372	43	R12	inf	FALSE	Timepoint 1	A01_TTD	A01_TTD
CACCTTGGTGATAAGT-6	-2.05975	2.22573	batch_6	5	CASSSWTGMGYEQYF	TGCGCCAGCAGCTCGTGGACAGGAATGGGTTACGAGCAGTACTTC	TRBV5-1	TRBJ2-7	CAVEREGGSEKLVF	TGTGCTGTGGAGCGCGAGGGCGGATCTGAAAAGCTGGTCTTT	TRAV22	TRAJ57	CLLGIRSNYQLIW	TGTCTTCTGGGGATCAGGAGCAACTATCAGTTAATCTGG	TRAV40	TRAJ33	10	74	2261	8	B7	vax2_inf	FALSE	Breakthrough	A01_FTS	A01_FTS
CACCTTGGTGCGCTTG-2	3.91995	1.34913	batch_2	1	CASTGPGGLAAGEQYF	TGTGCCAGCACCGGACCCGGGGGACTAGCGGCAGGGGAGCAGTACTTC	TRBV27	TRBJ2-7	CAGNAGNMLTF	TGTGCGGGGAATGCAGGCAACATGCTCACCTTT	TRAV13-1	TRAJ39	NA	NA	NA	NA	4	60	2262	3	N2	vax2	TRUE	Naive post-vax	A01_LTD	A01_LTD
CACCTTGTCAGAGGTG-1	3.80981	1.81658	batch_1	1	CASSPDIEAFF	TGTGCCAGCAGCCCAGATATTGAAGCTTTCTTT	TRBV7-9	TRBJ1-1	CAVNGLSGGGADGLTF	TGTGCCGTGAACGGGCTTTCAGGAGGAGGTGCTGACGGACTCACCTTT	TRAV12-2	TRAJ45	NA	NA	NA	NA	0	194	2264	2	N9	vax2	TRUE	Naive post-vax	A02_YLQ	A02_YLQ
CACCTTGTCGACCAGC-6	5.55268	-0.377385	batch_6	1	CASSLASEPYNEQFF	TGTGCCAGCAGCTTAGCGTCCGAGCCCTACAATGAGCAGTTCTTC	TRBV7-2	TRBJ2-1	CALSDSNAGKSTF	TGTGCTCTGAGTGATTCCAATGCAGGCAAATCAACCTTT	TRAV9-2	TRAJ27	NA	NA	NA	NA	2	8	135	22	R24	inf_vax1	TRUE	Timepoint 1	B15_NQK_Q|B15_NQK_A	B15_NQK
CACCTTGTCGGAGGTA-4	1.32651	-3.00396	batch_4	0	CASSFTQGANTIYF	TGTGCCAGCAGTTTCACGCAGGGGGCGAACACCATATATTTT	TRBV28	TRBJ1-3	CALLEYGNKLVF	TGTGCTCTGTTGGAATATGGAAACAAACTGGTCTTT	TRAV9-2	TRAJ47	NA	NA	NA	NA	1	60	2266	1	R7	inf	FALSE	Timepoint 1	A01_TTD	A01_TTD
CACCTTGTCGTACCGG-6	2.61807	-3.8379	batch_6	0	CASSPGATWFF	TGTGCCAGCAGTCCTGGGGCAACCTGGTTCTTC	TRBV6-5	TRBJ2-1	CAVVTGGGNKLTF	TGTGCTGTGGTCACGGGAGGAGGAAACAAACTCACCTTT	TRAV22	TRAJ10	NA	NA	NA	NA	2	25	611	13	R23	inf_vax1	FALSE	Timepoint 1	A01_TTD	A01_TTD
CACCTTGTCTGGTATG-5	1.7907	-2.82739	batch_5	6	CASSPSGGGPGDNEQFF	TGTGCCAGCAGCCCTAGCGGGGGGGGCCCAGGGGACAATGAGCAGTTCTTC	TRBV5-6	TRBJ2-1	CALSDLGDYKLSF	TGTGCTCTGAGTGATCTCGGGGACTACAAGCTCAGCTTT	TRAV19	TRAJ20	CLLADRGSTLGRLYF	TGTCTTCTGGCCGACAGAGGCTCAACCCTGGGGAGGCTATACTTT	TRAV40	TRAJ18	7	3	466	31	R12	inf_vax2	FALSE	Timepoint 2	A01_TTD	A01_TTD
CACCTTGTCTTCAACT-6	3.58448	-1.82376	batch_6	1	CASSPDRGRFF	TGTGCCAGCAGCCCCGACAGGGGAAGGTTCTTC	TRBV6-1	TRBJ2-1	CAISSNYQLIW	TGTGCAATAAGTAGCAACTATCAGTTAATCTGG	TRAV12-3	TRAJ33	NA	NA	NA	NA	7	294	398	23	R23	inf_vax2	TRUE	Timepoint 2	A01_LTD	A01_LTD
CACCTTGTCTTGTATC-4	-2.35443	-0.485202	batch_4	2	CASSFAGGQVNTEAFF	TGTGCCAGCAGCTTCGCGGGGGGACAGGTAAACACTGAAGCTTTCTTT	TRBV11-2	TRBJ1-1	NA	NA	NA	NA	NA	NA	NA	NA	16	62	NA	NA	R9	inf	TRUE	Timepoint 1	B15_NQK_Q|B15_NQK_A	B15_NQK
CACTCCAAGCTAACAA-6	-1.38148	2.0194	batch_6	5	CASVGDETGPGNGYTF	TGTGCCAGCGTCGGGGACGAGACAGGCCCTGGGAATGGCTACACCTTC	TRBV2	TRBJ1-2	CAESLGGGNKLTF	TGTGCAGAGAGCCTGGGAGGAGGAAACAAACTCACCTTT	TRAV5	TRAJ10	NA	NA	NA	NA	11	54	2267	3	B7	vax2_inf	FALSE	Breakthrough	A01_TTD	A01_TTD
CACTCCAAGTGGGCTA-1	2.78107	7.12001	batch_1	10	CASSLGFPNQPQHF	TGTGCCAGCAGTTTGGGTTTCCCCAATCAGCCCCAGCATTTT	TRBV27	TRBJ1-5	CGTELRGKLIF	TGCGGCACAGAGCTCCGGGGAAAGCTTATCTTC	TRAV30	TRAJ23	NA	NA	NA	NA	1	12	11	572	R29	inf_vax	TRUE	Timepoint 1	A01_LTD	A01_LTD
CACTCCACAAACCCAT-3	2.85232	4.24996	batch_3	7	CASSDDGTGIETQYF	TGTGCCAGCAGCGATGATGGGACAGGGATTGAGACCCAGTACTTC	TRBV9	TRBJ2-5	CAASAFISNTGKLIF	TGTGCAGCAAGCGCATTCATAAGCAACACAGGCAAACTAATCTTT	TRAV29/DV5	TRAJ37	NA	NA	NA	NA	1	30	16	46	R6	inf	FALSE	Timepoint 1	A01_TTD	A01_TTD
CACTCCACACCGATAT-6	3.48003	-1.85879	batch_6	1	CASSLNTGVGTDTQYF	TGTGCCAGCAGCCTCAATACAGGGGTGGGCACAGATACGCAGTATTTT	TRBV7-6	TRBJ2-3	CAVRDSAGNNRKLIW	TGTGCTGTGAGAGACAGTGCTGGCAACAACCGTAAGCTGATTTGG	TRAV3	TRAJ38	NA	NA	NA	NA	3	28	81	88	R23	inf_vax2	TRUE	Timepoint 2	A01_LTD	A01_LTD
CACTCCACACTGAAGG-4	-4.19046	0.898938	batch_4	2	CASSLEDTQYGYTF	TGTGCCAGCAGCTTAGAAGACACCCAATATGGCTACACCTTC	TRBV7-2	TRBJ1-2	CAVQTSGTYKYIF	TGTGCTGTGCAGACCTCAGGAACCTACAAATACATCTTT	TRAV21	TRAJ40	NA	NA	NA	NA	3	27	362	23	R10	inf	TRUE	Timepoint 1	B15_NQK_Q|B15_NQK_A	B15_NQK
CACTCCACAGCGAACA-3	3.0572	-3.05629	batch_3	0	CASSWTSGSHEQYF	TGTGCCAGCAGTTGGACTAGCGGGAGCCACGAGCAGTACTTC	TRBV28	TRBJ2-7	CAVGLNTGTASKLTF	TGTGCTGTGGGTCTTAATACCGGCACTGCCAGTAAACTCACCTTT	TRAV36/DV7	TRAJ44	NA	NA	NA	NA	1	350	746	11	R6	inf	FALSE	Timepoint 1	A01_TTD	A01_TTD
CACTCCACAGGGAGAG-6	-1.69454	3.22393	batch_6	5	CASSQRGPTDTQYF	TGTGCCAGCAGCCAAAGGGGACCCACAGATACGCAGTATTTT	TRBV27	TRBJ2-3	CAVSGYGNKLVF	TGTGCTGTGAGTGGCTATGGAAACAAACTGGTCTTT	TRAV8-4	TRAJ47	NA	NA	NA	NA	4	10	2270	2	B7	vax2_inf	FALSE	Breakthrough	A01_TTD	A01_TTD
CACTCCACATAGGATA-6	-0.181665	3.54385	batch_6	5	NA	NA	NA	NA	NA	NA	NA	NA	NA	NA	NA	NA	3	21	NA	NA	B7	vax2_inf	NA	Breakthrough	A01_TTD|A01_FTS	NA
CACTCCACATCCCACT-5	3.54137	-2.4586	batch_5	0	CSARDVVGGGHYEQYF	TGCAGTGCTAGAGATGTGGTCGGGGGGGGACACTACGAGCAGTACTTC	TRBV20-1	TRBJ2-7	CAFPSGGSNYKLTF	TGTGCCTTTCCCAGTGGAGGTAGCAACTATAAACTGACATTT	TRAV24	TRAJ53	NA	NA	NA	NA	8	15	2272	1	N14	vax2	TRUE	Naive post-vax	A24_QYI	A24_QYI
CACTCCACATGCATGT-4	-2.17465	-0.740694	batch_4	2	CASSFRATNEKLFF	TGTGCCAGCAGTTTCAGAGCAACTAATGAAAAACTGTTTTTT	TRBV27	TRBJ1-4	CALSGNQGGKLIF	TGTGCTCTGAGTGGAAACCAGGGAGGAAAGCTTATCTTC	TRAV9-2	TRAJ23	NA	NA	NA	NA	8	286	133	28	R22	inf_vax2	FALSE	Timepoint 2	A01_TTD	A01_TTD
CACTCCACATGTTGAC-4	2.05248	-0.438524	batch_4	3	NA	NA	NA	NA	NA	NA	NA	NA	NA	NA	NA	NA	10	217	NA	NA	R19	inf_vax2	FALSE	Timepoint 2	A01_FTS	A01_FTS
CACTCCAGTAGCGCTC-4	2.58075	-1.56543	batch_4	0	CASSQSLAGETGELFF	TGTGCCAGCAGCCAGTCCCTAGCGGGGGAAACCGGGGAGCTGTTTTTT	TRBV4-2	TRBJ2-2	CALDGGGADGLTF	TGTGCCTTGGATGGGGGAGGTGCTGACGGACTCACCTTT	TRAV9-2	TRAJ45	CAVGGGSQGNLIF	TGTGCTGTCGGAGGCGGAAGCCAAGGAAATCTCATCTTT	TRAV21	TRAJ42	25	591	2273	1	R19	inf_vax1	FALSE	Timepoint 1	A01_TTD	A01_TTD
CACTCCAGTTCCCTTG-6	-0.640094	2.5585	batch_6	5	CASSSRTGRGDNEQFF	TGTGCCAGCAGTTCTCGGACAGGGCGGGGAGACAATGAGCAGTTCTTC	TRBV27	TRBJ2-1	NA	NA	NA	NA	NA	NA	NA	NA	10	210	NA	NA	R23	inf_vax2	TRUE	Timepoint 2	A01_LTD	A01_LTD
CACTCCATCATCGGAT-6	5.84527	-0.788188	batch_6	1	CASSSGWSTDTQYF	TGTGCCAGCAGTAGCGGGTGGAGCACAGATACGCAGTATTTT	TRBV12-4	TRBJ2-3	CAVLRDSSYKLIF	TGTGCTGTGCTTAGGGATAGCAGCTATAAATTGATCTTC	TRAV21	TRAJ12	NA	NA	NA	NA	3	231	2276	1	B7	vax2_inf	FALSE	Breakthrough	A01_TTD	A01_TTD
CACTCCATCATGCTCC-5	5.58844	-0.160907	batch_5	1	NA	NA	NA	NA	NA	NA	NA	NA	NA	NA	NA	NA	3	14	NA	NA	R12	inf	FALSE	Timepoint 1	A01_TTD	A01_TTD
CACTCCATCCGCGTTT-6	-2.3085	0.630779	batch_6	2	CASSGDRETGANVLTF	TGTGCCAGCTCAGGGGACAGGGAAACTGGGGCCAACGTCCTGACTTTC	TRBV9	TRBJ2-6	CAASVGSGGSNYKLTF	TGTGCAGCAAGCGTCGGAAGTGGAGGTAGCAACTATAAACTGACATTT	TRAV29/DV5	TRAJ53	NA	NA	NA	NA	5	122	2278	5	R23	inf_vax1	FALSE	Timepoint 1	A01_TTD	A01_TTD
CACTCCATCCGGCACA-4	1.66628	-3.01591	batch_4	0	CASSLDDAHYNEQFF	TGTGCCAGCAGTTTAGATGACGCCCACTACAATGAGCAGTTCTTC	TRBV27	TRBJ2-1	NA	NA	NA	NA	NA	NA	NA	NA	6	129	NA	NA	R7	inf	FALSE	Timepoint 1	A01_TTD	A01_TTD
CACTCCATCGTCTGCT-4	-3.26302	0.963819	batch_4	2	CASSYRTDAYEQYF	TGTGCCAGCAGTTACCGGACAGACGCCTACGAGCAGTACTTC	TRBV28	TRBJ2-7	CVVRTDSWGKLQF	TGTGTGGTGAGGACTGACAGCTGGGGGAAATTGCAGTTT	TRAV12-1	TRAJ24	NA	NA	NA	NA	6	212	2279	2	R22	inf_vax1	FALSE	Timepoint 1	A01_PTD	A01_PTD
CACTCCATCTCCAACC-4	-0.254053	-1.5001	batch_4	0	CASSPRDPYEQYF	TGTGCCAGCAGTCCCCGGGACCCCTACGAGCAGTACTTC	TRBV27	TRBJ2-7	CALFGTSYGKLTF	TGTGCTCTGTTTGGTACTAGCTATGGAAAGCTGACATTT	TRAV9-2	TRAJ52	NA	NA	NA	NA	6	87	1492	10	R7	inf	FALSE	Timepoint 1	A01_TTD	A01_TTD
CACTCCATCTGCCAGG-1	-3.9735	3.36211	batch_1	9	CSASDRRDEQFF	TGCAGTGCTAGTGATAGGCGGGATGAGCAGTTCTTC	TRBV20-1	TRBJ2-1	CAVRPWGNQFYF	TGTGCTGTGAGGCCCTGGGGTAACCAGTTCTATTTT	TRAV3	TRAJ49	NA	NA	NA	NA	0	2	2280	2	N9	vax2	TRUE	Naive post-vax	A02_YLQ	A02_YLQ
CACTCCATCTTGCATT-6	1.57863	0.980978	batch_6	3	CASSVDGSDSYEQYF	TGTGCCAGCAGCGTAGATGGTAGCGACTCCTACGAGCAGTACTTC	TRBV9	TRBJ2-7	CAESNTGKLIF	TGTGCAGAGAGCAACACAGGCAAACTAATCTTT	TRAV5	TRAJ37	NA	NA	NA	NA	5	27	64	19	R23	inf_vax1	TRUE	Timepoint 1	A01_LTD	A01_LTD
CAGAATCAGAATCTCC-4	2.36868	-3.21547	batch_4	0	CASSRDSSYEQYF	TGTGCCAGCAGCAGGGACAGCTCCTACGAGCAGTACTTC	TRBV5-8	TRBJ2-7	CAYMDSNYQLIW	TGTGCCTACATGGATAGCAACTATCAGTTAATCTGG	TRAV21	TRAJ33	NA	NA	NA	NA	4	39	968	13	R7	inf	FALSE	Timepoint 1	A01_TTD	A01_TTD
CAGAATCAGAATGTGT-5	5.75294	-1.86489	batch_5	1	CASSEGYASYGYTF	TGCGCCAGCAGTGAGGGGTATGCGAGCTATGGCTACACCTTC	TRBV10-2	TRBJ1-2	CAVTDSNYQLIW	TGTGCTGTGACGGATAGCAACTATCAGTTAATCTGG	TRAV21	TRAJ33	NA	NA	NA	NA	2	11	37	46	R12	inf	FALSE	Timepoint 1	A01_TTD	A01_TTD
CAGAATCAGCAGGCTA-2	-1.34387	-1.66221	batch_2	6	CASSVVLTSGPTDTQYF	TGTGCCAGCAGCGTAGTGTTGACTAGCGGGCCCACAGATACGCAGTATTTT	TRBV9	TRBJ2-3	CAMRGSENTGTASKLTF	TGTGCAATGAGAGGGAGCGAGAATACCGGCACTGCCAGTAAACTCACCTTT	TRAV14/DV4	TRAJ44	NA	NA	NA	NA	5	14	2281	3	R20	inf_vax1	TRUE	Timepoint 1	A01_LTD	A01_LTD
CAGAATCAGCGCTCCA-5	-5.4478	-0.429679	batch_5	4	CASGDNEQFF	TGTGCCAGCGGAGACAATGAGCAGTTCTTC	TRBV5-8	TRBJ2-1	CAVWDVTSGTYKYIF	TGTGCAGTTTGGGATGTTACCTCAGGAACCTACAAATACATCTTT	TRAV5	TRAJ40	NA	NA	NA	NA	5	34	2282	2	R12	inf_vax2	FALSE	Timepoint 2	A24_VYF	A24_VYF
CAGAATCAGCTACCTA-4	0.581657	-1.62947	batch_4	0	CASRDGQVFNQPQHF	TGTGCCAGCAGAGATGGACAGGTCTTCAATCAGCCCCAGCATTTT	TRBV28	TRBJ1-5	CILSPYTGGGADGLTF	TGCATCCTGAGTCCCTACACAGGAGGAGGTGCTGACGGACTCACCTTT	TRAV26-2	TRAJ45	NA	NA	NA	NA	3	44	474	9	R7	inf	FALSE	Timepoint 1	A01_TTD	A01_TTD
CAGAATCAGTGGACGT-4	-2.31964	0.42284	batch_4	2	CASSFTGGYYGYTF	TGTGCCAGCAGCTTCACAGGGGGCTACTATGGCTACACCTTC	TRBV5-6	TRBJ1-2	CAVTNAGGTSYGKLTF	TGTGCTGTTACTAATGCTGGTGGTACTAGCTATGGAAAGCTGACATTT	TRAV21	TRAJ52	NA	NA	NA	NA	12	206	1082	2	R22	inf_vax1	FALSE	Timepoint 1	A01_TTD	A01_TTD
CAGAATCCACGTCTCT-6	4.52142	-1.94027	batch_6	1	CSAREMDGVSGYTF	TGCAGTGCTAGAGAAATGGACGGGGTGAGTGGCTACACCTTC	TRBV20-1	TRBJ1-2	CAVRDTAGTYKYIF	TGTGCTGTGAGAGATACGGCAGGAACCTACAAATACATCTTT	TRAV1-2	TRAJ40	NA	NA	NA	NA	2	10	2284	2	B7	vax2_inf	FALSE	Breakthrough	A01_TTD	A01_TTD
CAGAATCCAGAGCCAA-6	-0.467255	3.57111	batch_6	5	CASSFWTGVGYEQYF	TGCGCCAGCAGCTTTTGGACAGGGGTCGGTTACGAGCAGTACTTC	TRBV5-1	TRBJ2-7	CAGQLDGGSQGNLIF	TGTGCTGGGCAGCTCGATGGAGGAAGCCAAGGAAATCTCATCTTT	TRAV35	TRAJ42	NA	NA	NA	NA	6	8	1291	16	B7	vax2_inf	FALSE	Breakthrough	A01_FTS	A01_FTS
CAGAATCCAGCCTATA-5	5.41904	-1.22799	batch_5	1	CASTDHYEQYF	TGTGCCAGCACGGACCACTACGAGCAGTACTTC	TRBV27	TRBJ2-7	CALSPLGGGATNKLIF	TGTGCTCTGAGTCCCCTGGGGGGTGGTGCTACAAACAAGCTCATCTTT	TRAV9-2	TRAJ32	NA	NA	NA	NA	1	13	165	13	R12	inf	FALSE	Timepoint 1	A01_TTD	A01_TTD
CAGAATCCATACGCCG-4	-2.12423	0.378837	batch_4	2	CASSNPTGFGNTEAFF	TGTGCCAGCTCCAACCCGACAGGGTTTGGGAACACTGAAGCTTTCTTT	TRBV7-9	TRBJ1-1	CAVRDNNARLMF	TGTGCTGTGAGAGATAACAATGCCAGACTCATGTTT	TRAV1-2	TRAJ31	NA	NA	NA	NA	4	4	2285	3	R10	inf	FALSE	Timepoint 1	B15_RVA	B15_RVA
CAGAATCGTACCTACA-6	1.84079	0.961611	batch_6	3	CASSLDRDEDYEQYF	TGTGCCAGCAGCTTGGACAGGGATGAGGATTACGAGCAGTACTTC	TRBV5-6	TRBJ2-7	CAVDMAYGGATNKLIF	TGTGCCGTGGACATGGCTTATGGTGGTGCTACAAACAAGCTCATCTTT	TRAV39	TRAJ32	NA	NA	NA	NA	13	396	588	2	B7	vax2_inf	FALSE	Breakthrough	A01_FTS	A01_FTS
CAGAATCGTAGGGTAC-4	0.0605236	-1.71712	batch_4	0	CASTGEGALSYEQYF	TGTGCCAGCACGGGAGAGGGGGCGCTTTCCTACGAGCAGTACTTC	TRBV28	TRBJ2-7	CAVERDPSGNTGKLIF	TGTGCTGTGGAGAGGGATCCCTCTGGCAACACAGGCAAACTAATCTTT	TRAV2	TRAJ37	CAVKYTGKLIF	TGTGCTGTGAAGTACACAGGCAAACTAATCTTT	TRAV1-2	TRAJ37	26	428	1625	9	R7	inf	FALSE	Timepoint 1	A01_TTD	A01_TTD
CAGAATCGTCAACTGT-1	-2.25956	0.518679	batch_1	2	CASSLGGTEAFF	TGTGCCAGCAGCTTAGGCGGGACTGAAGCTTTCTTT	TRBV11-3	TRBJ1-1	CAVIRSGNTPLVF	TGTGCCGTGATTCGTTCAGGAAACACACCTCTTGTCTTT	TRAV8-1	TRAJ29	NA	NA	NA	NA	0	36	2288	1	R1	inf	FALSE	Timepoint 1	A02_LLY	A02_LLY
CAGAATCGTCATACTG-5	1.66931	1.3699	batch_5	3	CASSLTYLAKNIQYF	TGTGCCAGCAGCTTAACATATTTAGCCAAAAACATTCAGTACTTC	TRBV13	TRBJ2-4	CAMRETSQGGSEKLVF	TGTGCAATGAGAGAGACCTCTCAGGGCGGATCTGAAAAGCTGGTCTTT	TRAV14/DV4	TRAJ57	NA	NA	NA	NA	23	30	2289	3	B6	vax2_inf	TRUE	Breakthrough	A24_NYN	A24_NYN
CAGAATCGTCGCTTTC-4	-1.14655	-0.697528	batch_4	0	CATSDRGPTDTQYF	TGTGCCACCTCGGACAGGGGGCCTACAGATACGCAGTATTTT	TRBV27	TRBJ2-3	CAGLGETSGSRLTF	TGTGCTGGGCTAGGGGAAACCAGTGGCTCTAGGTTGACCTTT	TRAV35	TRAJ58	NA	NA	NA	NA	4	105	2290	2	R7	inf	FALSE	Timepoint 1	A01_TTD	A01_TTD
CAGAATCGTTCCGTCT-4	2.99023	-1.3041	batch_4	3	CASSVATQRANTGELFF	TGTGCCAGCAGCGTAGCTACCCAGCGGGCGAACACCGGGGAGCTGTTTTTT	TRBV9	TRBJ2-2	CVVKGSDGQKLLF	TGTGTGGTGAAGGGCTCAGATGGCCAGAAGCTGCTCTTT	TRAV12-1	TRAJ16	CAASWATGGFKTIF	TGTGCAGCAAGTTGGGCTACTGGAGGCTTCAAAACTATCTTT	TRAV13-1	TRAJ9	6270	7664	1119	3	R7	inf	FALSE	Timepoint 1	A01_FTS	A01_FTS
CAGAATCTCAATCTCT-1	4.26952	3.13972	batch_1	7	CASSLGFPNQPQHF	TGTGCCAGCAGTTTGGGTTTCCCCAATCAGCCCCAGCATTTT	TRBV27	TRBJ1-5	CGTELRGKLIF	TGCGGCACAGAGCTCCGGGGAAAGCTTATCTTC	TRAV30	TRAJ23	NA	NA	NA	NA	1	8	11	572	R29	inf_vax	TRUE	Timepoint 1	A01_LTD	A01_LTD
CAGAATCTCAGTGTTG-4	2.01088	-3.0485	batch_4	0	CASSGIGDLQDTQYF	TGTGCCAGCAGTGGGATTGGGGATTTGCAAGATACGCAGTATTTT	TRBV2	TRBJ2-3	CALEYNFNKFYF	TGTGCTTTAGAATACAACTTCAACAAATTTTACTTT	TRAV9-2	TRAJ21	NA	NA	NA	NA	5	125	2114	16	R7	inf	FALSE	Timepoint 1	A01_TTD	A01_TTD
CAGAATCTCATCTGCC-5	-4.0251	2.03367	batch_5	2	CASSGGEYNEQFF	TGCGCCAGCAGCGGGGGGGAATACAATGAGCAGTTCTTC	TRBV10-2	TRBJ2-1	CATDFLIKAAGNKLTF	TGTGCTACGGACTTCCTAATCAAAGCTGCAGGCAACAAGCTAACTTTT	TRAV17	TRAJ17	NA	NA	NA	NA	325	475	500	12	B3	vax2_inf	FALSE	Breakthrough	A02_ALS	A02_ALS
CAGAATCTCATTGCGA-6	3.84751	-0.146129	batch_6	3	CASSLDRQYGYTF	TGTGCCAGCAGCTTAGACCGTCAGTATGGCTACACCTTC	TRBV7-9	TRBJ1-2	CLVGDIRDDKIIF	TGCCTCGTGGGTGACATAAGAGATGACAAGATCATCTTT	TRAV4	TRAJ30	NA	NA	NA	NA	2336	1073	21	36	B9	vax2_inf	FALSE	Breakthrough	A01_FTS	A01_FTS
CAGAATCTCGTCTGCT-6	-0.604143	3.43882	batch_6	5	CASSPTLDRQSYGYTF	TGCGCCAGCAGCCCTACCCTGGACAGACAGTCCTATGGCTACACCTTC	TRBV4-1	TRBJ1-2	CAFMKVTSGTYKYIF	TGTGCTTTCATGAAGGTTACCTCAGGAACCTACAAATACATCTTT	TRAV38-1	TRAJ40	NA	NA	NA	NA	2	5	2292	1	B7	vax2_inf	FALSE	Breakthrough	A01_FTS	A01_FTS
CAGAATCTCTTTACGT-6	-2.62024	0.583867	batch_6	2	CASSLEGISGYTF	TGTGCCAGCAGCTTAGAAGGCATCTCCGGCTACACCTTC	TRBV7-6	TRBJ1-2	CALKHGGATNKLIF	TGTGCTCTGAAGCATGGTGGTGCTACAAACAAGCTCATCTTT	TRAV19	TRAJ32	NA	NA	NA	NA	12	48	359	22	R23	inf_vax2	TRUE	Timepoint 2	A01_LTD	A01_LTD
CAGAGAGAGACAAAGG-6	3.52518	-2.38113	batch_6	1	NA	NA	NA	NA	NA	NA	NA	NA	NA	NA	NA	NA	2	23	NA	NA	B9	vax2_inf	TRUE	Breakthrough	A01_LTD	A01_LTD
CAGAGAGAGACATAAC-6	-1.54805	3.34527	batch_6	5	CASSSSTSGSSSPYEQYF	TGTGCCAGTAGTTCCTCGACTAGCGGGAGTTCATCCCCCTACGAGCAGTACTTC	TRBV19	TRBJ2-7	CAMRGGYNKLIF	TGTGCAATGAGAGGTGGCTACAATAAGCTGATTTTT	TRAV12-3	TRAJ4	CVVNRDLTTDSWGKLQF	TGTGTGGTGAACCGAGACCTTACAACTGACAGCTGGGGGAAATTGCAGTTT	TRAV12-1	TRAJ24	2	85	1423	5	B7	vax2_inf	FALSE	Breakthrough	A01_FTS	A01_FTS
CAGAGAGAGCCCGAAA-5	-6.94637	0.375196	batch_5	4	CASSIGTGLQETQYF	TGTGCCAGCAGCATAGGGACAGGGTTACAAGAGACCCAGTACTTC	TRBV7-2	TRBJ2-5	CAYPLNEKLTF	TGTGCTTATCCTCTAAATGAGAAATTAACCTTT	TRAV38-2/DV8	TRAJ48	NA	NA	NA	NA	291	544	2293	1	R28	inf_vax	FALSE	Timepoint 1	A02_ALS	A02_ALS
CAGAGAGAGCCGATTT-5	1.32075	1.21453	batch_5	3	CATSLYRRSEAFF	TGTGCCACCAGCCTATACAGGAGATCTGAAGCTTTCTTT	TRBV15	TRBJ1-1	CAVEIRNTPLVF	TGTGCTGTGGAGATCCGGAACACACCTCTTGTCTTT	TRAV22	TRAJ29	NA	NA	NA	NA	4	93	196	3	R11	inf	FALSE	Timepoint 1	A01_FTS	A01_FTS
CAGAGAGAGGAGTTGC-5	-4.02293	2.05351	batch_5	2	CSAHHTEGYQNEQFF	TGCAGTGCCCATCATACCGAGGGCTACCAGAATGAGCAGTTCTTC	TRBV20-1	TRBJ2-1	CAVINQAGTALIF	TGTGCTGTGATAAACCAGGCAGGAACTGCTCTGATCTTT	TRAV1-2	TRAJ15	NA	NA	NA	NA	158	210	2294	1	B3	vax2_inf	FALSE	Breakthrough	A02_LLY	A02_LLY
CAGAGAGAGGTGCTTT-6	-2.02223	-0.147934	batch_6	0	CASSFYRTSGYQETQYF	TGTGCCAGCAGTTTCTATCGGACTAGCGGGTACCAAGAGACCCAGTACTTC	TRBV27	TRBJ2-5	CALSEGRDNYGQNFVF	TGTGCTCTGAGTGAGGGGCGGGATAACTATGGTCAGAATTTTGTCTTT	TRAV19	TRAJ26	NA	NA	NA	NA	6	8	243	10	R23	inf_vax2	TRUE	Timepoint 2	A01_LTD	A01_LTD
CAGAGAGCAACTTGAC-4	4.16141	0.19152	batch_4	5	CASSGREIYGYTF	TGTGCCAGTAGCGGCAGGGAGATCTATGGCTACACCTTC	TRBV19	TRBJ1-2	CAFAGGTSYGKLTF	TGTGCTTTTGCTGGTGGTACTAGCTATGGAAAGCTGACATTT	TRAV19	TRAJ52	NA	NA	NA	NA	5	54	1195	10	R21	inf_vax2	TRUE	Timepoint 2	A01_LTD	A01_LTD
CAGAGAGCACCGAAAG-6	-5.48533	1.38028	batch_6	4	CASSVEGSEAGQYF	TGTGCCAGCAGCGTAGAAGGTAGCGAGGCAGGGCAGTACTTC	TRBV9	TRBJ2-7	NA	NA	NA	NA	NA	NA	NA	NA	3430	1930	NA	NA	B9	vax2_inf	FALSE	Breakthrough	A01_FTS	A01_FTS
CAGAGAGCATGGAATA-4	1.8251	-0.375337	batch_4	3	NA	NA	NA	NA	NA	NA	NA	NA	NA	NA	NA	NA	14	278	NA	NA	R9	inf_vax2	TRUE	Timepoint 2	B15_NQK_Q	B15_NQK
CAGAGAGCATTGGTAC-5	2.70553	0.262595	batch_5	3	CASSNSRTPGLHNEKLFF	TGTGCCAGCAGTAATAGTCGAACGCCGGGACTCCATAACGAAAAACTGTTTTTT	TRBV12-4	TRBJ1-4	CALRNQGGSEKLVF	TGTGCTCTGAGGAATCAGGGCGGATCTGAAAAGCTGGTCTTT	TRAV19	TRAJ57	NA	NA	NA	NA	153	672	1229	4	B6	vax2_inf	FALSE	Breakthrough	A24_VYF	A24_VYF
CAGAGAGGTAAAGTCA-6	-4.14801	1.75907	batch_6	2	CASSSPTGTEAFF	TGTGCCAGCAGTTCACCGACAGGGACTGAAGCTTTCTTT	TRBV12-3	TRBJ1-1	CAMREGQGGGFKTIF	TGTGCAATGAGAGAGGGCCAGGGTGGAGGCTTCAAAACTATCTTT	TRAV14/DV4	TRAJ9	NA	NA	NA	NA	7	5	2295	2	R23	inf_vax2	NA	Timepoint 2	A01_LTD|A01_DTD	NA
CAGAGAGGTACCGTTA-5	2.30294	0.352619	batch_5	3	CASSPGTSGGALDTQYF	TGTGCCAGCAGCCCCGGGACTAGCGGGGGGGCCTTAGATACGCAGTATTTT	TRBV7-8	TRBJ2-3	CVVSDNTGGFKTIF	TGTGTTGTGAGCGATAATACTGGAGGCTTCAAAACTATCTTT	TRAV8-2	TRAJ9	NA	NA	NA	NA	14	509	955	7	B4	vax2_inf	FALSE	Breakthrough	A02_ALS	A02_ALS
CAGAGAGGTATCTGCA-6	-0.230671	3.02508	batch_6	5	CATAGENYGYTF	TGTGCCACCGCGGGGGAAAACTATGGCTACACCTTC	TRBV24-1	TRBJ1-2	CAVSMTGGYQKVTF	TGTGCTGTGAGTATGACTGGGGGTTACCAGAAAGTTACCTTT	TRAV8-6	TRAJ13	NA	NA	NA	NA	6	51	2296	1	R24	inf_vax1	FALSE	Timepoint 1	B44_QEL	B44_QEL
CAGAGAGGTCCCTACT-1	-1.03897	0.452842	batch_1	0	CASRTPAGANTEAFF	TGTGCCAGCAGAACCCCAGCCGGAGCGAACACTGAAGCTTTCTTT	TRBV2	TRBJ1-1	CAVLNFGNEKLTF	TGTGCCGTTCTTAACTTTGGAAATGAGAAATTAACCTTT	TRAV39	TRAJ48	NA	NA	NA	NA	0	6	2298	1	R29	inf_vax	TRUE	Timepoint 1	B15_NQK_Q|B15_NQK_A	B15_NQK
CAGAGAGGTCTACCTC-6	0.825945	1.19159	batch_6	3	CASSSSEAVERSDTQYF	TGTGCCAGCAGCTCGTCTGAGGCGGTGGAAAGGTCAGATACGCAGTATTTT	TRBV7-9	TRBJ2-3	CARGRSSGDKLTF	TGTGCCCGCGGCAGAAGCAGCGGAGACAAGCTGACTTTT	TRAV38-2/DV8	TRAJ46	CAASPQYNFNKFYF	TGTGCAGCAAGCCCACAATATAACTTCAACAAATTTTACTTT	TRAV13-1	TRAJ21	1	35	236	3	R23	inf_vax1	TRUE	Timepoint 1	A01_LTD	A01_LTD
CAGAGAGGTCTCGTTC-4	3.72935	-1.7875	batch_4	1	CASMIRDMNTGELFF	TGTGCCAGTATGATCCGGGACATGAACACCGGGGAGCTGTTTTTT	TRBV19	TRBJ2-2	CAVRGGPTSGTYKYIF	TGTGCTGTGAGAGGGGGACCTACCTCAGGAACCTACAAATACATCTTT	TRAV21	TRAJ40	NA	NA	NA	NA	3	138	2299	2	R21	inf_vax2	TRUE	Timepoint 2	A01_LTD	A01_LTD
CAGAGAGGTGACCAAG-4	-5.04151	0.845495	batch_4	2	CASSFVQGTDTQYF	TGTGCCAGCAGTTTTGTGCAGGGGACAGATACGCAGTATTTT	TRBV28	TRBJ2-3	NA	NA	NA	NA	NA	NA	NA	NA	16	105	NA	NA	R21	inf_vax2	FALSE	Timepoint 2	A01_FTS	A01_FTS
CAGAGAGGTGCGCTTG-4	0.707041	-2.28781	batch_4	0	CATSDFGGLRPDTQYF	TGTGCCACCAGTGATTTCGGGGGGCTCAGGCCAGATACGCAGTATTTT	TRBV24-1	TRBJ2-3	CAVRNTDKLIF	TGTGCTGTTAGAAACACCGACAAGCTCATCTTT	TRAV21	TRAJ34	NA	NA	NA	NA	3	139	2300	1	R7	inf	FALSE	Timepoint 1	A01_TTD	A01_TTD
CAGAGAGGTTAAAGAC-4	-0.395511	-0.782151	batch_4	0	CASGNRDSYDEQYF	TGTGCCAGCGGAAACCGGGACAGTTACGACGAGCAGTACTTC	TRBV27	TRBJ2-7	CAGGGSQGNLIF	TGTGCTGGGGGAGGAAGCCAAGGAAATCTCATCTTT	TRAV1-2	TRAJ42	NA	NA	NA	NA	5	17	2301	1	R7	inf	FALSE	Timepoint 1	A01_TTD	A01_TTD
CAGAGAGGTTCCCTTG-6	-5.54846	1.88107	batch_6	4	CASSWASLYLNTGELFF	TGTGCCAGCAGTTGGGCTAGCCTCTATTTGAACACCGGGGAGCTGTTTTTT	TRBV6-2	TRBJ2-2	CAGQLDGGGADGLTF	TGTGCTGGGCAGCTGGACGGAGGAGGTGCTGACGGACTCACCTTT	TRAV35	TRAJ45	NA	NA	NA	NA	1745	937	2302	1	B9	vax2_inf	FALSE	Breakthrough	A01_FTS	A01_FTS
CAGAGAGGTTGGGACA-1	-3.5662	0.952757	batch_1	2	CASTEGNTGELFF	TGTGCCAGCACCGAGGGTAACACCGGGGAGCTGTTTTTT	TRBV12-3	TRBJ2-2	CVVNRRDDMRF	TGTGTGGTGAACCGGCGGGATGACATGCGCTTT	TRAV12-1	TRAJ43	NA	NA	NA	NA	2	83	2303	1	N9	vax2	TRUE	Naive post-vax	A02_YLQ	A02_YLQ
CAGAGAGGTTGTCGCG-5	5.82604	-0.633347	batch_5	1	CASTAGGTDTQYF	TGTGCCAGCACGGCAGGGGGCACAGATACGCAGTATTTT	TRBV6-5	TRBJ2-3	CAVNEAIGFGNVLHC	TGTGCCGTGAACGAGGCGATAGGCTTTGGGAATGTGCTGCATTGC	TRAV12-2	TRAJ35	NA	NA	NA	NA	4	48	1770	5	R12	inf_vax2	FALSE	Timepoint 2	A01_TTD	A01_TTD
CAGAGAGTCAACGGGA-4	3.3277	-3.60454	batch_4	0	CASSDRIYEQYF	TGTGCCAGCAGTGACAGAATTTACGAGCAGTACTTC	TRBV27	TRBJ2-7	CAGQPWGNQFYF	TGTGCTGGGCAGCCTTGGGGTAACCAGTTCTATTTT	TRAV35	TRAJ49	NA	NA	NA	NA	12	596	2304	2	R22	inf_vax1	FALSE	Timepoint 1	A01_TTD	A01_TTD
CAGAGAGTCCAGTATG-4	1.35423	-2.60151	batch_4	0	CASSFSAPQETQYF	TGTGCCAGCAGTTTCTCGGCCCCTCAAGAGACCCAGTACTTC	TRBV27	TRBJ2-5	CAGQETGNQFYF	TGTGCTGGGCAGGAAACCGGTAACCAGTTCTATTTT	TRAV35	TRAJ49	NA	NA	NA	NA	5	27	922	5	R7	inf	FALSE	Timepoint 1	A01_TTD	A01_TTD
CAGAGAGTCCTAGGGC-5	-7.62631	0.256727	batch_5	4	CASSPGTGNEQYF	TGTGCCAGCAGCCCTGGGACAGGCAACGAGCAGTACTTC	TRBV7-2	TRBJ2-7	CALDNQAGTALIF	TGTGCTCTAGATAACCAGGCAGGAACTGCTCTGATCTTT	TRAV6	TRAJ15	NA	NA	NA	NA	10	446	2305	1	B6	vax2_inf	FALSE	Breakthrough	A02_ALS	A02_ALS
CAGAGAGTCTGCGGCA-5	-2.8414	2.07619	batch_5	2	CASGTISEETQYF	TGTGCCAGCGGCACAATCTCAGAAGAGACCCAGTACTTC	TRBV2	TRBJ2-5	NA	NA	NA	NA	NA	NA	NA	NA	215	296	NA	NA	B3	vax2_inf	NA	Breakthrough	A02_ALS|A02_LLY	NA
CAGATCAAGAACAACT-3	1.81406	-1.63717	batch_3	1	CASSLVPGHNEQFF	TGTGCCAGCAGTTTAGTCCCAGGGCACAATGAGCAGTTCTTC	TRBV27	TRBJ2-1	CAESKSGYNKLIF	TGTGCAGAGAGTAAGAGCGGCTACAATAAGCTGATTTTT	TRAV5	TRAJ4	NA	NA	NA	NA	42	1052	2306	3	R6	inf	FALSE	Timepoint 1	A01_TTD	A01_TTD
CAGATCAAGCGTAATA-4	-5.40987	0.697388	batch_4	4	CASSLIGGEETQYF	TGTGCCAGCAGTTTAATCGGTGGGGAAGAGACCCAGTACTTC	TRBV27	TRBJ2-5	CATDTRAIIQGAQKLVF	TGTGCTACGGACACCCGAGCAATAATTCAGGGAGCCCAGAAGCTGGTATTT	TRAV17	TRAJ54	NA	NA	NA	NA	44	247	2307	1	R19	inf_vax2	FALSE	Timepoint 2	A01_PTD	A01_PTD
CAGATCAAGGAATGGA-5	-7.60991	-0.321993	batch_5	4	CASSLYQEVGPKNIQYF	TGTGCCAGCAGCCTTTATCAGGAGGTCGGGCCAAAAAACATTCAGTACTTC	TRBV7-2	TRBJ2-4	CALSEAYIGFGNVLHC	TGTGCTCTGAGTGAGGCGTATATAGGCTTTGGGAATGTGCTGCATTGC	TRAV19	TRAJ35	NA	NA	NA	NA	197	768	2308	1	B6	vax2_inf	FALSE	Breakthrough	A24_VYF	A24_VYF
CAGATCAAGGACAGAA-6	-2.57034	2.52534	batch_6	5	CASSFLLAGVETQYF	TGTGCCAGCAGTTTCTTACTAGCGGGGGTGGAGACCCAGTACTTC	TRBV3-1	TRBJ2-5	CAASGGGSEKLVF	TGTGCAGCAAGCGGAGGCGGATCTGAAAAGCTGGTCTTT	TRAV23/DV6	TRAJ57	CAASEGGAQKLVF	TGTGCAGCAAGCGAGGGGGGAGCCCAGAAGCTGGTATTT	TRAV29/DV5	TRAJ54	1	46	2309	1	B7	vax2_inf	FALSE	Breakthrough	A01_TTD	A01_TTD
CAGATCAAGGCAGTCA-5	3.36867	-0.951904	batch_5	3	CASSLSRDTRLGGYTF	TGTGCCAGCAGCTTATCCCGGGACACCCGGTTGGGGGGCTACACCTTC	TRBV9	TRBJ1-2	CAAPSGSARQLTF	TGTGCAGCCCCTTCTGGTTCTGCAAGGCAACTGACCTTT	TRAV13-1	TRAJ22	NA	NA	NA	NA	44	66	2310	1	R28	inf_vax	FALSE	Timepoint 1	A02_LLY	A02_LLY
CAGATCAAGGCCGAAT-1	4.10892	3.12439	batch_1	7	CASSLGFPNQPQHF	TGTGCCAGCAGTTTGGGTTTCCCCAATCAGCCCCAGCATTTT	TRBV27	TRBJ1-5	CGTELRGKLIF	TGCGGCACAGAGCTCCGGGGAAAGCTTATCTTC	TRAV30	TRAJ23	NA	NA	NA	NA	3	8	11	572	R29	inf_vax	TRUE	Timepoint 1	A01_LTD	A01_LTD
CAGATCAAGGCCGAAT-4	2.81617	-2.92826	batch_4	0	CASSSEDGTGWNEQFF	TGTGCCAGCAGTTCCGAAGACGGGACAGGGTGGAATGAGCAGTTCTTC	TRBV27	TRBJ2-1	CAMRDFRITGGGNKLTF	TGTGCAATGAGAGATTTTCGGATCACGGGAGGAGGAAACAAACTCACCTTT	TRAV14/DV4	TRAJ10	NA	NA	NA	NA	3	20	801	12	R7	inf	FALSE	Timepoint 1	A01_TTD	A01_TTD
CAGATCAAGTGGTAAT-6	-6.20082	0.137479	batch_6	4	CASSSLRGDTQYF	TGTGCCAGCAGCTCTCTTAGGGGGGATACGCAGTATTTT	TRBV13	TRBJ2-3	NA	NA	NA	NA	NA	NA	NA	NA	4042	1855	NA	NA	B9	vax2_inf	FALSE	Breakthrough	A01_FTS	A01_FTS
CAGATCACAATCTACG-6	4.10748	0.58926	batch_6	3	NA	NA	NA	NA	NA	NA	NA	NA	NA	NA	NA	NA	2901	1521	NA	NA	B7	vax2_inf	FALSE	Breakthrough	A01_FTS	A01_FTS
CAGATCACACCTTGTC-6	1.1445	1.21154	batch_6	3	CASSYGTVHSNQPQHF	TGTGCCAGCAGTTACGGGACAGTGCATAGCAATCAGCCCCAGCATTTT	TRBV12-4	TRBJ1-5	CGTLESGAGSYQLTF	TGCGGCACGTTGGAGTCTGGGGCTGGGAGTTACCAACTCACTTTC	TRAV30	TRAJ28	NA	NA	NA	NA	8	8	2313	1	R15	inf_vax2	TRUE	Timepoint 2	A24_QYI	A24_QYI
CAGATCACACGAGAGT-4	1.39453	-3.29434	batch_4	0	CASSAGPYSNQPQHF	TGTGCCAGCAGCGCGGGACCGTATAGCAATCAGCCCCAGCATTTT	TRBV5-6	TRBJ1-5	CAVIKGRDDKIIF	TGTGCTGTGATCAAGGGAAGAGATGACAAGATCATCTTT	TRAV21	TRAJ30	NA	NA	NA	NA	1	294	2314	4	R7	inf	FALSE	Timepoint 1	A01_TTD	A01_TTD
CAGATCACAGCTGTTA-1	-1.53701	0.0426524	batch_1	2	CASSQADRGGPNTGELFF	TGTGCCAGCAGCCAAGCTGACCGGGGGGGCCCGAACACCGGGGAGCTGTTTTTT	TRBV4-2	TRBJ2-2	CAEEGNNARLMF	TGTGCAGAGGAGGGAAACAATGCCAGACTCATGTTT	TRAV5	TRAJ31	NA	NA	NA	NA	0	54	2315	2	R1	inf	TRUE	Timepoint 1	B15_NQK_A|B15_NQK_Q	B15_NQK
CAGATCACATACAGCT-2	-2.7355	-1.34877	batch_2	2	CSVHQGFPYEQYF	TGCAGCGTTCATCAGGGGTTCCCCTACGAGCAGTACTTC	TRBV29-1	TRBJ2-7	NA	NA	NA	NA	NA	NA	NA	NA	4	50	NA	NA	R20	inf_vax2	TRUE	Timepoint 2	A01_LTD	A01_LTD
CAGATCACATCACAAC-5	4.20117	-1.20983	batch_5	1	CATSDLNSGGYTF	TGTGCCACCAGTGATTTAAACAGTGGGGGCTACACCTTC	TRBV24-1	TRBJ1-2	CVVNKEDDMRF	TGTGTGGTGAACAAGGAGGATGACATGCGCTTT	TRAV12-1	TRAJ43	NA	NA	NA	NA	5	9	827	17	R28	inf_vax	TRUE	Timepoint 1	A02_YLQ	A02_YLQ
CAGATCACATTAGGCT-4	0.953241	-2.99191	batch_4	6	CASSPLVTGLAGRTDTQYF	TGTGCCAGCAGTCCCCTTGTCACGGGACTAGCGGGACGCACAGATACGCAGTATTTT	TRBV27	TRBJ2-3	CAVSADNTGGFKTIF	TGTGCTGTGAGTGCCGATAATACTGGAGGCTTCAAAACTATCTTT	TRAV8-4	TRAJ9	NA	NA	NA	NA	9	56	88	17	R19	inf_vax1	TRUE	Timepoint 1	A01_LTD	A01_LTD
CAGATCAGTAACGCGA-5	0.0718337	0.878416	batch_5	3	CASSAGQGNSPLHF	TGTGCCAGCAGCGCGGGACAGGGGAATTCACCCCTCCACTTT	TRBV9	TRBJ1-6	CALSDHNYGQNFVF	TGTGCTCTGAGTGACCATAACTATGGTCAGAATTTTGTCTTT	TRAV19	TRAJ26	NA	NA	NA	NA	31	45	2316	6	B3	vax2_inf	FALSE	Breakthrough	A02_ALS	A02_ALS
CAGATCAGTACGACCC-6	-0.610401	-0.301742	batch_6	0	CASSRLPTDTQYF	TGTGCCAGCAGTCGACTACCCACAGATACGCAGTATTTT	TRBV6-5	TRBJ2-3	CAVGSGNTPLVF	TGTGCTGTGGGTTCAGGAAACACACCTCTTGTCTTT	TRAV1-2	TRAJ29	CAMRDGSTGGFKTIF	TGTGCAATGAGAGATGGTAGTACTGGAGGCTTCAAAACTATCTTT	TRAV14/DV4	TRAJ9	1	134	2317	1	R23	inf_vax1	FALSE	Timepoint 1	A01_TTD	A01_TTD
CAGATCAGTAGGCATG-5	6.04727	-1.47356	batch_5	1	CATSEGAWPTDTQYF	TGTGCCACCAGTGAAGGTGCTTGGCCCACAGATACGCAGTATTTT	TRBV24-1	TRBJ2-3	CAMREGDYGGSQGNLIF	TGTGCAATGAGAGAGGGAGATTATGGAGGAAGCCAAGGAAATCTCATCTTT	TRAV14/DV4	TRAJ42	NA	NA	NA	NA	6	12	372	43	R12	inf	FALSE	Timepoint 1	A01_TTD	A01_TTD
CAGATCAGTCCGTGAC-4	1.48676	-2.97153	batch_4	0	CASSIDSTDTQYF	TGTGCCAGCAGTATTGACAGCACAGATACGCAGTATTTT	TRBV28	TRBJ2-3	CIVRVGIQGAQKLVF	TGCATCGTCAGAGTCGGGATTCAGGGAGCCCAGAAGCTGGTATTT	TRAV26-1	TRAJ54	NA	NA	NA	NA	4	400	302	25	R7	inf	FALSE	Timepoint 1	A01_TTD	A01_TTD
CAGATCAGTCGAAAGC-5	-3.37254	-0.0467369	batch_5	2	CSAPRWDSYGYTF	TGCAGTGCCCCACGATGGGACAGCTATGGCTACACCTTC	TRBV20-1	TRBJ1-2	CATDGGNYGQNFVF	TGTGCTACGGACGGGGGAAACTATGGTCAGAATTTTGTCTTT	TRAV17	TRAJ26	NA	NA	NA	NA	10	5	2320	1	B6	vax2_inf	FALSE	Breakthrough	A24_VYI	A24_VYI
CAGATCAGTCTTGCGG-4	1.91264	-3.24051	batch_4	0	CASSISYEQYF	TGTGCCAGTAGTATAAGCTACGAGCAGTACTTC	TRBV19	TRBJ2-7	CAVGFANQAGTALIF	TGTGCTGTGGGTTTCGCCAACCAGGCAGGAACTGCTCTGATCTTT	TRAV8-3	TRAJ15	NA	NA	NA	NA	8	660	2321	1	R7	inf	FALSE	Timepoint 1	A01_TTD	A01_TTD
CAGATCATCCTCGCAT-5	-0.137497	2.21317	batch_5	5	CASSLAATGYEQYF	TGTGCCAGCAGCTTGGCCGCGACAGGATACGAGCAGTACTTC	TRBV5-6	TRBJ2-7	CAASSDSWGKLQF	TGTGCAGCAAGCTCAGACAGCTGGGGGAAATTGCAGTTT	TRAV29/DV5	TRAJ24	NA	NA	NA	NA	8	175	2323	1	R12	inf_vax2	FALSE	Timepoint 2	A01_TTD	A01_TTD
CAGATCATCCTGCTTG-5	2.50239	0.945231	batch_5	3	CASSQDSPRGREKLFF	TGCGCCAGCAGCCAAGATAGCCCCAGGGGGCGGGAAAAACTGTTTTTT	TRBV4-3	TRBJ1-4	CALSGTGNTGKLIF	TGTGCTCTGAGTGGGACTGGCAACACAGGCAAACTAATCTTT	TRAV19	TRAJ37	NA	NA	NA	NA	195	838	305	8	B6	vax2_inf	FALSE	Breakthrough	A24_VYF	A24_VYF
CAGATCATCTATGTGG-5	2.18209	-1.49403	batch_5	1	CASSDRGDPGEPLHF	TGTGCCAGCAGTGACCGTGGCGACCCGGGGGAACCCCTCCACTTT	TRBV27	TRBJ1-6	CASDFKAAGNKLTF	TGTGCTTCTGACTTCAAAGCTGCAGGCAACAAGCTAACTTTT	TRAV21	TRAJ17	NA	NA	NA	NA	6	10	992	11	R12	inf_vax2	FALSE	Timepoint 2	A01_TTD	A01_TTD
CAGATCATCTTAGAGC-1	-3.30262	-0.812092	batch_1	2	CASSPGTSGGSSYNEQFF	TGTGCCAGCAGCCCAGGGACTAGCGGGGGGAGCTCCTACAATGAGCAGTTCTTC	TRBV11-2	TRBJ2-1	CAVKDRLMF	TGTGCCGTGAAGGACAGACTCATGTTT	TRAV12-2	TRAJ31	NA	NA	NA	NA	0	10	2325	1	R1	inf	TRUE	Timepoint 1	B15_NQK_A	B15_NQK
CAGCAGCAGAAGGCCT-4	4.64115	-1.75815	batch_4	1	CASSLANSGGDTQYF	TGTGCCAGCAGCTTAGCCAACTCGGGGGGAGATACGCAGTATTTT	TRBV7-6	TRBJ2-3	CAGLNTNAGKSTF	TGTGCTGGGCTTAACACCAATGCAGGCAAATCAACCTTT	TRAV35	TRAJ27	NA	NA	NA	NA	1	14	485	38	R21	inf_vax2	TRUE	Timepoint 2	A01_LTD	A01_LTD
CAGCAGCAGCACCGCT-5	-6.64662	0.81721	batch_5	4	CASSFSGPGYEQYF	TGTGCCAGCAGTTTCTCGGGACCTGGGTACGAGCAGTACTTC	TRBV27	TRBJ2-7	CAVRYPRSRGATNKLIF	TGTGCTGTCAGATACCCCCGGTCGCGTGGTGCTACAAACAAGCTCATCTTT	TRAV41	TRAJ32	NA	NA	NA	NA	549	1085	2326	1	B5	vax2_inf	FALSE	Breakthrough	A02_ALS	A02_ALS
CAGCAGCAGCCACGTC-5	3.05407	0.259817	batch_5	3	CASSLKSRDTQYF	TGTGCCAGCAGCTTAAAATCACGGGATACGCAGTATTTT	TRBV7-9	TRBJ2-3	CADVSSDGQKLLF	TGTGCAGACGTGTCTTCAGATGGCCAGAAGCTGCTCTTT	TRAV13-2	TRAJ16	NA	NA	NA	NA	352	928	2327	2	B6	vax2_inf	FALSE	Breakthrough	A24_VYF	A24_VYF
CAGCAGCAGCGTGAAC-5	-5.71497	-0.121809	batch_5	4	CASSPEGSSSGNTIYF	TGTGCCAGCAGCCCAGAGGGTAGTAGCTCTGGAAACACCATATATTTT	TRBV5-6	TRBJ1-3	CAFLTTDSWGKFQF	TGTGCCTTCTTGACAACTGACAGCTGGGGGAAATTCCAGTTT	TRAV24	TRAJ24	NA	NA	NA	NA	93	528	2328	1	B3	vax2_inf	FALSE	Breakthrough	A02_ALS	A02_ALS
CAGCAGCAGGTAGCTG-5	2.43782	0.145102	batch_5	3	CASSEMTGRDEQYF	TGTGCCAGCAGTGAAATGACAGGGAGGGACGAGCAGTACTTC	TRBV6-1	TRBJ2-7	CAESLNQGANNLFF	TGTGCAGAGAGCCTTAACCAGGGGGCAAACAACCTCTTCTTT	TRAV5	TRAJ36	NA	NA	NA	NA	22	235	2330	8	B4	vax2_inf	FALSE	Breakthrough	A02_ALS	A02_ALS
CAGCAGCAGTGTTGAA-6	4.39793	0.325475	batch_6	1	CASSLNTGVGTDTQYF	TGTGCCAGCAGCCTCAATACAGGGGTGGGCACAGATACGCAGTATTTT	TRBV7-6	TRBJ2-3	CAVRDSAGNNRKLIW	TGTGCTGTGAGAGACAGTGCTGGCAACAACCGTAAGCTGATTTGG	TRAV3	TRAJ38	NA	NA	NA	NA	52	31	81	88	R23	inf_vax2	TRUE	Timepoint 2	A01_LTD	A01_LTD
CAGCAGCAGTTTAGGA-4	-0.66462	-0.398834	batch_4	0	CASSSGYSNQPQHF	TGTGCCAGTAGTTCCGGGTATAGCAATCAGCCCCAGCATTTT	TRBV19	TRBJ1-5	CAVRQGNTDKLIF	TGTGCTGTGAGGCAAGGGAACACCGACAAGCTCATCTTT	TRAV21	TRAJ34	NA	NA	NA	NA	4	331	2331	2	R7	inf	FALSE	Timepoint 1	A01_TTD	A01_TTD
CAGCAGCCAACTGCGC-2	1.1899	-1.27235	batch_2	8	NA	NA	NA	NA	NA	NA	NA	NA	NA	NA	NA	NA	89	522	NA	NA	R2	inf	FALSE	Timepoint 1	A01_TTD	A01_TTD
CAGCAGCCAGCCTTGG-4	4.75258	-1.93292	batch_4	1	CASSGTVTHSSTDTQYF	TGTGCCAGCAGTGGGACAGTAACTCATTCTAGCACAGATACGCAGTATTTT	TRBV2	TRBJ2-3	CAVEFPRGQNFVF	TGTGCTGTGGAGTTTCCTAGGGGTCAGAATTTTGTCTTT	TRAV2	TRAJ26	NA	NA	NA	NA	6	53	40	44	R19	inf_vax1	TRUE	Timepoint 1	A01_LTD	A01_LTD
CAGCAGCCAGGCGATA-5	-2.38801	2.06328	batch_5	2	CSAAARNTGELFF	TGCAGTGCTGCGGCCAGGAACACCGGGGAGCTGTTTTTT	TRBV20-1	TRBJ2-2	CLVGEAAGNKLTF	TGCCTCGTCGGGGAAGCTGCAGGCAACAAGCTAACTTTT	TRAV4	TRAJ17	NA	NA	NA	NA	635	721	2332	1	B3	vax2_inf	FALSE	Breakthrough	A02_LLY	A02_LLY
CAGCAGCCATCGGACC-5	-2.75516	1.72175	batch_5	2	CASSYTGGQGRVYGYTF	TGTGCCAGCAGTTATACGGGCGGACAGGGGCGTGTCTATGGCTACACCTTC	TRBV5-4	TRBJ1-2	CAYRSGEKETSGSRLTF	TGTGCTTATAGGAGCGGGGAGAAAGAAACCAGTGGCTCTAGGTTGACCTTT	TRAV38-2/DV8	TRAJ58	NA	NA	NA	NA	11	10	2333	1	R12	inf_vax2	FALSE	Timepoint 2	A24_VYF	A24_VYF
CAGCAGCCATGCCTTC-6	-1.82327	0.514694	batch_6	2	CASSLGQGTETQYF	TGCGCCAGCAGCTTAGGCCAGGGTACAGAGACCCAGTACTTC	TRBV5-1	TRBJ2-5	CAEPSSGGYNKLIF	TGTGCAGAGCCCTCTTCTGGTGGCTACAATAAGCTGATTTTT	TRAV5	TRAJ4	NA	NA	NA	NA	8	31	2334	1	R23	inf_vax1	FALSE	Timepoint 1	A01_DTD	A01_DTD
CAGCAGCGTAAGAGGA-6	0.582815	3.62263	batch_6	7	CASSGDTSGFEKLFF	TGTGCCAGCTCGGGTGACACCTCCGGATTTGAAAAACTGTTTTTT	TRBV18	TRBJ1-4	CAVSLNTGTASKLTF	TGTGCCGTGAGCCTAAATACCGGCACTGCCAGTAAACTCACCTTT	TRAV8-1	TRAJ44	NA	NA	NA	NA	9	4	875	38	B7	vax2_inf	FALSE	Breakthrough	A01_FTS	A01_FTS
CAGCAGCGTAAGCACG-4	1.39115	-3.13134	batch_4	0	CASSDRDPTDTQYF	TGTGCCAGCAGTGACAGGGATCCCACAGATACGCAGTATTTT	TRBV27	TRBJ2-3	CAEMGHDYKLSF	TGTGCAGAGATGGGTCACGACTACAAGCTCAGCTTT	TRAV13-2	TRAJ20	NA	NA	NA	NA	3	572	2091	4	R7	inf	FALSE	Timepoint 1	A01_TTD	A01_TTD
CAGCAGCGTATATGGA-1	-1.93609	0.881439	batch_1	2	CASSPRDRVNTGELFF	TGTGCCAGCAGCCCTCGGGACAGGGTGAACACCGGGGAGCTGTTTTTT	TRBV9	TRBJ2-2	CAGLNYGGSQGNLIF	TGTGCTGGGTTGAATTATGGAGGAAGCCAAGGAAATCTCATCTTT	TRAV35	TRAJ42	NA	NA	NA	NA	5	25	2335	1	R29	inf_vax	TRUE	Timepoint 1	A01_LTD	A01_LTD
CAGCAGCGTCTGCAAT-4	-0.0781558	-2.02526	batch_4	0	CASSTSYEQYF	TGTGCCAGTAGTACATCCTACGAGCAGTACTTC	TRBV19	TRBJ2-7	CAVGFANQAGTALIF	TGTGCTGTGGGATTCGCGAACCAGGCAGGAACTGCTCTGATCTTT	TRAV8-3	TRAJ15	NA	NA	NA	NA	1	55	148	4	R7	inf	FALSE	Timepoint 1	A01_TTD	A01_TTD
CAGCAGCGTGGAAAGA-5	5.19616	0.222962	batch_5	1	CASSTGYIVDGYTF	TGTGCCAGTAGTACAGGGTACATAGTGGATGGCTACACCTTC	TRBV19	TRBJ1-2	NA	NA	NA	NA	NA	NA	NA	NA	3	3	NA	NA	R12	inf	FALSE	Timepoint 1	A01_TTD	A01_TTD
CAGCAGCGTTACCAGT-5	4.27105	-2.75719	batch_5	1	CASSEQNSNTIYF	TGCGCCAGCAGTGAACAAAACTCGAACACCATATATTTT	TRBV10-1	TRBJ1-3	CVVNKEDDMRF	TGTGTGGTGAACAAAGAGGATGACATGCGCTTT	TRAV12-1	TRAJ43	NA	NA	NA	NA	3	9	521	19	R28	inf_vax	TRUE	Timepoint 1	A02_YLQ	A02_YLQ
CAGCAGCGTTCACCTC-6	-1.47431	2.84822	batch_6	5	CASSTAYSNQPQHF	TGTGCCAGTAGTACAGCTTATAGCAATCAGCCCCAGCATTTT	TRBV19	TRBJ1-5	CALPIGNQFYF	TGTGCTCTCCCTATAGGTAACCAGTTCTATTTT	TRAV6	TRAJ49	NA	NA	NA	NA	7	94	2338	1	B7	vax2_inf	FALSE	Breakthrough	A01_TTD	A01_TTD
CAGCAGCGTTGAGGTG-4	2.69702	3.13385	batch_4	7	CATSDRVGTGGVVRTGELFF	TGTGCCACCAGTGACCGCGTAGGGACAGGGGGAGTAGTAAGGACCGGGGAGCTGTTTTTT	TRBV24-1	TRBJ2-2	CAVRNGGFKTIF	TGTGCTGTGAGGAATGGAGGCTTCAAAACTATCTTT	TRAV3	TRAJ9	CAVTILNRGSTLGRLYF	TGTGCTGTGACAATCTTAAACAGAGGCTCAACCCTGGGGAGGCTATACTTT	TRAV1-2	TRAJ18	3	18	139	14	R19	inf_vax1	TRUE	Timepoint 1	A01_LTD	A01_LTD
CAGCAGCGTTTGGGCC-4	1.82658	-3.694	batch_4	0	CASSLLDSEYEQYF	TGTGCCAGCAGTTTACTGGACAGTGAATACGAGCAGTACTTC	TRBV28	TRBJ2-7	CALGANFNKFYF	TGTGCTCTTGGGGCCAACTTCAACAAATTTTACTTT	TRAV9-2	TRAJ21	NA	NA	NA	NA	10	318	2339	4	R7	inf	FALSE	Timepoint 1	A01_TTD	A01_TTD
CAGCAGCTCAACCATG-5	-2.14704	-3.5634	batch_5	6	CASSDVASGGTDTQYF	TGTGCCAGCAGCGATGTGGCTAGCGGGGGCACAGATACGCAGTATTTT	TRBV5-5	TRBJ2-3	NA	NA	NA	NA	NA	NA	NA	NA	2	40	NA	NA	R12	inf_vax2	TRUE	Timepoint 2	A01_LTD	A01_LTD
CAGCAGCTCACAACGT-6	-5.56935	1.30392	batch_6	4	CASSQAGTANQPQHF	TGTGCCAGCAGCCAAGCCGGGACAGCAAATCAGCCCCAGCATTTT	TRBV3-1	TRBJ1-5	CAFMKYGMVRAAGNKLTF	TGTGCTTTCATGAAGTACGGTATGGTGCGGGCTGCAGGCAACAAGCTAACTTTT	TRAV38-1	TRAJ17	NA	NA	NA	NA	14	249	2340	1	R15	inf_vax2	TRUE	Timepoint 2	A24_NYN	A24_NYN
CAGCAGCTCAGCGACC-4	2.07063	-3.32826	batch_4	0	CMTSGGNYNEQFF	TGTATGACTAGCGGGGGGAATTACAATGAGCAGTTCTTC	TRBV6-6	TRBJ2-1	CALGLGNQFYF	TGTGCTCTTGGCCTCGGTAACCAGTTCTATTTT	TRAV6	TRAJ49	NA	NA	NA	NA	3	134	1263	4	R7	inf	FALSE	Timepoint 1	A01_TTD	A01_TTD
CAGCAGCTCAGCTCGG-2	2.69334	-1.4952	batch_2	3	CASSGDREQFF	TGTGCCAGCAGCGGGGACAGGGAGCAGTTCTTC	TRBV27	TRBJ2-1	CAMRDWALTGGGNKLTF	TGTGCAATGAGAGATTGGGCACTCACGGGAGGAGGAAACAAACTCACCTTT	TRAV14/DV4	TRAJ10	NA	NA	NA	NA	15	207	195	11	R20	inf_vax1	FALSE	Timepoint 1	A01_TTD	A01_TTD
CAGCAGCTCGACAGCC-5	5.74963	-1.56979	batch_5	1	CASTLGGAGEPQHF	TGTGCCAGCACCCTTGGAGGCGCCGGGGAGCCCCAGCATTTT	TRBV5-6	TRBJ1-5	CAASMRGFGNVLHC	TGTGCAGCAAGTATGAGGGGCTTTGGGAATGTGCTGCATTGC	TRAV13-1	TRAJ35	NA	NA	NA	NA	6	28	1166	2	R12	inf	FALSE	Timepoint 1	A01_TTD	A01_TTD
CAGCAGCTCTATCGCC-4	4.89706	-0.535737	batch_4	1	CSARDRGTEAKGGQYF	TGCAGTGCTAGAGATCGGGGGACAGAGGCCAAAGGGGGACAGTACTTC	TRBV20-1	TRBJ2-7	NA	NA	NA	NA	NA	NA	NA	NA	3	26	NA	NA	R21	inf_vax2	TRUE	Timepoint 2	A01_LTD	A01_LTD
CAGCAGCTCTCACATT-5	5.92138	-1.06052	batch_5	1	CASSLEAYEETQYF	TGTGCCAGCAGCTTAGAGGCATATGAAGAGACCCAGTACTTC	TRBV7-9	TRBJ2-5	CAMSRFSDGQKLLF	TGTGCAATGAGCCGGTTTTCAGATGGCCAGAAGCTGCTCTTT	TRAV12-3	TRAJ16	NA	NA	NA	NA	4	26	1136	5	R12	inf	FALSE	Timepoint 1	A01_TTD	A01_TTD
CAGCAGCTCTCGCTTG-6	1.27529	2.60864	batch_6	5	CASSLGGDFNQPQHF	TGTGCCAGCAGCCTAGGGGGCGATTTCAATCAGCCCCAGCATTTT	TRBV3-1	TRBJ1-5	CAMLSSGNTGKLIF	TGTGCAATGTTATCCTCTGGCAACACAGGCAAACTAATCTTT	TRAV14/DV4	TRAJ37	CAPLI	TGTGCCCCCTTGATT	TRAV27	TRAJ40	10	22	2341	3	B7	vax2_inf	FALSE	Breakthrough	A01_FTS	A01_FTS
CAGCAGCTCTGAGGGA-2	0.597462	-2.27334	batch_2	0	CASSYMGEGEQFF	TGTGCCAGCAGTTACATGGGGGAAGGGGAGCAGTTCTTC	TRBV6-5	TRBJ2-1	CAASVGNNARLMF	TGTGCAGCAAGCGTGGGTAACAATGCCAGACTCATGTTT	TRAV29/DV5	TRAJ31	NA	NA	NA	NA	12	428	536	7	R20	inf_vax1	FALSE	Timepoint 1	A01_TTD	A01_TTD
CAGCAGCTCTGCTGTC-6	3.65113	0.47396	batch_6	3	NA	NA	NA	NA	NA	NA	NA	NA	NA	NA	NA	NA	8	75	NA	NA	B9	vax2_inf	TRUE	Breakthrough	A01_LTD	A01_LTD
CAGCAGCTCTGTCTAT-6	0.056614	2.49251	batch_6	5	CASSLNLGQGAAEQYF	TGTGCCAGCAGCTTAAACCTCGGACAGGGGGCGGCCGAGCAGTACTTC	TRBV5-4	TRBJ2-7	CAVRDQNAGNMLTF	TGTGCTGTGAGAGATCAGAATGCAGGCAACATGCTCACCTTT	TRAV1-2	TRAJ39	NA	NA	NA	NA	4	4	134	108	R24	inf_vax1	TRUE	Timepoint 1	B15_NQK_Q|B15_NQK_A	B15_NQK
CAGCAGCTCTTCGAGA-5	3.16932	-0.482751	batch_5	3	CASSPPQAGGNEKLFF	TGTGCCAGCAGCCCGCCTCAGGCTGGGGGTAATGAAAAACTGTTTTTT	TRBV11-2	TRBJ1-4	CAASAGGFKTIF	TGTGCAGCAAGCGCGGGAGGCTTCAAAACTATCTTT	TRAV29/DV5	TRAJ9	CAVRLSGNTGKLIF	TGTGCTGTAAGGCTCTCTGGCAACACAGGCAAACTAATCTTT	TRAV36/DV7	TRAJ37	213	496	121	15	B6	vax2_inf	FALSE	Breakthrough	A24_VYF	A24_VYF
CAGCAGCTCTTGAGAC-5	-6.76968	0.514767	batch_5	4	CASGLYRDHEQFF	TGTGCTAGTGGTTTATACCGGGACCATGAGCAGTTCTTC	TRBV12-5	TRBJ2-1	CVVSVRGDTGRRALTF	TGTGTTGTGAGTGTCCGCGGGGACACGGGCAGGAGAGCACTTACTTTT	TRAV8-2	TRAJ5	NA	NA	NA	NA	39	310	2342	1	R13	inf	FALSE	Timepoint 1	A02_LLY	A02_LLY
CAGCATAAGACATAAC-6	-1.25357	2.40791	batch_6	5	CASSPYSPLDGSSGANVLTF	TGTGCCAGCTCACCATATTCACCTTTGGACGGGAGCTCTGGGGCCAACGTCCTGACTTTC	TRBV18	TRBJ2-6	CAARGYALNF	TGTGCAGCAAGGGGGTATGCACTCAACTTC	TRAV13-1	TRAJ41	NA	NA	NA	NA	3	7	404	7	B7	vax2_inf	FALSE	Breakthrough	A01_FTS	A01_FTS
CAGCATAAGCAATATG-2	-5.28062	-1.30731	batch_2	4	CASSQDPGRGSPLHF	TGCGCCAGCAGCCAAGATCCGGGACGGGGTTCACCCCTCCACTTT	TRBV4-3	TRBJ1-6	CAGDGNFGNEKLTF	TGTGCAGGAGACGGTAACTTTGGAAATGAGAAATTAACCTTT	TRAV27	TRAJ48	NA	NA	NA	NA	316	772	193	2	N8	vax2	TRUE	Naive post-vax	A02_YLQ	A02_YLQ
CAGCATAAGCCACCTG-6	-0.341974	1.53759	batch_6	3	CASSPNNEQFF	TGTGCCAGCAGCCCCAACAATGAGCAGTTCTTC	TRBV12-3	TRBJ2-1	CAVTPESTGFQKLVF	TGTGCTGTTACACCCGAAAGCACAGGCTTTCAGAAACTTGTATTT	TRAV21	TRAJ8	NA	NA	NA	NA	9	1	2344	1	B7	vax2_inf	FALSE	Breakthrough	A01_FTS	A01_FTS
CAGCATAAGGCGTACA-6	3.22815	-3.08345	batch_6	1	CASRYGRPRENTGELFF	TGTGCCAGCAGGTACGGGAGGCCGCGGGAGAACACCGGGGAGCTGTTTTTT	TRBV7-2	TRBJ2-2	CALKHGGATNKLIF	TGTGCTCTGAAACATGGTGGTGCTACAAACAAGCTCATCTTT	TRAV19	TRAJ32	NA	NA	NA	NA	5	8	2345	2	R23	inf_vax2	TRUE	Timepoint 2	A01_LTD	A01_LTD
CAGCATAAGGTGCTTT-6	3.68961	-0.548529	batch_6	3	NA	NA	NA	NA	NA	NA	NA	NA	NA	NA	NA	NA	1204	607	NA	NA	R23	inf_vax2	FALSE	Timepoint 2	A01_FTS	A01_FTS
CAGCATAAGTCATGCT-6	-3.95112	1.21979	batch_6	2	CSAPAGTARPLYGYTF	TGCAGTGCTCCGGCGGGGACAGCTCGCCCACTCTATGGCTACACCTTC	TRBV20-1	TRBJ1-2	CVVQKDQAGTALIF	TGTGTGGTCCAAAAGGACCAGGCAGGAACTGCTCTGATCTTT	TRAV12-1	TRAJ15	NA	NA	NA	NA	15	10	2346	1	R15	inf_vax2	TRUE	Timepoint 2	A24_QYI	A24_QYI
CAGCATAAGTTTAGGA-4	0.0186788	-1.83015	batch_4	0	CASSYDEGPPDTQYF	TGTGCCAGCAGTTACGACGAGGGACCGCCAGATACGCAGTATTTT	TRBV6-5	TRBJ2-3	CAFPTPQGAQKLVF	TGTGCTTTCCCGACCCCACAGGGAGCCCAGAAGCTGGTATTT	TRAV38-1	TRAJ54	CAASAGRNNARLMF	TGTGCAGCAAGCGCTGGTCGTAACAATGCCAGACTCATGTTT	TRAV29/DV5	TRAJ31	2	331	124	14	R7	inf	FALSE	Timepoint 1	A01_TTD	A01_TTD
CAGCATACAATAGAGT-4	1.65321	-3.19117	batch_4	0	CASSPRSGIDEQFF	TGTGCCAGCAGTCCTCGCTCAGGGATCGATGAGCAGTTCTTC	TRBV27	TRBJ2-1	CALGGSQGNLIF	TGTGCTCTGGGAGGAAGCCAAGGAAATCTCATCTTT	TRAV9-2	TRAJ42	NA	NA	NA	NA	3	284	713	11	R7	inf	FALSE	Timepoint 1	A01_TTD	A01_TTD
CAGCATACAATAGCGG-1	4.16813	2.68366	batch_1	7	CASSLGFPNQPQHF	TGTGCCAGCAGTTTGGGTTTCCCCAATCAGCCCCAGCATTTT	TRBV27	TRBJ1-5	CGTELRGKLIF	TGCGGCACAGAGCTCCGGGGAAAGCTTATCTTC	TRAV30	TRAJ23	NA	NA	NA	NA	2	12	11	572	R29	inf_vax	TRUE	Timepoint 1	A01_LTD	A01_LTD
CAGCATACACCGATAT-5	5.05809	-0.606237	batch_5	1	CASSPSGGGPGDNEQFF	TGTGCCAGCAGCCCTAGCGGGGGGGGCCCAGGGGACAATGAGCAGTTCTTC	TRBV5-6	TRBJ2-1	CALSDLGDYKLSF	TGTGCTCTGAGTGATCTCGGGGACTACAAGCTCAGCTTT	TRAV19	TRAJ20	CLLADRGSTLGRLYF	TGTCTTCTGGCCGACAGAGGCTCAACCCTGGGGAGGCTATACTTT	TRAV40	TRAJ18	13	71	466	31	R12	inf_vax2	FALSE	Timepoint 2	A01_TTD	A01_TTD
CAGCATACACGAAGCA-4	1.63264	-3.29019	batch_4	0	CASSIVDFPSGANVLTF	TGTGCCAGTAGTATTGTAGATTTCCCTTCTGGGGCCAACGTCCTGACTTTC	TRBV19	TRBJ2-6	CAMSTVSGGSYIPTF	TGTGCAATGAGTACCGTATCAGGAGGAAGCTACATACCTACATTT	TRAV14/DV4	TRAJ6	NA	NA	NA	NA	8	517	1336	14	R7	inf	FALSE	Timepoint 1	A01_TTD	A01_TTD
CAGCATACAGCAGTTT-5	2.7255	-0.613829	batch_5	3	CASSQESGGGYGYTF	TGCGCCAGCAGCCAAGAGTCCGGGGGCGGCTATGGCTACACCTTC	TRBV4-3	TRBJ1-2	CALSEVDADKLIF	TGTGCTCTGAGTGAGGTCGACGCCGACAAGCTCATCTTT	TRAV19	TRAJ34	NA	NA	NA	NA	65	291	593	13	B6	vax2_inf	FALSE	Breakthrough	A24_VYF	A24_VYF
CAGCATACAGCTGCAC-4	2.08826	-1.68552	batch_4	0	CASSDRAANEKLFF	TGTGCCAGCAGTGACCGGGCAGCTAATGAAAAACTGTTTTTT	TRBV27	TRBJ1-4	CALSGGQGNLIF	TGTGCTCTGAGTGGGGGCCAAGGAAATCTCATCTTT	TRAV9-2	TRAJ42	NA	NA	NA	NA	6	92	2348	2	R22	inf_vax1	FALSE	Timepoint 1	A01_TTD	A01_TTD
CAGCATACAGCTGCTG-5	-4.23473	3.63068	batch_5	9	CSVGGTGVSYGYTF	TGCAGCGTTGGCGGAACAGGGGTCTCCTATGGCTACACCTTC	TRBV29-1	TRBJ1-2	CAEGANDMRF	TGTGCAGAGGGGGCAAATGACATGCGCTTT	TRAV5	TRAJ43	NA	NA	NA	NA	469	699	2349	1	B5	vax2_inf	NA	Breakthrough	A02_ALS|A02_LLY	NA
CAGCATACATCCCATC-4	-0.186101	-2.54566	batch_4	6	CASSQVDGYQAFF	TGTGCCAGCAGCCAAGTAGATGGATATCAAGCTTTCTTT	TRBV3-1	TRBJ1-1	CAATPPAVIQGAQKLVF	TGTGCAGCAACCCCACCCGCGGTAATTCAGGGAGCCCAGAAGCTGGTATTT	TRAV29/DV5	TRAJ54	NA	NA	NA	NA	1	72	261	5	R7	inf	FALSE	Timepoint 1	A01_TTD	A01_TTD
CAGCATACATCTCCCA-5	3.30983	0.337857	batch_5	3	CASRSTGLYQETQYF	TGTGCCAGCAGATCGACAGGGTTGTACCAAGAGACCCAGTACTTC	TRBV27	TRBJ2-5	CGTEKTSYDKVIF	TGCGGCACAGAGAAAACCTCCTACGACAAGGTGATATTT	TRAV30	TRAJ50	NA	NA	NA	NA	2	150	182	3	B6	vax2_inf	FALSE	Breakthrough	A24_VYF	A24_VYF
CAGCATACATTACGAC-1	3.88908	2.57443	batch_1	7	CASSLGFPNQPQHF	TGTGCCAGCAGTTTGGGTTTCCCCAATCAGCCCCAGCATTTT	TRBV27	TRBJ1-5	CGTELRGKLIF	TGCGGCACAGAGCTCCGGGGAAAGCTTATCTTC	TRAV30	TRAJ23	NA	NA	NA	NA	3	6	11	572	R29	inf_vax	TRUE	Timepoint 1	A01_LTD	A01_LTD
CAGCATAGTGCAGTAG-4	2.52073	-2.64577	batch_4	0	CASSLGAPLDEQFF	TGTGCCAGCAGTTTGGGGGCGCCGCTGGATGAGCAGTTCTTC	TRBV27	TRBJ2-1	CAGLVMEYGNKLVF	TGTGCTGGTCTGGTCATGGAATATGGAAACAAACTGGTCTTT	TRAV35	TRAJ47	NA	NA	NA	NA	4	370	2353	1	R7	inf	FALSE	Timepoint 1	A01_TTD	A01_TTD
CAGCATAGTGGCTCCA-6	-5.56742	0.537898	batch_6	2	CASSIEPLVGRANYGYTF	TGTGCCAGTAGTATAGAACCCCTCGTGGGCAGAGCTAACTATGGCTACACCTTC	TRBV19	TRBJ1-2	CAASRGVRDSSYKLIF	TGTGCAGCAAGTAGGGGTGTACGGGATAGCAGCTATAAATTGATCTTC	TRAV13-1	TRAJ12	CAVNDRGSTLGRLYF	TGTGCCGTGAACGACAGAGGCTCAACCCTGGGGAGGCTATACTTT	TRAV12-2	TRAJ18	5	88	2354	1	R23	inf_vax1	FALSE	Timepoint 1	A01_FTS	A01_FTS
CAGCATAGTGTGCGTC-6	-2.17289	0.385358	batch_6	2	CASSQDMGYGYTF	TGTGCCAGCAGCCAAGATATGGGGTACGGCTACACCTTC	TRBV14	TRBJ1-2	CAVRLSSGGYQKVTF	TGTGCTGTGAGGCTGAGTTCTGGGGGTTACCAGAAAGTTACCTTT	TRAV21	TRAJ13	NA	NA	NA	NA	3	86	2355	4	B7	vax2_inf	FALSE	Breakthrough	A01_TTD	A01_TTD
CAGCATATCAGAGGTG-2	-4.03429	-0.719279	batch_2	4	CASSWTRGTGVRVFF	TGTGCCAGCAGTTGGACTCGGGGGACAGGGGTTCGGGTGTTTTTT	TRBV28	TRBJ2-2	CAASGGGADGLTF	TGTGCAGCAAGCGGAGGAGGTGCTGACGGACTCACCTTT	TRAV29/DV5	TRAJ45	NA	NA	NA	NA	134	562	2356	1	R2	inf	NA	Timepoint 1	A01_TTD|A01_DTD	NA
CAGCATATCCATGCTC-4	0.0793012	-0.883832	batch_4	0	CATVWEGASTGELFF	TGTGCCACAGTCTGGGAGGGGGCGAGTACCGGGGAGCTGTTTTTT	TRBV2	TRBJ2-2	CAETSGGYNKLIF	TGTGCAGAGACTTCTGGTGGCTACAATAAGCTGATTTTT	TRAV5	TRAJ4	NA	NA	NA	NA	6	40	1742	9	R7	inf	FALSE	Timepoint 1	A01_TTD	A01_TTD
CAGCATATCGGAGGTA-4	2.81144	-3.6114	batch_4	0	CSVQTAWPYEQYF	TGCAGCGTTCAGACAGCCTGGCCCTACGAGCAGTACTTC	TRBV29-1	TRBJ2-7	CAVNSGGGSNYKLTF	TGTGCCGTGAACAGTGGTGGAGGTAGCAACTATAAACTGACATTT	TRAV12-2	TRAJ53	NA	NA	NA	NA	2	46	6	50	R21	inf_vax2	TRUE	Timepoint 2	A01_LTD	A01_LTD
CAGCATATCTAACTGG-6	1.9032	0.7956	batch_6	3	CATSDQRSGQRLVRDTQYF	TGTGCCACCAGTGATCAGAGATCAGGGCAGAGGTTAGTAAGGGATACGCAGTATTTT	TRBV24-1	TRBJ2-3	CAVREPGRRALTF	TGTGCTGTGAGAGAACCGGGCAGGAGAGCACTTACTTTT	TRAV3	TRAJ5	NA	NA	NA	NA	9	15	2357	1	R26	inf_vax1	TRUE	Timepoint 1	A24_NYN	A24_NYN
CAGCATATCTTGTACT-4	-2.38426	0.882331	batch_4	2	CASSLYGTYEQYF	TGTGCCAGCAGTTTATATGGGACCTACGAGCAGTACTTC	TRBV27	TRBJ2-7	CATVVHADGQKLLF	TGTGCTACGGTCGTCCATGCAGATGGCCAGAAGCTGCTCTTT	TRAV17	TRAJ16	CAVPGFGNEKLTF	TGTGCTGTGCCGGGCTTTGGAAATGAGAAATTAACCTTT	TRAV20	TRAJ48	3	22	2359	1	R7	inf	FALSE	Timepoint 1	A01_TTD	A01_TTD
CAGCATATCTTTACAC-4	2.11692	-3.53516	batch_4	0	CASSDRGPNQPQHF	TGTGCCAGCAGTGACAGGGGGCCCAATCAGCCCCAGCATTTT	TRBV27	TRBJ1-5	CAQNTGNQFYF	TGTGCTCAGAACACCGGTAACCAGTTCTATTTT	TRAV9-2	TRAJ49	NA	NA	NA	NA	0	332	749	8	R7	inf	FALSE	Timepoint 1	A01_TTD	A01_TTD
CAGCATATCTTTAGGG-5	2.51025	1.90123	batch_5	1	CASSLDIEAFF	TGTGCCAGCAGCCTCGACATAGAAGCTTTCTTT	TRBV7-9	TRBJ1-1	CAATAGGRRALTF	TGTGCAGCCACGGCGGGGGGCAGGAGAGCACTTACTTTT	TRAV13-1	TRAJ5	CVVNRDDRLMF	TGTGTGGTGAACCGGGACGACAGACTCATGTTT	TRAV12-1	TRAJ31	4	5	2360	5	R28	inf_vax	TRUE	Timepoint 1	A02_YLQ	A02_YLQ
CAGCCGAAGCTAGTGG-5	3.55717	-2.26252	batch_5	1	CASSYRNTGELFF	TGTGCCAGCAGTTACCGGAACACCGGGGAGCTGTTTTTT	TRBV6-5	TRBJ2-2	CVVNREDDMRF	TGTGTGGTGAACAGGGAGGATGACATGCGCTTT	TRAV12-1	TRAJ43	NA	NA	NA	NA	14	133	1524	3	R28	inf_vax	TRUE	Timepoint 1	A02_YLQ	A02_YLQ
CAGCCGAAGTCCGGTC-5	-7.49744	-0.280082	batch_5	4	CASSFIGGSYNEQFF	TGTGCCAGCAGTTTTATCGGTGGCTCCTACAATGAGCAGTTCTTC	TRBV12-3	TRBJ2-1	CAVPGGGADGLTF	TGTGCTGTCCCAGGAGGAGGTGCTGACGGACTCACCTTT	TRAV41	TRAJ45	NA	NA	NA	NA	7	252	2362	1	B6	vax2_inf	FALSE	Breakthrough	A24_VYF	A24_VYF
CAGCCGAAGTGGCACA-4	0.761222	-2.32395	batch_4	0	CASSYQGQSTDTQYF	TGTGCCAGCAGTTATCAGGGACAGAGCACAGATACGCAGTATTTT	TRBV27	TRBJ2-3	CAFSSNFGNEKLTF	TGTGCCTTTTCTTCGAACTTTGGAAATGAGAAATTAACCTTT	TRAV24	TRAJ48	NA	NA	NA	NA	10	496	2363	3	R7	inf	FALSE	Timepoint 1	A01_TTD	A01_TTD
CAGCCGAAGTTGAGAT-4	2.35207	-4.13711	batch_4	0	CASSETDTQYF	TGTGCCAGCAGTGAGACAGATACGCAGTATTTT	TRBV27	TRBJ2-3	CALSPLGGGATNKLIF	TGTGCTCTGAGCCCTTTGGGGGGTGGTGCTACAAACAAGCTCATCTTT	TRAV9-2	TRAJ32	NA	NA	NA	NA	1	215	2364	2	R7	inf	FALSE	Timepoint 1	A01_TTD	A01_TTD
CAGCCGACAAGTTCTG-6	-2.1341	1.81706	batch_6	2	NA	NA	NA	NA	NA	NA	NA	NA	NA	NA	NA	NA	14	73	NA	NA	R23	inf_vax2	FALSE	Timepoint 2	A01_TTD	A01_TTD
CAGCCGACAATCAGAA-5	2.31021	0.679038	batch_5	3	CASSFTSGRAVEQFF	TGCGCCAGCAGCTTCACTAGCGGGAGGGCCGTAGAGCAGTTCTTC	TRBV4-3	TRBJ2-1	CALTETNNAGNMLTF	TGTGCTCTGACCGAGACTAATAATGCAGGCAACATGCTCACCTTT	TRAV19	TRAJ39	NA	NA	NA	NA	138	974	2365	2	B6	vax2_inf	FALSE	Breakthrough	A24_VYF	A24_VYF
CAGCCGACACCTTGTC-4	1.33293	-3.56747	batch_4	0	CASSLSGGPVITGELFF	TGTGCCAGCAGCCTAAGCGGAGGTCCCGTAATCACCGGGGAGCTGTTTTTT	TRBV7-6	TRBJ2-2	NA	NA	NA	NA	NA	NA	NA	NA	3	307	NA	NA	R7	inf	FALSE	Timepoint 1	A01_TTD	A01_TTD
CAGCCGACAGACGCAA-5	-0.643367	2.69845	batch_5	5	CASSLIPGAYTEAFF	TGTGCCAGCAGTTTAATCCCAGGGGCGTACACTGAAGCTTTCTTT	TRBV12-4	TRBJ1-1	CVVNMANNNDMRF	TGTGTGGTGAACATGGCGAATAACAATGACATGCGCTTT	TRAV12-1	TRAJ43	NA	NA	NA	NA	4	6	2366	1	R12	inf	FALSE	Timepoint 1	A01_PTD	A01_PTD
CAGCCGACAGATCCAT-5	3.26519	-0.99447	batch_5	3	CASSQDFTGFYGYTF	TGTGCCAGCAGCCAAGATTTTACTGGGTTTTATGGCTACACCTTC	TRBV14	TRBJ1-2	CAVFSNSGYALNF	TGTGCTGTGTTTTCAAATTCCGGGTATGCACTCAACTTC	TRAV1-2	TRAJ41	NA	NA	NA	NA	4	47	35	28	R11	inf	FALSE	Timepoint 1	A01_FTS	A01_FTS
CAGCCGACAGCGTCCA-4	1.88847	-3.72017	batch_4	0	CATVWEGASTGELFF	TGTGCCACAGTCTGGGAGGGGGCGAGTACCGGGGAGCTGTTTTTT	TRBV2	TRBJ2-2	CAETSGGYNKLIF	TGTGCAGAGACTTCTGGTGGCTACAATAAGCTGATTTTT	TRAV5	TRAJ4	NA	NA	NA	NA	8	1208	1742	9	R7	inf	FALSE	Timepoint 1	A01_TTD	A01_TTD
CAGCCGACAGGTCTCG-4	3.21531	-3.73716	batch_4	0	CASSLFGTHEQFF	TGTGCCAGCAGTTTGTTTGGGACCCATGAGCAGTTCTTC	TRBV27	TRBJ2-1	CAVPGFGNEKLTF	TGTGCTGTGCCTGGCTTTGGAAATGAGAAATTAACCTTT	TRAV20	TRAJ48	NA	NA	NA	NA	3	586	1120	9	R7	inf	FALSE	Timepoint 1	A01_TTD	A01_TTD
CAGCCGACATAAAGGT-4	2.0767	-3.45675	batch_4	0	CASSPDSAYETQYF	TGTGCCAGCAGTCCGGACAGCGCATATGAGACCCAGTACTTC	TRBV27	TRBJ2-5	CAQATGNQFYF	TGTGCTCAGGCTACCGGTAACCAGTTCTATTTT	TRAV9-2	TRAJ49	CASPYTGANSKLTF	TGTGCTTCCCCATATACTGGAGCCAATAGTAAGCTGACATTT	TRAV38-1	TRAJ56	1	88	213	36	R7	inf	FALSE	Timepoint 1	A01_TTD	A01_TTD
CAGCCGACATGTCCTC-4	3.67547	-3.39859	batch_4	0	CATPWRILETQYF	TGTGCCACCCCGTGGAGAATTCTAGAGACCCAGTACTTC	TRBV24-1	TRBJ2-5	CAVEDGGATNKLIF	TGTGCTGTGGAGGATGGAGGTGCTACAAACAAGCTCATCTTT	TRAV2	TRAJ32	NA	NA	NA	NA	3	13	169	10	R7	inf	FALSE	Timepoint 1	A01_TTD	A01_TTD
CAGCCGAGTAAGTAGT-4	0.608471	-1.53676	batch_4	0	CASSLASGHNEQFF	TGTGCCAGCAGTTTAGCGTCAGGGCACAATGAGCAGTTCTTC	TRBV27	TRBJ2-1	CALAGSQGNLIF	TGTGCTTTAGCGGGAAGCCAAGGAAATCTCATCTTT	TRAV9-2	TRAJ42	CAVRDLYNAGNNRKLIW	TGTGCTGTGAGAGACCTTTATAATGCTGGCAACAACCGTAAGCTGATTTGG	TRAV3	TRAJ38	2	70	847	5	R7	inf	FALSE	Timepoint 1	A01_TTD	A01_TTD
CAGCCGAGTACCGGCT-5	1.5981	0.610655	batch_5	3	CSVEVVGGNEQFF	TGCAGCGTTGAAGTGGTAGGGGGAAATGAGCAGTTCTTC	TRBV29-1	TRBJ2-1	CAVRPHSGAGSYQLTF	TGTGCTGTGAGGCCCCACTCTGGGGCTGGGAGTTACCAACTCACTTTC	TRAV21	TRAJ28	NA	NA	NA	NA	437	973	2368	3	B3	vax2_inf	FALSE	Breakthrough	A02_ALS	A02_ALS
CAGCCGAGTAGCGTAG-5	5.14176	-2.86518	batch_5	1	CASSTGYIVDGYTF	TGTGCCAGTAGTACAGGGTACATAGTGGATGGCTACACCTTC	TRBV19	TRBJ1-2	CAVRWGSNYKLTF	TGTGCTGTGCGTTGGGGTAGCAACTATAAACTGACATTT	TRAV21	TRAJ53	NA	NA	NA	NA	12	87	55	92	R12	inf	FALSE	Timepoint 1	A01_TTD	A01_TTD
CAGCCGAGTATTCGTG-6	2.49516	-2.04585	batch_6	1	CASSLNTGVGTDTQYF	TGTGCCAGCAGCCTCAATACAGGGGTGGGCACAGATACGCAGTATTTT	TRBV7-6	TRBJ2-3	CAVRDSAGNNRKLIW	TGTGCTGTGAGAGACAGTGCTGGCAACAACCGTAAGCTGATTTGG	TRAV3	TRAJ38	NA	NA	NA	NA	7	127	81	88	R23	inf_vax2	TRUE	Timepoint 2	A01_LTD	A01_LTD
CAGCCGAGTCGGGTCT-4	0.90391	-2.80617	batch_4	0	CASSLTGLAHQPQHF	TGTGCCAGCAGTTTAACAGGGTTGGCCCATCAGCCCCAGCATTTT	TRBV28	TRBJ1-5	CAYRLEGATNKLIF	TGTGCTTATCGCCTCGAGGGTGCTACAAACAAGCTCATCTTT	TRAV38-2/DV8	TRAJ32	NA	NA	NA	NA	16	77	2369	1	R22	inf_vax2	NA	Timepoint 2	A01_PTD|A01_FTS	NA
CAGCCGAGTCTAGTCA-5	3.26609	-0.356869	batch_5	3	CASRGTGTYQETQYF	TGTGCCAGCAGAGGGACCGGGACGTATCAAGAGACCCAGTACTTC	TRBV27	TRBJ2-5	CGTEKTSYDKVIF	TGCGGCACAGAGAAAACCTCCTACGACAAGGTGATATTT	TRAV30	TRAJ50	NA	NA	NA	NA	65	551	93	7	B6	vax2_inf	TRUE	Breakthrough	A24_NYN	A24_NYN
CAGCCGAGTCTTGCGG-5	-1.57114	-3.80132	batch_5	6	NA	NA	NA	NA	NA	NA	NA	NA	NA	NA	NA	NA	6	13	NA	NA	R12	inf	FALSE	Timepoint 1	A01_TTD	A01_TTD
CAGCCGAGTGCACCAC-5	-4.31963	0.613437	batch_5	4	CASSLDGNNEQFF	TGTGCCAGCAGTTTAGATGGTAACAATGAGCAGTTCTTC	TRBV27	TRBJ2-1	CAVDGGSQGNLIF	TGTGCTGTGGATGGAGGAAGCCAAGGAAATCTCATCTTT	TRAV8-3	TRAJ42	NA	NA	NA	NA	6	39	2370	1	R13	inf	FALSE	Timepoint 1	A02_ALS	A02_ALS
CAGCCGATCCACGTTC-1	3.7441	1.88338	batch_1	6	NA	NA	NA	NA	NA	NA	NA	NA	NA	NA	NA	NA	0	19	NA	NA	R29	inf_vax	TRUE	Timepoint 1	A01_LTD	A01_LTD
CAGCCGATCCGCTGTT-3	0.748904	-0.471756	batch_3	0	CASSDRDSQQPQHF	TGTGCCAGCAGTGACCGGGACAGCCAACAGCCCCAGCATTTT	TRBV27	TRBJ1-5	CLLGFGNVLHC	TGTCTCCTAGGCTTTGGGAATGTGCTGCATTGC	TRAV9-2	TRAJ35	NA	NA	NA	NA	2	480	2371	1	R6	inf	FALSE	Timepoint 1	A01_TTD	A01_TTD
CAGCCGATCGAACGGA-4	-0.569933	-0.993505	batch_4	0	CASSLPLRDNFYEQYF	TGTGCCAGCAGTTTACCCCTCCGGGACAATTTCTACGAGCAGTACTTC	TRBV28	TRBJ2-7	CALSDRGGYQKVTF	TGTGCTCTGAGTGATCGAGGGGGTTACCAGAAAGTTACCTTT	TRAV9-2	TRAJ13	NA	NA	NA	NA	9	600	2372	1	R7	inf	FALSE	Timepoint 1	A01_TTD	A01_TTD
CAGCCGATCGGAAATA-4	0.273638	-1.8809	batch_4	0	CASSTGYSNQPQHF	TGTGCCAGCAGCACGGGGTATAGCAATCAGCCCCAGCATTTT	TRBV28	TRBJ1-5	CASPIGNQFYF	TGTGCTTCCCCTATCGGTAACCAGTTCTATTTT	TRAV6	TRAJ49	NA	NA	NA	NA	4	106	46	4	R7	inf	FALSE	Timepoint 1	A01_TTD	A01_TTD
CAGCCGATCTACCTGC-4	-0.966251	-1.15164	batch_4	0	CASSYDEGPPDTQYF	TGTGCCAGCAGTTACGACGAGGGACCGCCAGATACGCAGTATTTT	TRBV6-5	TRBJ2-3	CAFPTPQGAQKLVF	TGTGCTTTCCCGACCCCACAGGGAGCCCAGAAGCTGGTATTT	TRAV38-1	TRAJ54	CAASAGRNNARLMF	TGTGCAGCAAGCGCTGGTCGTAACAATGCCAGACTCATGTTT	TRAV29/DV5	TRAJ31	1	139	124	14	R7	inf	FALSE	Timepoint 1	A01_TTD	A01_TTD
CAGCCGATCTGCTGCT-2	3.53431	3.30733	batch_2	7	CASSEGQGYEQYF	TGCGCCAGCAGCGAGGGACAGGGCTACGAGCAGTACTTC	TRBV5-1	TRBJ2-7	CVVNTLSDSNYQLIW	TGTGTGGTGAACACACTCTCTGATAGCAACTATCAGTTAATCTGG	TRAV12-1	TRAJ33	NA	NA	NA	NA	8	59	2374	1	R17	inf_vax1	TRUE	Timepoint 1	A24_NYN	A24_NYN
CAGCCGATCTGGCGTG-5	-5.17866	-0.419577	batch_5	2	CASSPWGRALSYEQYF	TGTGCCAGCAGCCCCTGGGGGAGGGCCCTCTCCTACGAGCAGTACTTC	TRBV6-2	TRBJ2-7	CATGVGSEKLVF	TGTGCCACAGGCGTCGGATCTGAAAAGCTGGTCTTT	TRAV12-2	TRAJ57	CAVVAGGTSYGKLTF	TGTGCTGTGGTTGCTGGTGGTACTAGCTATGGAAAGCTGACATTT	TRAV21	TRAJ52	188	539	2375	1	N14	vax2	NA	Naive post-vax	A24_QYI|A24_NYN	NA
CAGCCGATCTGGTGTA-4	-0.477701	-0.444086	batch_4	0	CASSLMTGVPEQYF	TGTGCCAGCAGCTTGATGACAGGGGTCCCCGAGCAGTACTTC	TRBV27	TRBJ2-7	CAVSLMDSSYKLIF	TGTGCTGTGAGCCTCATGGATAGCAGCTATAAATTGATCTTC	TRAV21	TRAJ12	NA	NA	NA	NA	3	52	631	9	R7	inf	FALSE	Timepoint 1	A01_TTD	A01_TTD
CAGCCGATCTGTTGAG-5	5.52737	-0.830114	batch_5	1	CATSRDLGGTSTDTQYF	TGTGCCACCAGCAGAGATTTGGGCGGTACTAGCACAGATACGCAGTATTTT	TRBV15	TRBJ2-3	CAMSAGTASKLTF	TGTGCAATGAGCGCTGGCACTGCCAGTAAACTCACCTTT	TRAV12-3	TRAJ44	NA	NA	NA	NA	3	17	2376	2	R12	inf	FALSE	Timepoint 1	A01_TTD	A01_TTD
CAGCGACAGACAGAGA-6	-0.125443	3.47635	batch_6	5	CSVEEHRGPYGYTF	TGCAGCGTTGAAGAGCACAGAGGGCCCTATGGCTACACCTTC	TRBV29-1	TRBJ1-2	CAVTRDLNAGNNRKLIW	TGCGCTGTCACGAGAGACCTTAATGCTGGCAACAACCGTAAGCTGATTTGG	TRAV1-1	TRAJ38	CIVRVHEGAGSYQLTF	TGCATCGTCAGAGTCCACGAGGGGGCTGGGAGTTACCAACTCACTTTC	TRAV26-1	TRAJ28	2	5	718	11	B7	vax2_inf	FALSE	Breakthrough	A01_FTS	A01_FTS
CAGCGACAGACCGGAT-3	-0.663373	0.305577	batch_3	0	CASSLLTSGGLRETQYF	TGTGCCAGCAGTTTGCTCACTAGCGGGGGGTTACGGGAGACCCAGTACTTC	TRBV12-4	TRBJ2-5	CAMRDPSSSGGTSYGKLTF	TGTGCAATGAGAGACCCGAGTAGTAGTGGTGGTACTAGCTATGGAAAGCTGACATTT	TRAV14/DV4	TRAJ52	NA	NA	NA	NA	1	27	2377	4	R6	inf	FALSE	Timepoint 1	A01_FTS	A01_FTS
CAGCGACAGGTGATTA-6	-1.32968	2.55137	batch_6	5	NA	NA	NA	NA	NA	NA	NA	NA	NA	NA	NA	NA	1	95	NA	NA	B7	vax2_inf	FALSE	Breakthrough	A01_FTS	A01_FTS
CAGCGACAGTGGGCTA-4	-1.73094	-1.8944	batch_4	6	CASSPRSGIDEQFF	TGTGCCAGCAGTCCTCGCTCAGGGATCGATGAGCAGTTCTTC	TRBV27	TRBJ2-1	NA	NA	NA	NA	NA	NA	NA	NA	4	260	NA	NA	R7	inf	FALSE	Timepoint 1	A01_TTD	A01_TTD
CAGCGACCAATAGCGG-5	-2.22979	3.29943	batch_5	5	CASSPSDGPLEQYF	TGTGCCAGCAGTCCTTCGGACGGCCCCTTGGAGCAGTACTTC	TRBV28	TRBJ2-7	NA	NA	NA	NA	NA	NA	NA	NA	230	319	NA	NA	R12	inf_vax2	FALSE	Timepoint 2	A24_VYF	A24_VYF
CAGCGACCACAACGCC-2	-2.23364	-1.99936	batch_2	8	CASSLGLNEQFF	TGTGCCAGCAGTTTAGGGCTCAATGAGCAGTTCTTC	TRBV27	TRBJ2-1	CAFIRDYKLSF	TGTGCCTTTATTCGCGACTACAAGCTCAGCTTT	TRAV24	TRAJ20	NA	NA	NA	NA	146	330	2380	4	R2	inf	FALSE	Timepoint 1	A01_TTD	A01_TTD
CAGCGACCACTTCGAA-6	-5.45187	1.79361	batch_6	4	CASRATGGVSTDTQYF	TGTGCCAGCAGAGCCACAGGGGGCGTGAGCACAGATACGCAGTATTTT	TRBV7-9	TRBJ2-3	CAVSARKLVF	TGTGCTGTGAGTGCGCGCAAGCTGGTCTTT	TRAV8-4	TRAJ47	CAGAREGFQKLVF	TGTGCAGGAGCTCGTGAAGGCTTTCAGAAACTTGTATTT	TRAV27	TRAJ8	1220	843	2381	1	B9	vax2_inf	FALSE	Breakthrough	A01_FTS	A01_FTS
CAGCGACCAGTAAGCG-5	4.68244	-3.03299	batch_5	1	CATSEGAWPTDTQYF	TGTGCCACCAGTGAAGGTGCTTGGCCCACAGATACGCAGTATTTT	TRBV24-1	TRBJ2-3	CAMREGDYGGSQGNLIF	TGTGCAATGAGAGAGGGAGATTATGGAGGAAGCCAAGGAAATCTCATCTTT	TRAV14/DV4	TRAJ42	NA	NA	NA	NA	3	225	372	43	R12	inf	FALSE	Timepoint 1	A01_TTD	A01_TTD
CAGCGACCATCTCGCT-4	0.318222	-0.212845	batch_4	0	CASSFPSLADSYNEQFF	TGTGCCAGCAGTTTCCCATCGTTGGCGGATTCCTACAATGAGCAGTTCTTC	TRBV28	TRBJ2-1	CALSGAAGNKLTF	TGTGCTCTGAGTGGAGCTGCAGGCAACAAGCTAACTTTT	TRAV9-2	TRAJ17	NA	NA	NA	NA	4	665	2382	3	R7	inf	FALSE	Timepoint 1	A01_TTD	A01_TTD
CAGCGACCATGCCTAA-6	2.30822	3.58095	batch_6	7	CASSGGVTGELFF	TGCGCCAGCAGTGGGGGGGTCACCGGGGAGCTGTTTTTT	TRBV10-1	TRBJ2-2	CAASYYGQNFVF	TGTGCAGCAAGTTACTATGGTCAGAATTTTGTCTTT	TRAV13-1	TRAJ26	NA	NA	NA	NA	913	471	2383	1	R26	inf_vax1	FALSE	Timepoint 1	A24_VYF	A24_VYF
CAGCGACCATGCTGGC-4	1.77711	-3.72203	batch_4	0	CASTDTDTQYF	TGTGCCAGCACGGACACAGATACGCAGTATTTT	TRBV6-5	TRBJ2-3	CAEALGGYNKLIF	TGTGCAGAGGCTCTTGGTGGCTACAATAAGCTGATTTTT	TRAV5	TRAJ4	NA	NA	NA	NA	13	121	2384	1	R7	inf	FALSE	Timepoint 1	A01_TTD	A01_TTD
CAGCGACGTCATTAGC-4	2.70426	-3.5882	batch_4	0	CSGNGLFTDTQYF	TGCAGCGGCAACGGACTGTTCACAGATACGCAGTATTTT	TRBV29-1	TRBJ2-3	CAVGEDNARLMF	TGTGCCGTGGGGGAAGACAATGCCAGACTCATGTTT	TRAV8-1	TRAJ31	CALQGSQGNLIF	TGTGCTCTGCAAGGAAGCCAAGGAAATCTCATCTTT	TRAV9-2	TRAJ42	3	396	2385	1	R7	inf	FALSE	Timepoint 1	A01_TTD	A01_TTD
CAGCGACGTCCAACTA-5	2.47578	6.30851	batch_5	10	CASTTVRTDTQYF	TGTGCCAGCACTACGGTCCGCACAGATACGCAGTATTTT	TRBV6-2	TRBJ2-3	CGTEDNYGQNFVF	TGCGGCACGGAAGATAACTATGGTCAGAATTTTGTCTTT	TRAV30	TRAJ26	NA	NA	NA	NA	5	114	2238	4	B6	vax2_inf	TRUE	Breakthrough	A24_NYN	A24_NYN
CAGCGACGTGGGTCAA-4	-1.31711	-1.52378	batch_4	0	CASSYRSGVDEQFF	TGTGCCAGCAGTTACCGATCAGGGGTAGATGAGCAGTTCTTC	TRBV27	TRBJ2-1	CALGGSQGNLIF	TGTGCTCTCGGAGGAAGCCAAGGAAATCTCATCTTT	TRAV9-2	TRAJ42	NA	NA	NA	NA	2	106	2027	10	R7	inf	FALSE	Timepoint 1	A01_TTD	A01_TTD
CAGCGACGTGTGCCTG-2	-1.20678	-1.40467	batch_2	0	CASSEFRSPYEQYF	TGTGCCAGCAGTGAGTTTAGGTCTCCCTACGAGCAGTACTTC	TRBV2	TRBJ2-7	CAVQASGGGADGLTF	TGTGCTGTGCAGGCTTCAGGAGGAGGTGCTGACGGACTCACCTTT	TRAV20	TRAJ45	NA	NA	NA	NA	3	28	1351	14	N8	vax2	TRUE	Naive post-vax	A24_NYN	A24_NYN
CAGCGACGTGTGTGCC-6	-0.859289	2.59978	batch_6	5	CASSPGGFAGEAFF	TGTGCCAGCTCGCCCGGGGGATTCGCGGGTGAAGCTTTCTTT	TRBV18	TRBJ1-1	CALTRGDDKIIF	TGTGCTCTGACCCGAGGGGATGACAAGATCATCTTT	TRAV19	TRAJ30	NA	NA	NA	NA	4	22	2386	1	B7	vax2_inf	FALSE	Breakthrough	A01_DTD	A01_DTD
CAGCGACGTTAAAGTG-4	0.576426	-1.54151	batch_4	0	CASSPREGRETQYF	TGTGCCAGCAGTCCACGGGAGGGGCGGGAGACCCAGTACTTC	TRBV27	TRBJ2-5	CALAGGSQGNLIF	TGTGCTCTGGCGGGAGGAAGCCAAGGAAATCTCATCTTT	TRAV9-2	TRAJ42	NA	NA	NA	NA	4	518	224	36	R7	inf	FALSE	Timepoint 1	A01_TTD	A01_TTD
CAGCGACTCGGCATCG-5	2.40747	-0.219787	batch_5	3	CAWTPGQLNTEAFF	TGTGCCTGGACCCCGGGACAACTGAACACTGAAGCTTTCTTT	TRBV30	TRBJ1-1	CAASGVHF	TGTGCAGCAAGTGGAGTACACTTT	TRAV13-1	TRAJ30	NA	NA	NA	NA	143	552	2388	3	R11	inf	FALSE	Timepoint 1	A01_FTS	A01_FTS
CAGCGACTCGTTTATC-4	3.26007	0.323549	batch_4	3	CSARDNIAAPNTGELFF	TGCAGTGCTAGAGATAACATAGCGGCCCCGAACACCGGGGAGCTGTTTTTT	TRBV20-1	TRBJ2-2	CATAGATLGRLYF	TGTGCTACGGCCGGGGCAACCCTGGGGAGGCTATACTTT	TRAV17	TRAJ18	NA	NA	NA	NA	1494	2350	2390	1	N11	vax2	TRUE	Naive post-vax	B44_AEV	B44_AEV
CAGCGACTCTAACTGG-6	-2.08161	3.09088	batch_6	5	CASSLVSGQETQYF	TGTGCCAGCAGCTTAGTTAGTGGACAAGAGACCCAGTACTTC	TRBV11-2	TRBJ2-5	CAAVRGGKLIF	TGTGCCGCCGTCCGGGGAGGAAAGCTTATCTTC	TRAV12-3	TRAJ23	NA	NA	NA	NA	5	187	117	10	B7	vax2_inf	FALSE	Breakthrough	A01_FTS	A01_FTS
CAGCGACTCTCCTATA-4	4.52328	-1.80365	batch_4	1	CASMIRDMNTGELFF	TGTGCCAGTATGATCCGGGACATGAACACCGGGGAGCTGTTTTTT	TRBV19	TRBJ2-2	CAVRGGPTSGTYKYIF	TGTGCTGTGAGAGGGGGACCTACCTCAGGAACCTACAAATACATCTTT	TRAV21	TRAJ40	NA	NA	NA	NA	2	58	2299	2	R21	inf_vax2	TRUE	Timepoint 2	A01_LTD	A01_LTD
CAGCTAAAGAAGGTTT-5	-6.21196	-0.882102	batch_5	4	CSARELGGETQYF	TGCAGTGCTAGAGAACTAGGTGGAGAGACCCAGTACTTC	TRBV20-1	TRBJ2-5	CALSDYTSGTYKYIF	TGTGCTCTGAGTGACTATACCTCAGGAACCTACAAATACATCTTT	TRAV19	TRAJ40	NA	NA	NA	NA	9	315	2391	1	B6	vax2_inf	TRUE	Breakthrough	A24_QYI	A24_QYI
CAGCTAAAGACCACGA-6	-2.59818	2.21236	batch_6	5	CASSLNLGQGAAEQYF	TGTGCCAGCAGCTTAAACCTCGGACAGGGGGCGGCCGAGCAGTACTTC	TRBV5-4	TRBJ2-7	CAVRDQNAGNMLTF	TGTGCTGTGAGAGATCAGAATGCAGGCAACATGCTCACCTTT	TRAV1-2	TRAJ39	NA	NA	NA	NA	3	4	134	108	R24	inf_vax1	TRUE	Timepoint 1	B15_NQK_Q|B15_NQK_A	B15_NQK
CAGCTAAAGCGTCTAT-3	3.12852	-0.437873	batch_3	3	CASRTGTSVFLETQYF	TGTGCCAGCAGAACCGGGACTAGTGTATTCCTAGAGACCCAGTACTTC	TRBV2	TRBJ2-5	CAVNTGGFNKFYF	TGTGCCGTGAACACCGGGGGCTTCAACAAATTTTACTTT	TRAV12-2	TRAJ21	NA	NA	NA	NA	42	566	2392	1	R18	inf_vax1	TRUE	Timepoint 1	B15_NQK_A	B15_NQK
CAGCTAAAGCTGAACG-5	5.60512	-2.35501	batch_5	1	CASSLSGPQETQYF	TGTGCCAGCAGTTTAAGTGGGCCGCAAGAGACCCAGTACTTC	TRBV27	TRBJ2-5	CAGLPHGNQFYF	TGTGCTGGGCTGCCCCACGGTAACCAGTTCTATTTT	TRAV35	TRAJ49	NA	NA	NA	NA	2	23	495	22	R12	inf	FALSE	Timepoint 1	A01_TTD	A01_TTD
CAGCTAAAGGAATTAC-6	4.2342	-2.98727	batch_6	1	CSVQQGWPYEQYF	TGCAGCGTTCAACAGGGTTGGCCCTACGAGCAGTACTTC	TRBV29-1	TRBJ2-7	CAVNIGSDSNYQLIW	TGTGCCGTGAACATTGGGTCAGATAGCAACTATCAGTTAATCTGG	TRAV12-2	TRAJ33	NA	NA	NA	NA	8	109	61	65	R23	inf_vax2	TRUE	Timepoint 2	A01_LTD	A01_LTD
CAGCTAAAGGGTCGAT-5	5.19053	-1.42533	batch_5	1	NA	NA	NA	NA	NA	NA	NA	NA	NA	NA	NA	NA	12	138	NA	NA	R12	inf	FALSE	Timepoint 1	A01_TTD	A01_TTD
CAGCTAAAGGTGACCA-3	-1.85449	0.766609	batch_3	2	CASSEGITSNQPQHF	TGTGCCAGCAGCGAAGGGATTACTAGCAATCAGCCCCAGCATTTT	TRBV7-2	TRBJ1-5	CAVRTSGTYKYIF	TGTGCTGTGAGAACCTCAGGAACCTACAAATACATCTTT	TRAV21	TRAJ40	NA	NA	NA	NA	4	344	543	10	R6	inf_vax2	TRUE	Timepoint 2	A01_LTD	A01_LTD
CAGCTAACACAGCCCA-4	-1.90681	1.13646	batch_4	0	CASSLLAGAGNEQFF	TGTGCCAGCAGCTTACTAGCGGGAGCGGGCAATGAGCAGTTCTTC	TRBV7-3	TRBJ2-1	CILKVGGYQKVTF	TGCATCCTGAAAGTAGGGGGTTACCAGAAAGTTACCTTT	TRAV26-2	TRAJ13	NA	NA	NA	NA	22	11	2393	1	N11	vax2	NA	Naive post-vax	B44_AEV|B44_AEA	NA
CAGCTAACATCGACGC-4	-0.383241	-2.03665	batch_4	0	NA	NA	NA	NA	NA	NA	NA	NA	NA	NA	NA	NA	1	119	NA	NA	R7	inf	FALSE	Timepoint 1	A01_TTD	A01_TTD
CAGCTAACATGAAGTA-4	0.010872	-0.882381	batch_4	0	CASLQGTVNEKLFF	TGTGCCAGCCTCCAGGGGACAGTTAATGAAAAACTGTTTTTT	TRBV28	TRBJ1-4	CAESTPYGQNFVF	TGTGCAGAGAGTACTCCCTATGGTCAGAATTTTGTCTTT	TRAV5	TRAJ26	NA	NA	NA	NA	8	440	2394	1	R7	inf	FALSE	Timepoint 1	A01_TTD	A01_TTD
CAGCTAACATTACGAC-6	4.59197	0.0203624	batch_6	1	CASSLNLGQGAAEQYF	TGTGCCAGCAGCTTAAACCTCGGACAGGGGGCGGCCGAGCAGTACTTC	TRBV5-4	TRBJ2-7	CAVRDQNAGNMLTF	TGTGCTGTGAGAGATCAGAATGCAGGCAACATGCTCACCTTT	TRAV1-2	TRAJ39	NA	NA	NA	NA	4	35	134	108	R24	inf_vax1	TRUE	Timepoint 1	B15_NQK_Q|B15_NQK_A	B15_NQK
CAGCTAAGTACTTGAC-6	-0.957681	2.62143	batch_6	5	NA	NA	NA	NA	NA	NA	NA	NA	NA	NA	NA	NA	10	276	NA	NA	B7	vax2_inf	NA	Breakthrough	A01_TTD|A01_LTD	NA
CAGCTAAGTCTAGTGT-5	4.38836	-3.01151	batch_5	1	CATSEGAWPTDTQYF	TGTGCCACCAGTGAAGGTGCTTGGCCCACAGATACGCAGTATTTT	TRBV24-1	TRBJ2-3	CAMREGDYGGSQGNLIF	TGTGCAATGAGAGAGGGAGATTATGGAGGAAGCCAAGGAAATCTCATCTTT	TRAV14/DV4	TRAJ42	NA	NA	NA	NA	4	99	372	43	R12	inf	FALSE	Timepoint 1	A01_TTD	A01_TTD
CAGCTAAGTCTCTTAT-4	-0.351517	-0.407167	batch_4	0	CASSYPRASGSSYNEQFF	TGTGCCAGCAGTTACCCCCGGGCTAGCGGGAGTTCCTACAATGAGCAGTTCTTC	TRBV28	TRBJ2-1	CALSDSWGKLQF	TGTGCTCTGAGTGACAGCTGGGGGAAATTGCAGTTT	TRAV9-2	TRAJ24	NA	NA	NA	NA	3	111	2396	2	R7	inf	FALSE	Timepoint 1	A01_TTD	A01_TTD
CAGCTAAGTGAAAGAG-4	-0.148575	-0.67795	batch_4	0	CASSYMTGSEQYF	TGTGCCAGCAGTTACATGACAGGGAGCGAGCAGTACTTC	TRBV6-5	TRBJ2-7	CAVTTMDSSYKLIF	TGTGCTGTGACCACGATGGATAGCAGCTATAAATTGATCTTC	TRAV21	TRAJ12	NA	NA	NA	NA	2	560	2397	1	R7	inf	FALSE	Timepoint 1	A01_TTD	A01_TTD
CAGCTAAGTGGCAAAC-4	-1.95579	-2.63693	batch_4	6	NA	NA	NA	NA	NA	NA	NA	NA	NA	NA	NA	NA	6	185	NA	NA	R7	inf	FALSE	Timepoint 1	A01_TTD	A01_TTD
CAGCTAAGTTCACCTC-5	4.75186	-1.6797	batch_5	1	CASSEGYASYGYTF	TGCGCCAGCAGTGAGGGGTATGCGAGCTATGGCTACACCTTC	TRBV10-2	TRBJ1-2	CAVTDSNYQLIW	TGTGCTGTGACGGATAGCAACTATCAGTTAATCTGG	TRAV21	TRAJ33	NA	NA	NA	NA	3	145	37	46	R12	inf	FALSE	Timepoint 1	A01_TTD	A01_TTD
CAGCTAAGTTGACGTT-5	5.93037	-1.51939	batch_5	1	CASSDRGPNNEQFF	TGTGCCAGCAGTGACCGGGGGCCAAACAATGAGCAGTTCTTC	TRBV27	TRBJ2-1	CALNTGNQFYF	TGTGCTCTGAACACCGGTAACCAGTTCTATTTT	TRAV9-2	TRAJ49	CAGRIDNNDMRF	TGTGCTGGCCGGATCGATAACAATGACATGCGCTTT	TRAV35	TRAJ43	18	143	444	12	R12	inf_vax2	FALSE	Timepoint 2	A01_TTD	A01_TTD
CAGCTAAGTTTGTTGG-1	3.58577	3.4885	batch_1	7	CASSLGFPNQPQHF	TGTGCCAGCAGTTTGGGTTTCCCCAATCAGCCCCAGCATTTT	TRBV27	TRBJ1-5	CGTELRGKLIF	TGCGGCACAGAGCTCCGGGGAAAGCTTATCTTC	TRAV30	TRAJ23	NA	NA	NA	NA	1	5	11	572	R29	inf_vax	TRUE	Timepoint 1	A01_LTD	A01_LTD
CAGCTAATCAGTTAGC-5	-1.19068	-2.10719	batch_5	6	CASTRHRGTDTQYF	TGTGCCAGCACCCGACACCGGGGCACAGATACGCAGTATTTT	TRBV2	TRBJ2-3	CALSEDSMIKAAGNKLTF	TGTGCTCTGAGTGAAGATTCCATGATCAAAGCTGCAGGCAACAAGCTAACTTTT	TRAV19	TRAJ17	NA	NA	NA	NA	3	158	1973	4	R12	inf_vax2	TRUE	Timepoint 2	A01_LTD	A01_LTD
CAGCTAATCGCGTAGC-6	0.246533	2.91011	batch_6	5	CASSIPPGDWNSPLHF	TGTGCCAGTAGTATCCCCCCAGGGGATTGGAATTCACCCCTCCACTTT	TRBV19	TRBJ1-6	CAVKMDTGRRALTF	TGTGCCGTGAAAATGGACACGGGCAGGAGAGCACTTACTTTT	TRAV12-2	TRAJ5	NA	NA	NA	NA	9	3	1733	4	B7	vax2_inf	FALSE	Breakthrough	A01_FTS	A01_FTS
CAGCTAATCGCGTTTC-4	0.929924	-1.446	batch_4	0	CASSFPHQGSSSYNEQFF	TGTGCCAGCAGTTTCCCCCATCAGGGCAGTAGCTCCTACAATGAGCAGTTCTTC	TRBV28	TRBJ2-1	CALSDQGGKLIF	TGTGCTCTGAGTGACCAGGGAGGAAAGCTTATCTTC	TRAV9-2	TRAJ23	NA	NA	NA	NA	9	723	2398	1	R7	inf	FALSE	Timepoint 1	A01_TTD	A01_TTD
CAGCTAATCGTTTAGG-5	0.422147	-2.38681	batch_5	6	CASSYPDSPEDEQYF	TGTGCCAGCAGTTACCCGGACAGCCCCGAGGACGAGCAGTACTTC	TRBV6-6	TRBJ2-7	CAMREGREGYQKVTF	TGTGCAATGAGAGAGGGCCGAGAGGGTTACCAGAAAGTTACCTTT	TRAV14/DV4	TRAJ13	NA	NA	NA	NA	6	6	682	11	R12	inf	FALSE	Timepoint 1	A01_TTD	A01_TTD
CAGCTAATCTCCAACC-4	0.523503	-3.03575	batch_4	0	CASSLGYSNQPQHF	TGTGCCAGCAGTTTAGGGTATAGCAATCAGCCCCAGCATTTT	TRBV28	TRBJ1-5	CALAGANNLFF	TGTGCTCTAGCCGGGGCAAACAACCTCTTCTTT	TRAV6	TRAJ36	NA	NA	NA	NA	2	12	2399	2	R7	inf	FALSE	Timepoint 1	A01_TTD	A01_TTD
CAGCTGGAGACTAGGC-4	-2.0666	-2.57125	batch_4	6	NA	NA	NA	NA	NA	NA	NA	NA	NA	NA	NA	NA	2	8	NA	NA	R10	inf	TRUE	Timepoint 1	B15_NQK_Q	B15_NQK
CAGCTGGAGAGACGAA-3	2.14421	0.000997218	batch_3	3	CASSLYGSRPQHF	TGTGCCAGCAGCTTGTACGGGTCTCGACCCCAGCATTTT	TRBV7-9	TRBJ1-5	CAVRDNRDDYKLSF	TGTGCTGTGAGAGATAATAGGGACGACTACAAGCTCAGCTTT	TRAV1-2	TRAJ20	CAMSAMGAQKLVF	TGTGCAATGAGCGCAATGGGGGCCCAGAAGCTGGTATTT	TRAV12-3	TRAJ54	36	3224	2401	1	R6	inf_vax2	FALSE	Timepoint 2	A01_TTD	A01_TTD
CAGCTGGAGATATACG-4	2.1904	-3.62446	batch_4	0	CASSLDFTPYNEQFF	TGTGCCAGCAGTTTGGATTTTACCCCCTACAATGAGCAGTTCTTC	TRBV28	TRBJ2-1	CALKYSSASKIIF	TGTGCTCTTAAGTACAGCAGTGCTTCCAAGATAATCTTT	TRAV9-2	TRAJ3	NA	NA	NA	NA	5	183	764	16	R7	inf	FALSE	Timepoint 1	A01_TTD	A01_TTD
CAGCTGGAGATCCTGT-2	2.64078	3.26121	batch_2	7	CASSVNQGFTGELFF	TGTGCCAGCAGTGTAAACCAGGGTTTCACCGGGGAGCTGTTTTTT	TRBV6-1	TRBJ2-2	CALAPYNQGGKLIF	TGTGCCCTCGCCCCTTATAACCAGGGAGGAAAGCTTATCTTC	TRAV24	TRAJ23	NA	NA	NA	NA	7	24	2402	1	R17	inf_vax1	TRUE	Timepoint 1	A24_QYI	A24_QYI
CAGCTGGAGCAGGTCA-6	-1.06561	-3.46386	batch_6	6	NA	NA	NA	NA	NA	NA	NA	NA	NA	NA	NA	NA	8	5	NA	NA	R23	inf_vax1	TRUE	Timepoint 1	A01_LTD	A01_LTD
CAGCTGGAGGCTAGAC-6	0.193852	3.48117	batch_6	5	CASSHVSGSGYEQYF	TGCGCCAGCAGCCACGTTAGCGGGAGTGGGTACGAGCAGTACTTC	TRBV4-1	TRBJ2-7	CAGLIQGAQKLVF	TGTGCAGGCCTAATTCAGGGAGCCCAGAAGCTGGTATTT	TRAV25	TRAJ54	NA	NA	NA	NA	3	2	2403	2	B7	vax2_inf	FALSE	Breakthrough	A01_FTS	A01_FTS
CAGCTGGAGTACGTTC-6	-0.842768	3.10163	batch_6	5	CASSSWTGMGYEQYF	TGCGCCAGCAGCTCGTGGACAGGAATGGGTTACGAGCAGTACTTC	TRBV5-1	TRBJ2-7	CAVEREGGSEKLVF	TGTGCTGTGGAGCGCGAGGGCGGATCTGAAAAGCTGGTCTTT	TRAV22	TRAJ57	NA	NA	NA	NA	2	12	2261	8	B7	vax2_inf	FALSE	Breakthrough	A01_FTS	A01_FTS
CAGCTGGAGTCTCGGC-4	3.11718	-2.96591	batch_4	1	CSVQTAWPYEQYF	TGCAGCGTTCAGACAGCCTGGCCCTACGAGCAGTACTTC	TRBV29-1	TRBJ2-7	CAVNSGGGSNYKLTF	TGTGCCGTGAACAGTGGTGGAGGTAGCAACTATAAACTGACATTT	TRAV12-2	TRAJ53	CVVRGRGTASKLTF	TGTGTGGTGAGAGGACGGGGCACTGCCAGTAAACTCACCTTT	TRAV12-1	TRAJ44	1	26	6	50	R21	inf_vax2	TRUE	Timepoint 2	A01_LTD	A01_LTD
CAGCTGGAGTGAATTG-4	2.76988	-3.67834	batch_4	0	CASSYETSPYNEQFF	TGTGCCAGCAGTTACGAGACTAGCCCCTACAATGAGCAGTTCTTC	TRBV6-5	TRBJ2-1	CAFNYGQNFVF	TGTGCTTTCAACTATGGTCAGAATTTTGTCTTT	TRAV9-2	TRAJ26	CILRYNTDKLIF	TGCATCCTGAGGTATAACACCGACAAGCTCATCTTT	TRAV26-2	TRAJ34	3	168	2404	1	R7	inf	FALSE	Timepoint 1	A01_TTD	A01_TTD
CAGCTGGAGTGGTAAT-6	-1.07348	2.89584	batch_6	5	CASSQGGNTGELFF	TGCGCCAGCAGCCAAGGGGGGAACACCGGGGAGCTGTTTTTT	TRBV4-1	TRBJ2-2	CAADQEGGNEKLTF	TGTGCTGCGGATCAAGAGGGGGGAAATGAGAAATTAACCTTT	TRAV20	TRAJ48	NA	NA	NA	NA	14	8	1184	12	B7	vax2_inf	FALSE	Breakthrough	A01_FTS	A01_FTS
CAGCTGGCAATCCGAT-1	-2.40779	0.165341	batch_1	2	CSARDGVAHNTGELFF	TGCAGTGCTAGAGATGGAGTAGCGCACAACACCGGGGAGCTGTTTTTT	TRBV20-1	TRBJ2-2	CVVNEADKLIF	TGTGTGGTGAACGAGGCCGACAAGCTCATCTTT	TRAV12-1	TRAJ34	NA	NA	NA	NA	2	384	2405	1	R1	inf	TRUE	Timepoint 1	A02_YLQ	A02_YLQ
CAGCTGGCAGACAGGT-6	-6.18283	1.21874	batch_6	4	CASSPPGYNEKLFF	TGTGCCAGCTCACCTCCGGGGTACAATGAAAAACTGTTTTTT	TRBV18	TRBJ1-4	CAVEDSNYQLIW	TGTGCTGTCGAGGATAGCAACTATCAGTTAATCTGG	TRAV41	TRAJ33	NA	NA	NA	NA	33	181	2406	1	R15	inf	TRUE	Timepoint 1	A24_QYI	A24_QYI
CAGCTGGCAGTGGAGT-2	-3.77445	-0.577571	batch_2	8	CASSVAYEQYF	TGTGCCAGCAGTGTAGCCTACGAGCAGTACTTC	TRBV6-6	TRBJ2-7	CAMSAIETSGSRLTF	TGTGCAATGAGCGCGATAGAAACCAGTGGCTCTAGGTTGACCTTT	TRAV12-3	TRAJ58	NA	NA	NA	NA	128	220	2407	1	R2	inf	FALSE	Timepoint 1	A01_TTD	A01_TTD
CAGCTGGCATAACCTG-1	3.78933	2.92279	batch_1	7	CASHPGTGTSSYNSPLHF	TGTGCCAGCCACCCCGGGACAGGGACGAGCTCCTATAATTCACCCCTCCACTTT	TRBV19	TRBJ1-6	CALSALNTGGFKTIF	TGTGCTCTGAGTGCCTTAAATACTGGAGGCTTCAAAACTATCTTT	TRAV9-2	TRAJ9	NA	NA	NA	NA	1	19	990	12	R29	inf_vax	TRUE	Timepoint 1	A01_LTD	A01_LTD
CAGCTGGGTAGGACAC-6	2.99858	0.626378	batch_6	3	NA	NA	NA	NA	NA	NA	NA	NA	NA	NA	NA	NA	18	485	NA	NA	B9	vax2_inf	TRUE	Breakthrough	A01_LTD	A01_LTD
CAGCTGGGTATCACCA-3	2.27438	-1.9428	batch_3	1	CASSPDIEAFF	TGTGCCAGCAGCCCTGACATTGAAGCTTTCTTT	TRBV7-9	TRBJ1-1	CVVNQADKLSF	TGTGTGGTGAACCAGGCCGACAAGCTCAGCTTT	TRAV12-1	TRAJ20	NA	NA	NA	NA	2	707	707	22	R5	inf_vax2	TRUE	Timepoint 2	A02_YLQ	A02_YLQ
CAGCTGGGTCAAAGAT-4	-0.0340761	0.0719974	batch_4	0	CASSLGYSNQPQHF	TGTGCCAGCAGTCTCGGGTATAGCAATCAGCCCCAGCATTTT	TRBV28	TRBJ1-5	NA	NA	NA	NA	NA	NA	NA	NA	4	52	NA	NA	R7	inf	FALSE	Timepoint 1	A01_TTD	A01_TTD
CAGCTGGGTCTTGTCC-6	2.69968	2.31783	batch_6	7	CASSSRTGRGDNEQFF	TGTGCCAGCAGTTCTCGGACAGGGCGGGGAGACAATGAGCAGTTCTTC	TRBV27	TRBJ2-1	CALRHDMRF	TGTGCTCTAAGACATGACATGCGCTTT	TRAV6	TRAJ43	NA	NA	NA	NA	3	2	17	71	R23	inf_vax2	TRUE	Timepoint 2	A01_LTD	A01_LTD
CAGCTGGGTGCTCTTC-6	-0.128821	3.43364	batch_6	5	CSVEEHRGPYGYTF	TGCAGCGTTGAAGAGCACAGAGGGCCCTATGGCTACACCTTC	TRBV29-1	TRBJ1-2	CAVTRDLNAGNNRKLIW	TGCGCTGTCACGAGAGACCTTAATGCTGGCAACAACCGTAAGCTGATTTGG	TRAV1-1	TRAJ38	NA	NA	NA	NA	5	0	718	11	B7	vax2_inf	FALSE	Breakthrough	A01_FTS	A01_FTS
CAGCTGGGTGGTCCGT-4	-0.0687186	-2.26174	batch_4	0	CSALPDGDSPLHF	TGCAGTGCTTTACCGGACGGTGATTCACCCCTCCACTTT	TRBV20-1	TRBJ1-6	CVVNRMWRDDKIIF	TGTGTGGTGAACAGGATGTGGAGAGATGACAAGATCATCTTT	TRAV12-1	TRAJ30	NA	NA	NA	NA	29	98	2408	1	R7	inf	FALSE	Timepoint 1	A01_TTD	A01_TTD
CAGCTGGGTTCCATGA-4	-1.40936	1.44736	batch_4	5	CASSLLVANTGELFF	TGTGCCAGCAGCTTATTGGTTGCGAACACCGGGGAGCTGTTTTTT	TRBV7-6	TRBJ2-2	CAASGGAQKLVF	TGTGCAGCAAGCGGAGGAGCCCAGAAGCTGGTATTT	TRAV29/DV5	TRAJ54	NA	NA	NA	NA	6	11	1792	5	R19	inf_vax1	TRUE	Timepoint 1	A01_LTD	A01_LTD
CAGCTGGTCAAAGTAG-6	-1.68292	1.67992	batch_6	5	CASSSRGGWETQYF	TGTGCCAGCAGTTCCCGGGGGGGCTGGGAGACCCAGTACTTC	TRBV27	TRBJ2-5	CAVINNAGNMLTF	TGTGCCGTGATAAATAATGCAGGCAACATGCTCACCTTT	TRAV12-2	TRAJ39	NA	NA	NA	NA	1	80	2409	1	B7	vax2_inf	FALSE	Breakthrough	A01_TTD	A01_TTD
CAGCTGGTCAGAGCTT-5	5.58001	-0.270212	batch_5	1	CASSDRGPNNEQFF	TGTGCCAGCAGTGACCGGGGGCCAAACAATGAGCAGTTCTTC	TRBV27	TRBJ2-1	CALNTGNQFYF	TGTGCTCTGAACACCGGTAACCAGTTCTATTTT	TRAV9-2	TRAJ49	NA	NA	NA	NA	5	142	444	12	R12	inf_vax2	FALSE	Timepoint 2	A01_TTD	A01_TTD
CAGCTGGTCAGCCTAA-5	2.7092	-1.84555	batch_5	1	CATSDFRTGASSYEQYF	TGTGCCACCAGTGATTTCCGGACAGGGGCGAGCTCCTACGAGCAGTACTTC	TRBV24-1	TRBJ2-7	CAASETSYDKVIF	TGTGCAGCAAGTGAGACCTCCTACGACAAGGTGATATTT	TRAV13-1	TRAJ50	NA	NA	NA	NA	140	205	2410	1	R13	inf	FALSE	Timepoint 1	A02_ALS	A02_ALS
CAGCTGGTCATGGTCA-4	-1.43334	-0.146237	batch_4	0	CASSLSAPQETQYF	TGTGCCAGCAGTTTATCAGCCCCCCAAGAGACCCAGTACTTC	TRBV27	TRBJ2-5	CAGQLSGNQFYF	TGTGCTGGGCAGCTGTCCGGTAACCAGTTCTATTTT	TRAV35	TRAJ49	NA	NA	NA	NA	2	37	1567	4	R7	inf	FALSE	Timepoint 1	A01_TTD	A01_TTD
CAGCTGGTCCAAACAC-5	2.45523	5.73179	batch_5	10	CATMEGGDNEQFF	TGTGCCACTATGGAGGGGGGGGACAATGAGCAGTTCTTC	TRBV6-2	TRBJ2-1	CAAWRSNTGKLIF	TGTGCTGCCTGGAGGAGCAACACAGGCAAACTAATCTTT	TRAV1-2	TRAJ37	NA	NA	NA	NA	6	6	2411	2	B3	vax2_inf	TRUE	Breakthrough	A02_YLQ	A02_YLQ
CAGCTGGTCCGCAGTG-6	2.15479	1.76187	batch_6	0	CASSPDRGRFF	TGTGCCAGCAGCCCCGACAGGGGAAGGTTCTTC	TRBV6-1	TRBJ2-1	CAISSNYQLIW	TGTGCAATAAGTAGCAACTATCAGTTAATCTGG	TRAV12-3	TRAJ33	NA	NA	NA	NA	2	31	398	23	R23	inf_vax2	TRUE	Timepoint 2	A01_LTD	A01_LTD
CAGCTGGTCCGTCATC-6	-2.21412	2.86889	batch_6	5	CASSYSGPLGRETQYF	TGTGCCAGCAGTTACTCCGGACCCCTAGGTAGAGAGACCCAGTACTTC	TRBV6-5	TRBJ2-5	CAVRDSNYQLIW	TGTGCTGTGAGGGATAGCAACTATCAGTTAATCTGG	TRAV21	TRAJ33	NA	NA	NA	NA	5	50	2412	1	B7	vax2_inf	FALSE	Breakthrough	A01_TTD	A01_TTD
CAGCTGGTCTGCGGCA-2	0.80123	-0.852575	batch_2	0	CASSEIISGNYGYTF	TGTGCCAGCAGTGAAATAATTTCCGGCAACTATGGCTACACCTTC	TRBV28	TRBJ1-2	CAVPTDSWGKLQF	TGCGCTGTTCCAACTGACAGCTGGGGGAAATTGCAGTTT	TRAV1-1	TRAJ24	NA	NA	NA	NA	8	34	2413	1	R20	inf_vax1	FALSE	Timepoint 1	A01_TTD	A01_TTD
CAGCTGGTCTTTAGGG-5	-3.84534	3.5082	batch_5	9	CASSILGLGNEQFF	TGTGCCAGTAGTATTCTAGGACTCGGCAATGAGCAGTTCTTC	TRBV19	TRBJ2-1	NA	NA	NA	NA	NA	NA	NA	NA	5	10	NA	NA	N14	vax2	TRUE	Naive post-vax	A24_QYI	A24_QYI
CAGGTGCAGAATGTTG-6	3.8984	-1.95851	batch_6	1	CASSLNLGQGAAEQYF	TGTGCCAGCAGCTTAAACCTCGGACAGGGGGCGGCCGAGCAGTACTTC	TRBV5-4	TRBJ2-7	CAVRDQNAGNMLTF	TGTGCTGTGAGAGATCAGAATGCAGGCAACATGCTCACCTTT	TRAV1-2	TRAJ39	NA	NA	NA	NA	5	34	134	108	R24	inf_vax1	TRUE	Timepoint 1	B15_NQK_Q|B15_NQK_A	B15_NQK
CAGGTGCAGCAATATG-5	-3.09206	2.5345	batch_5	2	CASSSYNEQFF	TGTGCCTCCAGCTCCTACAATGAGCAGTTCTTC	TRBV9	TRBJ2-1	CAEWEDNAGNMLTF	TGTGCAGAGTGGGAGGATAATGCAGGCAACATGCTCACCTTT	TRAV13-2	TRAJ39	NA	NA	NA	NA	132	92	2415	1	B3	vax2_inf	TRUE	Breakthrough	A02_YLQ	A02_YLQ
CAGGTGCAGCGTGTCC-4	-3.46066	0.891584	batch_4	2	CASSEPGGGRHTDTQYF	TGTGCCAGCAGTGAACCCGGGGGCGGGAGACACACAGATACGCAGTATTTT	TRBV25-1	TRBJ2-3	CAMRDSDSNYQLIW	TGTGCAATGAGAGATTCCGATAGCAACTATCAGTTAATCTGG	TRAV14/DV4	TRAJ33	NA	NA	NA	NA	13	55	2416	1	R8	inf_vax2	TRUE	Timepoint 2	A24_QYI	A24_QYI
CAGGTGCAGGAGTACC-6	2.36536	1.00039	batch_6	3	CATSLGTGEEKLFF	TGTGCCACCAGCCTGGGGACAGGGGAGGAAAAACTGTTTTTT	TRBV15	TRBJ1-4	CGADHSNDYKLSF	TGTGGAGCAGATCATTCTAACGACTACAAGCTCAGCTTT	TRAV34	TRAJ20	NA	NA	NA	NA	8	32	1555	5	B9	vax2_inf	FALSE	Breakthrough	A01_FTS	A01_FTS
CAGGTGCAGGCATGTG-1	3.16283	5.5051	batch_1	10	CASSLGFPNQPQHF	TGTGCCAGCAGTTTGGGTTTCCCCAATCAGCCCCAGCATTTT	TRBV27	TRBJ1-5	CGTELRGKLIF	TGCGGCACAGAGCTCCGGGGAAAGCTTATCTTC	TRAV30	TRAJ23	NA	NA	NA	NA	1	4	11	572	R29	inf_vax	TRUE	Timepoint 1	A01_LTD	A01_LTD
CAGGTGCAGGTGCTTT-6	-1.17358	-0.0592675	batch_6	0	CASSHDGYQETQYF	TGTGCCAGCAGCCATGACGGCTATCAAGAGACCCAGTACTTC	TRBV27	TRBJ2-5	CALSPRGSGGFKTIF	TGTGCTCTGAGTCCCAGAGGGAGTGGAGGCTTCAAAACTATCTTT	TRAV9-2	TRAJ9	NA	NA	NA	NA	4	10	438	10	R23	inf_vax1	FALSE	Timepoint 1	A01_FTS	A01_FTS
CAGGTGCAGTCATGCT-2	3.41956	3.90778	batch_2	7	CASSETGGYEQYF	TGTGCCAGCAGTGAGACAGGGGGGTACGAGCAGTACTTC	TRBV6-1	TRBJ2-7	CVVNAHSGAGSYQLTF	TGTGTGGTGAACGCCCACTCTGGGGCTGGGAGTTACCAACTCACTTTC	TRAV12-1	TRAJ28	CALVHGSSNTGKLIF	TGTGCTCTTGTTCATGGCTCTAGCAACACAGGCAAACTAATCTTT	TRAV9-2	TRAJ37	5	13	2417	1	R17	inf_vax1	TRUE	Timepoint 1	A24_NYN	A24_NYN
CAGGTGCAGTGGCACA-5	5.7988	-0.984352	batch_5	1	CASSLTQGYRNTEAFF	TGTGCCAGCAGTTTAACACAGGGTTATCGGAACACTGAAGCTTTCTTT	TRBV28	TRBJ1-1	CAMREGAGGFKTIF	TGTGCAATGAGAGAGGGCGCTGGAGGCTTCAAAACTATCTTT	TRAV14/DV4	TRAJ9	NA	NA	NA	NA	4	17	982	15	R12	inf	FALSE	Timepoint 1	A01_TTD	A01_TTD
CAGGTGCCAAAGAATC-5	3.51646	-2.56973	batch_5	1	CSARDLDAMNTGELFF	TGCAGTGCTAGAGACCTAGACGCAATGAACACCGGGGAGCTGTTTTTT	TRBV20-1	TRBJ2-2	CAVRSRNNNARLMF	TGCGCTGTGAGATCACGGAATAACAATGCCAGACTCATGTTT	TRAV1-1	TRAJ31	NA	NA	NA	NA	12	18	2418	3	R28	inf_vax	TRUE	Timepoint 1	A02_YLQ	A02_YLQ
CAGGTGCCACACCGCA-4	-0.833507	-0.561297	batch_4	0	CASSLAGEPWNEQFF	TGTGCCAGCAGCTTAGCAGGGGAGCCCTGGAATGAGCAGTTCTTC	TRBV7-2	TRBJ2-1	CALSDSNDYKLSF	TGTGCTCTGAGTGATTCCAACGACTACAAGCTCAGCTTT	TRAV9-2	TRAJ20	NA	NA	NA	NA	12	51	10	31	R10	inf	TRUE	Timepoint 1	B15_NQK_Q|B15_NQK_A	B15_NQK
CAGGTGCCACCGGAAA-5	5.51608	-0.842165	batch_5	1	CASSFRDGNEKLFF	TGTGCCAGCAGTTTCCGGGACGGGAATGAAAAACTGTTTTTT	TRBV27	TRBJ1-4	CAMILNTGFQKLVF	TGTGCAATGATCTTGAACACAGGCTTTCAGAAACTTGTATTT	TRAV14/DV4	TRAJ8	NA	NA	NA	NA	6	7	70	12	R12	inf	FALSE	Timepoint 1	A01_TTD	A01_TTD
CAGGTGCCAGCTGTGC-6	-1.79485	2.97601	batch_6	5	CASSSSSGMEQFF	TGTGCCAGCAGCTCTTCTTCCGGGATGGAGCAGTTCTTC	TRBV5-6	TRBJ2-1	CAASGGNTGFQKLVF	TGTGCAGCAAGCGGGGGAAACACAGGCTTTCAGAAACTTGTATTT	TRAV29/DV5	TRAJ8	NA	NA	NA	NA	11	347	2419	1	B7	vax2_inf	FALSE	Breakthrough	A01_TTD	A01_TTD
CAGGTGCCAGCTTCGG-5	-2.02448	-3.66354	batch_5	6	NA	NA	NA	NA	NA	NA	NA	NA	NA	NA	NA	NA	4	7	NA	NA	R12	inf	NA	Timepoint 1	A01_TTD|A24_VYF	NA
CAGGTGCCAGTAACGG-6	-3.58707	0.89901	batch_6	2	CASSPTGVGYTF	TGTGCCAGCAGCCCGACAGGGGTTGGCTACACCTTC	TRBV11-2	TRBJ1-2	CALGDYKLSF	TGTGCTCTGGGGGACTACAAGCTCAGCTTT	TRAV19	TRAJ20	NA	NA	NA	NA	5	272	2420	1	R23	inf_vax1	FALSE	Timepoint 1	A01_DTD	A01_DTD
CAGGTGCCATGCGCAC-1	-1.64957	0.0668747	batch_1	2	CASGDTNTGELFF	TGCGCCAGCGGGGATACAAACACCGGGGAGCTGTTTTTT	TRBV5-1	TRBJ2-2	CVVNKEDRLMF	TGTGTGGTGAACAAAGAGGACAGACTCATGTTT	TRAV12-1	TRAJ31	NA	NA	NA	NA	1	63	2421	1	R4	inf_vax2	TRUE	Timepoint 2	A02_YLQ	A02_YLQ
CAGGTGCCATGTTGAC-6	0.891303	3.43661	batch_6	7	CASSLGGSSTDTQYF	TGTGCCAGCAGCTTAGGGGGCTCCAGCACAGATACGCAGTATTTT	TRBV7-3	TRBJ2-3	CAMKTGGFKTIF	TGTGCAATGAAGACTGGAGGCTTCAAAACTATCTTT	TRAV14/DV4	TRAJ9	NA	NA	NA	NA	4	3	1475	3	B7	vax2_inf	FALSE	Breakthrough	A01_FTS	A01_FTS
CAGGTGCGTCCGACGT-4	2.75952	-0.808578	batch_4	3	CASSLGLATEAFF	TGTGCCAGCAGTTTGGGGCTTGCAACTGAAGCTTTCTTT	TRBV28	TRBJ1-1	CAVHFFFTGTASKLTF	TGTGCTGTGCATTTCTTTTTCACCGGCACTGCCAGTAAACTCACCTTT	TRAV21	TRAJ44	CDTSGTYKYIF	TGCGATACCTCAGGAACCTACAAATACATCTTT	TRAV25	TRAJ40	857	1020	326	23	R19	inf_vax2	TRUE	Timepoint 2	A01_LTD	A01_LTD
CAGGTGCGTGACTACT-2	2.49192	-2.60317	batch_2	0	CASSLRSGQDEQFF	TGTGCCAGCAGTTTAAGGTCAGGGCAGGATGAGCAGTTCTTC	TRBV27	TRBJ2-1	CALGGSQGNLIF	TGTGCTCTTGGAGGAAGCCAAGGAAATCTCATCTTT	TRAV9-2	TRAJ42	NA	NA	NA	NA	6	694	1695	4	R20	inf_vax1	FALSE	Timepoint 1	A01_TTD	A01_TTD
CAGGTGCTCACCCGAG-5	5.37833	-0.135072	batch_5	1	CASSPTDVRQGEEQYF	TGTGCCAGCAGTCCAACCGACGTGAGACAGGGTGAAGAGCAGTACTTC	TRBV27	TRBJ2-7	CVVTSVNSGNTPLVF	TGTGTGGTGACCTCGGTAAATTCAGGAAACACACCTCTTGTCTTT	TRAV12-1	TRAJ29	NA	NA	NA	NA	7	61	2426	1	R12	inf	FALSE	Timepoint 1	A01_TTD	A01_TTD
CAGGTGCTCCACTCCA-1	3.06853	4.57855	batch_1	7	CASSLGFPNQPQHF	TGTGCCAGCAGTTTGGGTTTCCCCAATCAGCCCCAGCATTTT	TRBV27	TRBJ1-5	CGTELRGKLIF	TGCGGCACAGAGCTCCGGGGAAAGCTTATCTTC	TRAV30	TRAJ23	NA	NA	NA	NA	0	17	11	572	R29	inf_vax	TRUE	Timepoint 1	A01_LTD	A01_LTD
CAGGTGCTCGCGTTTC-5	2.99052	0.325461	batch_5	3	NA	NA	NA	NA	NA	NA	NA	NA	NA	NA	NA	NA	12	30	NA	NA	B6	vax2_inf	FALSE	Breakthrough	A24_VYF	A24_VYF
CAGGTGCTCGGCTTGG-5	4.63601	-1.73242	batch_5	1	CASSTGYIVDGYTF	TGTGCCAGTAGTACAGGGTACATAGTGGATGGCTACACCTTC	TRBV19	TRBJ1-2	CAVRWGSNYKLTF	TGTGCTGTGCGTTGGGGTAGCAACTATAAACTGACATTT	TRAV21	TRAJ53	NA	NA	NA	NA	24	23	55	92	R12	inf	FALSE	Timepoint 1	A01_TTD	A01_TTD
CAGGTGCTCTCTAAGG-5	3.14986	-0.716381	batch_5	3	CASSQDFTGFYGYTF	TGTGCCAGCAGCCAAGATTTTACTGGGTTTTATGGCTACACCTTC	TRBV14	TRBJ1-2	CAVFSNSGYALNF	TGTGCTGTGTTTTCAAATTCCGGGTATGCACTCAACTTC	TRAV1-2	TRAJ41	NA	NA	NA	NA	11	46	35	28	R11	inf	FALSE	Timepoint 1	A01_FTS	A01_FTS
CAGGTGCTCTTAGCCC-2	1.71417	0.156129	batch_2	3	CASSLSAPKPFYNSPLHF	TGTGCCAGCAGCTTGTCAGCGCCAAAACCCTTCTATAATTCACCCCTCCACTTT	TRBV5-6	TRBJ1-6	CVVNAPRFWTGGYQKVTF	TGTGTGGTGAACGCCCCCCGTTTTTGGACTGGGGGTTACCAGAAAGTTACCTTT	TRAV12-1	TRAJ13	NA	NA	NA	NA	19	4214	2428	1	R20	inf_vax1	FALSE	Timepoint 1	A01_TTD	A01_TTD
CAGTAACAGAGGTACC-5	4.92033	-3.13123	batch_5	1	CASTLQGAGSPLHF	TGTGCCAGCACCCTACAGGGGGCCGGGTCACCCCTCCACTTT	TRBV5-6	TRBJ1-6	CLVGDRGPYGQNFVF	TGCCTCGTGGGTGACAGAGGGCCATATGGTCAGAATTTTGTCTTT	TRAV4	TRAJ26	NA	NA	NA	NA	0	121	2429	2	R12	inf_vax2	FALSE	Timepoint 2	A01_TTD	A01_TTD
CAGTAACAGAGGTAGA-4	-3.22895	0.141845	batch_4	2	CASSFRTNSYEQYF	TGTGCCAGCAGTTTTAGGACAAACTCCTACGAGCAGTACTTC	TRBV28	TRBJ2-7	CVVRTDSWGKLQF	TGTGTGGTGAGAACTGACAGCTGGGGGAAATTGCAGTTT	TRAV12-1	TRAJ24	NA	NA	NA	NA	5	36	2430	1	R19	inf_vax2	FALSE	Timepoint 2	A01_PTD	A01_PTD
CAGTAACAGAGTAATC-5	3.08634	-1.89283	batch_5	1	CASSDLDTGELFF	TGTGCCAGCAGTGACTTGGACACCGGGGAGCTGTTTTTT	TRBV2	TRBJ2-2	CVVNNGNDMRF	TGTGTGGTGAACAACGGGAATGACATGCGCTTT	TRAV12-1	TRAJ43	NA	NA	NA	NA	3	9	1147	3	R28	inf_vax	TRUE	Timepoint 1	A02_YLQ	A02_YLQ
CAGTAACAGATATGGT-4	0.305279	-1.70257	batch_4	0	CASSTRDSTYEQYF	TGTGCCAGCAGTACCCGGGACAGCACCTACGAGCAGTACTTC	TRBV27	TRBJ2-7	CAASIGNVLHC	TGTGCTGCGTCCATTGGGAATGTGCTGCATTGC	TRAV1-2	TRAJ35	NA	NA	NA	NA	101	90	1103	7	R22	inf_vax2	FALSE	Timepoint 2	A01_TTD	A01_TTD
CAGTAACAGATCTGCT-6	5.14057	-0.914543	batch_6	1	CASSLNLGQGAAEQYF	TGTGCCAGCAGCTTAAACCTCGGACAGGGGGCGGCCGAGCAGTACTTC	TRBV5-4	TRBJ2-7	CAVRDQNAGNMLTF	TGTGCTGTGAGAGATCAGAATGCAGGCAACATGCTCACCTTT	TRAV1-2	TRAJ39	NA	NA	NA	NA	5	20	134	108	R24	inf_vax1	TRUE	Timepoint 1	B15_NQK_Q|B15_NQK_A	B15_NQK
CAGTAACAGCAGATCG-4	-0.224562	-0.541237	batch_4	0	CASSLGDSYEQYF	TGTGCCAGCAGCTTAGGGGACTCCTACGAGCAGTACTTC	TRBV5-8	TRBJ2-7	CAMNQITGTASKLTF	TGTGCAATGAATCAAATCACCGGCACTGCCAGTAAACTCACCTTT	TRAV12-3	TRAJ44	NA	NA	NA	NA	7	48	2431	1	R7	inf	FALSE	Timepoint 1	A01_TTD	A01_TTD
CAGTAACAGCGGCTTC-4	3.88634	-3.38676	batch_4	1	CSVQTAWPYEQYF	TGCAGCGTTCAGACAGCCTGGCCCTACGAGCAGTACTTC	TRBV29-1	TRBJ2-7	CAVNSGGGSNYKLTF	TGTGCCGTGAACAGTGGTGGAGGTAGCAACTATAAACTGACATTT	TRAV12-2	TRAJ53	CVVRGRGTASKLTF	TGTGTGGTGAGAGGACGGGGCACTGCCAGTAAACTCACCTTT	TRAV12-1	TRAJ44	6	85	6	50	R21	inf_vax2	TRUE	Timepoint 2	A01_LTD	A01_LTD
CAGTAACAGGATGCGT-6	-3.64503	2.03768	batch_6	2	CASSINNVETQYF	TGTGCCAGCTCGATAAACAACGTAGAGACCCAGTACTTC	TRBV28	TRBJ2-5	CAAADSGYALNF	TGTGCAGCGGCGGATTCCGGGTATGCACTCAACTTC	TRAV25	TRAJ41	NA	NA	NA	NA	10	6	2432	1	R23	inf_vax2	NA	Timepoint 2	A01_TTD|A01_LTD	NA
CAGTAACAGTAATCCC-4	2.86672	-0.329546	batch_4	0	NA	NA	NA	NA	NA	NA	NA	NA	NA	NA	NA	NA	1021	1222	NA	NA	N11	vax2	TRUE	Naive post-vax	B44_AEV	B44_AEV
CAGTAACAGTGAAGAG-4	3.10594	-0.705677	batch_4	3	CASSYVGYEQYF	TGTGCCAGCAGTTATGTGGGATACGAGCAGTACTTC	TRBV28	TRBJ2-7	CAVSDRSGGGADGLTF	TGTGCTGTGAGTGATCGATCAGGAGGAGGTGCTGACGGACTCACCTTT	TRAV8-6	TRAJ45	NA	NA	NA	NA	2	49	2220	3	R19	inf_vax1	TRUE	Timepoint 1	A01_LTD	A01_LTD
CAGTAACCAAAGTCAA-4	-0.299601	-0.0793047	batch_4	0	CASSGDTEAFF	TGTGCCAGCAGCGGAGATACTGAAGCTTTCTTT	TRBV7-9	TRBJ1-1	CAASAGFGNEKLTF	TGTGCAGCAAGCGCGGGCTTTGGAAATGAGAAATTAACCTTT	TRAV29/DV5	TRAJ48	NA	NA	NA	NA	3	526	1609	7	R7	inf	FALSE	Timepoint 1	A01_TTD	A01_TTD
CAGTAACCAAGTCTGT-4	4.79132	-2.43198	batch_4	1	CASSSGQGGTEAFF	TGTGCCAGCAGCTCCGGACAGGGGGGCACTGAAGCTTTCTTT	TRBV7-6	TRBJ1-1	CAGKGATNKLIF	TGTGCAGGAAAAGGCGCTACAAACAAGCTCATCTTT	TRAV27	TRAJ32	NA	NA	NA	NA	4	20	519	18	R19	inf_vax1	TRUE	Timepoint 1	A01_LTD	A01_LTD
CAGTAACCAAGTTAAG-2	-4.21697	-0.275959	batch_2	2	CASRDTGELFF	TGTGCCAGCCGAGATACCGGGGAGCTGTTTTTT	TRBV9	TRBJ2-2	CAARGAEEDKIIF	TGTGCAGCAAGGGGGGCAGAGGAAGACAAGATCATCTTT	TRAV23/DV6	TRAJ30	CIVRGMDSSYKLIF	TGCATCGTCAGAGGGATGGATAGCAGCTATAAATTGATCTTC	TRAV26-1	TRAJ12	36	96	2433	1	R17	inf_vax1	FALSE	Timepoint 1	A24_VYF	A24_VYF
CAGTAACCACACCGAC-6	3.53099	-3.03006	batch_6	1	CSVQQGWPYEQYF	TGCAGCGTTCAACAGGGTTGGCCCTACGAGCAGTACTTC	TRBV29-1	TRBJ2-7	CAVNIGSDSNYQLIW	TGTGCCGTGAACATTGGGTCAGATAGCAACTATCAGTTAATCTGG	TRAV12-2	TRAJ33	NA	NA	NA	NA	5	65	61	65	R23	inf_vax2	TRUE	Timepoint 2	A01_LTD	A01_LTD
CAGTAACCACGAAGCA-4	-1.89349	-2.6253	batch_4	6	NA	NA	NA	NA	NA	NA	NA	NA	NA	NA	NA	NA	8	142	NA	NA	R7	inf	FALSE	Timepoint 1	A01_TTD	A01_TTD
CAGTAACCACTGAAGG-5	5.6056	-0.8801	batch_5	1	CASSEDPNQPQHF	TGTGCCAGCAGCGAGGACCCGAATCAGCCCCAGCATTTT	TRBV6-5	TRBJ1-5	CAAGEGNTPLVF	TGTGCTGCCGGGGAAGGAAACACACCTCTTGTCTTT	TRAV1-2	TRAJ29	NA	NA	NA	NA	1	92	2435	1	R12	inf	NA	Timepoint 1	A01_TTD|A24_VYF	NA
CAGTAACCAGGATTGG-2	2.01235	0.0352998	batch_2	3	NA	NA	NA	NA	NA	NA	NA	NA	NA	NA	NA	NA	7	670	NA	NA	R17	inf_vax1	FALSE	Timepoint 1	A24_VYF	A24_VYF
CAGTAACCAGGCGATA-4	0.704087	-1.53403	batch_4	0	CASSLTDSRYNEQFF	TGTGCCAGCAGTTTAACAGATTCCCGCTACAATGAGCAGTTCTTC	TRBV27	TRBJ2-1	CALSEVDNYGQNFVF	TGTGCTCTGAGTGAGGTGGATAACTATGGTCAGAATTTTGTCTTT	TRAV19	TRAJ26	NA	NA	NA	NA	4	231	383	8	R7	inf	FALSE	Timepoint 1	A01_TTD	A01_TTD
CAGTAACGTACAGTGG-4	3.25504	-3.01288	batch_4	0	CASSPRDFYEQYF	TGTGCCAGCAGTCCCCGGGACTTTTACGAGCAGTACTTC	TRBV27	TRBJ2-7	CAIGGSQGNLIF	TGTGCAATTGGAGGAAGCCAAGGAAATCTCATCTTT	TRAV9-2	TRAJ42	NA	NA	NA	NA	3	34	1879	8	R7	inf	FALSE	Timepoint 1	A01_TTD	A01_TTD
CAGTAACGTCGCATAT-2	-2.76506	0.288212	batch_2	2	CASSQQNQPQHF	TGCGCCAGCAGCCAACAGAATCAGCCCCAGCATTTT	TRBV5-1	TRBJ1-5	NA	NA	NA	NA	NA	NA	NA	NA	11	30	NA	NA	R20	inf_vax2	FALSE	Timepoint 2	A01_TTD	A01_TTD
CAGTAACGTCGCGAAA-6	3.28031	-0.883677	batch_6	3	CASSIRTGYEQYF	TGTGCCAGCAGTATCCGAACCGGCTACGAGCAGTACTTC	TRBV5-4	TRBJ2-7	CAVYFQAGTALIF	TGTGCTGTGTACTTCCAGGCAGGAACTGCTCTGATCTTT	TRAV1-2	TRAJ15	NA	NA	NA	NA	9	12	1652	2	R23	inf_vax2	FALSE	Timepoint 2	A01_FTS	A01_FTS
CAGTAACGTGCAGGTA-2	-4.51754	0.0657492	batch_2	4	CAISLGLAGGNEQFF	TGTGCCATCAGTTTGGGACTAGCGGGGGGGAATGAGCAGTTCTTC	TRBV10-3	TRBJ2-1	CAASGVEAAGNKLTF	TGTGCAGCAAGCGGGGTCGAAGCTGCAGGCAACAAGCTAACTTTT	TRAV29/DV5	TRAJ17	NA	NA	NA	NA	294	1007	2438	1	N4	vax2	NA	Naive post-vax	A01_LTD|A24_NYN	NA
CAGTAACGTGTAAGTA-6	-4.39809	0.672833	batch_6	2	CAVTVDNSRDQPQHF	TGTGCCGTTACGGTGGACAACAGCCGCGATCAGCCCCAGCATTTT	TRBV2	TRBJ1-5	CAASEASGTYKYIF	TGTGCAGCAAGCGAGGCCTCAGGAACCTACAAATACATCTTT	TRAV29/DV5	TRAJ40	CILLHFDSGTYKYIF	TGCATCCTACTGCATTTTGACTCAGGAACCTACAAATACATCTTT	TRAV26-2	TRAJ40	8	208	2440	1	R23	inf_vax1	FALSE	Timepoint 1	A01_TTD	A01_TTD
CAGTAACGTTGAGGTG-4	3.31066	-3.7744	batch_4	0	CASWREDSSGQYF	TGTGCCAGTTGGCGGGAGGACTCTTCCGGGCAGTACTTC	TRBV27	TRBJ2-7	CAQMTTDSWGKFQF	TGTGCTCAAATGACAACTGACAGCTGGGGGAAATTCCAGTTT	TRAV8-3	TRAJ24	NA	NA	NA	NA	4	162	2441	1	R21	inf_vax1	FALSE	Timepoint 1	A01_TTD	A01_TTD
CAGTAACTCAAGATCC-1	2.83481	4.06172	batch_1	7	CASSLGFPNQPQHF	TGTGCCAGCAGTTTGGGTTTCCCCAATCAGCCCCAGCATTTT	TRBV27	TRBJ1-5	CGTELRGKLIF	TGCGGCACAGAGCTCCGGGGAAAGCTTATCTTC	TRAV30	TRAJ23	NA	NA	NA	NA	1	6	11	572	R29	inf_vax	TRUE	Timepoint 1	A01_LTD	A01_LTD
CAGTAACTCACTATTC-6	-2.70171	1.49286	batch_6	5	CSTFRERGAYEQYF	TGCAGTACCTTCCGGGAGCGGGGTGCTTACGAGCAGTACTTC	TRBV20-1	TRBJ2-7	CATSLSGGYQKVTF	TGTGCAACCTCCCTTTCTGGGGGTTACCAGAAAGTTACCTTT	TRAV12-3	TRAJ13	NA	NA	NA	NA	7	76	2442	1	R24	inf_vax1	FALSE	Timepoint 1	B44_QEL	B44_QEL
CAGTAACTCAGGCAAG-6	5.26291	-0.39356	batch_6	1	CASSQEEREIADTQYF	TGTGCCAGCAGCCAAGAAGAGCGGGAGATAGCAGATACGCAGTATTTT	TRBV14	TRBJ2-3	CAVNTGFQKLVF	TGTGCTGTGAACACAGGCTTTCAGAAACTTGTATTT	TRAV21	TRAJ8	NA	NA	NA	NA	2	171	2443	2	B7	vax2_inf	FALSE	Breakthrough	A01_TTD	A01_TTD
CAGTAACTCTTAGAGC-4	-1.57458	0.475003	batch_4	2	CASSVAGGGSNEQFF	TGTGCCAGCAGTGTAGCGGGGGGCGGAAGTAATGAGCAGTTCTTC	TRBV27	TRBJ2-1	CAMRDWGLTGGGNKLTF	TGTGCAATGAGAGATTGGGGACTCACGGGAGGAGGAAACAAACTCACCTTT	TRAV14/DV4	TRAJ10	NA	NA	NA	NA	4	335	2444	1	R22	inf_vax2	FALSE	Timepoint 2	A01_TTD	A01_TTD
CAGTAACTCTTCGAGA-2	-2.68823	0.0588913	batch_2	2	CASRLQGAGTEAFF	TGTGCCAGCAGACTACAGGGGGCAGGAACTGAAGCTTTCTTT	TRBV28	TRBJ1-1	CVGTPDYQLIW	TGTGTGGGGACCCCCGACTATCAGTTAATCTGG	TRAV12-1	TRAJ33	NA	NA	NA	NA	6	7	544	5	R20	inf_vax1	FALSE	Timepoint 1	A01_TTD	A01_TTD
CAGTCCTAGGACCACA-3	2.11054	0.0695409	batch_3	3	CASSLGRGSNTQYF	TGTGCTAGCAGCTTGGGCAGGGGGTCGAATACGCAGTATTTT	TRBV7-7	TRBJ2-3	CALKGMNRDDKIIF	TGTGCTCTGAAAGGAATGAACAGAGATGACAAGATCATCTTT	TRAV19	TRAJ30	NA	NA	NA	NA	218	1771	2446	2	R6	inf_vax2	FALSE	Timepoint 2	A02_ALS	A02_ALS
CAGTCCTAGTCATGCT-5	-5.61366	-0.184092	batch_5	4	CASSYEWGSNYGYTF	TGTGCCAGCAGTTACGAGTGGGGGTCTAACTATGGCTACACCTTC	TRBV6-5	TRBJ1-2	CAGQKDNYGQNFVF	TGTGCTGGGCAGAAAGATAACTATGGTCAGAATTTTGTCTTT	TRAV35	TRAJ26	NA	NA	NA	NA	168	249	2447	1	B3	vax2_inf	FALSE	Breakthrough	A02_LLY	A02_LLY
CAGTCCTCAACTGCGC-6	-1.75666	2.90011	batch_6	5	CASSQEDWDVRGRETQYF	TGTGCCAGCAGCCAAGAAGATTGGGACGTACGGGGGAGAGAGACCCAGTACTTC	TRBV14	TRBJ2-5	CAASLNTGFQKLVF	TGTGCAGCAAGCCTGAACACAGGCTTTCAGAAACTTGTATTT	TRAV13-1	TRAJ8	NA	NA	NA	NA	6	1	247	5	B7	vax2_inf	FALSE	Breakthrough	A01_TTD	A01_TTD
CAGTCCTCAACTGGCC-4	-2.30933	-1.07481	batch_4	2	CASSLEDTQYGYTF	TGTGCCAGCAGCTTAGAAGACACCCAATATGGCTACACCTTC	TRBV7-2	TRBJ1-2	CAVQTSGTYKYIF	TGTGCTGTGCAGACCTCAGGAACCTACAAATACATCTTT	TRAV21	TRAJ40	NA	NA	NA	NA	3	48	362	23	R10	inf	TRUE	Timepoint 1	B15_NQK_Q|B15_NQK_A	B15_NQK
CAGTCCTCAAGCGTAG-5	4.94425	-2.82106	batch_5	1	CASSYSNFPNTGELFF	TGTGCCAGCAGTTACTCGAATTTTCCGAACACCGGGGAGCTGTTTTTT	TRBV6-5	TRBJ2-2	CAAPYNTDKLIF	TGTGCAGCGCCTTATAACACCGACAAGCTCATCTTT	TRAV23/DV6	TRAJ34	NA	NA	NA	NA	3	114	1732	2	R12	inf	FALSE	Timepoint 1	A01_TTD	A01_TTD
CAGTCCTCAAGTAATG-5	5.87832	-1.75436	batch_5	1	CASSLGYSNQPQHF	TGTGCCAGCAGTTTGGGTTATAGCAATCAGCCCCAGCATTTT	TRBV28	TRBJ1-5	NA	NA	NA	NA	NA	NA	NA	NA	2	3	NA	NA	R12	inf	FALSE	Timepoint 1	A01_TTD	A01_TTD
CAGTCCTCAATGGAGC-5	-2.65598	1.18233	batch_5	2	CASSLLSHLAKNIQYF	TGTGCCAGCAGCTTGCTCAGCCACCTAGCCAAAAACATTCAGTACTTC	TRBV5-6	TRBJ2-4	NA	NA	NA	NA	NA	NA	NA	NA	8	224	NA	NA	B6	vax2_inf	FALSE	Breakthrough	A24_VYF	A24_VYF
CAGTCCTCACAGAGGT-6	3.32252	-0.350731	batch_6	3	CASSPQIGVSTNEKLFF	TGTGCCAGCAGCCCGCAAATCGGTGTCTCAACTAATGAAAAACTGTTTTTT	TRBV7-9	TRBJ1-4	CIPYTGTASKLTF	TGCATCCCGTATACCGGCACTGCCAGTAAACTCACCTTT	TRAV26-2	TRAJ44	NA	NA	NA	NA	1776	810	2450	2	B9	vax2_inf	FALSE	Breakthrough	A01_FTS	A01_FTS
CAGTCCTCACCAGGCT-6	-2.70614	-0.542789	batch_6	2	CASSAGGGYEQYF	TGTGCCAGCAGCGCCGGAGGTGGCTACGAGCAGTACTTC	TRBV9	TRBJ2-7	CAASVGLGNEKLTF	TGTGCAGCAAGCGTTGGACTTGGAAATGAGAAATTAACCTTT	TRAV29/DV5	TRAJ48	NA	NA	NA	NA	6	0	2098	2	B7	vax2_inf	FALSE	Breakthrough	A01_TTD	A01_TTD
CAGTCCTCACCGATAT-4	3.81419	-2.08574	batch_4	1	NA	NA	NA	NA	NA	NA	NA	NA	NA	NA	NA	NA	2	85	NA	NA	R21	inf_vax2	NA	Timepoint 2	A01_TTD|A01_LTD	NA
CAGTCCTCACTCGACG-3	-0.622425	2.71103	batch_3	5	CAWSTGGTWTGELFF	TGTGCCTGGAGCACAGGGGGCACGTGGACCGGGGAGCTGTTTTTT	TRBV30	TRBJ2-2	CAGRTNAGKSTF	TGTGCTGGGCGTACCAATGCAGGCAAATCAACCTTT	TRAV35	TRAJ27	CVSGGGSQGNLIF	TGTGTCAGTGGTGGAGGAAGCCAAGGAAATCTCATCTTT	TRAV6	TRAJ42	2	47	2452	1	N3	vax2	TRUE	Naive post-vax	A01_LTD	A01_LTD
CAGTCCTCAGTATAAG-4	3.15677	-3.07893	batch_4	1	CASSPLSGRAFGEQYF	TGTGCCAGCAGCCCACTTAGCGGGAGGGCCTTCGGGGAGCAGTACTTC	TRBV7-4	TRBJ2-7	CAGEVEGGGNKLTF	TGTGCCGGGGAGGTGGAGGGAGGAGGAAACAAACTCACCTTT	TRAV14/DV4	TRAJ10	NA	NA	NA	NA	3	491	2453	2	R7	inf	FALSE	Timepoint 1	A01_TTD	A01_TTD
CAGTCCTCAGTCGTGC-6	-1.98763	2.25843	batch_6	5	CASSDRGPNTEAFF	TGTGCCAGCAGTGACAGGGGTCCGAACACTGAAGCTTTCTTT	TRBV27	TRBJ1-1	NA	NA	NA	NA	NA	NA	NA	NA	17	105	NA	NA	B7	vax2_inf	FALSE	Breakthrough	A01_TTD	A01_TTD
CAGTCCTGTACATGTC-4	-5.72909	0.761974	batch_4	4	CASSYSTGESSYEQYF	TGTGCCAGCAGTTACTCGACGGGGGAGAGCTCCTACGAGCAGTACTTC	TRBV6-5	TRBJ2-7	NA	NA	NA	NA	NA	NA	NA	NA	25	330	NA	NA	R19	inf_vax1	NA	Timepoint 1	A01_PTD|A01_NTN	NA
CAGTCCTGTCAGATAA-5	3.32817	-0.216361	batch_5	3	CASSSQYLNTEAFF	TGTGCCAGCAGTTCGCAGTACCTGAACACTGAAGCTTTCTTT	TRBV12-4	TRBJ1-1	CAVMGRNDYKLSF	TGTGCCGTGATGGGTCGTAACGACTACAAGCTCAGCTTT	TRAV12-2	TRAJ20	NA	NA	NA	NA	6	17	848	6	R11	inf	FALSE	Timepoint 1	A01_PTD	A01_PTD
CAGTCCTGTCGAGTTT-6	-1.15535	-0.705855	batch_6	0	CASKGQDYGYTF	TGTGCCAGTAAGGGTCAGGACTATGGCTACACCTTC	TRBV19	TRBJ1-2	CAPLA	TGTGCCCCCCTCGCG	TRAV3	TRAJ33	CVLPYNNNDMRF	TGTGTCCTCCCGTACAATAACAATGACATGCGCTTT	TRAV8-2	TRAJ43	2	6	1228	2	R23	inf_vax1	FALSE	Timepoint 1	A01_FTS	A01_FTS
CAGTCCTGTCTCTTAT-2	-3.32983	0.614162	batch_2	2	CAWTRRDGGELFF	TGTGCCTGGACACGCAGGGACGGCGGGGAGCTGTTTTTT	TRBV30	TRBJ2-2	CATDYRGGQKLLF	TGTGCTACGGACTATAGGGGAGGCCAGAAGCTGCTCTTT	TRAV17	TRAJ16	NA	NA	NA	NA	224	369	1910	2	N2	vax2	TRUE	Naive post-vax	A01_LTD	A01_LTD
CAGTCCTGTCTTGCGG-1	4.04252	2.03851	batch_1	7	CASSLGFPNQPQHF	TGTGCCAGCAGTTTGGGTTTCCCCAATCAGCCCCAGCATTTT	TRBV27	TRBJ1-5	CGTELRGKLIF	TGCGGCACAGAGCTCCGGGGAAAGCTTATCTTC	TRAV30	TRAJ23	NA	NA	NA	NA	3	151	11	572	R29	inf_vax	TRUE	Timepoint 1	A01_LTD	A01_LTD
CAGTCCTGTGAAGGCT-2	1.88019	-1.68842	batch_2	0	CASSYMGEGEQFF	TGTGCCAGCAGTTACATGGGGGAAGGGGAGCAGTTCTTC	TRBV6-5	TRBJ2-1	CAASVGNNARLMF	TGTGCAGCAAGCGTGGGTAACAATGCCAGACTCATGTTT	TRAV29/DV5	TRAJ31	NA	NA	NA	NA	12	511	536	7	R20	inf_vax1	FALSE	Timepoint 1	A01_TTD	A01_TTD
CAGTCCTGTGATGATA-4	4.03764	-0.655506	batch_4	1	CSVQTAWPYEQYF	TGCAGCGTTCAGACAGCCTGGCCCTACGAGCAGTACTTC	TRBV29-1	TRBJ2-7	CVVRGRGTASKLTF	TGTGTGGTGAGAGGACGGGGCACTGCCAGTAAACTCACCTTT	TRAV12-1	TRAJ44	CAVNSGGGSNYKLTF	TGTGCCGTGAACAGTGGTGGAGGTAGCAACTATAAACTGACATTT	TRAV12-2	TRAJ53	12	534	270	21	R21	inf_vax2	TRUE	Timepoint 2	A01_LTD	A01_LTD
CAGTCCTGTTCCCTTG-6	5.24285	-2.3405	batch_6	1	CASSLPQGAFDEQFF	TGTGCCAGCAGTTTGCCCCAGGGGGCATTTGATGAGCAGTTCTTC	TRBV27	TRBJ2-1	CAMRDWGLTGGGNKLTF	TGTGCAATGAGAGATTGGGGACTCACGGGAGGAGGAAACAAACTCACCTTT	TRAV14/DV4	TRAJ10	NA	NA	NA	NA	4	85	2454	2	B7	vax2_inf	FALSE	Breakthrough	A01_TTD	A01_TTD
CAGTCCTTCAGTTAGC-5	5.59598	0.144291	batch_5	1	CASSLEGPYEQYF	TGTGCCAGCAGCCTCGAGGGGCCCTACGAGCAGTACTTC	TRBV6-5	TRBJ2-7	CAASSGNTPLVF	TGTGCTGCCTCTTCAGGAAACACACCTCTTGTCTTT	TRAV1-2	TRAJ29	NA	NA	NA	NA	5	9	2456	1	R12	inf	FALSE	Timepoint 1	A01_TTD	A01_TTD
CAGTCCTTCCTTGGTC-4	-3.44841	2.03141	batch_4	2	CASSYTGGLQSYNEQFF	TGTGCCAGCAGTTACACAGGGGGTCTTCAGTCCTACAATGAGCAGTTCTTC	TRBV6-2	TRBJ2-1	NA	NA	NA	NA	NA	NA	NA	NA	7	413	NA	NA	R19	inf_vax1	FALSE	Timepoint 1	A01_FTS	A01_FTS
CAGTCCTTCTCGTATT-6	-1.57598	3.43174	batch_6	5	CASSLGQGAFTDTQYF	TGTGCCAGCAGCTTGGGACAGGGGGCTTTTACAGATACGCAGTATTTT	TRBV5-5	TRBJ2-3	CGTADFGNEKLTF	TGCGGCACAGCGGACTTTGGAAATGAGAAATTAACCTTT	TRAV30	TRAJ48	NA	NA	NA	NA	2	28	2457	3	B7	vax2_inf	FALSE	Breakthrough	A01_PTD	A01_PTD
CAGTCCTTCTTGACGA-4	-4.26766	0.395343	batch_4	2	CASSHNWAGGTEAFF	TGTGCCAGCAGCCATAATTGGGCGGGGGGCACTGAAGCTTTCTTT	TRBV7-3	TRBJ1-1	NA	NA	NA	NA	NA	NA	NA	NA	5	375	NA	NA	R19	inf_vax1	FALSE	Timepoint 1	A01_TTD	A01_TTD
CATATGGAGAAGGTGA-1	-1.37342	-1.46118	batch_1	3	CSAENYRLAGITDTQYF	TGCAGTGCTGAAAACTACCGACTAGCGGGGATCACAGATACGCAGTATTTT	TRBV20-1	TRBJ2-3	CAAGRSNDYKLSF	TGTGCTGCGGGACGTTCTAACGACTACAAGCTCAGCTTT	TRAV21	TRAJ20	NA	NA	NA	NA	1	62	2458	1	R4	inf	TRUE	Timepoint 1	B15_NQK_A	B15_NQK
CATATGGAGACAGAGA-5	1.58918	1.77408	batch_5	3	CSARERRGGDFSEQFF	TGCAGTGCTAGAGAGAGACGGGGGGGCGATTTCAGTGAGCAGTTCTTC	TRBV20-1	TRBJ2-1	CAVNVDSWGKLQF	TGTGCCGTGAACGTTGACAGCTGGGGGAAATTGCAGTTT	TRAV12-2	TRAJ24	NA	NA	NA	NA	21	44	2180	4	B6	vax2_inf	TRUE	Breakthrough	A24_NYN	A24_NYN
CATATGGAGATGTCGG-4	0.671137	-2.89157	batch_4	0	CASSPSHPIYEETQYF	TGTGCCAGCAGTCCTTCGCACCCTATTTATGAGGAGACCCAGTACTTC	TRBV27	TRBJ2-5	CALSEAQNAGTASKLTF	TGTGCTCTGAGTGAGGCGCAAAACGCCGGCACTGCCAGTAAACTCACCTTT	TRAV19	TRAJ44	NA	NA	NA	NA	4	240	2459	3	R7	inf	FALSE	Timepoint 1	A01_TTD	A01_TTD
CATATGGAGCACAGGT-6	3.75056	-2.81872	batch_6	1	CASSLEGISGYTF	TGTGCCAGCAGCTTAGAAGGCATCTCCGGCTACACCTTC	TRBV7-6	TRBJ1-2	CALKHGGATNKLIF	TGTGCTCTGAAGCATGGTGGTGCTACAAACAAGCTCATCTTT	TRAV19	TRAJ32	NA	NA	NA	NA	4	6	359	22	R23	inf_vax2	TRUE	Timepoint 2	A01_LTD	A01_LTD
CATATGGAGCAGATCG-1	4.17956	3.12108	batch_1	7	CASSLGFPNQPQHF	TGTGCCAGCAGTTTGGGTTTCCCCAATCAGCCCCAGCATTTT	TRBV27	TRBJ1-5	CGTELRGKLIF	TGCGGCACAGAGCTCCGGGGAAAGCTTATCTTC	TRAV30	TRAJ23	NA	NA	NA	NA	2	16	11	572	R29	inf_vax	TRUE	Timepoint 1	A01_LTD	A01_LTD
CATATGGAGCCGCCTA-2	-3.81258	0.697087	batch_2	2	CASSFTGRRETQYF	TGTGCCAGCAGCTTCACAGGGCGTAGGGAGACCCAGTACTTC	TRBV7-9	TRBJ2-5	CAVRVDSNYQLIW	TGCGCTGTGAGAGTTGATAGCAACTATCAGTTAATCTGG	TRAV1-1	TRAJ33	NA	NA	NA	NA	13	29	2460	2	N2	vax2	TRUE	Naive post-vax	A01_LTD	A01_LTD
CATATGGAGCGCTCCA-5	4.28784	-2.71714	batch_5	3	CASNDGWANTEAFF	TGTGCCAGCAATGACGGGTGGGCGAACACTGAAGCTTTCTTT	TRBV7-2	TRBJ1-1	CAVNQAGTALIF	TGTGCTGTGAACCAGGCAGGAACTGCTCTGATCTTT	TRAV21	TRAJ15	NA	NA	NA	NA	1	141	1499	3	R12	inf	FALSE	Timepoint 1	A01_TTD	A01_TTD
CATATGGAGCGTTCCG-4	0.967488	-3.40329	batch_4	0	CASSLEGPGFYYGYTF	TGTGCCAGCAGTCTCGAAGGGCCAGGGTTCTACTATGGCTACACCTTC	TRBV6-2	TRBJ1-2	CATDANAGNMLTF	TGTGCTACGGACGCTAACGCAGGCAACATGCTCACCTTT	TRAV17	TRAJ39	NA	NA	NA	NA	9	72	2461	1	R7	inf	FALSE	Timepoint 1	A01_TTD	A01_TTD
CATATGGAGGACCACA-2	-2.8611	-1.57204	batch_2	8	CSVASSEAFF	TGCAGCGTAGCAAGCTCTGAAGCTTTCTTT	TRBV29-1	TRBJ1-1	NA	NA	NA	NA	NA	NA	NA	NA	143	1270	NA	NA	R2	inf	FALSE	Timepoint 1	A01_FTS	A01_FTS
CATATGGAGGATGGAA-4	-2.29868	-1.79203	batch_4	6	CASSSGLDREETQYF	TGTGCCAGCAGTTCAGGGCTGGACAGAGAAGAGACCCAGTACTTC	TRBV6-5	TRBJ2-5	NA	NA	NA	NA	NA	NA	NA	NA	8	165	NA	NA	R7	inf	FALSE	Timepoint 1	A01_TTD	A01_TTD
CATATGGAGGCATGGT-3	2.93051	2.07443	batch_3	0	CATSLRTDSYEQYF	TGTGCCACCAGCCTTCGGACAGACTCCTACGAGCAGTACTTC	TRBV15	TRBJ2-7	CAALISGGYNKLIF	TGTGCTGCCTTGATTTCTGGTGGCTACAATAAGCTGATTTTT	TRAV2	TRAJ4	NA	NA	NA	NA	1	174	2462	1	R6	inf	FALSE	Timepoint 1	A01_FTS	A01_FTS
CATATGGAGGGTCTCC-4	-1.63785	-1.11942	batch_4	0	CASSPTVNTYNEQFF	TGTGCCAGCAGTCCCACGGTTAATACGTACAATGAGCAGTTCTTC	TRBV27	TRBJ2-1	CAVPIVNARLMF	TGCGCTGTCCCAATTGTTAATGCCAGACTCATGTTT	TRAV1-1	TRAJ31	NA	NA	NA	NA	5	182	489	2	R7	inf	FALSE	Timepoint 1	A01_TTD	A01_TTD
CATATGGAGTGGTAAT-5	5.13695	-2.70721	batch_5	1	CASSTGYIVDGYTF	TGTGCCAGTAGTACAGGGTACATAGTGGATGGCTACACCTTC	TRBV19	TRBJ1-2	CAVRWGSNYKLTF	TGTGCTGTGCGTTGGGGTAGCAACTATAAACTGACATTT	TRAV21	TRAJ53	NA	NA	NA	NA	8	181	55	92	R12	inf	FALSE	Timepoint 1	A01_TTD	A01_TTD
CATATGGAGTGTGAAT-2	-3.08062	-1.3059	batch_2	8	NA	NA	NA	NA	NA	NA	NA	NA	NA	NA	NA	NA	5	56	NA	NA	N4	vax2	TRUE	Naive post-vax	A01_LTD	A01_LTD
CATATGGCAAGACGTG-6	-1.12448	2.5297	batch_6	5	CASSLMGDNEQFF	TGTGCCAGCAGTTTAATGGGTGACAATGAGCAGTTCTTC	TRBV27	TRBJ2-1	NA	NA	NA	NA	NA	NA	NA	NA	3	43	NA	NA	B7	vax2_inf	FALSE	Breakthrough	A01_TTD	A01_TTD
CATATGGCAAGAGTCG-5	2.38828	0.421557	batch_5	3	CASSQDRPGREKLFF	TGCGCCAGCAGCCAAGACCGACCCGGCCGTGAAAAACTGTTTTTT	TRBV4-3	TRBJ1-4	CALSDTGANSKLTF	TGTGCTCTGAGTGATACTGGAGCCAATAGTAAGCTGACATTT	TRAV19	TRAJ56	NA	NA	NA	NA	175	733	2463	1	B6	vax2_inf	FALSE	Breakthrough	A24_VYF	A24_VYF
CATATGGCAATAGCAA-2	-2.82848	-0.126971	batch_2	2	CASSLGGSSTDTQYF	TGTGCCAGCAGCTTAGGGGGGTCTAGCACAGATACGCAGTATTTT	TRBV7-2	TRBJ2-3	CAMREGTSYQKVTF	TGTGCAATGAGAGAGGGCACGAGTTACCAGAAAGTTACCTTT	TRAV14/DV4	TRAJ13	NA	NA	NA	NA	2	305	2464	1	R20	inf_vax1	FALSE	Timepoint 1	A01_FTS	A01_FTS
CATATGGCAATCAGAA-6	-3.65522	0.381735	batch_6	2	CASSSMGAPPYEQYF	TGTGCCAGCAGTTCGATGGGGGCTCCTCCATACGAGCAGTACTTC	TRBV27	TRBJ2-7	CAVNAEARLMF	TGTGCCGTGAATGCGGAAGCCAGACTCATGTTT	TRAV8-1	TRAJ31	NA	NA	NA	NA	0	4	2465	2	R23	inf_vax1	FALSE	Timepoint 1	A01_PTD	A01_PTD
CATATGGCATATACCG-4	-1.75926	0.110004	batch_4	0	CASTDGHHEQYF	TGTGCCAGCACCGATGGACACCACGAGCAGTACTTC	TRBV7-8	TRBJ2-7	CAASAGLGNEKLTF	TGTGCAGCAAGCGCGGGCCTTGGAAATGAGAAATTAACCTTT	TRAV29/DV5	TRAJ48	NA	NA	NA	NA	5	193	2466	1	R7	inf	FALSE	Timepoint 1	A01_TTD	A01_TTD
CATATGGCATCCCACT-1	2.56716	7.07781	batch_1	10	CASSLGFPNQPQHF	TGTGCCAGCAGTTTGGGTTTCCCCAATCAGCCCCAGCATTTT	TRBV27	TRBJ1-5	CGTELRGKLIF	TGCGGCACAGAGCTCCGGGGAAAGCTTATCTTC	TRAV30	TRAJ23	NA	NA	NA	NA	3	8	11	572	R29	inf_vax	TRUE	Timepoint 1	A01_LTD	A01_LTD
CATATGGGTAAGCACG-1	-2.13331	-1.85416	batch_1	6	CASRSSPTQGTLTEAFF	TGTGCCAGCAGATCTAGTCCAACACAGGGAACGCTCACTGAAGCTTTCTTT	TRBV6-5	TRBJ1-1	CAGRPSNTGTASKLTF	TGTGCAGGAAGGCCCTCTAATACCGGCACTGCCAGTAAACTCACCTTT	TRAV27	TRAJ44	NA	NA	NA	NA	1	82	2467	1	R1	inf	FALSE	Timepoint 1	B15_RVA	B15_RVA
CATATGGGTAGCACGA-3	2.65999	7.11468	batch_3	10	CASSLQGVSYEQYF	TGTGCCAGCAGCCTACAGGGGGTCTCCTACGAGCAGTACTTC	TRBV28	TRBJ2-7	CAPPDSSYKLIF	TGTGCCCCCCCAGACAGCAGCTATAAATTGATCTTC	TRAV12-2	TRAJ12	CAVREPEPGGSYIPTF	TGTGCTGTGAGGGAGCCAGAGCCAGGAGGAAGCTACATACCTACATTT	TRAV1-2	TRAJ6	2	919	2468	2	R6	inf	FALSE	Timepoint 1	A01_TTD	A01_TTD
CATATGGGTGACTCAT-5	1.72946	0.979671	batch_5	3	CASSLGNSLLNYEQYF	TGTGCCAGCAGCTTAGGCAACTCCTTATTAAACTACGAGCAGTACTTC	TRBV7-2	TRBJ2-7	CAVRETGSYQLTF	TGTGCTGTGAGAGAGACTGGGAGTTACCAACTCACTTTC	TRAV1-2	TRAJ28	NA	NA	NA	NA	1143	1843	2471	1	R11	inf	FALSE	Timepoint 1	A01_FTS	A01_FTS
CATATGGGTGCGAAAC-5	2.64745	0.735872	batch_5	3	CASSQESGGGYGYTF	TGCGCCAGCAGCCAAGAGTCCGGGGGCGGCTATGGCTACACCTTC	TRBV4-3	TRBJ1-2	CALSEVDADKLIF	TGTGCTCTGAGTGAGGTCGACGCCGACAAGCTCATCTTT	TRAV19	TRAJ34	NA	NA	NA	NA	14	180	593	13	B6	vax2_inf	FALSE	Breakthrough	A24_VYF	A24_VYF
CATATGGGTGCGAAAC-6	-1.01849	2.19362	batch_6	5	CASSSISRYDYTF	TGTGCCAGTAGTTCAATTAGCAGGTACGACTACACCTTC	TRBV19	TRBJ1-2	CAGVTEGFGNVLHC	TGTGCAGGGGTGACGGAGGGCTTTGGGAATGTGCTGCATTGC	TRAV25	TRAJ35	NA	NA	NA	NA	2	3	197	7	B7	vax2_inf	FALSE	Breakthrough	A01_FTS	A01_FTS
CATATGGGTTTCCACC-5	3.95842	-2.85072	batch_5	0	CASTPGTDTQYF	TGTGCCAGCACCCCTGGCACAGATACGCAGTATTTT	TRBV12-4	TRBJ2-3	CAASEGNNDMRF	TGTGCAGCAAGCGAGGGCAACAATGACATGCGCTTT	TRAV29/DV5	TRAJ43	NA	NA	NA	NA	3	97	2472	1	R12	inf_vax2	FALSE	Timepoint 2	A01_TTD	A01_TTD
CATATGGTCACAATGC-4	2.73732	0.849035	batch_4	3	CASRTGGSYNSPLHF	TGTGCCAGTAGGACAGGAGGCTCCTATAATTCACCCCTCCACTTT	TRBV2	TRBJ1-6	CAMRENSGYSTLTF	TGTGCAATGAGAGAGAATTCAGGATACAGCACCCTCACCTTT	TRAV14/DV4	TRAJ11	NA	NA	NA	NA	2	883	2473	5	R10	inf_vax2	FALSE	Timepoint 2	B15_RVA	B15_RVA
CATATGGTCCAAGTAC-4	1.56992	-2.71833	batch_4	0	CASSYRSGVDEQFF	TGTGCCAGCAGTTACCGATCAGGGGTAGATGAGCAGTTCTTC	TRBV27	TRBJ2-1	CALGGSQGNLIF	TGTGCTCTCGGAGGAAGCCAAGGAAATCTCATCTTT	TRAV9-2	TRAJ42	NA	NA	NA	NA	9	255	2027	10	R7	inf	FALSE	Timepoint 1	A01_TTD	A01_TTD
CATATGGTCCACTGGG-5	4.94347	-2.83505	batch_5	1	CASSEGYASYGYTF	TGCGCCAGCAGTGAGGGGTATGCGAGCTATGGCTACACCTTC	TRBV10-2	TRBJ1-2	CAVTDSNYQLIW	TGTGCTGTGACGGATAGCAACTATCAGTTAATCTGG	TRAV21	TRAJ33	NA	NA	NA	NA	8	222	37	46	R12	inf	FALSE	Timepoint 1	A01_TTD	A01_TTD
CATATGGTCCCAAGAT-4	3.09143	-3.70287	batch_4	0	CAWPGEPGLAGVANTGELFF	TGTGCCTGGCCTGGGGAACCGGGACTAGCGGGAGTCGCGAACACCGGGGAGCTGTTTTTT	TRBV30	TRBJ2-2	CATVRSGNTGKLIF	TGTGCTACGGTCCGCTCTGGCAACACAGGCAAACTAATCTTT	TRAV17	TRAJ37	CAVRDQRDDYKLSF	TGTGCTGTGAGAGATCAGCGGGACGACTACAAGCTCAGCTTT	TRAV1-2	TRAJ20	2	234	2474	3	R7	inf	FALSE	Timepoint 1	A01_TTD	A01_TTD
CATATGGTCCTAAGTG-3	-2.15908	0.834483	batch_3	2	CASSEAPIGNTIYF	TGCGCCAGCAGTGAGGCCCCGATTGGAAACACCATATATTTT	TRBV10-2	TRBJ1-3	CAVGTNYGNNRLAF	TGTGCTGTGGGTACCAACTATGGGAACAACAGACTCGCTTTT	TRAV8-3	TRAJ7	NA	NA	NA	NA	2	407	2475	2	R6	inf_vax2	TRUE	Timepoint 2	A01_LTD	A01_LTD
CATATGGTCGCGTTTC-6	-1.82931	1.94025	batch_6	5	CASSPPRTSSLYIQYF	TGCGCCAGCAGCCCCCCCCGGACTAGCAGTTTGTACATTCAGTACTTC	TRBV4-1	TRBJ2-4	CALSELSGGGADGLTF	TGTGCTCTGAGTGAGCTATCAGGAGGAGGTGCTGACGGACTCACCTTT	TRAV19	TRAJ45	NA	NA	NA	NA	6	13	2476	1	R24	inf_vax1	FALSE	Timepoint 1	B44_QEL	B44_QEL
CATATGGTCTCAAGTG-6	2.59638	1.99715	batch_6	7	CSVGTGWPYEQYF	TGCAGCGTTGGAACAGGGTGGCCCTACGAGCAGTACTTC	TRBV29-1	TRBJ2-7	CAVNVGGAGSYQLTF	TGTGCCGTCAACGTGGGGGGGGCTGGGAGTTACCAACTCACTTTC	TRAV12-2	TRAJ28	NA	NA	NA	NA	1	8	164	14	R23	inf_vax1	TRUE	Timepoint 1	A01_LTD	A01_LTD
CATATTCAGACGCAAC-6	-1.28166	1.98143	batch_6	5	CASSLTRLGGAGELFF	TGTGCCAGCAGCTTAACGAGGTTGGGGGGGGCCGGGGAGCTGTTTTTT	TRBV11-2	TRBJ2-2	CAVNAGQAGTALIF	TGTGCCGTGAATGCGGGCCAGGCAGGAACTGCTCTGATCTTT	TRAV8-1	TRAJ15	NA	NA	NA	NA	3	20	2477	6	R24	inf_vax1	TRUE	Timepoint 1	B15_NQK_Q|B15_NQK_A	B15_NQK
CATATTCAGAGGTTAT-5	5.12984	-1.61116	batch_5	1	CASTAGGTDTQYF	TGTGCCAGCACGGCAGGGGGCACAGATACGCAGTATTTT	TRBV6-5	TRBJ2-3	CAVNEAIGFGNVLHC	TGTGCCGTGAACGAGGCGATAGGCTTTGGGAATGTGCTGCATTGC	TRAV12-2	TRAJ35	NA	NA	NA	NA	3	25	1770	5	R12	inf_vax2	FALSE	Timepoint 2	A01_TTD	A01_TTD
CATATTCAGAGGTTGC-2	-2.9868	0.391654	batch_2	2	CASWTDDNQPQHF	TGTGCCAGCTGGACAGACGATAATCAGCCCCAGCATTTT	TRBV2	TRBJ1-5	CAASDGNTGKLIF	TGTGCAGCAAGCGATGGCAACACAGGCAAACTAATCTTT	TRAV29/DV5	TRAJ37	NA	NA	NA	NA	4	17	2478	1	R20	inf_vax1	FALSE	Timepoint 1	A01_TTD	A01_TTD
CATATTCAGCCGTCGT-2	1.17858	-0.815568	batch_2	3	CASSPSGSFEQFF	TGTGCCAGCAGCCCGTCAGGGAGCTTTGAGCAGTTCTTC	TRBV7-9	TRBJ2-1	CAVRHRGGQKLLF	TGTGCTGTGAGGCACCGGGGTGGCCAGAAGCTGCTCTTT	TRAV21	TRAJ16	NA	NA	NA	NA	44	387	2480	1	N2	vax2	TRUE	Naive post-vax	A01_LTD	A01_LTD
CATATTCAGCTTATCG-3	-2.76	0.498076	batch_3	2	CASSKLVANTGELFF	TGTGCCAGCAGCAAACTGGTTGCGAACACCGGGGAGCTGTTTTTT	TRBV7-6	TRBJ2-2	CAASGGAQKLVF	TGTGCAGCAAGCGGCGGAGCCCAGAAGCTGGTATTT	TRAV29/DV5	TRAJ54	NA	NA	NA	NA	18	447	1543	3	R6	inf	TRUE	Timepoint 1	A01_LTD	A01_LTD
CATATTCAGCTTCGCG-1	4.17716	1.87303	batch_1	1	NA	NA	NA	NA	NA	NA	NA	NA	NA	NA	NA	NA	2	58	NA	NA	R29	inf_vax	TRUE	Timepoint 1	A01_LTD	A01_LTD
CATATTCAGGATCGCA-5	5.01438	-2.23179	batch_5	1	CASSLDSDRGTYNEQFF	TGTGCCAGCAGCTTAGACTCGGACAGGGGAACCTACAATGAGCAGTTCTTC	TRBV11-3	TRBJ2-1	CAMSASTGFQKLVF	TGTGCAATGAGCGCGAGCACAGGCTTTCAGAAACTTGTATTT	TRAV12-3	TRAJ8	NA	NA	NA	NA	2	18	246	13	R12	inf_vax2	FALSE	Timepoint 2	A01_TTD	A01_TTD
CATATTCAGGTGGGTT-2	1.50768	-0.320539	batch_2	8	CASSPGQRSYNEQFF	TGTGCCAGCTCCCCCGGACAGAGGTCCTACAATGAGCAGTTCTTC	TRBV18	TRBJ2-1	CAASAGPIGFGNVLHC	TGTGCAGCAAGTGCGGGCCCGATAGGCTTTGGGAATGTGCTGCATTGC	TRAV13-1	TRAJ35	NA	NA	NA	NA	86	1182	2481	3	R2	inf	FALSE	Timepoint 1	A01_TTD	A01_TTD
CATATTCAGTCAAGCG-6	5.61515	-0.857989	batch_6	1	NA	NA	NA	NA	CAVNQGGNARLMF	TGTGCTGTGAACCAGGGGGGCAATGCCAGACTCATGTTT	TRAV1-2	TRAJ31	NA	NA	NA	NA	4	114	NA	NA	B7	vax2_inf	FALSE	Breakthrough	A01_TTD	A01_TTD
CATATTCCAATCTGCA-5	4.15116	-2.61811	batch_5	1	CALGEANTGELFF	TGTGCGCTGGGGGAAGCGAACACCGGGGAGCTGTTTTTT	TRBV7-9	TRBJ2-2	CVVNGKSSGDKLTF	TGTGTGGTGAACGGGAAAAGCAGCGGAGACAAGCTGACTTTT	TRAV12-1	TRAJ46	NA	NA	NA	NA	5	13	2483	1	R28	inf_vax	TRUE	Timepoint 1	A02_YLQ	A02_YLQ
CATATTCCAATGTTGC-5	-1.07731	-1.78064	batch_5	5	CASSFRDGNEKLFF	TGTGCCAGCAGTTTCCGGGACGGGAATGAAAAACTGTTTTTT	TRBV27	TRBJ1-4	CAMILNTGFQKLVF	TGTGCAATGATCTTGAACACAGGCTTTCAGAAACTTGTATTT	TRAV14/DV4	TRAJ8	NA	NA	NA	NA	7	6	70	12	R12	inf	FALSE	Timepoint 1	A01_TTD	A01_TTD
CATATTCCACCAGGTC-4	0.85301	-3.0008	batch_4	0	CASSPREGRETQYF	TGTGCCAGCAGTCCACGGGAGGGGCGGGAGACCCAGTACTTC	TRBV27	TRBJ2-5	CALAGGSQGNLIF	TGTGCTCTGGCGGGAGGAAGCCAAGGAAATCTCATCTTT	TRAV9-2	TRAJ42	NA	NA	NA	NA	0	214	224	36	R7	inf	FALSE	Timepoint 1	A01_TTD	A01_TTD
CATATTCCACCTTGTC-6	-1.62178	2.47308	batch_6	5	CASSLSHPYQETQYF	TGTGCCAGCAGTTTATCCCACCCGTACCAAGAGACCCAGTACTTC	TRBV27	TRBJ2-5	CAFMKITNAGKSTF	TGTGCTTTCATGAAGATCACCAATGCAGGCAAATCAACCTTT	TRAV38-1	TRAJ27	NA	NA	NA	NA	7	18	2484	1	B7	vax2_inf	FALSE	Breakthrough	A01_TTD	A01_TTD
CATATTCCAGCGAACA-5	4.80992	-1.26256	batch_5	1	CASSLDSPYEQYF	TGTGCCAGCAGCCTGGACAGTCCCTACGAGCAGTACTTC	TRBV27	TRBJ2-7	CALMSGNQFYF	TGTGCTCTGATGAGCGGTAACCAGTTCTATTTT	TRAV9-2	TRAJ49	NA	NA	NA	NA	3	147	688	11	R12	inf	FALSE	Timepoint 1	A01_TTD	A01_TTD
CATATTCCAGGAATCG-3	-2.39819	0.304169	batch_3	2	CASSLRTDSYEQYF	TGTGCCAGCAGTCTCCGGACGGATTCCTACGAGCAGTACTTC	TRBV28	TRBJ2-7	CVVRRDSWGKLQF	TGTGTGGTGAGGAGGGACAGCTGGGGGAAATTGCAGTTT	TRAV12-1	TRAJ24	NA	NA	NA	NA	2	95	2485	2	R6	inf	FALSE	Timepoint 1	A01_PTD	A01_PTD
CATATTCGTCACCTAA-6	3.84417	-1.47562	batch_6	1	CASSPGPILDSLSYEQYF	TGTGCCAGCAGCCCCGGTCCAATCTTGGACAGCCTCTCCTACGAGCAGTACTTC	TRBV3-1	TRBJ2-7	CAESAGGYQKVTF	TGTGCAGAGAGTGCTGGGGGTTACCAGAAAGTTACCTTT	TRAV5	TRAJ13	NA	NA	NA	NA	10	147	2488	2	B7	vax2_inf	FALSE	Breakthrough	A01_TTD	A01_TTD
CATATTCGTCAGCTAT-2	1.12409	-0.973188	batch_2	8	CASSPGITEAFF	TGTGCCAGCAGTCCAGGGATAACTGAAGCTTTCTTT	TRBV12-4	TRBJ1-1	NA	NA	NA	NA	NA	NA	NA	NA	4	129	NA	NA	N4	vax2	TRUE	Naive post-vax	A01_LTD	A01_LTD
CATATTCGTCGAATCT-4	2.28142	-1.8937	batch_4	1	CASSGTVTHSSTDTQYF	TGTGCCAGCAGTGGGACAGTAACTCATTCTAGCACAGATACGCAGTATTTT	TRBV2	TRBJ2-3	CAVEFPRGQNFVF	TGTGCTGTGGAGTTTCCTAGGGGTCAGAATTTTGTCTTT	TRAV2	TRAJ26	NA	NA	NA	NA	1	31	40	44	R19	inf_vax1	TRUE	Timepoint 1	A01_LTD	A01_LTD
CATATTCGTGATAAAC-2	-0.469971	1.0021	batch_2	5	CASSRPPGPSGSIFYNEQFF	TGTGCCAGCAGTAGGCCACCGGGACCGAGCGGGAGTATTTTCTACAATGAGCAGTTCTTC	TRBV28	TRBJ2-1	CVVSRGGGYQKVTF	TGTGTGGTGTCACGAGGGGGGGGTTACCAGAAAGTTACCTTT	TRAV10	TRAJ13	NA	NA	NA	NA	4	36	2489	1	R20	inf_vax1	FALSE	Timepoint 1	A01_FTS	A01_FTS
CATATTCGTGGTCTCG-5	3.96016	-1.70787	batch_5	3	NA	NA	NA	NA	CAFEGSGNQFYF	TGTGCTTTCGAAGGAAGCGGTAACCAGTTCTATTTT	TRAV38-1	TRAJ49	NA	NA	NA	NA	67	50	NA	NA	B3	vax2_inf	FALSE	Breakthrough	A02_ALS	A02_ALS
CATATTCGTGTGACGA-4	0.327774	-2.75006	batch_4	0	CASSLASGHNEQFF	TGTGCCAGCAGTTTAGCGTCAGGGCACAATGAGCAGTTCTTC	TRBV27	TRBJ2-1	CAVRDLYNAGNNRKLIW	TGTGCTGTGAGAGACCTTTATAATGCTGGCAACAACCGTAAGCTGATTTGG	TRAV3	TRAJ38	CALAGSQGNLIF	TGTGCTTTAGCGGGAAGCCAAGGAAATCTCATCTTT	TRAV9-2	TRAJ42	6	181	1342	11	R7	inf	FALSE	Timepoint 1	A01_TTD	A01_TTD
CATATTCTCACCAGGC-6	-2.70851	2.98334	batch_6	5	CASGEGQPYEQYF	TGTGCCAGCGGGGAGGGACAGCCCTACGAGCAGTACTTC	TRBV27	TRBJ2-7	NA	NA	NA	NA	NA	NA	NA	NA	6	17	NA	NA	B7	vax2_inf	FALSE	Breakthrough	A01_TTD	A01_TTD
CATATTCTCAGTGCAT-6	0.913168	1.70595	batch_6	3	CASSLNPYNSPLHF	TGTGCCAGCAGCCTCAACCCCTATAATTCACCCCTCCACTTT	TRBV5-4	TRBJ1-6	CAGDSGGGADGLTF	TGTGCTGGGGATTCAGGAGGAGGTGCTGACGGACTCACCTTT	TRAV21	TRAJ45	NA	NA	NA	NA	10	8	2490	1	B9	vax2_inf	FALSE	Breakthrough	A01_PTD	A01_PTD
CATATTCTCATAAAGG-4	-3.22277	0.531068	batch_4	2	CASSFYSYEQYF	TGTGCCAGCAGCTTCTACTCCTACGAGCAGTACTTC	TRBV7-8	TRBJ2-7	CAALFYNQGGKLIF	TGTGCTGCGCTATTTTATAACCAGGGAGGAAAGCTTATCTTC	TRAV21	TRAJ23	NA	NA	NA	NA	4	221	1419	2	R7	inf	TRUE	Timepoint 1	A01_LTD	A01_LTD
CATATTCTCCACGAAT-4	-1.52291	0.320058	batch_4	2	CASSLEDTQYGYTF	TGTGCCAGCAGCTTAGAAGACACCCAATATGGCTACACCTTC	TRBV7-2	TRBJ1-2	CAVQTSGTYKYIF	TGTGCTGTGCAGACCTCAGGAACCTACAAATACATCTTT	TRAV21	TRAJ40	NA	NA	NA	NA	5	18	362	23	R10	inf	TRUE	Timepoint 1	B15_NQK_Q|B15_NQK_A	B15_NQK
CATATTCTCGCATGAT-4	2.6027	-1.0748	batch_4	0	CASTEREGRDTQYF	TGTGCCAGCACAGAGCGGGAGGGCCGAGATACGCAGTATTTT	TRBV27	TRBJ2-3	CALGGGSQGNLIF	TGTGCTCTGGGGGGAGGAAGCCAAGGAAATCTCATCTTT	TRAV9-2	TRAJ42	CAASLIGFGNVLHC	TGTGCAGCAAGCCTGATAGGCTTTGGGAATGTGCTGCATTGC	TRAV23/DV6	TRAJ35	2	73	2249	2	R22	inf_vax1	FALSE	Timepoint 1	A01_TTD	A01_TTD
CATATTCTCGGTTCGG-6	4.62473	-2.07999	batch_6	1	CATYGGAGNTEAFF	TGTGCCACCTACGGGGGCGCAGGGAACACTGAAGCTTTCTTT	TRBV27	TRBJ1-1	CAMRDRSKTGANNLFF	TGTGCAATGAGAGACCGTAGCAAAACTGGGGCAAACAACCTCTTCTTT	TRAV14/DV4	TRAJ36	CAVGALGF	TGTGCTGTGGGTGCTTTGGGCTTT	TRAV8-3	TRAJ20	3	5	2208	6	B9	vax2_inf	TRUE	Breakthrough	A01_LTD	A01_LTD
CATATTCTCGTCTGAA-3	0.645557	-0.943514	batch_3	0	CSVEEAGSYEQYF	TGCAGCGTTGAGGAGGCAGGGTCCTACGAGCAGTACTTC	TRBV29-1	TRBJ2-7	CAVWDNQGGKLIF	TGTGCTGTGTGGGATAACCAGGGAGGAAAGCTTATCTTC	TRAV2	TRAJ23	NA	NA	NA	NA	1	405	2493	1	R6	inf	FALSE	Timepoint 1	A01_TTD	A01_TTD
CATATTCTCTAACTGG-4	-4.4828	3.2465	batch_4	9	CASRAVGMEMNTEAFF	TGTGCCAGCAGGGCCGTAGGGATGGAGATGAACACTGAAGCTTTCTTT	TRBV6-5	TRBJ1-1	CAVLGGGGADGLTF	TGTGCCGTTCTAGGAGGGGGAGGTGCTGACGGACTCACCTTT	TRAV12-2	TRAJ45	NA	NA	NA	NA	12	16	2494	1	R8	inf	FALSE	Timepoint 1	A24_VYI	A24_VYI
CATATTCTCTATGTGG-5	0.921744	0.441391	batch_5	3	CASSSEEAGNTIYF	TGTGCCAGCAGTTCCGAGGAAGCTGGAAACACCATATATTTT	TRBV28	TRBJ1-3	CARLTGGGNKLTF	TGTGCTCGACTCACGGGAGGAGGAAACAAACTCACCTTT	TRAV9-2	TRAJ10	NA	NA	NA	NA	2178	2863	2495	1	R11	inf	FALSE	Timepoint 1	A01_FTS	A01_FTS
CATCAAGAGCGTTGCC-4	-0.909649	-0.537452	batch_4	0	CASSQETGMPYEQYF	TGTGCCAGCAGCCAAGAGACAGGGATGCCCTACGAGCAGTACTTC	TRBV3-1	TRBJ2-7	CAVSEVVGTGANNLFF	TGTGCTGTGAGTGAGGTCGTCGGAACTGGGGCAAACAACCTCTTCTTT	TRAV8-4	TRAJ36	NA	NA	NA	NA	5	99	1081	3	R7	inf	FALSE	Timepoint 1	A01_TTD	A01_TTD
CATCAAGAGGAGTACC-3	4.08077	-2.88411	batch_3	1	CASSLDIEAFF	TGTGCCAGCAGCTTAGACATAGAAGCTTTCTTT	TRBV7-9	TRBJ1-1	CAVNRDDKIIF	TGTGCCGTGAACAGAGATGACAAGATCATCTTT	TRAV12-2	TRAJ30	NA	NA	NA	NA	1	79	943	15	R5	inf_vax2	TRUE	Timepoint 2	A02_YLQ	A02_YLQ
CATCAAGAGTGGGCTA-2	1.76325	-0.275075	batch_2	3	CSVASSEAFF	TGCAGCGTAGCAAGCTCTGAAGCTTTCTTT	TRBV29-1	TRBJ1-1	NA	NA	NA	NA	NA	NA	NA	NA	100	1098	NA	NA	R2	inf	FALSE	Timepoint 1	A01_TTD	A01_TTD
CATCAAGAGTTCGCGC-2	-1.17174	-1.01631	batch_2	3	CASSLEWLGTTWDEQFF	TGTGCCAGCAGTTTAGAGTGGCTGGGAACGACGTGGGATGAGCAGTTCTTC	TRBV28	TRBJ2-1	CAFPNRAGGTSYGKLTF	TGTGCTTTCCCGAACCGTGCTGGTGGTACTAGCTATGGAAAGCTGACATTT	TRAV38-1	TRAJ52	NA	NA	NA	NA	32	748	1959	11	R20	inf_vax1	FALSE	Timepoint 1	A01_TTD	A01_TTD
CATCAAGCACAGATTC-5	2.9909	-0.626007	batch_5	3	CASSEDAGQLYEQYF	TGTGCCAGCAGTGAAGATGCGGGACAGCTCTACGAGCAGTACTTC	TRBV2	TRBJ2-7	CAMRDSNNNDMRF	TGTGCAATGAGAGATTCCAATAACAATGACATGCGCTTT	TRAV14/DV4	TRAJ43	CAASIADNYGQNFVF	TGTGCAGCAAGTATCGCGGATAACTATGGTCAGAATTTTGTCTTT	TRAV13-1	TRAJ26	6	134	1813	11	B4	vax2_inf	FALSE	Breakthrough	A02_ALS	A02_ALS
CATCAAGCACCAGTTA-6	5.11101	-2.02842	batch_6	1	CSVEHRDSYGYTF	TGCAGCGTTGAACACCGCGACTCCTATGGCTACACCTTC	TRBV29-1	TRBJ1-2	CAVLSGNTGKLIF	TGTGCTGTTCTCTCTGGCAACACAGGCAAACTAATCTTT	TRAV21	TRAJ37	NA	NA	NA	NA	3	51	2496	1	B7	vax2_inf	FALSE	Breakthrough	A01_TTD	A01_TTD
CATCAAGCACGCGAAA-6	0.450363	1.70974	batch_6	5	CASSPDIEAFF	TGTGCCAGCAGCCCCGATATTGAAGCTTTCTTT	TRBV7-9	TRBJ1-1	CVVNEDDKIIF	TGTGTGGTGAACGAAGATGACAAGATCATCTTT	TRAV12-1	TRAJ30	NA	NA	NA	NA	4	11	2159	2	R25	inf_vax1	TRUE	Timepoint 1	A02_YLQ	A02_YLQ
CATCAAGCACGGTTTA-1	3.76081	3.95626	batch_1	7	CASSLGFPNQPQHF	TGTGCCAGCAGTTTGGGTTTCCCCAATCAGCCCCAGCATTTT	TRBV27	TRBJ1-5	CGTELRGKLIF	TGCGGCACAGAGCTCCGGGGAAAGCTTATCTTC	TRAV30	TRAJ23	NA	NA	NA	NA	3	15	11	572	R29	inf_vax	TRUE	Timepoint 1	A01_LTD	A01_LTD
CATCAAGCATTAGCCA-6	2.36405	2.32686	batch_6	7	CASSSRTGRGDNEQFF	TGTGCCAGCAGTTCTCGGACAGGGCGGGGAGACAATGAGCAGTTCTTC	TRBV27	TRBJ2-1	CALRHDMRF	TGTGCTCTAAGACATGACATGCGCTTT	TRAV6	TRAJ43	NA	NA	NA	NA	5	15	17	71	R23	inf_vax2	TRUE	Timepoint 2	A01_LTD	A01_LTD
CATCAAGGTAAAGTCA-4	2.28765	4.91176	batch_4	10	CASSQLAGIETQYF	TGTGCCAGCAGCCAACTAGCGGGGATCGAGACCCAGTACTTC	TRBV3-1	TRBJ2-5	CAVKDTDKLIF	TGTGCCGTGAAAGACACCGACAAGCTCATCTTT	TRAV8-1	TRAJ34	CAVLDSNYQLIW	TGTGCTGTTCTGGATAGCAACTATCAGTTAATCTGG	TRAV1-2	TRAJ33	4	42	2498	1	N11	vax2	TRUE	Naive post-vax	B44_AEV	B44_AEV
CATCAAGGTACGAAAT-1	3.87713	3.55668	batch_1	7	CASQGGAGYLYGYTF	TGTGCCAGCCAGGGAGGCGCTGGGTATCTCTATGGCTACACCTTC	TRBV2	TRBJ1-2	NA	NA	NA	NA	NA	NA	NA	NA	0	14	NA	NA	R29	inf_vax	TRUE	Timepoint 1	A01_LTD	A01_LTD
CATCAAGGTCTAGTGT-6	-0.449394	-0.762946	batch_6	0	CASSDSRDTAYEQYF	TGTGCCAGCAGTGATAGCAGGGACACCGCCTACGAGCAGTACTTC	TRBV25-1	TRBJ2-7	CAMSGPGGSYIPTF	TGTGCAATGAGCGGCCCAGGAGGAAGCTACATACCTACATTT	TRAV12-3	TRAJ6	NA	NA	NA	NA	2	16	2501	1	R23	inf_vax1	FALSE	Timepoint 1	A01_TTD	A01_TTD
CATCAAGGTGTGAATA-4	-0.990178	1.13045	batch_4	0	CATSGRTIYGYTF	TGTGCCACCTCGGGACGGACTATCTATGGCTACACCTTC	TRBV19	TRBJ1-2	CAHAGGTSYGKLTF	TGTGCTCATGCTGGTGGTACTAGCTATGGAAAGCTGACATTT	TRAV19	TRAJ52	NA	NA	NA	NA	6	9	2502	1	R19	inf_vax1	TRUE	Timepoint 1	A01_LTD	A01_LTD
CATCAAGGTTGACGTT-6	2.94884	-2.3516	batch_6	0	CASNRAQETQYF	TGTGCCAGCAACCGGGCCCAAGAGACCCAGTACTTC	TRBV6-5	TRBJ2-5	CAMRSNYQLIW	TGTGCAATGAGAAGCAACTATCAGTTAATCTGG	TRAV12-3	TRAJ33	NA	NA	NA	NA	5	10	214	20	R23	inf_vax2	TRUE	Timepoint 2	A01_LTD	A01_LTD
CATCAAGTCACTTATC-5	-6.51314	0.570701	batch_5	4	CASSYFAGNSKDTQYF	TGTGCCAGCAGTTACTTCGCCGGGAACTCTAAGGATACGCAGTATTTT	TRBV6-5	TRBJ2-3	CALSETSGYSTLTF	TGTGCTCTGAGTGAAACTTCAGGATACAGCACCCTCACCTTT	TRAV9-2	TRAJ11	NA	NA	NA	NA	15	344	2503	1	R12	inf_vax2	FALSE	Timepoint 2	A24_VYF	A24_VYF
CATCAAGTCATTGCCC-5	0.373414	2.4333	batch_5	5	CASSLTQGYRNTEAFF	TGTGCCAGCAGTTTAACACAGGGTTATCGGAACACTGAAGCTTTCTTT	TRBV28	TRBJ1-1	CAMREGAGGFKTIF	TGTGCAATGAGAGAGGGCGCTGGAGGCTTCAAAACTATCTTT	TRAV14/DV4	TRAJ9	NA	NA	NA	NA	4	5	982	15	R12	inf	FALSE	Timepoint 1	A01_TTD	A01_TTD
CATCAAGTCCACGTGG-1	3.46265	3.52206	batch_1	7	CASSLGFPNQPQHF	TGTGCCAGCAGTTTGGGTTTCCCCAATCAGCCCCAGCATTTT	TRBV27	TRBJ1-5	CGTELRGKLIF	TGCGGCACAGAGCTCCGGGGAAAGCTTATCTTC	TRAV30	TRAJ23	NA	NA	NA	NA	1	4	11	572	R29	inf_vax	TRUE	Timepoint 1	A01_LTD	A01_LTD
CATCAAGTCCAGAAGG-4	0.0529022	-2.36055	batch_4	0	CATSDRGPFDEQFF	TGTGCCACCTCCGACAGGGGGCCTTTCGATGAGCAGTTCTTC	TRBV27	TRBJ2-1	CALGGSQGNLIF	TGTGCTCTGGGGGGAAGCCAAGGAAATCTCATCTTT	TRAV9-2	TRAJ42	NA	NA	NA	NA	6	14	658	4	R7	inf	FALSE	Timepoint 1	A01_TTD	A01_TTD
CATCAAGTCCCATTAT-2	-3.9566	2.77922	batch_2	9	CASSPNQGLTQYEQYF	TGTGCCAGCAGCCCAAATCAAGGACTAACTCAATACGAGCAGTACTTC	TRBV5-6	TRBJ2-7	CAASVVSMDSSYKLIF	TGTGCAGCAAGCGTTGTAAGCATGGATAGCAGCTATAAATTGATCTTC	TRAV29/DV5	TRAJ12	NA	NA	NA	NA	2	3	2505	1	R2	inf_vax2	FALSE	Timepoint 2	A01_TTD	A01_TTD
CATCAAGTCCGCGTTT-1	3.14334	3.84783	batch_1	7	CASSLGFPNQPQHF	TGTGCCAGCAGTTTGGGTTTCCCCAATCAGCCCCAGCATTTT	TRBV27	TRBJ1-5	CGTELRGKLIF	TGCGGCACAGAGCTCCGGGGAAAGCTTATCTTC	TRAV30	TRAJ23	NA	NA	NA	NA	1	13	11	572	R29	inf_vax	TRUE	Timepoint 1	A01_LTD	A01_LTD
CATCAAGTCCGTACAA-4	2.48033	-3.16976	batch_4	0	CASSYDEGPPDTQYF	TGTGCCAGCAGTTACGACGAGGGACCGCCAGATACGCAGTATTTT	TRBV6-5	TRBJ2-3	CAASAGRNNARLMF	TGTGCAGCAAGCGCTGGTCGTAACAATGCCAGACTCATGTTT	TRAV29/DV5	TRAJ31	CAFPTPQGAQKLVF	TGTGCTTTCCCGACCCCACAGGGAGCCCAGAAGCTGGTATTT	TRAV38-1	TRAJ54	1	98	406	30	R7	inf	FALSE	Timepoint 1	A01_TTD	A01_TTD
CATCAAGTCCTCGCAT-5	5.88654	-0.46968	batch_5	1	CASSWTGDYGYTF	TGTGCCAGCAGTTGGACAGGGGACTATGGCTACACCTTC	TRBV28	TRBJ1-2	CAVRDVDRGFSDGQKLLF	TGTGCTGTGAGAGACGTTGATCGGGGGTTTTCAGATGGCCAGAAGCTGCTCTTT	TRAV3	TRAJ16	NA	NA	NA	NA	1	5	2506	5	R12	inf	FALSE	Timepoint 1	A01_TTD	A01_TTD
CATCAAGTCGAGAGCA-1	2.06246	-1.97205	batch_1	1	CASSLGFPNQPQHF	TGTGCCAGCAGTTTGGGTTTCCCCAATCAGCCCCAGCATTTT	TRBV27	TRBJ1-5	CGTELRGKLIF	TGCGGCACAGAGCTCCGGGGAAAGCTTATCTTC	TRAV30	TRAJ23	NA	NA	NA	NA	0	19	11	572	R29	inf_vax	TRUE	Timepoint 1	A01_LTD	A01_LTD
CATCAAGTCGGCGCAT-3	0.574046	1.39561	batch_3	3	CASSSLNTEAFF	TGTGCCAGCAGTTCCTTGAACACTGAAGCTTTCTTT	TRBV27	TRBJ1-1	CIVRVGGDSWGKLQF	TGCATCGTCAGAGTCGGAGGTGACAGCTGGGGGAAATTGCAGTTT	TRAV26-1	TRAJ24	NA	NA	NA	NA	1	104	2507	1	R6	inf	FALSE	Timepoint 1	A01_TTD	A01_TTD
CATCAAGTCGTTGACA-4	1.73154	-3.6106	batch_4	0	CASSSPFGTKNIQYF	TGTGCCAGCAGCTCCCCCTTTGGGACCAAAAACATTCAGTACTTC	TRBV5-4	TRBJ2-4	CALKSNYQLIW	TGTGCTCTGAAAAGCAACTATCAGTTAATCTGG	TRAV9-2	TRAJ33	NA	NA	NA	NA	9	97	1687	4	R7	inf	FALSE	Timepoint 1	A01_TTD	A01_TTD
CATCAAGTCTGTCTCG-4	3.2263	-2.84024	batch_4	1	NA	NA	NA	NA	NA	NA	NA	NA	NA	NA	NA	NA	3	137	NA	NA	R7	inf	FALSE	Timepoint 1	A01_TTD	A01_TTD
CATCAGAAGATCCGAG-5	0.065219	1.12568	batch_5	3	CAISGVAADTQYF	TGTGCCATCAGTGGAGTAGCGGCAGATACGCAGTATTTT	TRBV10-3	TRBJ2-3	NA	NA	NA	NA	NA	NA	NA	NA	209	270	NA	NA	B3	vax2_inf	NA	Breakthrough	A02_ALS|A02_LLY	NA
CATCAGAAGCACACAG-5	2.60425	7.10827	batch_5	10	CASSPPQDLNTEAFF	TGTGCCAGCAGTCCTCCCCAGGACCTGAACACTGAAGCTTTCTTT	TRBV28	TRBJ1-1	CALNYGQNFVF	TGTGCTCTGAACTATGGTCAGAATTTTGTCTTT	TRAV9-2	TRAJ26	CAVYGSGNTGKLIF	TGTGCTGTCTATGGCTCTGGCAACACAGGCAAACTAATCTTT	TRAV2	TRAJ37	2	10	511	7	R12	inf	FALSE	Timepoint 1	A01_TTD	A01_TTD
CATCAGAAGGCATTGG-4	4.2054	-0.305375	batch_4	1	CASSLANSGGDTQYF	TGTGCCAGCAGCTTAGCCAACTCGGGGGGAGATACGCAGTATTTT	TRBV7-6	TRBJ2-3	CAGLNTNAGKSTF	TGTGCTGGGCTTAACACCAATGCAGGCAAATCAACCTTT	TRAV35	TRAJ27	NA	NA	NA	NA	2	8	485	38	R21	inf_vax2	TRUE	Timepoint 2	A01_LTD	A01_LTD
CATCAGACAAACCCAT-4	0.362937	-0.986287	batch_4	0	CASSWTAINQPQHF	TGTGCCAGCAGTTGGACAGCGATCAATCAGCCCCAGCATTTT	TRBV28	TRBJ1-5	CALSGGSNYQLIW	TGTGCTCTGAGTGGGGGTAGCAACTATCAGTTAATCTGG	TRAV19	TRAJ33	NA	NA	NA	NA	4	137	494	9	R7	inf	FALSE	Timepoint 1	A01_TTD	A01_TTD
CATCAGACACAGTCGC-6	0.23519	3.10494	batch_6	5	CASRDREFDSNQPQHF	TGTGCCAGTAGGGACAGGGAATTTGATAGCAATCAGCCCCAGCATTTT	TRBV19	TRBJ1-5	CAVRDRGSTLGRLYF	TGTGCTGTGAGAGACAGAGGCTCAACCCTGGGGAGGCTATACTTT	TRAV3	TRAJ18	NA	NA	NA	NA	6	2	2509	2	B7	vax2_inf	FALSE	Breakthrough	A01_FTS	A01_FTS
CATCAGACACGGCGTT-5	5.73049	-1.23604	batch_5	1	CASSDPTWGINQPQHF	TGCGCCAGCAGTGACCCGACGTGGGGTATTAATCAGCCCCAGCATTTT	TRBV10-2	TRBJ1-5	CASMTTDSWGKLQF	TGTGCCTCGATGACAACTGACAGCTGGGGGAAATTGCAGTTT	TRAV24	TRAJ24	NA	NA	NA	NA	6	34	1125	5	R12	inf	FALSE	Timepoint 1	A01_TTD	A01_TTD
CATCAGACATCATCCC-5	3.91829	-1.31026	batch_5	1	CASSPEVAADSSYNEQFF	TGCGCCAGCAGCCCGGAAGTGGCGGCGGATAGCTCCTACAATGAGCAGTTCTTC	TRBV4-3	TRBJ2-1	CAGLSGAGNMLTF	TGTGCAGGCCTCTCCGGGGCAGGCAACATGCTCACCTTT	TRAV27	TRAJ39	NA	NA	NA	NA	73	206	2510	2	B3	vax2_inf	FALSE	Breakthrough	A02_ALS	A02_ALS
CATCAGACATTTCAGG-5	5.36509	-2.78474	batch_5	1	CATSEGAWPTDTQYF	TGTGCCACCAGTGAAGGTGCTTGGCCCACAGATACGCAGTATTTT	TRBV24-1	TRBJ2-3	CAMREGDYGGSQGNLIF	TGTGCAATGAGAGAGGGAGATTATGGAGGAAGCCAAGGAAATCTCATCTTT	TRAV14/DV4	TRAJ42	NA	NA	NA	NA	5	233	372	43	R12	inf	FALSE	Timepoint 1	A01_TTD	A01_TTD
CATCAGAGTCCGAGTC-6	3.9493	-1.28042	batch_6	1	CASSLDRQYGYTF	TGTGCCAGCAGCTTAGACCGTCAGTATGGCTACACCTTC	TRBV7-9	TRBJ1-2	CLVGDIRDDKIIF	TGCCTCGTGGGTGACATAAGAGATGACAAGATCATCTTT	TRAV4	TRAJ30	NA	NA	NA	NA	1409	818	21	36	B9	vax2_inf	FALSE	Breakthrough	A01_FTS	A01_FTS
CATCAGAGTCGCTTTC-3	2.9677	2.28611	batch_3	7	CASSDDGTGIETQYF	TGTGCCAGCAGCGATGATGGGACAGGGATTGAGACCCAGTACTTC	TRBV9	TRBJ2-5	CAASAFISNTGKLIF	TGTGCAGCAAGCGCATTCATAAGCAACACAGGCAAACTAATCTTT	TRAV29/DV5	TRAJ37	NA	NA	NA	NA	0	1	16	46	R6	inf	FALSE	Timepoint 1	A01_TTD	A01_TTD
CATCAGAGTGATAAAC-4	1.93356	-3.03829	batch_4	0	CASSLFFVGGPSNEQFF	TGTGCCAGCAGCTTGTTCTTCGTGGGAGGGCCATCGAATGAGCAGTTCTTC	TRBV11-1	TRBJ2-1	CAEKSGGYNKLIF	TGTGCAGAGAAATCAGGTGGCTACAATAAGCTGATTTTT	TRAV5	TRAJ4	NA	NA	NA	NA	1	327	2513	2	R7	inf	FALSE	Timepoint 1	A01_TTD	A01_TTD
CATCAGAGTGTTTGTG-5	4.5631	-2.80622	batch_5	1	CASSTGYIVDGYTF	TGTGCCAGTAGTACAGGGTACATAGTGGATGGCTACACCTTC	TRBV19	TRBJ1-2	CAVRWGSNYKLTF	TGTGCTGTGCGTTGGGGTAGCAACTATAAACTGACATTT	TRAV21	TRAJ53	NA	NA	NA	NA	4	63	55	92	R12	inf	FALSE	Timepoint 1	A01_TTD	A01_TTD
CATCAGAGTTATCGGT-1	-2.66325	0.227526	batch_1	2	CASSLEIEQYF	TGTGCCAGCAGTCTGGAAATCGAGCAGTACTTC	TRBV7-9	TRBJ2-7	CVVNSFDKLIF	TGTGTGGTGAACTCTTTCGACAAGCTCATCTTT	TRAV12-1	TRAJ34	NA	NA	NA	NA	1	28	2135	2	R1	inf	TRUE	Timepoint 1	A02_YLQ	A02_YLQ
CATCAGATCAACGGGA-5	-6.57469	0.772899	batch_5	4	CASSYSSGGYGYTF	TGTGCCAGCAGTTACAGTTCAGGGGGCTATGGCTACACCTTC	TRBV6-5	TRBJ1-2	CAVLSGGGADGLTF	TGTGCTGTGCTTTCAGGAGGAGGTGCTGACGGACTCACCTTT	TRAV41	TRAJ45	NA	NA	NA	NA	209	385	2514	1	R13	inf	NA	Timepoint 1	A02_YLQ|A02_LLY	NA
CATCAGATCATGTCCC-1	-3.98627	-0.080003	batch_1	2	CASSFPGYPSGANVLTF	TGTGCCAGCAGCTTTCCGGGGTATCCCTCTGGGGCCAACGTCCTGACTTTC	TRBV7-9	TRBJ2-6	CAVYNNNDMRF	TGTGCTGTATACAATAACAATGACATGCGCTTT	TRAV1-2	TRAJ43	NA	NA	NA	NA	0	89	2515	2	R1	inf	FALSE	Timepoint 1	B15_RVA	B15_RVA
CATCAGATCCACGTGG-4	4.67298	-2.1438	batch_4	1	NA	NA	NA	NA	NA	NA	NA	NA	NA	NA	NA	NA	7	350	NA	NA	R21	inf_vax2	TRUE	Timepoint 2	A01_LTD	A01_LTD
CATCAGATCGGTCTAA-4	4.51107	-0.971874	batch_4	1	CASSSGQGGTEAFF	TGTGCCAGCAGCTCCGGACAGGGGGGCACTGAAGCTTTCTTT	TRBV7-6	TRBJ1-1	NA	NA	NA	NA	NA	NA	NA	NA	7	22	NA	NA	R19	inf_vax1	TRUE	Timepoint 1	A01_LTD	A01_LTD
CATCAGATCTAACGGT-4	0.116499	-0.690729	batch_4	0	NA	NA	NA	NA	NA	NA	NA	NA	NA	NA	NA	NA	8	168	NA	NA	R7	inf	FALSE	Timepoint 1	A01_TTD	A01_TTD
CATCAGATCTACCTGC-5	0.599849	0.816014	batch_5	3	CASSLYGLGTEAFF	TGTGCCAGCAGCTTGTATGGCTTGGGAACTGAAGCTTTCTTT	TRBV5-6	TRBJ1-1	CGTNRDTDKLIF	TGCGGCACTAATAGGGACACCGACAAGCTCATCTTT	TRAV30	TRAJ34	NA	NA	NA	NA	36	191	335	67	B3	vax2_inf	FALSE	Breakthrough	A02_ALS	A02_ALS
CATCAGATCTGGTATG-4	1.19974	-3.41807	batch_4	0	CASSLSSGQETQYF	TGTGCCAGCAGTTTATCTTCTGGACAAGAGACCCAGTACTTC	TRBV27	TRBJ2-5	CATDASGANAGNNRKLIW	TGTGCTACGGACGCCTCAGGGGCCAATGCTGGCAACAACCGTAAGCTGATTTGG	TRAV17	TRAJ38	NA	NA	NA	NA	5	506	2012	3	R7	inf	FALSE	Timepoint 1	A01_TTD	A01_TTD
CATCCACAGATAGCAT-5	-5.78119	-0.819004	batch_5	4	CSAREASAYEQYF	TGCAGTGCCCGGGAGGCATCCGCCTACGAGCAGTACTTC	TRBV20-1	TRBJ2-7	CAGQGGATNKLIF	TGTGCAGGACAGGGTGGTGCTACAAACAAGCTCATCTTT	TRAV27	TRAJ32	NA	NA	NA	NA	193	554	2518	1	B5	vax2_inf	FALSE	Breakthrough	A02_ALS	A02_ALS
CATCCACAGATAGGAG-1	3.58961	3.33292	batch_1	7	CASSLGFPNQPQHF	TGTGCCAGCAGTTTGGGTTTCCCCAATCAGCCCCAGCATTTT	TRBV27	TRBJ1-5	CGTELRGKLIF	TGCGGCACAGAGCTCCGGGGAAAGCTTATCTTC	TRAV30	TRAJ23	NA	NA	NA	NA	0	1	11	572	R29	inf_vax	TRUE	Timepoint 1	A01_LTD	A01_LTD
CATCCACAGCCACTAT-5	-2.69349	-0.90066	batch_5	2	NA	NA	NA	NA	CVVNMESGAGSYQLTF	TGTGTGGTGAACATGGAGTCTGGGGCTGGGAGTTACCAACTCACTTTC	TRAV12-1	TRAJ28	NA	NA	NA	NA	2	160	NA	NA	R12	inf_vax2	TRUE	Timepoint 2	A24_NYN	A24_NYN
CATCCACAGCTACCTA-2	-3.15484	-1.00255	batch_2	8	CASSLGQAYEQYF	TGTGCCAGCAGCTTAGGGCAGGCCTACGAGCAGTACTTC	TRBV7-8	TRBJ2-7	CILPLLGGTSYGKLTF	TGCATCCTGCCCCTCCTTGGTGGTACTAGCTATGGAAAGCTGACATTT	TRAV26-2	TRAJ52	NA	NA	NA	NA	18	11	2519	2	R2	inf	FALSE	Timepoint 1	A01_PTD	A01_PTD
CATCCACAGGCGATAC-4	3.19088	-3.58908	batch_4	0	CASSPNLEENTEAFF	TGTGCCAGCAGTCCGAACCTTGAGGAGAACACTGAAGCTTTCTTT	TRBV27	TRBJ1-1	CAVNVYSGGGADGLTF	TGTGCCGTGAATGTTTATTCAGGAGGAGGTGCTGACGGACTCACCTTT	TRAV8-1	TRAJ45	NA	NA	NA	NA	3	166	2520	1	R7	inf	FALSE	Timepoint 1	A01_TTD	A01_TTD
CATCCACAGGTGATAT-4	-1.66199	0.195174	batch_4	0	CASSRDFSYEQYF	TGTGCCAGCAGCCGGGACTTCTCCTACGAGCAGTACTTC	TRBV6-2	TRBJ2-7	CAGAEYNFNKFYF	TGTGCAGGAGCGGAATACAACTTCAACAAATTTTACTTT	TRAV27	TRAJ21	NA	NA	NA	NA	2	230	2521	1	R7	inf	FALSE	Timepoint 1	A01_TTD	A01_TTD
CATCCACAGGTGCTAG-6	-1.14249	3.35312	batch_6	5	CASSDRAGNQPQHF	TGTGCCAGCAGTGACAGGGCGGGCAATCAGCCCCAGCATTTT	TRBV27	TRBJ1-5	CAPLNRDDKIIF	TGTGCACCCCTGAACAGAGATGACAAGATCATCTTT	TRAV13-1	TRAJ30	NA	NA	NA	NA	3	12	2522	3	B7	vax2_inf	FALSE	Breakthrough	A01_TTD	A01_TTD
CATCCACAGGTGCTTT-4	2.5172	7.12051	batch_4	10	CSATWDSKGISTEAFF	TGCAGTGCTACCTGGGACAGTAAGGGGATAAGTACTGAAGCTTTCTTT	TRBV20-1	TRBJ1-1	CAARFGGKLIF	TGTGCAGCAAGGTTCGGAGGAAAGCTTATCTTC	TRAV29/DV5	TRAJ23	NA	NA	NA	NA	4	10	2523	2	N11	vax2	TRUE	Naive post-vax	B44_AEV	B44_AEV
CATCCACAGTACGTTC-5	5.15585	-1.53355	batch_5	1	CASSLAGTSGSARDEQFF	TGTGCCAGCAGTCTAGCCGGGACTAGCGGGTCGGCGCGGGATGAGCAGTTCTTC	TRBV27	TRBJ2-1	CAMRDWELTGGGNKLTF	TGTGCAATGAGAGATTGGGAACTCACGGGAGGAGGAAACAAACTCACCTTT	TRAV14/DV4	TRAJ10	NA	NA	NA	NA	2	150	415	62	R12	inf	FALSE	Timepoint 1	A01_TTD	A01_TTD
CATCCACCAAGTAGTA-1	-2.37119	0.923963	batch_1	2	CASSPEIKAFF	TGTGCCAGCAGCCCGGAAATTAAAGCTTTCTTT	TRBV7-9	TRBJ1-1	CVVNSADKLIF	TGTGTGGTGAACAGCGCCGACAAGCTCATCTTT	TRAV12-1	TRAJ34	NA	NA	NA	NA	1	246	2524	1	N9	vax2	TRUE	Naive post-vax	A02_YLQ	A02_YLQ
CATCCACCACACTGCG-6	2.42859	-1.55372	batch_6	1	CASSSTSGDGELFF	TGTGCCAGTAGTAGCACTAGCGGGGACGGGGAGCTGTTTTTT	TRBV19	TRBJ2-2	NA	NA	NA	NA	NA	NA	NA	NA	9	30	NA	NA	B7	vax2_inf	FALSE	Breakthrough	A01_FTS	A01_FTS
CATCCACCACCACCAG-4	2.73495	-1.39919	batch_4	1	CASSGTVTHSSTDTQYF	TGTGCCAGCAGTGGGACAGTAACTCATTCTAGCACAGATACGCAGTATTTT	TRBV2	TRBJ2-3	NA	NA	NA	NA	NA	NA	NA	NA	1	11	NA	NA	R19	inf_vax2	TRUE	Timepoint 2	A01_LTD	A01_LTD
CATCCACCAGGGTACA-4	1.82626	-3.49996	batch_4	0	NA	NA	NA	NA	NA	NA	NA	NA	NA	NA	NA	NA	7	544	NA	NA	R7	inf	FALSE	Timepoint 1	A01_TTD	A01_TTD
CATCCACCAGTCCTTC-6	-1.60987	3.27676	batch_6	5	CASSFTDTQYF	TGTGCCAGCAGTTTCACAGATACGCAGTATTTT	TRBV27	TRBJ2-3	NA	NA	NA	NA	NA	NA	NA	NA	47	136	NA	NA	B7	vax2_inf	FALSE	Breakthrough	A01_TTD	A01_TTD
CATCCACCATCATCCC-6	5.03623	-2.1675	batch_6	1	CASSPGDTIYF	TGTGCCAGCAGCCCCGGGGACACCATATATTTT	TRBV6-5	TRBJ1-3	CAALTGGGNKLTF	TGTGCTGCGCTCACGGGAGGAGGAAACAAACTCACCTTT	TRAV22	TRAJ10	NA	NA	NA	NA	5	96	991	5	B7	vax2_inf	FALSE	Breakthrough	A01_TTD	A01_TTD
CATCCACGTCAAGCGA-3	3.07131	-0.17873	batch_3	3	CASSLGVGRAYEQYF	TGTGCCAGCAGCTTAGGTGTCGGGAGGGCTTACGAGCAGTACTTC	TRBV7-2	TRBJ2-7	CILRDLDYKLSF	TGCATCCTGAGAGACCTCGACTACAAGCTCAGCTTT	TRAV26-2	TRAJ20	NA	NA	NA	NA	166	1152	2527	5	R18	inf_vax1	TRUE	Timepoint 1	B15_NQK_A	B15_NQK
CATCCACGTGAACCTT-4	-2.00742	0.289403	batch_4	2	CASSLSHSTDTQYF	TGTGCCAGCAGTTTATCCCACAGTACAGATACGCAGTATTTT	TRBV27	TRBJ2-3	CALSSHQFYF	TGTGCTCTGAGTTCCCACCAGTTCTATTTT	TRAV9-2	TRAJ49	NA	NA	NA	NA	4	273	2528	1	R7	inf	FALSE	Timepoint 1	A01_TTD	A01_TTD
CATCCACGTGCTCTTC-6	-2.33668	1.96297	batch_6	2	CASRTGLNPEAFF	TGCGCGAGCAGGACGGGCCTCAACCCTGAAGCTTTCTTT	TRBV5-1	TRBJ1-1	CAMSDAGGGNKLTF	TGTGCAATGAGCGATGCGGGAGGAGGAAACAAACTCACCTTT	TRAV12-3	TRAJ10	NA	NA	NA	NA	33	21	2529	1	R30	inf_vax	NA	Timepoint 1	A24_QYI|A24_VYF	NA
CATCCACGTGTCAATC-5	-2.35474	1.86897	batch_5	2	CASSRTGALDEQYF	TGTGCCAGCAGCCGGACAGGGGCTCTGGACGAGCAGTACTTC	TRBV7-9	TRBJ2-7	CAMSPLTGANNLFF	TGTGCAATGAGTCCTTTAACTGGGGCAAACAACCTCTTCTTT	TRAV14/DV4	TRAJ36	NA	NA	NA	NA	47	66	553	7	B3	vax2_inf	FALSE	Breakthrough	A02_ALS	A02_ALS
CATCCACGTGTGGCTC-6	4.17845	-1.87091	batch_6	1	CASSLEGISGYTF	TGTGCCAGCAGCTTAGAAGGCATCTCCGGCTACACCTTC	TRBV7-6	TRBJ1-2	CALKHGGATNKLIF	TGTGCTCTGAAGCATGGTGGTGCTACAAACAAGCTCATCTTT	TRAV19	TRAJ32	NA	NA	NA	NA	1	3	359	22	R23	inf_vax2	TRUE	Timepoint 2	A01_LTD	A01_LTD
CATCCACGTTAGGGTG-6	-5.69229	1.13437	batch_6	4	CASSRLLTATDTQYF	TGCGCCAGCAGCCGCCTTCTCACCGCAACAGATACGCAGTATTTT	TRBV4-3	TRBJ2-3	CATDGRSGGSYIPTF	TGTGCTACGGACGGCCGATCAGGAGGAAGCTACATACCTACATTT	TRAV17	TRAJ6	NA	NA	NA	NA	1543	824	2530	1	B9	vax2_inf	NA	Breakthrough	A01_PTD|A01_FTS	NA
CATCCACGTTGCCTCT-4	0.966492	-2.3033	batch_4	0	CASSPLVTGLAGRTDTQYF	TGTGCCAGCAGTCCCCTTGTCACGGGACTAGCGGGACGCACAGATACGCAGTATTTT	TRBV27	TRBJ2-3	CAVSADNTGGFKTIF	TGTGCTGTGAGTGCCGATAATACTGGAGGCTTCAAAACTATCTTT	TRAV8-4	TRAJ9	NA	NA	NA	NA	0	54	88	17	R19	inf_vax1	TRUE	Timepoint 1	A01_LTD	A01_LTD
CATCCACTCAACCAAC-5	5.03172	-1.9182	batch_5	1	CASSTGYIVDGYTF	TGTGCCAGTAGTACAGGGTACATAGTGGATGGCTACACCTTC	TRBV19	TRBJ1-2	CAVRWGSNYKLTF	TGTGCTGTGCGTTGGGGTAGCAACTATAAACTGACATTT	TRAV21	TRAJ53	NA	NA	NA	NA	2	160	55	92	R12	inf	FALSE	Timepoint 1	A01_TTD	A01_TTD
CATCCACTCCACTCCA-4	-0.568167	-0.756228	batch_4	0	CASGLTDPYEQYF	TGTGCCAGCGGCTTGACGGACCCCTACGAGCAGTACTTC	TRBV27	TRBJ2-7	CALFSGNQFYF	TGTGCTCTATTTTCCGGTAACCAGTTCTATTTT	TRAV9-2	TRAJ49	NA	NA	NA	NA	2	71	2531	1	R7	inf	FALSE	Timepoint 1	A01_TTD	A01_TTD
CATCCACTCGCATGAT-5	5.71483	-0.918224	batch_5	1	CASSFGNPQFGQYF	TGTGCCAGCAGTTTCGGCAACCCCCAGTTCGGGCAGTATTTT	TRBV28	TRBJ2-3	CAGNVALYGYGQNFVF	TGTGCTGGAAACGTCGCCCTATACGGCTATGGTCAGAATTTTGTCTTT	TRAV22	TRAJ26	CALSDHNARLMF	TGTGCTCTGAGTGATCACAATGCCAGACTCATGTTT	TRAV9-2	TRAJ31	8	19	222	16	R12	inf_vax2	FALSE	Timepoint 2	A01_TTD	A01_TTD
CATCCACTCGTTGACA-5	5.35961	-2.3997	batch_5	1	NA	NA	NA	NA	CAVRWGSNYKLTF	TGTGCTGTGCGTTGGGGTAGCAACTATAAACTGACATTT	TRAV21	TRAJ53	NA	NA	NA	NA	9	112	NA	NA	R12	inf_vax2	FALSE	Timepoint 2	A01_TTD	A01_TTD
CATCCACTCTGTTTGT-1	3.84545	1.95384	batch_1	6	CASSLGFPNQPQHF	TGTGCCAGCAGTTTGGGTTTCCCCAATCAGCCCCAGCATTTT	TRBV27	TRBJ1-5	CGTELRGKLIF	TGCGGCACAGAGCTCCGGGGAAAGCTTATCTTC	TRAV30	TRAJ23	NA	NA	NA	NA	1	6	11	572	R29	inf_vax	TRUE	Timepoint 1	A01_LTD	A01_LTD
CATCGAAAGAGAACAG-5	1.42103	0.663937	batch_5	3	CASSLTVNSPLHF	TGTGCCAGCAGCCTGACAGTTAATTCACCCCTCCACTTT	TRBV12-4	TRBJ1-6	NA	NA	NA	NA	NA	NA	NA	NA	90	617	NA	NA	B3	vax2_inf	NA	Breakthrough	A02_YLQ|A02_ALS	NA
CATCGAAAGATATGCA-5	-2.57481	1.13903	batch_5	2	CASSYSVNEQFF	TGTGCCAGCAGCTACTCAGTGAATGAGCAGTTCTTC	TRBV12-4	TRBJ2-1	CAVRVSSSGTYKYIF	TGTGCTGTGAGAGTCTCTAGCTCAGGAACCTACAAATACATCTTT	TRAV3	TRAJ40	NA	NA	NA	NA	8	20	2532	1	R28	inf_vax	FALSE	Timepoint 1	A02_ALS	A02_ALS
CATCGAAAGCAATATG-3	3.36063	-2.37896	batch_3	1	CASSFENTGELFF	TGTGCCAGCAGTTTCGAGAACACCGGGGAGCTGTTTTTT	TRBV28	TRBJ2-2	CAVKERHSSASKIIF	TGTGCCGTGAAGGAGAGACACAGCAGTGCTTCCAAGATAATCTTT	TRAV12-2	TRAJ3	CAVNSGGYQKVTF	TGTGCTGTCAATTCTGGGGGTTACCAGAAAGTTACCTTT	TRAV1-2	TRAJ13	2	980	2533	1	R6	inf	FALSE	Timepoint 1	A01_TTD	A01_TTD
CATCGAAAGCAGACTG-5	-4.57736	-0.866193	batch_5	2	CASSSYPQVGEGIEQFF	TGTGCCAGCAGCTCCTACCCTCAGGTCGGGGAGGGGATTGAGCAGTTCTTC	TRBV5-5	TRBJ2-1	CALARTNTGNQFYF	TGTGCTTTGGCCCGCACGAACACCGGTAACCAGTTCTATTTT	TRAV8-3	TRAJ49	NA	NA	NA	NA	262	387	2534	1	N14	vax2	TRUE	Naive post-vax	A24_NYN	A24_NYN
CATCGAAAGCGGCTTC-4	-0.580617	0.64958	batch_4	2	CASSPEDSSPYEQYF	TGTGCCAGCAGTCCCGAGGATAGCTCACCCTACGAGCAGTACTTC	TRBV12-3	TRBJ2-7	CAVEVYGQNFVF	TGTGCTGTGGAAGTCTATGGTCAGAATTTTGTCTTT	TRAV22	TRAJ26	CAVNPNTGGFKTIF	TGTGCTGTGAACCCCAATACTGGAGGCTTCAAAACTATCTTT	TRAV1-2	TRAJ9	9	140	2535	1	N11	vax2	TRUE	Naive post-vax	B44_AEV	B44_AEV
CATCGAAAGCTGCAAG-1	3.66982	3.66491	batch_1	7	NA	NA	NA	NA	NA	NA	NA	NA	NA	NA	NA	NA	6	1483	NA	NA	R29	inf_vax	NA	Timepoint 1	A01_FTS|A01_LTD	NA
CATCGAAAGGCGATAC-4	0.467826	-1.28488	batch_4	0	CASGPDQNNEQFF	TGTGCCAGCGGCCCCGACCAGAACAATGAGCAGTTCTTC	TRBV27	TRBJ2-1	CAVLTGNQFYF	TGTGCAGTACTCACCGGTAACCAGTTCTATTTT	TRAV13-1	TRAJ49	NA	NA	NA	NA	2	432	2536	1	R7	inf	FALSE	Timepoint 1	A01_TTD	A01_TTD
CATCGAAAGTGAACAT-4	1.45974	-1.55361	batch_4	1	CASSTGLAGTSSYNEQFF	TGCGCCAGCAGCACGGGACTAGCGGGGACGAGCTCCTACAATGAGCAGTTCTTC	TRBV5-1	TRBJ2-1	CALRIYNQGGKLIF	TGTGCTCTGAGAATTTATAACCAGGGAGGAAAGCTTATCTTC	TRAV19	TRAJ23	NA	NA	NA	NA	4	51	1308	3	R21	inf_vax2	TRUE	Timepoint 2	A01_LTD	A01_LTD
CATCGAAAGTTTAGGA-6	3.68477	-2.37175	batch_6	1	CSVQQGWPYEQYF	TGCAGCGTTCAACAGGGTTGGCCCTACGAGCAGTACTTC	TRBV29-1	TRBJ2-7	CAVNIGSDSNYQLIW	TGTGCCGTGAACATTGGGTCAGATAGCAACTATCAGTTAATCTGG	TRAV12-2	TRAJ33	NA	NA	NA	NA	7	37	61	65	R23	inf_vax2	TRUE	Timepoint 2	A01_LTD	A01_LTD
CATCGAACAGCATACT-4	2.3688	-3.07964	batch_4	0	CAWPLADTGELFF	TGTGCCTGGCCCCTAGCGGACACCGGGGAGCTGTTTTTT	TRBV30	TRBJ2-2	CAVRDYRDDYKLSF	TGTGCTGTGAGAGATTACCGGGACGACTACAAGCTCAGCTTT	TRAV1-2	TRAJ20	CAVRASYSGAGSYQLTF	TGCGCTGTGAGAGCCTCATACTCTGGGGCTGGGAGTTACCAACTCACTTTC	TRAV1-1	TRAJ28	2	384	556	9	R7	inf	FALSE	Timepoint 1	A01_TTD	A01_TTD
CATCGAACATGCCTTC-5	4.87067	-2.15467	batch_5	1	CASSYPDSPEDEQYF	TGTGCCAGCAGTTACCCGGACAGCCCCGAGGACGAGCAGTACTTC	TRBV6-6	TRBJ2-7	CAMREGREGYQKVTF	TGTGCAATGAGAGAGGGCCGAGAGGGTTACCAGAAAGTTACCTTT	TRAV14/DV4	TRAJ13	NA	NA	NA	NA	1	108	682	11	R12	inf	FALSE	Timepoint 1	A01_TTD	A01_TTD
CATCGAACATTACGAC-4	-0.955327	0.963819	batch_4	0	NA	NA	NA	NA	NA	NA	NA	NA	NA	NA	NA	NA	7	39	NA	NA	R22	inf_vax1	FALSE	Timepoint 1	A01_TTD	A01_TTD
CATCGAAGTACCTACA-5	-1.24052	1.61181	batch_5	5	CATSKGEEEKLFF	TGTGCCACCTCGAAGGGGGAGGAGGAAAAACTGTTTTTT	TRBV10-3	TRBJ1-4	CATPGGGNKLTF	TGTGCAACCCCAGGAGGAGGAAACAAACTCACCTTT	TRAV12-3	TRAJ10	NA	NA	NA	NA	6	31	1962	2	R12	inf_vax2	FALSE	Timepoint 2	A01_FTS	A01_FTS
CATCGAAGTCATGCCG-4	0.941747	-3.55008	batch_4	0	CASSRTQGLNQPQHF	TGTGCCAGCAGTAGAACTCAGGGCCTCAATCAGCCCCAGCATTTT	TRBV28	TRBJ1-5	CIVFMEYGNKLVF	TGCATCGTCTTCATGGAATATGGAAACAAACTGGTCTTT	TRAV26-1	TRAJ47	NA	NA	NA	NA	3	64	2540	1	R7	inf	FALSE	Timepoint 1	A01_TTD	A01_TTD
CATCGAAGTGAAATCA-1	4.32098	2.88661	batch_1	7	CASSLGFPNQPQHF	TGTGCCAGCAGTTTGGGTTTCCCCAATCAGCCCCAGCATTTT	TRBV27	TRBJ1-5	CGTELRGKLIF	TGCGGCACAGAGCTCCGGGGAAAGCTTATCTTC	TRAV30	TRAJ23	NA	NA	NA	NA	0	23	11	572	R29	inf_vax	TRUE	Timepoint 1	A01_LTD	A01_LTD
CATCGAAGTGATGCCC-6	-3.1206	1.2323	batch_6	2	CASSVGGAVNYGYTF	TGTGCCAGCAGCGTAGGCGGGGCCGTTAACTATGGCTACACCTTC	TRBV9	TRBJ1-2	CAVIYGGSQGNLIF	TGTGCTGTTATTTATGGAGGAAGCCAAGGAAATCTCATCTTT	TRAV21	TRAJ42	CILREATTSGTYKYIF	TGCATCCTGAGAGAGGCTACTACCTCAGGAACCTACAAATACATCTTT	TRAV26-2	TRAJ40	6	13	2541	1	R23	inf_vax2	TRUE	Timepoint 2	A01_LTD	A01_LTD
CATCGAAGTGCCTGTG-4	2.73143	-3.3152	batch_4	0	CASSIDSTDTQYF	TGTGCCAGCAGTATTGACAGCACAGATACGCAGTATTTT	TRBV28	TRBJ2-3	CIVRVGIQGAQKLVF	TGCATCGTCAGAGTCGGGATTCAGGGAGCCCAGAAGCTGGTATTT	TRAV26-1	TRAJ54	NA	NA	NA	NA	3	560	302	25	R7	inf	FALSE	Timepoint 1	A01_TTD	A01_TTD
CATCGAAGTTCAGCGC-4	2.96084	-3.03444	batch_4	0	CASSLSGTSAGELFF	TGTGCCAGCAGTTTATCCGGGACTAGTGCCGGGGAGCTGTTTTTT	TRBV27	TRBJ2-2	CAVPNFGNEKLTF	TGTGCTGTTCCCAACTTTGGAAATGAGAAATTAACCTTT	TRAV20	TRAJ48	NA	NA	NA	NA	5	132	2542	1	R7	inf	FALSE	Timepoint 1	A01_TTD	A01_TTD
CATCGAAGTTCATGGT-6	-1.3255	2.40652	batch_6	5	CASSPDIEAFF	TGTGCCAGCAGCCCCGACATCGAAGCTTTCTTT	TRBV7-9	TRBJ1-1	CAVNGDDKIIF	TGTGCCGTGAACGGAGATGACAAGATCATCTTT	TRAV12-2	TRAJ30	NA	NA	NA	NA	6	53	2543	1	B8	vax2_inf	TRUE	Breakthrough	A02_YLQ	A02_YLQ
CATCGAATCACAATGC-6	-0.784464	3.41244	batch_6	5	CASSYSTTRGRRPYGYTF	TGTGCCAGCAGTTACTCGACCACTCGGGGCAGGCGCCCCTATGGCTACACCTTC	TRBV6-5	TRBJ1-2	CAVKGSASKIIF	TGTGCCGTGAAGGGCAGTGCTTCCAAGATAATCTTT	TRAV12-2	TRAJ3	NA	NA	NA	NA	1	12	1432	10	B7	vax2_inf	FALSE	Breakthrough	A01_FTS	A01_FTS
CATCGAATCATCATTC-5	5.41021	-1.10247	batch_5	1	CASSQVSSIDETQYF	TGCGCCAGCAGCCAAGTTAGCTCGATCGATGAGACCCAGTACTTC	TRBV4-1	TRBJ2-5	CAVNNARLMF	TGTGCCGTGAACAATGCCAGACTCATGTTT	TRAV12-2	TRAJ31	NA	NA	NA	NA	3	9	1831	7	R12	inf	FALSE	Timepoint 1	A01_TTD	A01_TTD
CATCGAATCATTATCC-5	3.25346	-2.44503	batch_5	1	CATNPGSANYGYTF	TGTGCCACCAACCCAGGCTCAGCTAACTATGGCTACACCTTC	TRBV6-5	TRBJ1-2	CAHNTGNQFYF	TGTGCCCATAACACCGGTAACCAGTTCTATTTT	TRAV6	TRAJ49	NA	NA	NA	NA	5	36	2545	1	R11	inf	FALSE	Timepoint 1	A01_TTD	A01_TTD
CATCGAATCGCGCCAA-5	4.09164	-2.75468	batch_5	1	CASSDLDTGELFF	TGTGCCAGCAGTGACTTGGACACCGGGGAGCTGTTTTTT	TRBV2	TRBJ2-2	CVVNNGNDMRF	TGTGTGGTGAACAACGGGAATGACATGCGCTTT	TRAV12-1	TRAJ43	NA	NA	NA	NA	7	15	1147	3	R28	inf_vax	TRUE	Timepoint 1	A02_YLQ	A02_YLQ
CATCGAATCGTCTGCT-4	2.59035	5.34287	batch_4	10	CASRLIRLAGEPGANVLTF	TGTGCCAGCAGACTTATAAGACTAGCGGGAGAGCCTGGGGCCAACGTCCTGACTTTC	TRBV6-5	TRBJ2-6	CAGQGGKLIF	TGTGCAGGCCAGGGAGGAAAGCTTATCTTC	TRAV30	TRAJ23	CAAPFSNDYKLSF	TGTGCAGCACCGTTTTCTAACGACTACAAGCTCAGCTTT	TRAV23/DV6	TRAJ20	7	17	2546	1	N11	vax2	TRUE	Naive post-vax	B44_AEV	B44_AEV
CATCGAATCTCACATT-2	-5.91582	-0.174072	batch_2	4	CATSRSVGLAGAEQFF	TGTGCCACCAGCAGATCTGTGGGACTAGCGGGAGCTGAGCAGTTCTTC	TRBV15	TRBJ2-1	NA	NA	NA	NA	NA	NA	NA	NA	15	2134	NA	NA	R17	inf_vax1	FALSE	Timepoint 1	A24_VYI	A24_VYI
CATCGAATCTGATTCT-1	-2.56041	0.405217	batch_1	2	CASSVVGTEAFF	TGTGCCAGCAGCGTAGTAGGCACTGAAGCTTTCTTT	TRBV7-9	TRBJ1-1	CAGQGESGFGNVLHC	TGTGCTGGGCAGGGAGAGAGCGGCTTTGGGAATGTGCTGCATTGC	TRAV35	TRAJ35	NA	NA	NA	NA	2	223	2548	1	R1	inf	FALSE	Timepoint 1	B15_RVA	B15_RVA
CATCGAATCTTAACCT-6	3.97194	-2.32287	batch_6	1	CSVQQGWPYEQYF	TGCAGCGTTCAACAGGGTTGGCCCTACGAGCAGTACTTC	TRBV29-1	TRBJ2-7	CAVNIGSDSNYQLIW	TGTGCCGTGAACATTGGGTCAGATAGCAACTATCAGTTAATCTGG	TRAV12-2	TRAJ33	NA	NA	NA	NA	9	21	61	65	R23	inf_vax2	TRUE	Timepoint 2	A01_LTD	A01_LTD
CATCGAATCTTTACGT-1	3.2477	3.50742	batch_1	7	CASSLGFPNQPQHF	TGTGCCAGCAGTTTGGGTTTCCCCAATCAGCCCCAGCATTTT	TRBV27	TRBJ1-5	CGTELRGKLIF	TGCGGCACAGAGCTCCGGGGAAAGCTTATCTTC	TRAV30	TRAJ23	NA	NA	NA	NA	2	13	11	572	R29	inf_vax	TRUE	Timepoint 1	A01_LTD	A01_LTD
CATCGGGAGAGTAAGG-4	2.22945	-3.92607	batch_4	0	CASSFSLGGYGYTF	TGTGCCAGCAGTTTTTCATTGGGAGGGTATGGCTACACCTTC	TRBV28	TRBJ1-2	CAVDPQGGSEKLVF	TGTGCCGTGGACCCTCAGGGCGGATCTGAAAAGCTGGTCTTT	TRAV39	TRAJ57	NA	NA	NA	NA	0	117	458	3	R7	inf	FALSE	Timepoint 1	A01_TTD	A01_TTD
CATCGGGAGAGTGAGA-4	1.86414	-3.51174	batch_4	0	CASSLDGLSYEQYF	TGTGCCAGCAGTTTAGACGGGTTAAGCTACGAGCAGTACTTC	TRBV27	TRBJ2-7	CAVEAGGTSYGKLTF	TGTGCCGTGGAAGCTGGTGGTACTAGCTATGGAAAGCTGACATTT	TRAV39	TRAJ52	NA	NA	NA	NA	4	263	2549	1	R7	inf	FALSE	Timepoint 1	A01_TTD	A01_TTD
CATCGGGAGCCGGTAA-1	-6.18062	-0.227323	batch_1	4	CASSLPAASSYNEQFF	TGTGCCAGCAGCCTCCCAGCGGCGAGCTCCTACAATGAGCAGTTCTTC	TRBV7-3	TRBJ2-1	CATSNSGYALNF	TGTGCTACTTCAAATTCCGGGTATGCACTCAACTTC	TRAV27	TRAJ41	NA	NA	NA	NA	57	1438	2550	1	R4	inf	TRUE	Timepoint 1	B15_NQK_A	B15_NQK
CATCGGGAGCTCCTTC-4	2.07738	-3.62437	batch_4	0	CASSPDSAYETQYF	TGTGCCAGCAGTCCGGACAGCGCATATGAGACCCAGTACTTC	TRBV27	TRBJ2-5	CAQATGNQFYF	TGTGCTCAGGCTACCGGTAACCAGTTCTATTTT	TRAV9-2	TRAJ49	NA	NA	NA	NA	5	31	213	36	R7	inf	FALSE	Timepoint 1	A01_TTD	A01_TTD
CATCGGGAGGACAGCT-6	4.42147	-3.06343	batch_6	1	CASSPGATWFF	TGTGCCAGCAGTCCTGGGGCAACCTGGTTCTTC	TRBV6-5	TRBJ2-1	CAVVTGGGNKLTF	TGTGCTGTGGTCACGGGAGGAGGAAACAAACTCACCTTT	TRAV22	TRAJ10	NA	NA	NA	NA	3	58	611	13	R23	inf_vax1	FALSE	Timepoint 1	A01_TTD	A01_TTD
CATCGGGAGGATCGCA-1	-2.03932	-3.61816	batch_1	6	CAWTRDRNTGELFF	TGTGCCTGGACCCGGGACAGAAACACCGGGGAGCTGTTTTTT	TRBV30	TRBJ2-2	CVVNREDMLTF	TGTGTGGTGAACAGGGAGGACATGCTCACCTTT	TRAV12-1	TRAJ39	NA	NA	NA	NA	1	222	2551	1	N6	vax2	TRUE	Naive post-vax	A02_YLQ	A02_YLQ
CATCGGGAGGTGCTTT-5	5.41774	-2.56498	batch_5	1	CASSLAGTSGSARDEQFF	TGTGCCAGCAGTCTAGCCGGGACTAGCGGGTCGGCGCGGGATGAGCAGTTCTTC	TRBV27	TRBJ2-1	CAMRDWELTGGGNKLTF	TGTGCAATGAGAGATTGGGAACTCACGGGAGGAGGAAACAAACTCACCTTT	TRAV14/DV4	TRAJ10	NA	NA	NA	NA	4	85	415	62	R12	inf	FALSE	Timepoint 1	A01_TTD	A01_TTD
CATCGGGAGTTAGGTA-5	4.18993	-1.97392	batch_5	1	CASSERGGADTQYF	TGTGCCAGCAGCGAGCGGGGGGGGGCAGATACGCAGTATTTT	TRBV27	TRBJ2-3	CALSDPQGNLIF	TGTGCTCTGAGTGACCCCCAAGGAAATCTCATCTTT	TRAV9-2	TRAJ42	NA	NA	NA	NA	3	18	1011	5	R12	inf	FALSE	Timepoint 1	A01_TTD	A01_TTD
CATCGGGCAAACTGCT-2	-4.93676	-0.278282	batch_2	4	CASSLSGYNEQFF	TGTGCCAGCAGTCTTAGCGGTTACAATGAGCAGTTCTTC	TRBV27	TRBJ2-1	CAENSGGATNKLIF	TGTGCAGAGAATTCGGGTGGTGCTACAAACAAGCTCATCTTT	TRAV13-2	TRAJ32	NA	NA	NA	NA	141	1756	2553	1	R2	inf	FALSE	Timepoint 1	A01_TTD	A01_TTD
CATCGGGCACAACGTT-4	3.59818	-1.77019	batch_4	1	CASSGTVTHSSTDTQYF	TGTGCCAGCAGTGGGACAGTAACTCATTCTAGCACAGATACGCAGTATTTT	TRBV2	TRBJ2-3	CAVEFPRGQNFVF	TGTGCTGTGGAGTTTCCTAGGGGTCAGAATTTTGTCTTT	TRAV2	TRAJ26	NA	NA	NA	NA	10	114	40	44	R19	inf_vax1	TRUE	Timepoint 1	A01_LTD	A01_LTD
CATCGGGCACATGGGA-6	-3.25379	1.3385	batch_6	2	CASSHDGYQETQYF	TGTGCCAGCAGCCATGACGGCTATCAAGAGACCCAGTACTTC	TRBV27	TRBJ2-5	CALSPRGSGGFKTIF	TGTGCTCTGAGTCCCAGAGGGAGTGGAGGCTTCAAAACTATCTTT	TRAV9-2	TRAJ9	NA	NA	NA	NA	6	38	438	10	R23	inf_vax1	FALSE	Timepoint 1	A01_FTS	A01_FTS
CATCGGGCACCGTTGG-5	3.04593	-0.710865	batch_5	3	CASSSGTGVGEQYF	TGTGCCAGCAGTTCGGGGACAGGGGTGGGCGAGCAGTACTTC	TRBV27	TRBJ2-7	CVVPVGGSQGNLIF	TGTGTGGTGCCCGTCGGAGGAAGCCAAGGAAATCTCATCTTT	TRAV10	TRAJ42	NA	NA	NA	NA	70	146	2555	1	B4	vax2_inf	FALSE	Breakthrough	A02_ALS	A02_ALS
CATCGGGCACGACGAA-6	-2.12376	2.60685	batch_6	2	CASSLNLGQGAAEQYF	TGTGCCAGCAGCTTAAACCTCGGACAGGGGGCGGCCGAGCAGTACTTC	TRBV5-4	TRBJ2-7	CAVRDQNAGNMLTF	TGTGCTGTGAGAGATCAGAATGCAGGCAACATGCTCACCTTT	TRAV1-2	TRAJ39	NA	NA	NA	NA	4	4	134	108	R24	inf_vax1	TRUE	Timepoint 1	B15_NQK_Q|B15_NQK_A	B15_NQK
CATCGGGCAGGAATCG-6	-3.72781	1.70246	batch_6	2	CASSVGGGTEAFF	TGTGCCAGCAGCGTAGGAGGGGGCACTGAAGCTTTCTTT	TRBV9	TRBJ1-1	CASNNNAGNMLTF	TGTGCCTCGAATAATAATGCAGGCAACATGCTCACCTTT	TRAV36/DV7	TRAJ39	NA	NA	NA	NA	11	39	1068	4	R23	inf_vax2	FALSE	Timepoint 2	A01_DTD	A01_DTD
CATCGGGCAGTGAGTG-6	3.59661	-0.527668	batch_6	3	CASSLDRQYGYTF	TGTGCCAGCAGCTTAGACCGTCAGTATGGCTACACCTTC	TRBV7-9	TRBJ1-2	CLVGDIRDDKIIF	TGCCTCGTGGGTGACATAAGAGATGACAAGATCATCTTT	TRAV4	TRAJ30	NA	NA	NA	NA	79	66	21	36	B9	vax2_inf	FALSE	Breakthrough	A01_FTS	A01_FTS
CATCGGGCATTCTCAT-5	-7.27426	-0.0881705	batch_5	4	CASSQNRGTGELFF	TGTGCCAGCAGCCAGAACAGGGGAACCGGGGAGCTGTTTTTT	TRBV7-9	TRBJ2-2	CAVKGAGSYQLTF	TGTGCCGTGAAGGGGGCTGGGAGTTACCAACTCACTTTC	TRAV12-2	TRAJ28	NA	NA	NA	NA	186	593	2556	1	B6	vax2_inf	FALSE	Breakthrough	A24_VYI	A24_VYI
CATCGGGGTAAAGGAG-4	2.90223	-2.53305	batch_4	0	CSVFQGWPYEQYF	TGCAGCGTGTTCCAGGGTTGGCCCTACGAGCAGTACTTC	TRBV29-1	TRBJ2-7	CAVNMGAAGGSNYKLTF	TGTGCCGTGAACATGGGGGCCGCGGGAGGTAGCAACTATAAACTGACATTT	TRAV12-2	TRAJ53	NA	NA	NA	NA	5	42	166	21	R19	inf_vax1	TRUE	Timepoint 1	A01_LTD	A01_LTD
CATCGGGGTAAGTGTA-5	4.30428	-3.16629	batch_5	1	CSVEVRESYEQYF	TGCAGCGTTGAGGTCAGGGAATCCTACGAGCAGTACTTC	TRBV29-1	TRBJ2-7	CALWGNQGGKLIF	TGTGCTTTATGGGGGAACCAGGGAGGAAAGCTTATCTTC	TRAV2	TRAJ23	NA	NA	NA	NA	6	254	2557	1	R12	inf_vax2	FALSE	Timepoint 2	A01_TTD	A01_TTD
CATCGGGGTAGAGTGC-5	2.14082	0.291891	batch_5	3	CASSEMTGRDEQYF	TGTGCCAGCAGTGAAATGACAGGGAGGGACGAGCAGTACTTC	TRBV6-1	TRBJ2-7	CAESLNQGANNLFF	TGTGCAGAGAGCCTTAACCAGGGGGCAAACAACCTCTTCTTT	TRAV5	TRAJ36	NA	NA	NA	NA	415	1131	2330	8	B4	vax2_inf	FALSE	Breakthrough	A02_ALS	A02_ALS
CATCGGGGTAGGAGTC-5	4.31712	-2.31543	batch_5	1	CASSLEVVGGAGELFF	TGTGCCAGCAGCTTAGAGGTGGTCGGGGGGGCCGGGGAGCTGTTTTTT	TRBV7-6	TRBJ2-2	CAARMNTGGFKTIF	TGTGCAGCAAGGATGAATACTGGAGGCTTCAAAACTATCTTT	TRAV13-1	TRAJ9	NA	NA	NA	NA	17	34	2558	4	R12	inf_vax2	FALSE	Timepoint 2	A01_PTD	A01_PTD
CATCGGGGTATATGGA-1	-4.01656	3.22369	batch_1	9	CASSDLKGSTDTQYF	TGTGCCAGCAGTGACCTAAAGGGGTCCACAGATACGCAGTATTTT	TRBV2	TRBJ2-3	CAASYDSGAGSYQLTF	TGTGCAGCAAGCTACGACTCTGGGGCTGGGAGTTACCAACTCACTTTC	TRAV29/DV5	TRAJ28	NA	NA	NA	NA	0	6	2559	2	N6	vax2	TRUE	Naive post-vax	A02_YLQ	A02_YLQ
CATCGGGGTCACAAGG-6	3.92246	-2.06471	batch_6	7	CSVQQGWPYEQYF	TGCAGCGTTCAACAGGGTTGGCCCTACGAGCAGTACTTC	TRBV29-1	TRBJ2-7	CAVNIGSDSNYQLIW	TGTGCCGTGAACATTGGGTCAGATAGCAACTATCAGTTAATCTGG	TRAV12-2	TRAJ33	NA	NA	NA	NA	7	15	61	65	R23	inf_vax2	TRUE	Timepoint 2	A01_LTD	A01_LTD
CATCGGGGTCTCCATC-4	-0.908507	-1.53186	batch_4	0	CASSFQDSYEQYF	TGTGCCAGCAGCTTTCAGGATTCCTACGAGCAGTACTTC	TRBV5-8	TRBJ2-7	CILRHENTGNQFYF	TGCATCCTGAGACATGAGAACACCGGTAACCAGTTCTATTTT	TRAV26-2	TRAJ49	CAMSRLIGFGNVLHC	TGTGCAATGTCCCGACTTATAGGCTTTGGGAATGTGCTGCATTGC	TRAV12-3	TRAJ35	1	73	2561	2	R7	inf	FALSE	Timepoint 1	A01_TTD	A01_TTD
CATCGGGGTCTGCAAT-2	2.0702	-1.84513	batch_2	0	CASSFGDQPQHF	TGTGCCAGCAGTTTCGGGGATCAGCCCCAGCATTTT	TRBV28	TRBJ1-5	CAGQSNQFYF	TGTGCTGGGCAGAGTAACCAGTTCTATTTT	TRAV35	TRAJ49	NA	NA	NA	NA	9	269	2562	1	R20	inf_vax2	FALSE	Timepoint 2	A01_TTD	A01_TTD
CATCGGGGTGACAAAT-4	-0.013747	-0.487521	batch_4	0	CASSVEYGNEKLFF	TGTGCCAGCAGCGTAGAGTACGGTAATGAAAAACTGTTTTTT	TRBV9	TRBJ1-4	CAVSDGQKLLF	TGTGCTGTATCAGATGGCCAGAAGCTGCTCTTT	TRAV21	TRAJ16	NA	NA	NA	NA	1	84	2563	1	R7	inf	FALSE	Timepoint 1	A01_TTD	A01_TTD
CATCGGGGTGATGTCT-6	-0.85101	1.76103	batch_6	5	CASSLSFGDLNTEAFF	TGTGCCAGCAGTTTAAGTTTCGGGGACCTGAACACTGAAGCTTTCTTT	TRBV27	TRBJ1-1	CAVIDSWGKLQF	TGTGCCGTGATAGACAGCTGGGGGAAATTGCAGTTT	TRAV12-2	TRAJ24	NA	NA	NA	NA	582	244	2564	1	R14	inf_vax2	TRUE	Timepoint 2	B44_AEV	B44_AEV
CATCGGGGTTCAGTAC-5	5.35214	0.147719	batch_5	1	CASSLVTDEQFF	TGTGCCAGCAGCTTAGTGACTGATGAGCAGTTCTTC	TRBV7-9	TRBJ2-1	CAAQSGSRLTF	TGTGCTGCGCAGAGTGGCTCTAGGTTGACCTTT	TRAV22	TRAJ58	NA	NA	NA	NA	7	147	2565	3	R12	inf	FALSE	Timepoint 1	A01_TTD	A01_TTD
CATCGGGTCAACGGGA-1	-3.72511	2.92355	batch_1	9	CASSLSLSQGSFGYTF	TGTGCCAGCAGCTTAAGTTTAAGTCAGGGATCGTTCGGCTACACCTTC	TRBV7-8	TRBJ1-2	CAGLNYGGSQGNLIF	TGTGCTGGGTTGAATTATGGAGGAAGCCAAGGAAATCTCATCTTT	TRAV35	TRAJ42	NA	NA	NA	NA	3	139	2566	1	N9	vax2	TRUE	Naive post-vax	A02_YLQ	A02_YLQ
CATCGGGTCACTTATC-5	5.78006	-0.489262	batch_5	1	CASSERGGADTQYF	TGTGCCAGCAGCGAGCGGGGGGGGGCAGATACGCAGTATTTT	TRBV27	TRBJ2-3	CALSDPQGNLIF	TGTGCTCTGAGTGACCCCCAAGGAAATCTCATCTTT	TRAV9-2	TRAJ42	NA	NA	NA	NA	4	91	1011	5	R12	inf	FALSE	Timepoint 1	A01_TTD	A01_TTD
CATCGGGTCCATGAGT-5	5.91501	-0.830596	batch_5	1	CASSPRGGHGDEQFF	TGTGCCAGCAGTCCCCGGGGGGGCCATGGCGATGAGCAGTTCTTC	TRBV27	TRBJ2-1	CALSAGNQFYF	TGTGCTCTGAGTGCCGGTAACCAGTTCTATTTT	TRAV9-2	TRAJ49	NA	NA	NA	NA	5	112	2567	3	R12	inf	FALSE	Timepoint 1	A01_TTD	A01_TTD
CATCGGGTCCCATTTA-4	-0.710014	-2.90083	batch_4	6	NA	NA	NA	NA	NA	NA	NA	NA	NA	NA	NA	NA	4	157	NA	NA	R7	inf	FALSE	Timepoint 1	A01_TTD	A01_TTD
CATCGGGTCCTTGGTC-5	5.37611	-0.00500807	batch_5	1	CATSEDSGGRTDTQYF	TGTGCCACCAGCGAGGATAGCGGGGGGCGCACAGATACGCAGTATTTT	TRBV15	TRBJ2-3	CAMTPGTASKLTF	TGTGCAATGACCCCCGGCACTGCCAGTAAACTCACCTTT	TRAV12-3	TRAJ44	NA	NA	NA	NA	4	21	2568	1	R12	inf	FALSE	Timepoint 1	A01_TTD	A01_TTD
CATCGGGTCGTCCGTT-5	-4.58203	2.40368	batch_5	2	CASSPARGRAKETQYF	TGTGCCAGCAGCCCTGCTCGGGGGAGGGCCAAAGAGACCCAGTACTTC	TRBV7-9	TRBJ2-5	CAYRNPNTGNQFYF	TGTGCTTATAGGAATCCGAACACCGGTAACCAGTTCTATTTT	TRAV38-2/DV8	TRAJ49	NA	NA	NA	NA	68	790	2571	1	R12	inf_vax2	FALSE	Timepoint 2	A01_TTD	A01_TTD
CATCGGGTCTCCCTGA-4	3.23714	-3.74871	batch_4	0	CASSLDFTPYNEQFF	TGTGCCAGCAGTTTGGATTTTACCCCCTACAATGAGCAGTTCTTC	TRBV28	TRBJ2-1	CALKYSSASKIIF	TGTGCTCTTAAGTACAGCAGTGCTTCCAAGATAATCTTT	TRAV9-2	TRAJ3	NA	NA	NA	NA	9	121	764	16	R7	inf	FALSE	Timepoint 1	A01_TTD	A01_TTD
CATCGGGTCTGCTTGC-5	4.63208	-1.92029	batch_5	1	NA	NA	NA	NA	NA	NA	NA	NA	NA	NA	NA	NA	13	572	NA	NA	R12	inf_vax2	FALSE	Timepoint 2	A01_TTD	A01_TTD
CATGACAAGAATAGGG-1	3.36218	3.89551	batch_1	7	CASSLGFPNQPQHF	TGTGCCAGCAGTTTGGGTTTCCCCAATCAGCCCCAGCATTTT	TRBV27	TRBJ1-5	CGTELRGKLIF	TGCGGCACAGAGCTCCGGGGAAAGCTTATCTTC	TRAV30	TRAJ23	NA	NA	NA	NA	2	9	11	572	R29	inf_vax	TRUE	Timepoint 1	A01_LTD	A01_LTD
CATGACAAGAGCCCAA-5	1.81153	1.13246	batch_5	3	CASSLPTGSADTQYF	TGTGCCAGCAGCTTACCGACAGGGAGCGCAGATACGCAGTATTTT	TRBV7-2	TRBJ2-3	CALSEALRGTDKLIF	TGTGCTCTGAGTGAGGCTCTCCGGGGCACCGACAAGCTCATCTTT	TRAV19	TRAJ34	NA	NA	NA	NA	217	517	2573	1	B6	vax2_inf	FALSE	Breakthrough	A24_VYF	A24_VYF
CATGACAAGCGGATCA-6	-5.35553	1.77413	batch_6	4	CASSLFSRDNEQFF	TGTGCCAGCAGTTTATTTAGTAGGGACAATGAGCAGTTCTTC	TRBV27	TRBJ2-1	CILRGSGGSNYKLTF	TGCATCCTGAGGGGGAGTGGAGGTAGCAACTATAAACTGACATTT	TRAV26-2	TRAJ53	NA	NA	NA	NA	1877	992	2575	1	B9	vax2_inf	FALSE	Breakthrough	A01_FTS	A01_FTS
CATGACAAGGCCGAAT-5	0.630406	-0.774876	batch_5	0	CASSLDVSYTEAFF	TGTGCCAGCAGTTTAGATGTCAGCTACACTGAAGCTTTCTTT	TRBV28	TRBJ1-1	CAEGGTALIF	TGTGCAGAAGGGGGAACTGCTCTGATCTTT	TRAV25	TRAJ15	NA	NA	NA	NA	10	81	1283	5	R12	inf_vax2	FALSE	Timepoint 2	A01_TTD	A01_TTD
CATGACAAGGTGCTAG-4	-1.53882	-1.3956	batch_4	0	CASSFRATNEKLFF	TGTGCCAGCAGTTTCAGAGCAACTAATGAAAAACTGTTTTTT	TRBV27	TRBJ1-4	CALSGNQGGKLIF	TGTGCTCTGAGTGGAAACCAGGGAGGAAAGCTTATCTTC	TRAV9-2	TRAJ23	NA	NA	NA	NA	4	62	133	28	R22	inf_vax2	FALSE	Timepoint 2	A01_TTD	A01_TTD
CATGACAAGTCGTACT-2	-2.14456	-1.39186	batch_2	6	CAWDRDHNTGELFF	TGTGCCTGGGACCGGGACCACAACACCGGGGAGCTGTTTTTT	TRBV30	TRBJ2-2	CVVNEGDKLIF	TGTGTGGTGAACGAAGGCGACAAGCTCATCTTT	TRAV12-1	TRAJ34	NA	NA	NA	NA	5	220	2576	2	N8	vax2	TRUE	Naive post-vax	A02_YLQ	A02_YLQ
CATGACAAGTTGCAGG-5	-1.63126	1.53279	batch_5	5	CASSQGQGANVLTF	TGCGCCAGCAGCCAAGGACAGGGCGCCAACGTCCTGACTTTC	TRBV4-3	TRBJ2-6	CAGRSPFGNEKLTF	TGTGCTGGGCGAAGTCCATTTGGAAATGAGAAATTAACCTTT	TRAV35	TRAJ48	NA	NA	NA	NA	163	214	2578	2	B3	vax2_inf	TRUE	Breakthrough	A02_YLQ	A02_YLQ
CATGACACAACACCCG-4	-4.3704	3.2365	batch_4	9	CASSLGSNYGYTF	TGTGCCAGCAGCTTAGGGAGTAACTATGGCTACACCTTC	TRBV7-9	TRBJ1-2	CALSEPLSGTYKYIF	TGTGCTCTGAGTGAGCCCCTCTCAGGAACCTACAAATACATCTTT	TRAV19	TRAJ40	CAVNLTSGTYKYIF	TGTGCCGTGAATCTTACCTCAGGAACCTACAAATACATCTTT	TRAV8-1	TRAJ40	9	18	2579	1	R8	inf	TRUE	Timepoint 1	A24_QYI	A24_QYI
CATGACACACGAGAGT-6	5.10003	0.436805	batch_6	1	CASSSAGGAFRHRLYEQYF	TGTGCCAGCAGTTCTGCAGGGGGCGCTTTTCGCCACCGACTCTACGAGCAGTACTTC	TRBV27	TRBJ2-7	CAANSGGSNYKLTF	TGTGCCGCAAATAGTGGAGGTAGCAACTATAAACTGACATTT	TRAV12-2	TRAJ53	NA	NA	NA	NA	4	9	2580	3	B9	vax2_inf	TRUE	Breakthrough	A01_LTD	A01_LTD
CATGACACACTCTGTC-5	5.68975	-0.278705	batch_5	1	CATSEGAWPTDTQYF	TGTGCCACCAGTGAAGGTGCTTGGCCCACAGATACGCAGTATTTT	TRBV24-1	TRBJ2-3	CAMREGDYGGSQGNLIF	TGTGCAATGAGAGAGGGAGATTATGGAGGAAGCCAAGGAAATCTCATCTTT	TRAV14/DV4	TRAJ42	NA	NA	NA	NA	5	22	372	43	R12	inf	FALSE	Timepoint 1	A01_TTD	A01_TTD
CATGACACACTTAACG-5	4.90414	-2.20494	batch_5	1	CASSTTTSTDTQYF	TGTGCCAGCAGTACGACTACTAGCACAGATACGCAGTATTTT	TRBV27	TRBJ2-3	CAAPGGGADGLTF	TGTGCTGCGCCAGGAGGAGGTGCTGACGGACTCACCTTT	TRAV36/DV7	TRAJ45	NA	NA	NA	NA	2	353	57	10	R12	inf_vax2	FALSE	Timepoint 2	A01_TTD	A01_TTD
CATGACACATGAAGTA-4	-1.61315	-1.96623	batch_4	6	CASSLEDTSYGYTF	TGTGCCAGCAGCTTAGAAGACACATCCTATGGCTACACCTTC	TRBV7-2	TRBJ1-2	CAAKRSDKIIF	TGTGCAGCAAAGAGAAGTGACAAGATCATCTTT	TRAV13-1	TRAJ30	NA	NA	NA	NA	6	17	2581	4	R10	inf_vax2	TRUE	Timepoint 2	B15_NQK_Q|B15_NQK_A	B15_NQK
CATGACAGTAAATGAC-3	-2.39504	0.437286	batch_3	2	CASSLAGGIVDEQFF	TGTGCCAGCAGTCTAGCGGGAGGCATTGTCGATGAGCAGTTCTTC	TRBV28	TRBJ2-1	CALSGNTDKLIF	TGTGCTCTGAGTGGAAACACCGACAAGCTCATCTTT	TRAV9-2	TRAJ34	CALTLNNNARLMF	TGTGCTCTGACCTTGAATAACAATGCCAGACTCATGTTT	TRAV9-2	TRAJ31	2	57	2582	1	R6	inf	FALSE	Timepoint 1	A01_TTD	A01_TTD
CATGACAGTACTTGAC-5	3.91543	-1.13061	batch_5	1	CATSEGAWPTDTQYF	TGTGCCACCAGTGAAGGTGCTTGGCCCACAGATACGCAGTATTTT	TRBV24-1	TRBJ2-3	NA	NA	NA	NA	NA	NA	NA	NA	0	315	NA	NA	R12	inf	FALSE	Timepoint 1	A01_TTD	A01_TTD
CATGACAGTAGCGTGA-5	4.531	-2.77517	batch_5	1	CASSAGQEPYNEQFF	TGTGCCAGCAGCGCCGGACAGGAGCCCTACAATGAGCAGTTCTTC	TRBV28	TRBJ2-1	CAVSGYPSSGGSYIPTF	TGTGCTGTGAGTGGTTACCCTTCATCAGGAGGAAGCTACATACCTACATTT	TRAV8-4	TRAJ6	NA	NA	NA	NA	3	241	2170	6	R12	inf_vax2	FALSE	Timepoint 2	A01_TTD	A01_TTD
CATGACAGTATTCGTG-4	2.08634	-0.129453	batch_4	3	CASSVADWTGDPDTQYF	TGTGCCAGCAGCGTAGCCGATTGGACAGGGGACCCAGATACGCAGTATTTT	TRBV9	TRBJ2-3	CAATMDSSYKLIF	TGTGCTGCCACGATGGATAGCAGCTATAAATTGATCTTC	TRAV1-2	TRAJ12	NA	NA	NA	NA	1847	2211	1237	14	R9	inf	TRUE	Timepoint 1	B15_NQK_Q	B15_NQK
CATGACAGTCACAAGG-4	-0.408207	-2.60999	batch_4	6	CSVQTAWPYEQYF	TGCAGCGTTCAGACAGCCTGGCCCTACGAGCAGTACTTC	TRBV29-1	TRBJ2-7	CALSEAYTGGGNKLTF	TGTGCTCTGAGTGAGGCTTACACGGGAGGAGGAAACAAACTCACCTTT	TRAV19	TRAJ10	NA	NA	NA	NA	6	23	2583	2	R21	inf_vax1	TRUE	Timepoint 1	A01_LTD	A01_LTD
CATGACAGTCTCCATC-4	-0.0509363	-0.832148	batch_4	0	CASSSEDGTGWNEQFF	TGTGCCAGCAGTTCCGAAGACGGGACAGGGTGGAATGAGCAGTTCTTC	TRBV27	TRBJ2-1	CAMRDFRITGGGNKLTF	TGTGCAATGAGAGATTTTCGGATCACGGGAGGAGGAAACAAACTCACCTTT	TRAV14/DV4	TRAJ10	NA	NA	NA	NA	5	51	801	12	R7	inf	FALSE	Timepoint 1	A01_TTD	A01_TTD
CATGACAGTCTTTCAT-2	1.44321	-1.24705	batch_2	8	CASSPGIPNYGYTF	TGTGCCAGCAGCCCGGGGATACCTAACTATGGCTACACCTTC	TRBV27	TRBJ1-2	CIVPRGGADGLTF	TGCATCGTCCCGAGAGGAGGTGCTGACGGACTCACCTTT	TRAV26-1	TRAJ45	NA	NA	NA	NA	7	152	2584	1	N4	vax2	TRUE	Naive post-vax	A01_LTD	A01_LTD
CATGACAGTGCACGAA-6	2.25027	2.68187	batch_6	7	CASSPDRGRFF	TGTGCCAGCAGCCCCGACAGGGGAAGGTTCTTC	TRBV6-1	TRBJ2-1	CAISSNYQLIW	TGTGCAATAAGTAGCAACTATCAGTTAATCTGG	TRAV12-3	TRAJ33	NA	NA	NA	NA	3	3	398	23	R23	inf_vax2	TRUE	Timepoint 2	A01_LTD	A01_LTD
CATGACAGTTACGACT-4	2.65768	-3.80488	batch_4	0	CATSSRWDTDYEQYF	TGTGCCACCAGCAGTAGGTGGGACACCGACTACGAGCAGTACTTC	TRBV15	TRBJ2-7	CVVNEGGTYKYIF	TGTGTGGTGAACGAGGGGGGAACCTACAAATACATCTTT	TRAV12-1	TRAJ40	NA	NA	NA	NA	9	88	1404	5	R7	inf	FALSE	Timepoint 1	A01_TTD	A01_TTD
CATGACAGTTGACGTT-1	3.6084	3.73874	batch_1	7	CASSLGFPNQPQHF	TGTGCCAGCAGTTTGGGTTTCCCCAATCAGCCCCAGCATTTT	TRBV27	TRBJ1-5	CGTELRGKLIF	TGCGGCACAGAGCTCCGGGGAAAGCTTATCTTC	TRAV30	TRAJ23	NA	NA	NA	NA	0	19	11	572	R29	inf_vax	TRUE	Timepoint 1	A01_LTD	A01_LTD
CATGACATCACCTTAT-1	4.16008	3.51899	batch_1	7	CASSLGFPNQPQHF	TGTGCCAGCAGTTTGGGTTTCCCCAATCAGCCCCAGCATTTT	TRBV27	TRBJ1-5	CGTELRGKLIF	TGCGGCACAGAGCTCCGGGGAAAGCTTATCTTC	TRAV30	TRAJ23	NA	NA	NA	NA	0	15	11	572	R29	inf_vax	TRUE	Timepoint 1	A01_LTD	A01_LTD
CATGACATCACGAAGG-6	-3.94792	1.80467	batch_6	2	CASSYSKGLSEQYF	TGTGCCAGCAGTTACTCGAAAGGCCTCTCCGAGCAGTACTTC	TRBV6-5	TRBJ2-7	CAAPPVAGNKLTF	TGTGCAGCCCCCCCAGTTGCAGGCAACAAGCTAACTTTT	TRAV13-1	TRAJ17	NA	NA	NA	NA	6	9	2585	2	R23	inf_vax1	NA	Timepoint 1	A01_LTD|A01_DTD	NA
CATGACATCGCAAACT-2	1.87396	-1.6262	batch_2	1	CASSLTDSTDTQYF	TGTGCCAGCAGTTTGACAGATAGCACAGATACGCAGTATTTT	TRBV27	TRBJ2-3	CAVRDRMNRDDKIIF	TGTGCTGTGAGAGACAGGATGAACAGAGATGACAAGATCATCTTT	TRAV3	TRAJ30	CALPYNNARLMF	TGTGCTCTGCCGTATAACAATGCCAGACTCATGTTT	TRAV16	TRAJ31	10	17	2586	1	R20	inf_vax2	FALSE	Timepoint 2	A01_TTD	A01_TTD
CATGACATCTAACTGG-4	-6.06971	0.321087	batch_4	4	CASSLLPGGEQYF	TGTGCCAGCAGTTTACTCCCCGGGGGCGAGCAGTACTTC	TRBV28	TRBJ2-7	CAPMEYGNKLVF	TGTGCTCCCATGGAATATGGAAACAAGCTGGTCTTT	TRAV22	TRAJ47	NA	NA	NA	NA	275	1280	2587	1	R9	inf	TRUE	Timepoint 1	B15_NQK_A	B15_NQK
CATGACATCTACTTAC-5	4.40566	-1.84472	batch_5	1	CSARDLDAMNTGELFF	TGCAGTGCTAGAGACCTAGACGCAATGAACACCGGGGAGCTGTTTTTT	TRBV20-1	TRBJ2-2	CVVNRVEAGTALIF	TGTGTGGTGAACCGGGTCGAGGCAGGAACTGCTCTGATCTTT	TRAV12-1	TRAJ15	CAVRSRNNNARLMF	TGCGCTGTGAGATCACGGAATAACAATGCCAGACTCATGTTT	TRAV1-1	TRAJ31	35	110	645	2	R28	inf_vax	FALSE	Timepoint 1	A02_LLY	A02_LLY
CATGACATCTTGTTTG-4	3.05774	-0.294123	batch_4	3	CASSLSGTSGKYNEQFF	TGTGCCAGCAGCTTAAGTGGGACTAGCGGGAAATACAATGAGCAGTTCTTC	TRBV7-3	TRBJ2-1	CAVEGGNYGGATNKLIF	TGTGCCGTGGAAGGCGGGAATTATGGTGGTGCTACAAACAAGCTCATCTTT	TRAV12-2	TRAJ32	NA	NA	NA	NA	2096	2098	2588	2	R9	inf	TRUE	Timepoint 1	B15_NQK_Q|B15_NQK_A	B15_NQK
CATGCCTAGAAGGCCT-1	3.67824	1.674	batch_1	6	NA	NA	NA	NA	NA	NA	NA	NA	NA	NA	NA	NA	1	216	NA	NA	R29	inf_vax	TRUE	Timepoint 1	A01_LTD	A01_LTD
CATGCCTAGACCGGAT-1	2.74335	5.22903	batch_1	10	CASSLGFPNQPQHF	TGTGCCAGCAGTTTGGGTTTCCCCAATCAGCCCCAGCATTTT	TRBV27	TRBJ1-5	CGTELRGKLIF	TGCGGCACAGAGCTCCGGGGAAAGCTTATCTTC	TRAV30	TRAJ23	NA	NA	NA	NA	0	7	11	572	R29	inf_vax	TRUE	Timepoint 1	A01_LTD	A01_LTD
CATGCCTAGAGGGATA-1	-2.60081	0.620242	batch_1	2	CASSLGDRGYQPQHF	TGTGCCAGCAGCTTAGGGGACAGGGGCTATCAGCCCCAGCATTTT	TRBV11-2	TRBJ1-5	CAVRGPRNSGYALNF	TGTGCTGTGAGAGGTCCTAGAAATTCCGGGTATGCACTCAACTTC	TRAV1-2	TRAJ41	NA	NA	NA	NA	4	513	2589	1	R4	inf_vax2	FALSE	Timepoint 2	B15_RVA	B15_RVA
CATGCCTAGAGTAATC-6	3.75865	-0.15265	batch_6	3	CASSLDRQYGYTF	TGTGCCAGCAGCTTAGACCGTCAGTATGGCTACACCTTC	TRBV7-9	TRBJ1-2	NA	NA	NA	NA	NA	NA	NA	NA	510	268	NA	NA	B9	vax2_inf	FALSE	Breakthrough	A01_FTS	A01_FTS
CATGCCTAGCGTTGCC-5	-6.75357	0.3083	batch_5	4	CASSSNRGLGGNQPQHF	TGTGCCAGTAGTAGCAACAGGGGGCTCGGGGGCAATCAGCCCCAGCATTTT	TRBV19	TRBJ1-5	CGTEMDSSYKLIF	TGCGGCACAGAGATGGATAGCAGCTATAAATTGATCTTC	TRAV30	TRAJ12	NA	NA	NA	NA	189	1009	2590	1	B5	vax2_inf	FALSE	Breakthrough	A02_ALS	A02_ALS
CATGCCTAGCGTTTAC-6	0.0560317	2.65522	batch_6	5	CAWSYAGMGETQYF	TGTGCCTGGAGCTACGCCGGGATGGGAGAGACCCAGTACTTC	TRBV30	TRBJ2-5	CVVNGPGTYKYIF	TGTGTGGTGAACGGGCCAGGAACCTACAAATACATCTTT	TRAV12-1	TRAJ40	NA	NA	NA	NA	0	27	2591	1	R14	inf_vax2	TRUE	Timepoint 2	A02_YLQ	A02_YLQ
CATGCCTAGCTAAGAT-4	-1.71653	-1.92894	batch_4	6	CASSEGSDSPLHF	TGTGCCAGCAGTGAAGGCAGTGACTCACCCCTCCACTTT	TRBV6-1	TRBJ1-6	CVVNIRWRDDKIIF	TGTGTGGTGAACATTAGGTGGAGAGATGACAAGATCATCTTT	TRAV12-1	TRAJ30	NA	NA	NA	NA	4	22	2592	4	R7	inf	FALSE	Timepoint 1	A01_TTD	A01_TTD
CATGCCTAGCTAGCCC-6	-1.85641	2.89186	batch_6	5	CASSLNLGQGAAEQYF	TGTGCCAGCAGCTTAAACCTCGGACAGGGGGCGGCCGAGCAGTACTTC	TRBV5-4	TRBJ2-7	CAVRDQNAGNMLTF	TGTGCTGTGAGAGATCAGAATGCAGGCAACATGCTCACCTTT	TRAV1-2	TRAJ39	NA	NA	NA	NA	5	12	134	108	R24	inf_vax1	TRUE	Timepoint 1	B15_NQK_Q|B15_NQK_A	B15_NQK
CATGCCTAGTAGGCCA-3	1.05607	-1.10954	batch_3	8	CASSLGVGRAYEQYF	TGTGCCAGCAGCTTAGGTGTCGGGAGGGCTTACGAGCAGTACTTC	TRBV7-2	TRBJ2-7	CILRDLDYKLSF	TGCATCCTGAGAGACCTCGACTACAAGCTCAGCTTT	TRAV26-2	TRAJ20	NA	NA	NA	NA	85	706	2527	5	R18	inf_vax1	TRUE	Timepoint 1	B15_NQK_A	B15_NQK
CATGCCTAGTGAACAT-5	5.81434	-0.789505	batch_5	1	CASSLQAENEQFF	TGTGCCAGCAGTTTACAGGCAGAAAATGAGCAGTTCTTC	TRBV27	TRBJ2-1	CAVNTGFQKLVF	TGTGCTGTGAACACAGGCTTTCAGAAACTTGTATTT	TRAV21	TRAJ8	NA	NA	NA	NA	4	42	233	8	R12	inf	FALSE	Timepoint 1	A01_TTD	A01_TTD
CATGCCTAGTGGACGT-4	1.12882	-2.11538	batch_4	1	CASRTRTISGTGNTIYF	TGTGCCAGCAGGACTCGAACCATAAGCGGTACTGGAAACACCATATATTTT	TRBV12-4	TRBJ1-3	NA	NA	NA	NA	NA	NA	NA	NA	1	27	NA	NA	R21	inf_vax2	TRUE	Timepoint 2	A01_LTD	A01_LTD
CATGCCTCAAACCTAC-1	3.77039	1.89732	batch_1	6	CASSLGFPNQPQHF	TGTGCCAGCAGTTTGGGTTTCCCCAATCAGCCCCAGCATTTT	TRBV27	TRBJ1-5	CGTELRGKLIF	TGCGGCACAGAGCTCCGGGGAAAGCTTATCTTC	TRAV30	TRAJ23	NA	NA	NA	NA	0	15	11	572	R29	inf_vax	TRUE	Timepoint 1	A01_LTD	A01_LTD
CATGCCTCAAACTGTC-5	5.37568	-1.46127	batch_5	1	CASSLSAPQETQYF	TGTGCCAGCAGTTTATCGGCTCCTCAAGAGACCCAGTACTTC	TRBV27	TRBJ2-5	CAGQLSGNQFYF	TGTGCTGGGCAGCTCTCCGGTAACCAGTTCTATTTT	TRAV35	TRAJ49	NA	NA	NA	NA	1	151	422	10	R12	inf	FALSE	Timepoint 1	A01_TTD	A01_TTD
CATGCCTCAAAGCGGT-6	1.84808	0.172536	batch_6	3	CASSVDGSDSYEQYF	TGTGCCAGCAGCGTAGATGGTAGCGACTCCTACGAGCAGTACTTC	TRBV9	TRBJ2-7	CAESNTGKLIF	TGTGCAGAGAGCAACACAGGCAAACTAATCTTT	TRAV5	TRAJ37	NA	NA	NA	NA	19	380	64	19	R23	inf_vax1	TRUE	Timepoint 1	A01_LTD	A01_LTD
CATGCCTCAAAGTGCG-4	0.177733	-1.59955	batch_4	0	CATPWRILETQYF	TGTGCCACCCCGTGGAGAATTCTAGAGACCCAGTACTTC	TRBV24-1	TRBJ2-5	CAVEDGGATNKLIF	TGTGCTGTGGAGGATGGAGGTGCTACAAACAAGCTCATCTTT	TRAV2	TRAJ32	NA	NA	NA	NA	5	231	169	10	R7	inf	FALSE	Timepoint 1	A01_TTD	A01_TTD
CATGCCTCAACGCACC-5	-3.54652	2.49107	batch_5	2	CASSPGLNQPQHF	TGTGCCAGCAGCCCCGGACTTAATCAGCCCCAGCATTTT	TRBV7-9	TRBJ1-5	CASDGAAGNKLTF	TGTGCTTCCGACGGGGCTGCAGGCAACAAGCTAACTTTT	TRAV38-2/DV8	TRAJ17	NA	NA	NA	NA	9	151	2593	1	R28	inf_vax	FALSE	Timepoint 1	A02_LLY	A02_LLY
CATGCCTCATCTGGTA-1	4.01027	3.34167	batch_1	7	CASSLGFPNQPQHF	TGTGCCAGCAGTTTGGGTTTCCCCAATCAGCCCCAGCATTTT	TRBV27	TRBJ1-5	CGTELRGKLIF	TGCGGCACAGAGCTCCGGGGAAAGCTTATCTTC	TRAV30	TRAJ23	NA	NA	NA	NA	1	16	11	572	R29	inf_vax	TRUE	Timepoint 1	A01_LTD	A01_LTD
CATGCCTCATGGTCAT-2	-2.12968	0.364972	batch_2	2	CASSVYELSLPGAAQYF	TGTGCCAGCAGCGTATACGAGCTATCCCTACCCGGGGCGGCCCAGTACTTC	TRBV9	TRBJ2-5	CAVLGGGGADGLTF	TGTGCTGTGCTGGGGGGAGGAGGTGCTGACGGACTCACCTTT	TRAV21	TRAJ45	NA	NA	NA	NA	8	53	2596	1	R20	inf_vax2	FALSE	Timepoint 2	A01_TTD	A01_TTD
CATGCCTCATGGTTGT-4	4.08172	-1.83223	batch_4	1	CSARDRGTEAKGGQYF	TGCAGTGCTAGAGATCGGGGGACAGAGGCCAAAGGGGGACAGTACTTC	TRBV20-1	TRBJ2-7	NA	NA	NA	NA	NA	NA	NA	NA	11	53	NA	NA	R21	inf_vax2	TRUE	Timepoint 2	A01_LTD	A01_LTD
CATGCCTCATTAGCCA-4	2.29612	-3.17143	batch_4	0	CASSPRDPYEQYF	TGTGCCAGCAGTCCCCGGGACCCCTACGAGCAGTACTTC	TRBV27	TRBJ2-7	CALFGTSYGKLTF	TGTGCTCTGTTTGGTACTAGCTATGGAAAGCTGACATTT	TRAV9-2	TRAJ52	NA	NA	NA	NA	7	74	1492	10	R7	inf	FALSE	Timepoint 1	A01_TTD	A01_TTD
CATGCCTCATTCGACA-6	4.4719	-2.86957	batch_6	1	CASSERFSNQPQHF	TGTGCCAGCAGTGAGAGATTTTCCAATCAGCCCCAGCATTTT	TRBV27	TRBJ1-5	CALTGAGNQFYF	TGTGCTCTGACGGGAGCCGGTAACCAGTTCTATTTT	TRAV9-2	TRAJ49	NA	NA	NA	NA	5	80	2597	1	B7	vax2_inf	FALSE	Breakthrough	A01_TTD	A01_TTD
CATGCCTTCACGAAGG-5	5.13766	-2.41109	batch_5	1	CASSWDREYEQYF	TGTGCCAGCAGCTGGGACAGGGAGTACGAGCAGTACTTC	TRBV7-8	TRBJ2-7	CALSELSGNTDKLIF	TGTGCTCTGAGTGAGCTCTCGGGGAACACCGACAAGCTCATCTTT	TRAV19	TRAJ34	NA	NA	NA	NA	1	23	385	22	R12	inf	FALSE	Timepoint 1	A01_TTD	A01_TTD
CATGCCTTCCAAACAC-5	-6.45454	0.322633	batch_5	4	CASTGGAGDTDTQYF	TGTGCCAGCACCGGAGGGGCGGGGGACACAGATACGCAGTATTTT	TRBV6-2	TRBJ2-3	CAVNDWGFSGGYQKVTF	TGTGCCGTGAACGACTGGGGGTTTTCTGGGGGTTACCAGAAAGTTACCTTT	TRAV12-2	TRAJ13	NA	NA	NA	NA	75	578	2601	1	B6	vax2_inf	FALSE	Breakthrough	A24_VYI	A24_VYI
CATGCCTTCCGCATCT-3	-0.221311	0.846377	batch_3	1	CALGSANTGELFF	TGTGCCCTAGGGTCGGCGAACACCGGGGAGCTGTTTTTT	TRBV7-9	TRBJ2-2	CAVNEEDKIIF	TGTGCCGTGAACGAGGAAGACAAGATCATCTTT	TRAV12-2	TRAJ30	NA	NA	NA	NA	2	53	2602	5	R6	inf_vax2	TRUE	Timepoint 2	A02_YLQ	A02_YLQ
CATGCCTTCCGCATCT-5	-4.15482	3.0135	batch_5	9	CASRFGTGESGELFF	TGTGCCAGCCGATTCGGGACAGGGGAATCCGGGGAGCTGTTTTTT	TRBV7-9	TRBJ2-2	NA	NA	NA	NA	NA	NA	NA	NA	47	55	NA	NA	B3	vax2_inf	NA	Breakthrough	A02_ALS|A02_LLY	NA
CATGCCTTCCTTGGTC-3	2.62497	3.16888	batch_3	7	CASSDDGTGIETQYF	TGTGCCAGCAGCGATGATGGGACAGGGATTGAGACCCAGTACTTC	TRBV9	TRBJ2-5	CAASAFISNTGKLIF	TGTGCAGCAAGCGCATTCATAAGCAACACAGGCAAACTAATCTTT	TRAV29/DV5	TRAJ37	NA	NA	NA	NA	0	40	16	46	R6	inf	FALSE	Timepoint 1	A01_TTD	A01_TTD
CATGCCTTCGCCTGTT-5	0.188956	1.1616	batch_5	2	CASSQVTRGNEQYF	TGCGCCAGCAGCCAAGTGACCCGCGGAAACGAGCAGTACTTC	TRBV4-1	TRBJ2-7	CALSWGINNDMRF	TGTGCTCTGAGTTGGGGGATTAACAATGACATGCGCTTT	TRAV19	TRAJ43	NA	NA	NA	NA	98	142	252	2	B6	vax2_inf	FALSE	Breakthrough	A24_VYF	A24_VYF
CATGCCTTCGTGGTCG-4	-1.8688	0.903988	batch_4	2	CASSFDHDNEQFF	TGTGCCAGCAGTTTCGACCACGACAATGAGCAGTTCTTC	TRBV28	TRBJ2-1	CIVRVGIQGAQKLVF	TGCATCGTCAGAGTCGGAATTCAGGGAGCCCAGAAGCTGGTATTT	TRAV26-1	TRAJ54	NA	NA	NA	NA	2	399	2603	3	R7	inf	FALSE	Timepoint 1	A01_TTD	A01_TTD
CATGCCTTCTCGTTTA-6	-2.9805	2.40471	batch_6	2	CASSLNPPGINTGELFF	TGTGCCAGCAGTTTAAATCCCCCAGGGATTAATACCGGGGAGCTGTTTTTT	TRBV27	TRBJ2-2	CAASGGTALIF	TGTGCAGCAAGCGGGGGAACTGCTCTGATCTTT	TRAV23/DV6	TRAJ15	NA	NA	NA	NA	8	113	2604	1	R24	inf_vax1	TRUE	Timepoint 1	B44_AEA	B44_AEA
CATGCCTTCTGAAAGA-6	-6.68346	0.510552	batch_6	4	CASSIWDSGDQTNEQFF	TGTGCCAGCAGTATCTGGGACAGCGGAGACCAGACCAATGAGCAGTTCTTC	TRBV2	TRBJ2-1	CALTPNFGNEKLTF	TGTGCACTGACCCCTAACTTTGGAAATGAGAAATTAACCTTT	TRAV12-3	TRAJ48	NA	NA	NA	NA	8	319	2605	1	R23	inf_vax1	FALSE	Timepoint 1	A01_TTD	A01_TTD
CATGGCGAGAGTACAT-5	4.93384	-2.62406	batch_5	1	CASSADSGGSTDTQYF	TGTGCCAGCAGCGCCGATAGCGGGGGCAGCACAGATACGCAGTATTTT	TRBV13	TRBJ2-3	CAAGAGTASKLTF	TGTGCAGCAGGGGCCGGCACTGCCAGTAAACTCACCTTT	TRAV29/DV5	TRAJ44	NA	NA	NA	NA	4	315	127	55	R12	inf_vax2	FALSE	Timepoint 2	A01_TTD	A01_TTD
CATGGCGAGCAGGCTA-6	2.26235	2.27465	batch_6	7	NA	NA	NA	NA	NA	NA	NA	NA	NA	NA	NA	NA	890	574	NA	NA	R23	inf_vax1	TRUE	Timepoint 1	A01_LTD	A01_LTD
CATGGCGAGCCCAACC-4	-0.126092	-1.47496	batch_4	0	CASSSRGGPDEQFF	TGTGCCAGCAGTTCGCGGGGGGGGCCAGATGAGCAGTTCTTC	TRBV27	TRBJ2-1	CALSGSQGNLIF	TGTGCTCTGAGTGGAAGCCAAGGAAATCTCATCTTT	TRAV9-2	TRAJ42	NA	NA	NA	NA	1	461	203	23	R7	inf	FALSE	Timepoint 1	A01_TTD	A01_TTD
CATGGCGAGCCGTCGT-6	-3.19247	1.87639	batch_6	2	CSVQWDGGEAAFF	TGCAGCGTTCAATGGGACGGGGGGGAGGCAGCTTTCTTT	TRBV29-1	TRBJ1-1	CGTDGTGNMLTF	TGCGGCACAGACGGGACAGGCAACATGCTCACCTTT	TRAV30	TRAJ39	NA	NA	NA	NA	9	7	2607	1	R23	inf_vax2	FALSE	Timepoint 2	A01_DTD	A01_DTD
CATGGCGAGCTGCGAA-6	-1.14508	3.33174	batch_6	5	CASTLPAPDTQYF	TGTGCCAGCACCCTACCGGCCCCGGATACGCAGTATTTT	TRBV6-6	TRBJ2-3	CAGGGGADGLTF	TGTGCTGGGGGAGGAGGTGCTGACGGACTCACCTTT	TRAV21	TRAJ45	CAPGYGNKLVF	TGTGCTCCAGGATATGGAAACAAACTGGTCTTT	TRAV16	TRAJ47	11	33	2608	1	B7	vax2_inf	TRUE	Breakthrough	A01_LTD	A01_LTD
CATGGCGAGGATCGCA-6	3.15479	-1.96645	batch_6	7	CSVGTGWPYEQYF	TGCAGCGTTGGAACAGGGTGGCCCTACGAGCAGTACTTC	TRBV29-1	TRBJ2-7	CAVNVGGAGSYQLTF	TGTGCCGTCAACGTGGGGGGGGCTGGGAGTTACCAACTCACTTTC	TRAV12-2	TRAJ28	NA	NA	NA	NA	3	11	164	14	R23	inf_vax1	TRUE	Timepoint 1	A01_LTD	A01_LTD
CATGGCGAGGTGATAT-5	-6.82059	-0.0657115	batch_5	4	CASSQEGWETQYF	TGTGCCAGCAGCCAAGAGGGATGGGAGACCCAGTACTTC	TRBV14	TRBJ2-5	CAMRVNNAGNMLTF	TGTGCAATGAGGGTTAATAATGCAGGCAACATGCTCACCTTT	TRAV14/DV4	TRAJ39	NA	NA	NA	NA	12	256	2609	1	B6	vax2_inf	FALSE	Breakthrough	A24_VYF	A24_VYF
CATGGCGAGTACGCCC-4	1.2428	-3.68283	batch_4	0	NA	NA	NA	NA	NA	NA	NA	NA	NA	NA	NA	NA	2	30	NA	NA	R7	inf	FALSE	Timepoint 1	A01_TTD	A01_TTD
CATGGCGAGTCAAGCG-4	-0.702338	1.89914	batch_4	5	CASSGTVTHSSTDTQYF	TGTGCCAGCAGTGGGACAGTAACTCATTCTAGCACAGATACGCAGTATTTT	TRBV2	TRBJ2-3	CAVEFPRGQNFVF	TGTGCTGTGGAGTTTCCTAGGGGTCAGAATTTTGTCTTT	TRAV2	TRAJ26	NA	NA	NA	NA	1	15	40	44	R19	inf_vax1	TRUE	Timepoint 1	A01_LTD	A01_LTD
CATGGCGAGTGTCCCG-4	-1.18474	-1.62545	batch_4	0	CASSRGGDNGELFF	TGTGCCAGCAGCCGGGGGGGGGATAACGGGGAGCTGTTTTTT	TRBV27	TRBJ2-2	CAMRDWGLTGGGNKLTF	TGTGCAATGAGAGATTGGGGACTCACGGGAGGAGGAAACAAACTCACCTTT	TRAV14/DV4	TRAJ10	NA	NA	NA	NA	4	563	1117	4	R7	inf	FALSE	Timepoint 1	A01_TTD	A01_TTD
CATGGCGCAATGACCT-5	-6.89236	1.16629	batch_5	4	CASSQDGGKNTEAFF	TGCGCCAGCAGCCAAGACGGGGGAAAGAACACTGAAGCTTTCTTT	TRBV4-1	TRBJ1-1	CALRGTVNTGGFKTIF	TGTGCTCTGAGAGGGACAGTTAATACTGGAGGCTTCAAAACTATCTTT	TRAV19	TRAJ9	CAVNLNYGGSQGNLIF	TGTGCCGTGAACCTGAATTATGGAGGAAGCCAAGGAAATCTCATCTTT	TRAV12-2	TRAJ42	173	398	2610	1	R28	inf_vax	NA	Timepoint 1	A02_YLQ|A02_ALS	NA
CATGGCGCAGCGTAAG-3	2.76205	2.99264	batch_3	7	CASSLDNSPLHF	TGTGCCAGCAGTTTGGACAATTCACCCCTCCACTTT	TRBV28	TRBJ1-6	CAPAVYNFNKFYF	TGTGCCCCGGCCGTATACAACTTCAACAAATTTTACTTT	TRAV12-2	TRAJ21	NA	NA	NA	NA	0	77	158	29	R6	inf	FALSE	Timepoint 1	A01_TTD	A01_TTD
CATGGCGCAGGTTTCA-5	5.49253	-2.19325	batch_5	1	CASSEGYASYGYTF	TGCGCCAGCAGTGAGGGGTATGCGAGCTATGGCTACACCTTC	TRBV10-2	TRBJ1-2	CAVTDSNYQLIW	TGTGCTGTGACGGATAGCAACTATCAGTTAATCTGG	TRAV21	TRAJ33	NA	NA	NA	NA	6	115	37	46	R12	inf	FALSE	Timepoint 1	A01_TTD	A01_TTD
CATGGCGCATACGCCG-5	5.64609	-0.684746	batch_5	1	NA	NA	NA	NA	NA	NA	NA	NA	NA	NA	NA	NA	12	139	NA	NA	R12	inf	NA	Timepoint 1	A01_TTD|A24_VYF	NA
CATGGCGCATCTCGCT-6	3.8774	-2.55854	batch_6	0	CASSPRDSTDTQYF	TGTGCCAGCAGTCCCCGGGACAGCACAGATACGCAGTATTTT	TRBV27	TRBJ2-3	CAAYHGGFKTIF	TGTGCAGCATACCACGGAGGCTTCAAAACTATCTTT	TRAV13-1	TRAJ9	NA	NA	NA	NA	4	151	2611	1	B7	vax2_inf	FALSE	Breakthrough	A01_TTD	A01_TTD
CATGGCGCATGCATGT-5	4.05438	-3.2197	batch_5	1	CASSLTRGGFRYEQYF	TGTGCCAGCAGTTTAACCAGGGGGGGATTCCGCTACGAGCAGTACTTC	TRBV28	TRBJ2-7	CVVRKGSSNTGKLIF	TGTGTGGTGAGGAAGGGCTCTAGCAACACAGGCAAACTAATCTTT	TRAV12-1	TRAJ37	CAMSDSLYNQGGKLIF	TGTGCAATGAGTGATTCCCTATATAACCAGGGAGGAAAGCTTATCTTC	TRAV14/DV4	TRAJ23	6	134	2612	1	R12	inf_vax2	FALSE	Timepoint 2	A01_TTD	A01_TTD
CATGGCGCATTTCAGG-4	-3.8353	0.512502	batch_4	2	CASGLKTDSYEQYF	TGTGCCAGCGGCTTAAAGACTGATTCCTACGAGCAGTACTTC	TRBV28	TRBJ2-7	CAGASLPNRDDKIIF	TGTGCAGGAGCTTCACTTCCCAACAGAGATGACAAGATCATCTTT	TRAV27	TRAJ30	CVMRTDSWGKLQF	TGTGTGATGCGAACTGACAGCTGGGGGAAATTGCAGTTT	TRAV12-1	TRAJ24	6	174	2613	1	R7	inf	FALSE	Timepoint 1	A01_PTD	A01_PTD
CATGGCGGTACCATCA-2	1.7472	-0.852118	batch_2	8	CASSSRGRTSSYEQYF	TGTGCCAGCAGCTCTAGAGGGCGGACCAGCTCCTACGAGCAGTACTTC	TRBV7-8	TRBJ2-7	CAMRVWGNNNDMRF	TGTGCAATGAGAGTTTGGGGCAATAACAATGACATGCGCTTT	TRAV14/DV4	TRAJ43	NA	NA	NA	NA	9	122	2156	5	R2	inf	FALSE	Timepoint 1	A01_TTD	A01_TTD
CATGGCGGTATATGGA-4	-2.62474	0.0522709	batch_4	2	CASSFAGGQVNTEAFF	TGTGCCAGCAGCTTCGCGGGGGGACAGGTAAACACTGAAGCTTTCTTT	TRBV11-2	TRBJ1-1	CAVNAGQAGTALIF	TGTGCCGTGAATGCCGGCCAGGCAGGAACTGCTCTGATCTTT	TRAV8-1	TRAJ15	NA	NA	NA	NA	4	58	1581	2	R9	inf	TRUE	Timepoint 1	B15_NQK_Q|B15_NQK_A	B15_NQK
CATGGCGGTTGGTTTG-3	-0.314369	2.50722	batch_3	5	CATSPHQEGRTEAFF	TGTGCCACCAGTCCCCATCAGGAGGGGAGGACTGAAGCTTTCTTT	TRBV15	TRBJ1-1	CAERYSGGGADGLTF	TGTGCAGAGAGGTATTCAGGAGGAGGTGCTGACGGACTCACCTTT	TRAV5	TRAJ45	CVVRGFQKLVF	TGTGTGGTGCGAGGCTTTCAGAAACTTGTATTT	TRAV12-1	TRAJ8	6	829	2614	1	N3	vax2	TRUE	Naive post-vax	A01_LTD	A01_LTD
CATGGCGTCACATAGC-4	0.903233	-1.68908	batch_4	0	CASSPDSAYETQYF	TGTGCCAGCAGTCCGGACAGCGCATATGAGACCCAGTACTTC	TRBV27	TRBJ2-5	CAQATGNQFYF	TGTGCTCAGGCTACCGGTAACCAGTTCTATTTT	TRAV9-2	TRAJ49	NA	NA	NA	NA	7	112	213	36	R7	inf	FALSE	Timepoint 1	A01_TTD	A01_TTD
CATGGCGTCAGTTGAC-5	4.20426	-3.11842	batch_5	1	CASSDRGPNNEQFF	TGTGCCAGCAGTGACCGGGGGCCAAACAATGAGCAGTTCTTC	TRBV27	TRBJ2-1	CAGRIDNNDMRF	TGTGCTGGCCGGATCGATAACAATGACATGCGCTTT	TRAV35	TRAJ43	CALNTGNQFYF	TGTGCTCTGAACACCGGTAACCAGTTCTATTTT	TRAV9-2	TRAJ49	3	180	750	9	R12	inf_vax2	FALSE	Timepoint 2	A01_TTD	A01_TTD
CATGGCGTCCAGTATG-6	-2.63983	0.277889	batch_6	2	CASSLARQGARGTEAFF	TGTGCCAGCAGCTTAGCGCGACAGGGGGCTCGGGGCACTGAAGCTTTCTTT	TRBV7-2	TRBJ1-1	CALSTSGTYKYIF	TGTGCTCTGAGTACCTCAGGAACCTACAAATACATCTTT	TRAV19	TRAJ40	NA	NA	NA	NA	7	88	2615	2	R23	inf_vax1	FALSE	Timepoint 1	A01_FTS	A01_FTS
CATGGCGTCCTGCTTG-5	5.75939	-0.54096	batch_5	1	CATSEGAWPTDTQYF	TGTGCCACCAGTGAAGGTGCTTGGCCCACAGATACGCAGTATTTT	TRBV24-1	TRBJ2-3	CAMREGDYGGSQGNLIF	TGTGCAATGAGAGAGGGAGATTATGGAGGAAGCCAAGGAAATCTCATCTTT	TRAV14/DV4	TRAJ42	NA	NA	NA	NA	4	18	372	43	R12	inf	FALSE	Timepoint 1	A01_TTD	A01_TTD
CATGGCGTCGCCAGCA-6	-2.09017	2.56085	batch_6	5	CASSPGYSNQPQHF	TGTGCCAGCAGTCCAGGGTATAGCAATCAGCCCCAGCATTTT	TRBV12-4	TRBJ1-5	CAVRRGRDDKIIF	TGTGCTGTGAGGCGGGGTAGAGATGACAAGATCATCTTT	TRAV21	TRAJ30	NA	NA	NA	NA	7	113	2616	1	B7	vax2_inf	FALSE	Breakthrough	A01_TTD	A01_TTD
CATGGCGTCGCTTAGA-5	-6.77847	-0.596358	batch_5	4	CASSQGLAGAEETQYF	TGCGCCAGCAGCCAAGGACTAGCGGGAGCCGAAGAGACCCAGTACTTC	TRBV4-3	TRBJ2-5	CALSEANTGNQFYF	TGTGCTCTGAGTGAGGCAAACACCGGTAACCAGTTCTATTTT	TRAV19	TRAJ49	CLVALNGNNQGGKLIF	TGCCTCGTGGCCCTCAACGGAAATAACCAGGGAGGAAAGCTTATCTTC	TRAV4	TRAJ23	36	230	2617	1	B6	vax2_inf	FALSE	Breakthrough	A24_VYF	A24_VYF
CATTATCAGAGGACGG-4	-2.54278	-0.00316331	batch_4	2	CASSRREGMNEQFF	TGTGCCAGCAGCCGGAGGGAGGGTATGAATGAGCAGTTCTTC	TRBV5-6	TRBJ2-1	CAASASVGGSEKLVF	TGTGCAGCAAGCGCATCCGTAGGCGGATCTGAAAAGCTGGTCTTT	TRAV29/DV5	TRAJ57	CAVGGSNYKLTF	TGTGCTGTCGGAGGTAGCAACTATAAACTGACATTT	TRAV41	TRAJ53	2	97	2619	1	R19	inf_vax1	FALSE	Timepoint 1	A01_TTD	A01_TTD
CATTATCAGCGTAATA-4	1.22887	-2.03508	batch_4	0	NA	NA	NA	NA	NA	NA	NA	NA	NA	NA	NA	NA	8	48	NA	NA	R19	inf_vax1	FALSE	Timepoint 1	A01_TTD	A01_TTD
CATTATCAGCGTTGCC-6	-3.81243	1.73406	batch_6	2	CASSLVQPLPTDTQYF	TGCGCCAGCAGCTTGGTCCAGCCCCTCCCCACAGATACGCAGTATTTT	TRBV5-1	TRBJ2-3	CAGHTGNQFYF	TGTGCTGGTCACACCGGTAACCAGTTCTATTTT	TRAV35	TRAJ49	NA	NA	NA	NA	0	84	2620	1	R23	inf_vax1	TRUE	Timepoint 1	A01_LTD	A01_LTD
CATTATCAGGAGCGAG-2	-4.96365	0.251298	batch_2	4	CASSGGLGTDYEQYF	TGTGCCAGCAGTGGGGGGTTGGGGACAGACTACGAGCAGTACTTC	TRBV6-5	TRBJ2-7	CAASKYNNDMRF	TGTGCAGCAAGTAAATATAACAATGACATGCGCTTT	TRAV13-1	TRAJ43	NA	NA	NA	NA	11	19	2622	1	R17	inf_vax1	FALSE	Timepoint 1	A24_VYF	A24_VYF
CATTATCAGGCATGGT-4	2.07646	-2.527	batch_4	0	CASSYAGSSYNSPLHF	TGTGCCAGCAGTTACGCGGGCAGCTCCTATAATTCACCCCTCCACTTT	TRBV7-9	TRBJ1-6	CAMREGPFGAAGNKLTF	TGTGCAATGAGAGAGGGCCCCTTCGGAGCTGCAGGCAACAAGCTAACTTTT	TRAV14/DV4	TRAJ17	CAESTTSGTYKYIF	TGTGCAGAGAGTACTACCTCAGGAACCTACAAATACATCTTT	TRAV5	TRAJ40	1	11	2623	2	R9	inf	FALSE	Timepoint 1	B15_RVA	B15_RVA
CATTATCAGTAATCCC-5	3.51564	-2.71789	batch_5	1	CASSEEGPRRSGELFF	TGTGCCAGCAGTGAAGAAGGCCCCCGGAGGTCCGGGGAGCTGTTTTTT	TRBV27	TRBJ2-2	CAMRDGGSTLGRLYF	TGTGCAATGAGAGACGGAGGCTCAACCCTGGGGAGGCTATACTTT	TRAV14/DV4	TRAJ18	NA	NA	NA	NA	2	14	2624	1	R11	inf	FALSE	Timepoint 1	A01_TTD	A01_TTD
CATTATCCAATAGAGT-1	3.11789	3.59083	batch_1	7	CASSLGFPNQPQHF	TGTGCCAGCAGTTTGGGTTTCCCCAATCAGCCCCAGCATTTT	TRBV27	TRBJ1-5	CGTELRGKLIF	TGCGGCACAGAGCTCCGGGGAAAGCTTATCTTC	TRAV30	TRAJ23	NA	NA	NA	NA	0	13	11	572	R29	inf_vax	TRUE	Timepoint 1	A01_LTD	A01_LTD
CATTATCCAATTCCTT-1	4.07089	3.30253	batch_1	7	CASSLGFPNQPQHF	TGTGCCAGCAGTTTGGGTTTCCCCAATCAGCCCCAGCATTTT	TRBV27	TRBJ1-5	CGTELRGKLIF	TGCGGCACAGAGCTCCGGGGAAAGCTTATCTTC	TRAV30	TRAJ23	NA	NA	NA	NA	0	29	11	572	R29	inf_vax	TRUE	Timepoint 1	A01_LTD	A01_LTD
CATTATCCAGGCGATA-2	-4.71502	-0.49474	batch_2	4	CASTSGGTQHF	TGTGCCAGTACCTCAGGGGGAACCCAGCATTTT	TRBV19	TRBJ1-5	CLVGDTGTGGFKTIF	TGCCTCGTGGGTGACACGGGGACTGGAGGCTTCAAAACTATCTTT	TRAV4	TRAJ9	NA	NA	NA	NA	97	673	2626	1	R2	inf	FALSE	Timepoint 1	A01_TTD	A01_TTD
CATTATCCAGTTAACC-4	1.95435	-3.31282	batch_4	0	CASSPREGRETQYF	TGTGCCAGCAGTCCACGGGAGGGGCGGGAGACCCAGTACTTC	TRBV27	TRBJ2-5	CALAGGSQGNLIF	TGTGCTCTGGCGGGAGGAAGCCAAGGAAATCTCATCTTT	TRAV9-2	TRAJ42	NA	NA	NA	NA	0	264	224	36	R7	inf	FALSE	Timepoint 1	A01_TTD	A01_TTD
CATTATCCATACGCTA-6	-0.841737	-0.123285	batch_6	0	CASSHDGYQETQYF	TGTGCCAGCAGCCATGACGGCTATCAAGAGACCCAGTACTTC	TRBV27	TRBJ2-5	CALSPRGSGGFKTIF	TGTGCTCTGAGTCCCAGAGGGAGTGGAGGCTTCAAAACTATCTTT	TRAV9-2	TRAJ9	NA	NA	NA	NA	8	26	438	10	R23	inf_vax1	FALSE	Timepoint 1	A01_FTS	A01_FTS
CATTATCCATCCTTGC-5	-6.42903	0.834247	batch_5	4	CASSSGRQSQYF	TGTGCCAGCAGTTCCGGAAGACAGTCTCAGTACTTC	TRBV12-4	TRBJ2-5	CAGARNTGNQFYF	TGTGCAGGAGCTCGGAACACCGGTAACCAGTTCTATTTT	TRAV27	TRAJ49	NA	NA	NA	NA	327	720	2627	1	R11	inf	FALSE	Timepoint 1	A01_FTS	A01_FTS
CATTATCCATGAACCT-2	-3.05644	-1.06044	batch_2	8	CASSLGGQGRAFF	TGTGCCAGCAGCTTAGGGGGACAGGGGAGAGCTTTCTTT	TRBV11-2	TRBJ1-1	NA	NA	NA	NA	NA	NA	NA	NA	27	359	NA	NA	R2	inf	FALSE	Timepoint 1	A01_TTD	A01_TTD
CATTATCCATGAAGTA-5	-6.74282	0.523068	batch_5	4	CASSGSTERRFGYTF	TGTGCCAGCAGTGGCTCGACAGAGCGACGGTTTGGCTACACCTTC	TRBV6-1	TRBJ1-2	CARRTGANSKLTF	TGTGCGCGGAGGACTGGAGCCAATAGTAAGCTGACATTT	TRAV25	TRAJ56	NA	NA	NA	NA	184	471	2628	1	R13	inf	FALSE	Timepoint 1	A02_ALS	A02_ALS
CATTATCCATGTCTCC-4	-6.90996	0.983317	batch_4	2	NA	NA	NA	NA	NA	NA	NA	NA	NA	NA	NA	NA	32	289	NA	NA	R7	inf	FALSE	Timepoint 1	A01_TTD	A01_TTD
CATTATCCATTAGGCT-4	-0.743896	-0.850466	batch_4	0	CASSYSEDTGELFF	TGTGCCAGCAGTTACTCGGAGGACACCGGGGAGCTGTTTTTT	TRBV6-5	TRBJ2-2	CAATFSGSARQLTF	TGTGCAGCAACGTTTTCTGGTTCTGCAAGGCAACTGACCTTT	TRAV13-1	TRAJ22	NA	NA	NA	NA	2	27	2629	4	R7	inf	FALSE	Timepoint 1	A01_TTD	A01_TTD
CATTATCCATTGGGCC-5	4.35561	-2.79985	batch_5	1	CATSEGAWPTDTQYF	TGTGCCACCAGTGAAGGTGCTTGGCCCACAGATACGCAGTATTTT	TRBV24-1	TRBJ2-3	CAMREGDYGGSQGNLIF	TGTGCAATGAGAGAGGGAGATTATGGAGGAAGCCAAGGAAATCTCATCTTT	TRAV14/DV4	TRAJ42	NA	NA	NA	NA	11	363	372	43	R12	inf	FALSE	Timepoint 1	A01_TTD	A01_TTD
CATTATCGTACTTGAC-2	4.33674	-0.896074	batch_2	1	NA	NA	NA	NA	NA	NA	NA	NA	NA	NA	NA	NA	48	597	NA	NA	N4	vax2	TRUE	Naive post-vax	A24_NYN	A24_NYN
CATTATCGTATATCCG-5	-7.41531	0.411779	batch_5	4	CASSSLPGLAGERNEQFF	TGTGCCAGCAGTTCGCTCCCGGGACTAGCGGGAGAGCGCAATGAGCAGTTCTTC	TRBV27	TRBJ2-1	CAMRLLSGAGSYQLTF	TGTGCAATGAGACTACTCTCTGGGGCTGGGAGTTACCAACTCACTTTC	TRAV14/DV4	TRAJ28	NA	NA	NA	NA	72	477	2631	1	B6	vax2_inf	FALSE	Breakthrough	A24_VYI	A24_VYI
CATTATCGTCGCATAT-5	3.10342	-1.94888	batch_5	1	CATLGGGADNEQFF	TGTGCCACCTTGGGCGGGGGGGCTGACAATGAGCAGTTCTTC	TRBV13	TRBJ2-1	CAASVGYGGATNKLIF	TGTGCAGCAAGCGTAGGCTATGGTGGTGCTACAAACAAGCTCATCTTT	TRAV29/DV5	TRAJ32	NA	NA	NA	NA	2	53	2632	4	R11	inf	FALSE	Timepoint 1	A01_TTD	A01_TTD
CATTATCGTGCCTTGG-6	-4.19105	1.48207	batch_6	2	CASSHLSEGLNYGYTF	TGTGCCAGCAGCCACCTCTCGGAGGGCCTTAACTATGGCTACACCTTC	TRBV5-6	TRBJ1-2	CAASPGSNYKLTF	TGTGCAGCAAGTCCCGGTAGCAACTATAAACTGACATTT	TRAV29/DV5	TRAJ53	NA	NA	NA	NA	4	14	303	10	R23	inf_vax1	FALSE	Timepoint 1	A01_TTD	A01_TTD
CATTATCGTGCGCTTG-4	-2.40906	0.38054	batch_4	0	CASSLATGVPETQYF	TGTGCCAGCAGTTTGGCTACAGGGGTTCCAGAGACCCAGTACTTC	TRBV28	TRBJ2-5	CAVNAGGYNKLIF	TGTGCCGTGAACGCTGGTGGCTACAATAAGCTGATTTTT	TRAV12-2	TRAJ4	NA	NA	NA	NA	3	160	2633	1	R7	inf	FALSE	Timepoint 1	A01_TTD	A01_TTD
CATTATCGTTGATTCG-4	5.16914	-1.99318	batch_4	1	CASRTRTISGTGNTIYF	TGTGCCAGCAGGACTCGAACCATAAGCGGTACTGGAAACACCATATATTTT	TRBV12-4	TRBJ1-3	CAMKGTTDSWGKLQF	TGTGCAATGAAAGGGACAACTGACAGCTGGGGGAAATTGCAGTTT	TRAV12-3	TRAJ24	NA	NA	NA	NA	2	16	2634	13	R21	inf_vax2	TRUE	Timepoint 2	A01_LTD	A01_LTD
CATTATCTCAGCTCTC-4	0.22181	-0.610816	batch_4	0	CASSLVGLADFNEQFF	TGCGCCAGCAGCTTGGTAGGACTAGCGGATTTCAATGAGCAGTTCTTC	TRBV5-1	TRBJ2-1	CALTGGGADGLTF	TGTGCTCTAACAGGAGGAGGTGCTGACGGACTCACCTTT	TRAV19	TRAJ45	NA	NA	NA	NA	6	131	2635	2	R7	inf	FALSE	Timepoint 1	A01_FTS	A01_FTS
CATTATCTCCGCAAGC-6	-1.52418	3.36943	batch_6	5	CAAGAGNFYTGELFF	TGTGCCGCGGGGGCGGGGAATTTTTACACCGGGGAGCTGTTTTTT	TRBV27	TRBJ2-2	CAMSFLNSGNTPLVF	TGTGCAATGAGCTTTCTAAATTCAGGAAACACACCTCTTGTCTTT	TRAV12-3	TRAJ29	NA	NA	NA	NA	3	13	2636	1	B7	vax2_inf	FALSE	Breakthrough	A01_TTD	A01_TTD
CATTATCTCCGGCACA-1	-0.898949	0.0727625	batch_1	2	CASQGGAGYLYGYTF	TGTGCCAGCCAGGGAGGCGCTGGGTATCTCTATGGCTACACCTTC	TRBV2	TRBJ1-2	CARQAGNMLTF	TGTGCTCGCCAAGCAGGCAACATGCTCACCTTT	TRAV9-2	TRAJ39	NA	NA	NA	NA	2	155	50	21	R29	inf_vax	TRUE	Timepoint 1	A01_LTD	A01_LTD
CATTATCTCGGCGCAT-4	3.69095	-0.938718	batch_4	1	CASSFRGPYEQYF	TGTGCCAGCAGTTTCAGGGGCCCCTACGAGCAGTACTTC	TRBV28	TRBJ2-7	NA	NA	NA	NA	NA	NA	NA	NA	1	22	NA	NA	R19	inf_vax2	TRUE	Timepoint 2	A01_LTD	A01_LTD
CATTATCTCGGTCTAA-4	2.39347	-1.44783	batch_4	1	CASLSGQGAGDYEQYF	TGTGCCTCGCTTTCCGGGCAGGGGGCGGGTGACTACGAGCAGTACTTC	TRBV10-3	TRBJ2-7	CIVRPKNTGNQFYF	TGCATCGTCAGACCGAAGAACACCGGTAACCAGTTCTATTTT	TRAV26-1	TRAJ49	NA	NA	NA	NA	15	284	2637	1	N10	vax2	TRUE	Naive post-vax	A01_LTD	A01_LTD
CATTCGCAGAAGGTTT-6	-3.22173	0.718692	batch_6	2	CSVGQGWPYEQYF	TGCAGCGTTGGGCAGGGGTGGCCCTACGAGCAGTACTTC	TRBV29-1	TRBJ2-7	CAVNFGSNDYKLSF	TGTGCCGTGAACTTTGGGTCTAACGACTACAAGCTCAGCTTT	TRAV12-2	TRAJ20	NA	NA	NA	NA	6	4	742	10	R23	inf_vax1	TRUE	Timepoint 1	A01_LTD	A01_LTD
CATTCGCAGCTGAAAT-5	2.86549	-0.917398	batch_5	3	CASSQDSPGRDEQFF	TGCGCCAGCAGCCAAGATAGTCCGGGGCGGGATGAGCAGTTCTTC	TRBV4-3	TRBJ2-1	CALSEGSGGSNYKLTF	TGTGCTCTGAGTGAGGGGAGTGGAGGTAGCAACTATAAACTGACATTT	TRAV19	TRAJ53	CAASSLTAYDKVIF	TGTGCAGCAAGTTCTCTCACCGCATACGACAAGGTGATATTT	TRAV13-1	TRAJ50	319	721	2642	2	B6	vax2_inf	TRUE	Breakthrough	A24_NYN	A24_NYN
CATTCGCCAAGCTGGA-6	-1.91997	1.81546	batch_6	5	CASSYRAGNNEQFF	TGTGCCAGCAGTTACCGGGCGGGCAACAATGAGCAGTTCTTC	TRBV27	TRBJ2-1	CALHDYKLSF	TGTGCTCTTCACGACTACAAGCTCAGCTTT	TRAV9-2	TRAJ20	NA	NA	NA	NA	7	7	470	2	B7	vax2_inf	FALSE	Breakthrough	A01_TTD	A01_TTD
CATTCGCCACATCCAA-5	-4.15495	2.13192	batch_5	2	CASSQDSLANYNSPLHF	TGTGCCAGCAGCCAGGACAGCCTAGCCAACTATAATTCACCCCTCCACTTT	TRBV11-2	TRBJ1-6	NA	NA	NA	NA	NA	NA	NA	NA	520	1173	NA	NA	B5	vax2_inf	FALSE	Breakthrough	A02_ALS	A02_ALS
CATTCGCCACGAAATA-6	0.6838	0.0348068	batch_6	0	CASSPDRGRFF	TGTGCCAGCAGCCCCGACAGGGGAAGGTTCTTC	TRBV6-1	TRBJ2-1	CAISSNYQLIW	TGTGCAATAAGTAGCAACTATCAGTTAATCTGG	TRAV12-3	TRAJ33	NA	NA	NA	NA	4	5	398	23	R23	inf_vax2	TRUE	Timepoint 2	A01_LTD	A01_LTD
CATTCGCCAGGTCTCG-1	3.01431	3.56441	batch_1	7	CASSLGFPNQPQHF	TGTGCCAGCAGTTTGGGTTTCCCCAATCAGCCCCAGCATTTT	TRBV27	TRBJ1-5	CGTELRGKLIF	TGCGGCACAGAGCTCCGGGGAAAGCTTATCTTC	TRAV30	TRAJ23	NA	NA	NA	NA	0	1	11	572	R29	inf_vax	TRUE	Timepoint 1	A01_LTD	A01_LTD
CATTCGCCATATGGTC-4	1.6261	-1.98155	batch_4	0	CASQLGQGPYYGYTF	TGTGCCAGCCAACTAGGACAGGGACCCTACTATGGCTACACCTTC	TRBV6-5	TRBJ1-2	CALSYSSASKIIF	TGTGCTCTGAGTTACAGCAGTGCTTCCAAGATAATCTTT	TRAV9-2	TRAJ3	NA	NA	NA	NA	9	81	2644	1	R22	inf_vax1	FALSE	Timepoint 1	A01_TTD	A01_TTD
CATTCGCCATGCCCGA-1	2.54642	3.94218	batch_1	7	CAWSVTPGYNEQFF	TGTGCCTGGAGTGTAACCCCAGGGTACAATGAGCAGTTCTTC	TRBV30	TRBJ2-1	CATRPLGSSNTGKLIF	TGTGCTACGAGACCCCTAGGCTCTAGCAACACAGGCAAACTAATCTTT	TRAV17	TRAJ37	NA	NA	NA	NA	2	59	2645	1	R1	inf	FALSE	Timepoint 1	B15_RVA	B15_RVA
CATTCGCCATGGTTGT-5	5.90381	-1.0696	batch_5	1	CASSLTQGYRNTEAFF	TGTGCCAGCAGTTTAACACAGGGTTATCGGAACACTGAAGCTTTCTTT	TRBV28	TRBJ1-1	CAMREGAGGFKTIF	TGTGCAATGAGAGAGGGCGCTGGAGGCTTCAAAACTATCTTT	TRAV14/DV4	TRAJ9	NA	NA	NA	NA	6	31	982	15	R12	inf	FALSE	Timepoint 1	A01_TTD	A01_TTD
CATTCGCGTACACCGC-6	-3.81856	3.13373	batch_6	9	NA	NA	NA	NA	NA	NA	NA	NA	NA	NA	NA	NA	15	41	NA	NA	B9	vax2_inf	FALSE	Breakthrough	A01_TTD	A01_TTD
CATTCGCGTACCGTAT-6	3.00631	5.29184	batch_6	10	CASSSRTGRGDNEQFF	TGTGCCAGCAGTTCTCGGACAGGGCGGGGAGACAATGAGCAGTTCTTC	TRBV27	TRBJ2-1	CALRHDMRF	TGTGCTCTAAGACATGACATGCGCTTT	TRAV6	TRAJ43	NA	NA	NA	NA	7	6	17	71	R23	inf_vax2	TRUE	Timepoint 2	A01_LTD	A01_LTD
CATTCGCGTCTTGATG-6	-0.442597	2.49564	batch_6	5	CASSLAQAYEQFF	TGTGCCAGCAGTTTAGCCCAGGCCTATGAGCAGTTCTTC	TRBV27	TRBJ2-1	CALGWHDMRF	TGTGCTCTAGGATGGCATGACATGCGCTTT	TRAV6	TRAJ43	NA	NA	NA	NA	3	21	927	8	R23	inf_vax2	TRUE	Timepoint 2	A01_LTD	A01_LTD
CATTCGCGTTCCCTTG-5	3.19164	-0.926918	batch_5	3	CASSSQYLNTEAFF	TGTGCCAGCAGTTCGCAGTACCTGAACACTGAAGCTTTCTTT	TRBV12-4	TRBJ1-1	CAVMGRNDYKLSF	TGTGCCGTGATGGGTCGTAACGACTACAAGCTCAGCTTT	TRAV12-2	TRAJ20	NA	NA	NA	NA	34	94	848	6	R11	inf	FALSE	Timepoint 1	A01_PTD	A01_PTD
CATTCGCGTTCGTCTC-6	1.02489	2.38379	batch_6	3	CSVGTGWPYEQYF	TGCAGCGTTGGAACAGGGTGGCCCTACGAGCAGTACTTC	TRBV29-1	TRBJ2-7	CAVNVGGAGSYQLTF	TGTGCCGTCAACGTGGGGGGGGCTGGGAGTTACCAACTCACTTTC	TRAV12-2	TRAJ28	NA	NA	NA	NA	2	6	164	14	R23	inf_vax1	TRUE	Timepoint 1	A01_LTD	A01_LTD
CATTCGCTCAAACCAC-6	4.15687	-0.726961	batch_6	5	CASSLARDSQETQYF	TGTGCCAGCAGCTTAGCCCGGGACAGTCAAGAGACCCAGTACTTC	TRBV7-9	TRBJ2-5	CAMLGGTSYGKLTF	TGTGCAATGTTGGGGGGTACTAGCTACGGAAAGCTGACATTT	TRAV14/DV4	TRAJ52	NA	NA	NA	NA	11	111	2646	2	B7	vax2_inf	FALSE	Breakthrough	A01_FTS	A01_FTS
CATTCGCTCCAGAGGA-5	1.44979	0.803296	batch_5	3	CASSTEGGTEAFF	TGTGCCAGTAGCACTGAGGGAGGCACTGAAGCTTTCTTT	TRBV19	TRBJ1-1	CAESESSSNTGKLIF	TGTGCAGAGAGTGAAAGCTCTAGCAACACAGGCAAACTAATCTTT	TRAV5	TRAJ37	NA	NA	NA	NA	7	24	340	13	B4	vax2_inf	FALSE	Breakthrough	A02_ALS	A02_ALS
CATTCGCTCCGAGCCA-6	3.41542	-0.328002	batch_6	3	CASSLDRQYGYTF	TGTGCCAGCAGCTTAGACCGTCAGTATGGCTACACCTTC	TRBV7-9	TRBJ1-2	NA	NA	NA	NA	NA	NA	NA	NA	6	94	NA	NA	B9	vax2_inf	FALSE	Breakthrough	A01_PTD	A01_PTD
CATTCGCTCGTTGCCT-4	2.6389	-3.92009	batch_4	0	CSVEGTSGYEQYF	TGCAGCGTTGAAGGGACTAGCGGCTACGAGCAGTACTTC	TRBV29-1	TRBJ2-7	CALLDSWGKLQF	TGTGCTCTCCTTGACAGCTGGGGGAAATTGCAGTTT	TRAV9-2	TRAJ24	NA	NA	NA	NA	7	523	604	10	R7	inf	FALSE	Timepoint 1	A01_TTD	A01_TTD
CCAATCCAGCTATGCT-4	2.55965	-3.54817	batch_4	0	CASSDRGGPETQYF	TGTGCCAGCAGTGACAGGGGGGGCCCTGAGACCCAGTACTTC	TRBV27	TRBJ2-5	CALQTGNQFYF	TGTGCTCTGCAGACCGGTAACCAGTTCTATTTT	TRAV9-2	TRAJ49	NA	NA	NA	NA	5	266	150	28	R7	inf	FALSE	Timepoint 1	A01_TTD	A01_TTD
CCAATCCAGGAGTTGC-1	-1.9466	1.8447	batch_1	2	CASGPGRGDINEQFF	TGTGCCAGCGGCCCCGGCAGGGGGGATATCAATGAGCAGTTCTTC	TRBV7-9	TRBJ2-1	CAAGNSNTGNQFYF	TGTGCTGCCGGGAATTCGAACACCGGTAACCAGTTCTATTTT	TRAV41	TRAJ49	NA	NA	NA	NA	2	94	2647	1	R1	inf_vax2	TRUE	Timepoint 2	B15_NQK_A|B15_NQK_Q	B15_NQK
CCAATCCAGGTGATTA-4	-3.65167	0.209079	batch_4	2	CASSPPDRFGNTIYF	TGTGCCAGCAGCCCACCCGACAGGTTTGGAAACACCATATATTTT	TRBV6-5	TRBJ1-3	CAVIDSNYQLIW	TGTGCTGTGATAGATAGCAACTATCAGTTAATCTGG	TRAV21	TRAJ33	NA	NA	NA	NA	8	165	2649	1	R19	inf_vax1	FALSE	Timepoint 1	A01_TTD	A01_TTD
CCAATCCCAAACAACA-5	4.82553	-1.39327	batch_5	1	CATSEGAWPTDTQYF	TGTGCCACCAGTGAAGGTGCTTGGCCCACAGATACGCAGTATTTT	TRBV24-1	TRBJ2-3	CAMREGDYGGSQGNLIF	TGTGCAATGAGAGAGGGAGATTATGGAGGAAGCCAAGGAAATCTCATCTTT	TRAV14/DV4	TRAJ42	NA	NA	NA	NA	1	15	372	43	R12	inf	FALSE	Timepoint 1	A01_TTD	A01_TTD
CCAATCCCAATCACAC-4	2.99957	-3.27868	batch_4	0	CASSLGGWSRYGYTF	TGTGCCAGCAGCTTGGGGGGCTGGAGCCGCTATGGCTACACCTTC	TRBV5-6	TRBJ1-2	CATDASGTYKYIF	TGTGCTACGGACGCCTCAGGAACCTACAAATACATCTTT	TRAV17	TRAJ40	NA	NA	NA	NA	3	28	2652	2	R7	inf	FALSE	Timepoint 1	A01_TTD	A01_TTD
