## Supplementary material for "SARS-CoV-2 antigen exposure history shapes phenotypes and specificity of memory CD8 T cells": SI Table 4 (part 2 of 3)

### Sheet: cd8_final (continued)
barcode	UMAP_1	UMAP_2	batch	cluster	cdr3b	cdr3b_nt	vb	jb	cdr3a	cdr3a_nt	va	ja	cdr3a2	cdr3a2_nt	va2	ja2	FB_CCR7	FB_CD45RA	clonotype_id	clone_size	donor	category	specificity	timepoint	dextr_clone	epitope
CCAATCCCAGGGTATG-6	3.12277	-2.65188	batch_6	1	CASSSRTGRGDNEQFF	TGTGCCAGCAGTTCTCGGACAGGGCGGGGAGACAATGAGCAGTTCTTC	TRBV27	TRBJ2-1	CALRHDMRF	TGTGCTCTAAGACATGACATGCGCTTT	TRAV6	TRAJ43	NA	NA	NA	NA	4	6	17	71	R23	inf_vax2	TRUE	Timepoint 2	A01_LTD	A01_LTD
CCAATCCCATACGCTA-6	3.23759	-2.60977	batch_6	0	CASSVDGSDSYEQYF	TGTGCCAGCAGCGTAGATGGTAGCGACTCCTACGAGCAGTACTTC	TRBV9	TRBJ2-7	CAESNTGKLIF	TGTGCAGAGAGCAACACAGGCAAACTAATCTTT	TRAV5	TRAJ37	NA	NA	NA	NA	3	255	64	19	R23	inf_vax1	TRUE	Timepoint 1	A01_LTD	A01_LTD
CCAATCCCATCACGAT-5	-1.91527	0.361846	batch_5	2	CASSFVLTLDSPLHF	TGTGCCAGCAGCTTTGTCCTTACTCTAGATTCACCCCTCCACTTT	TRBV11-2	TRBJ1-6	CGDGTASKLTF	TGTGGGGACGGCACTGCCAGTAAACTCACCTTT	TRAV23/DV6	TRAJ44	NA	NA	NA	NA	127	217	2654	1	B6	vax2_inf	FALSE	Breakthrough	A24_VYF	A24_VYF
CCAATCCCATCCAACA-5	-7.58653	-0.0575525	batch_5	4	CASGGGGSGRGARIRTGELFF	TGTGCCAGCGGCGGAGGGGGTAGTGGGCGGGGGGCGAGAATTCGCACCGGGGAGCTGTTTTTT	TRBV9	TRBJ2-2	CILKVMTGSQGNLIF	TGCATCCTGAAGGTGATGACAGGAAGCCAAGGAAATCTCATCTTT	TRAV26-2	TRAJ42	NA	NA	NA	NA	100	553	2655	1	B6	vax2_inf	TRUE	Breakthrough	A24_QYI	A24_QYI
CCAATCCCATCGACGC-5	4.65042	-1.13791	batch_5	1	CASSDRSGGDEQFF	TGTGCCAGCAGTGACAGGTCCGGGGGGGATGAGCAGTTCTTC	TRBV27	TRBJ2-1	CALGGSQGNLIF	TGTGCTCTGGGAGGAAGCCAAGGAAATCTCATCTTT	TRAV9-2	TRAJ42	NA	NA	NA	NA	6	613	2656	2	R12	inf	FALSE	Timepoint 1	A01_TTD	A01_TTD
CCAATCCCATGTCCTC-1	3.3116	3.37039	batch_1	7	CASSLGFPNQPQHF	TGTGCCAGCAGTTTGGGTTTCCCCAATCAGCCCCAGCATTTT	TRBV27	TRBJ1-5	CGTELRGKLIF	TGCGGCACAGAGCTCCGGGGAAAGCTTATCTTC	TRAV30	TRAJ23	NA	NA	NA	NA	1	6	11	572	R29	inf_vax	TRUE	Timepoint 1	A01_LTD	A01_LTD
CCAATCCCATTACGAC-6	5.18917	-1.37577	batch_6	1	CASSLNLGQGAAEQYF	TGTGCCAGCAGCTTAAACCTCGGACAGGGGGCGGCCGAGCAGTACTTC	TRBV5-4	TRBJ2-7	CAVRDQNAGNMLTF	TGTGCTGTGAGAGATCAGAATGCAGGCAACATGCTCACCTTT	TRAV1-2	TRAJ39	NA	NA	NA	NA	5	26	134	108	R24	inf_vax1	TRUE	Timepoint 1	B15_NQK_Q|B15_NQK_A	B15_NQK
CCAATCCGTCCGTCAG-4	-1.05184	-1.09101	batch_4	0	CASSSEPNSYNEQFF	TGTGCCAGCAGTTCTGAGCCCAACTCCTACAATGAGCAGTTCTTC	TRBV27	TRBJ2-1	NA	NA	NA	NA	NA	NA	NA	NA	3	272	NA	NA	R7	inf	FALSE	Timepoint 1	A01_TTD	A01_TTD
CCAATCCGTCGCGAAA-4	1.7022	-3.00402	batch_4	0	CASSPDSAYETQYF	TGTGCCAGCAGTCCGGACAGCGCATATGAGACCCAGTACTTC	TRBV27	TRBJ2-5	CAQATGNQFYF	TGTGCTCAGGCTACCGGTAACCAGTTCTATTTT	TRAV9-2	TRAJ49	NA	NA	NA	NA	5	241	213	36	R7	inf	FALSE	Timepoint 1	A01_TTD	A01_TTD
CCAATCCGTCTCGTTC-5	4.89227	0.118755	batch_5	1	CASSEGYASYGYTF	TGCGCCAGCAGTGAGGGGTATGCGAGCTATGGCTACACCTTC	TRBV10-2	TRBJ1-2	CAVTDSNYQLIW	TGTGCTGTGACGGATAGCAACTATCAGTTAATCTGG	TRAV21	TRAJ33	NA	NA	NA	NA	36	131	37	46	R12	inf	FALSE	Timepoint 1	A01_TTD	A01_TTD
CCAATCCGTTGTTTGG-5	1.19944	2.61172	batch_5	5	CASGHHTNEKLFF	TGTGCTAGTGGTCACCACACGAATGAAAAACTGTTTTTT	TRBV12-5	TRBJ1-4	CAASPGANNLFF	TGTGCAGCAAGCCCTGGGGCAAACAACCTCTTCTTT	TRAV29/DV5	TRAJ36	NA	NA	NA	NA	1052	1341	2657	1	B3	vax2_inf	FALSE	Breakthrough	A02_ALS	A02_ALS
CCAATCCTCACAACGT-6	-0.580893	2.19465	batch_6	5	CASSGKYIQSSNEKLFF	TGTGCCAGCAGTGGGAAGTACATACAGTCATCTAATGAAAAACTGTTTTTT	TRBV2	TRBJ1-4	NA	NA	NA	NA	NA	NA	NA	NA	5	140	NA	NA	B7	vax2_inf	TRUE	Breakthrough	A01_LTD	A01_LTD
CCAATCCTCAGAAATG-6	-2.17645	3.04978	batch_6	5	CASGRGTDSYEQYF	TGTGCTAGTGGCCGCGGGACGGATTCCTACGAGCAGTACTTC	TRBV12-5	TRBJ2-7	CVVRWDSWGKLQF	TGTGTGGTGAGGTGGGACAGCTGGGGGAAATTGCAGTTT	TRAV12-1	TRAJ24	NA	NA	NA	NA	4	40	2658	3	B7	vax2_inf	FALSE	Breakthrough	A01_PTD	A01_PTD
CCAATCCTCGAGAGCA-3	-0.00564335	0.0333739	batch_3	0	CATGQSNTGELFF	TGTGCCACGGGACAGTCGAACACCGGGGAGCTGTTTTTT	TRBV28	TRBJ2-2	CAANSGGYQKVTF	TGTGCTGCCAACTCTGGGGGTTACCAGAAAGTTACCTTT	TRAV1-2	TRAJ13	NA	NA	NA	NA	4	684	2659	2	R6	inf	FALSE	Timepoint 1	A01_TTD	A01_TTD
CCAATCCTCTGTACGA-6	0.317162	3.52248	batch_6	7	CASSPWTGSGVGQYF	TGCGCCAGCAGCCCCTGGACAGGGTCGGGGGTCGGGCAGTACTTC	TRBV5-1	TRBJ2-7	CAGGSDGQKLLF	TGTGCAGGGGGTTCAGATGGCCAGAAGCTGCTCTTT	TRAV25	TRAJ16	NA	NA	NA	NA	9	6	1112	5	B7	vax2_inf	FALSE	Breakthrough	A01_FTS	A01_FTS
CCACCTAAGAATAGGG-4	-0.430313	-2.39072	batch_4	6	CASSLSSGQDTQYF	TGTGCCAGCAGTTTATCGTCAGGTCAGGATACGCAGTATTTT	TRBV27	TRBJ2-3	CAGFYNNNDMRF	TGTGCTGGCTTTTACAATAACAATGACATGCGCTTT	TRAV35	TRAJ43	NA	NA	NA	NA	2	292	2664	1	R7	inf	FALSE	Timepoint 1	A01_TTD	A01_TTD
CCACCTAAGACTTTCG-5	1.55409	1.96534	batch_5	3	CASSWLMAGGYEQYF	TGTGCCAGCAGCTGGCTAATGGCAGGCGGCTACGAGCAGTACTTC	TRBV7-9	TRBJ2-7	CAGGQAGTALIF	TGTGCCGGGGGGCAGGCAGGAACTGCTCTGATCTTT	TRAV12-2	TRAJ15	CLVGDHAGNMLTF	TGCCTCGTGGGTGACCATGCAGGCAACATGCTCACCTTT	TRAV4	TRAJ39	440	589	225	12	B3	vax2_inf	NA	Breakthrough	A02_ALS|A02_LLY	NA
CCACCTAAGATTACCC-5	4.9696	-2.98559	batch_5	1	CASSLSAPQETQYF	TGTGCCAGCAGTTTATCGGCTCCTCAAGAGACCCAGTACTTC	TRBV27	TRBJ2-5	CAGQLSGNQFYF	TGTGCTGGGCAGCTCTCCGGTAACCAGTTCTATTTT	TRAV35	TRAJ49	NA	NA	NA	NA	5	269	422	10	R12	inf	FALSE	Timepoint 1	A01_TTD	A01_TTD
CCACCTAAGCAGCCTC-6	0.668372	1.25513	batch_6	3	CASSKGQHSNQPQHF	TGTGCCAGTAGTAAGGGACAGCATAGCAATCAGCCCCAGCATTTT	TRBV19	TRBJ1-5	CAVRTGANNLFF	TGTGCTGTGAGAACTGGGGCAAACAACCTCTTCTTT	TRAV21	TRAJ36	NA	NA	NA	NA	17	114	1820	2	R23	inf_vax2	FALSE	Timepoint 2	A01_FTS	A01_FTS
CCACCTAAGCCAACAG-1	3.71654	3.5923	batch_1	7	CASSLGFPNQPQHF	TGTGCCAGCAGTTTGGGTTTCCCCAATCAGCCCCAGCATTTT	TRBV27	TRBJ1-5	CGTELRGKLIF	TGCGGCACAGAGCTCCGGGGAAAGCTTATCTTC	TRAV30	TRAJ23	NA	NA	NA	NA	0	8	11	572	R29	inf_vax	TRUE	Timepoint 1	A01_LTD	A01_LTD
CCACCTAAGCCGTCGT-2	-3.04966	-0.944819	batch_2	8	CSVLTTGPGQPQHF	TGCAGCGTCCTAACGACAGGGCCTGGGCAGCCCCAGCATTTT	TRBV29-1	TRBJ1-5	CAMREGSGGFGNVLHC	TGTGCAATGAGAGAGGGCTCGGGAGGCTTTGGGAATGTGCTGCATTGC	TRAV14/DV4	TRAJ35	NA	NA	NA	NA	414	1736	2665	1	R2	inf	FALSE	Timepoint 1	A01_TTD	A01_TTD
CCACCTAAGTCGCCGT-3	2.66345	3.45138	batch_3	7	CASSDDGTGIETQYF	TGTGCCAGCAGCGATGATGGGACAGGGATTGAGACCCAGTACTTC	TRBV9	TRBJ2-5	CAASAFISNTGKLIF	TGTGCAGCAAGCGCATTCATAAGCAACACAGGCAAACTAATCTTT	TRAV29/DV5	TRAJ37	NA	NA	NA	NA	1	293	16	46	R6	inf	FALSE	Timepoint 1	A01_TTD	A01_TTD
CCACCTAAGTGCGTGA-6	3.4005	-2.97303	batch_6	1	CASSLNTGVGTDTQYF	TGTGCCAGCAGCCTCAATACAGGGGTGGGCACAGATACGCAGTATTTT	TRBV7-6	TRBJ2-3	CAVRDSAGNNRKLIW	TGTGCTGTGAGAGACAGTGCTGGCAACAACCGTAAGCTGATTTGG	TRAV3	TRAJ38	NA	NA	NA	NA	2	26	81	88	R23	inf_vax2	TRUE	Timepoint 2	A01_LTD	A01_LTD
CCACCTACAAACTGTC-1	4.04093	3.30014	batch_1	7	CASSLGFPNQPQHF	TGTGCCAGCAGTTTGGGTTTCCCCAATCAGCCCCAGCATTTT	TRBV27	TRBJ1-5	CGTELRGKLIF	TGCGGCACAGAGCTCCGGGGAAAGCTTATCTTC	TRAV30	TRAJ23	NA	NA	NA	NA	0	4	11	572	R29	inf_vax	TRUE	Timepoint 1	A01_LTD	A01_LTD
CCACCTACAATAACGA-6	4.09186	-2.63398	batch_6	1	CASSAGGDDTEAFF	TGCGCCAGCAGCGCAGGGGGAGACGACACTGAAGCTTTCTTT	TRBV4-1	TRBJ1-1	CAGRPSGSARQLTF	TGTGCTGGGCGTCCGTCTGGTTCTGCAAGGCAACTGACCTTT	TRAV35	TRAJ22	NA	NA	NA	NA	2	21	570	3	R23	inf_vax1	TRUE	Timepoint 1	A01_LTD	A01_LTD
CCACCTACACGAGGTA-6	-4.86824	1.44873	batch_6	2	CATQLGGNYGYTF	TGTGCCACCCAACTGGGCGGCAACTATGGCTACACCTTC	TRBV12-4	TRBJ1-2	CAASEGDNYGQNFVF	TGTGCAGCAAGCGAGGGGGATAACTATGGTCAGAATTTTGTCTTT	TRAV29/DV5	TRAJ26	NA	NA	NA	NA	10	55	2666	1	R23	inf_vax2	FALSE	Timepoint 2	A01_TTD	A01_TTD
CCACCTACAGAAGCAC-4	3.80065	-1.30558	batch_4	1	CASSPDNYEQYF	TGTGCCAGCAGTCCGGACAACTACGAGCAGTACTTC	TRBV27	TRBJ2-7	CALMGTGNQFYF	TGTGCTCTGATGGGGACCGGTAACCAGTTCTATTTT	TRAV9-2	TRAJ49	NA	NA	NA	NA	1	412	1585	6	R21	inf_vax1	FALSE	Timepoint 1	A01_TTD	A01_TTD
CCACCTACAGCTGTTA-6	1.5257	1.56854	batch_6	3	CASSLWTDLRGGYTF	TGTGCCAGCAGTTTATGGACAGACCTCAGGGGTGGCTACACCTTC	TRBV27	TRBJ1-2	CAATSGTYKYIF	TGTGCGGCTACCTCAGGAACCTACAAATACATCTTT	TRAV27	TRAJ40	NA	NA	NA	NA	3411	1743	1046	3	R15	inf	TRUE	Timepoint 1	A24_NYN	A24_NYN
CCACCTACATCACAAC-4	-4.28452	2.77262	batch_4	9	CASSSQSTDEQFF	TGTGCCAGCAGTTCCCAGAGTACGGATGAGCAGTTCTTC	TRBV6-6	TRBJ2-1	CAGAGGYGGSQGNLIF	TGTGCAGGAGCCGGGGGTTATGGAGGAAGCCAAGGAAATCTCATCTTT	TRAV27	TRAJ42	NA	NA	NA	NA	6	7	2667	1	R8	inf_vax2	FALSE	Timepoint 2	A02_ALS	A02_ALS
CCACCTACATCGATGT-4	2.40502	-1.47503	batch_4	1	CSGAFGTDQETQYF	TGCAGCGGGGCTTTTGGGACAGACCAAGAGACCCAGTACTTC	TRBV29-1	TRBJ2-5	CADYNFNKFYF	TGTGCAGACTACAACTTCAACAAATTTTACTTT	TRAV25	TRAJ21	NA	NA	NA	NA	3	146	841	3	R22	inf_vax1	FALSE	Timepoint 1	A01_TTD	A01_TTD
CCACCTAGTAACGCGA-6	4.09324	-3.19406	batch_6	1	CASSGTSGSDTDTQYF	TGTGCCAGCAGTGGGACTAGCGGGAGTGACACAGATACGCAGTATTTT	TRBV27	TRBJ2-3	CAMRDWELTGGGNKLTF	TGTGCAATGAGAGATTGGGAACTCACGGGAGGAGGAAACAAACTCACCTTT	TRAV14/DV4	TRAJ10	NA	NA	NA	NA	4	73	2668	1	R23	inf_vax1	FALSE	Timepoint 1	A01_TTD	A01_TTD
CCACCTAGTAGAGGAA-4	0.12767	-1.53121	batch_4	0	CASSIGYVATELFF	TGTGCCAGTAGTATAGGTTACGTCGCTACGGAGCTGTTTTTT	TRBV19	TRBJ2-2	CACNYGQNFVF	TGTGCCTGTAACTATGGTCAGAATTTTGTCTTT	TRAV24	TRAJ26	NA	NA	NA	NA	6	71	2669	2	R7	inf	FALSE	Timepoint 1	A01_TTD	A01_TTD
CCACCTAGTCCATGAT-6	-3.02175	2.13768	batch_6	2	CASWGYLGAWETQYF	TGTGCCAGCTGGGGATACTTAGGGGCATGGGAGACCCAGTACTTC	TRBV6-5	TRBJ2-5	NA	NA	NA	NA	NA	NA	NA	NA	34	19	NA	NA	B7	vax2_inf	FALSE	Breakthrough	A01_PTD	A01_PTD
CCACCTAGTCTAGAGG-1	-3.42118	3.74502	batch_1	9	CASSEQVTGDNEQFF	TGCGCCAGCAGTGAACAAGTGACAGGGGACAATGAGCAGTTCTTC	TRBV10-2	TRBJ2-1	CAVSDRNTNAGKSTF	TGTGCTGTGAGTGATCGGAACACCAATGCAGGCAAATCAACCTTT	TRAV8-6	TRAJ27	CATDLTTDSWGKLQF	TGTGCTACGGACCTCACAACTGACAGCTGGGGGAAATTGCAGTTT	TRAV17	TRAJ24	2	25	2670	1	N6	vax2	TRUE	Naive post-vax	A02_YLQ	A02_YLQ
CCACCTAGTGTGGCTC-4	-1.90854	-3.10457	batch_4	6	CASTPDTAYNEQFF	TGTGCCAGCACCCCGGACACCGCCTACAATGAGCAGTTCTTC	TRBV13	TRBJ2-1	CALTYGGSQGNLIF	TGTGCCTTGACTTATGGAGGAAGCCAAGGAAATCTCATCTTT	TRAV9-2	TRAJ42	NA	NA	NA	NA	6	437	384	8	R7	inf	FALSE	Timepoint 1	A01_TTD	A01_TTD
CCACCTAGTTCGAATC-3	3.14857	5.5338	batch_3	10	CASSLDNSPLHF	TGTGCCAGCAGTTTGGACAATTCACCCCTCCACTTT	TRBV28	TRBJ1-6	CAPAVYNFNKFYF	TGTGCCCCGGCCGTATACAACTTCAACAAATTTTACTTT	TRAV12-2	TRAJ21	NA	NA	NA	NA	2	23	158	29	R6	inf	FALSE	Timepoint 1	A01_TTD	A01_TTD
CCACCTAGTTGTACAC-6	-2.26372	2.15324	batch_6	5	CASSLSAPQETQYF	TGTGCCAGCAGTTTGTCAGCGCCCCAAGAGACCCAGTACTTC	TRBV27	TRBJ2-5	CAGLEYGNKLVF	TGTGCTGGGCTGGAATATGGAAACAAACTGGTCTTT	TRAV35	TRAJ47	NA	NA	NA	NA	9	66	2671	1	B7	vax2_inf	FALSE	Breakthrough	A01_TTD	A01_TTD
CCACCTAGTTTAAGCC-6	-2.1245	2.65041	batch_6	5	CASSEGGLDTEAFF	TGTGCCAGCAGCGAGGGAGGGTTAGACACTGAAGCTTTCTTT	TRBV2	TRBJ1-1	CALVNNAGNMLTF	TGTGCTCTAGTTAATAATGCAGGCAACATGCTCACCTTT	TRAV6	TRAJ39	NA	NA	NA	NA	9	11	2672	1	B7	vax2_inf	FALSE	Breakthrough	A01_TTD	A01_TTD
CCACCTATCAAAGTAG-5	-5.10112	-1.02776	batch_5	8	CASSERTGLSGNTIYF	TGTGCCAGCAGTGAACGGACAGGCCTCTCTGGAAACACCATATATTTT	TRBV2	TRBJ1-3	CAVRGYSTLTF	TGTGCTGTGAGAGGATACAGCACCCTCACCTTT	TRAV1-2	TRAJ11	NA	NA	NA	NA	8	140	2673	1	R13	inf_vax2	FALSE	Timepoint 2	A02_ALS	A02_ALS
CCACCTATCGTCCAGG-4	-0.701883	0.360274	batch_4	0	CASSLAGEPWNEQFF	TGTGCCAGCAGCTTAGCAGGGGAGCCCTGGAATGAGCAGTTCTTC	TRBV7-2	TRBJ2-1	CALSDSNDYKLSF	TGTGCTCTGAGTGATTCCAACGACTACAAGCTCAGCTTT	TRAV9-2	TRAJ20	NA	NA	NA	NA	4	25	10	31	R10	inf	TRUE	Timepoint 1	B15_NQK_Q|B15_NQK_A	B15_NQK
CCACGGAAGATGTGTA-5	-0.732331	2.50088	batch_5	5	CASSQENTGELFF	TGTGCCAGCAGCCAGGAGAACACCGGGGAGCTGTTTTTT	TRBV28	TRBJ2-2	CAVNSGGYQKVTF	TGTGCTGTGAATTCTGGGGGTTACCAGAAAGTTACCTTT	TRAV1-2	TRAJ13	NA	NA	NA	NA	4	91	2675	1	R12	inf_vax2	FALSE	Timepoint 2	A01_TTD	A01_TTD
CCACGGAAGCTGAAAT-3	2.71959	5.34895	batch_3	10	CASSLDNSPLHF	TGTGCCAGCAGTTTGGACAATTCACCCCTCCACTTT	TRBV28	TRBJ1-6	CAPAVYNFNKFYF	TGTGCCCCGGCCGTATACAACTTCAACAAATTTTACTTT	TRAV12-2	TRAJ21	NA	NA	NA	NA	1	212	158	29	R6	inf	FALSE	Timepoint 1	A01_TTD	A01_TTD
CCACGGAAGTTCGCGC-3	2.55698	-0.999799	batch_3	3	CASSLALAGRNYNEQFF	TGTGCCAGCAGCTTAGCCCTAGCGGGACGAAACTACAATGAGCAGTTCTTC	TRBV7-9	TRBJ2-1	CAANSGYALNF	TGTGCTGCAAATTCCGGGTATGCACTCAACTTC	TRAV17	TRAJ41	NA	NA	NA	NA	4	756	2676	6	R6	inf_vax2	TRUE	Timepoint 2	A01_LTD	A01_LTD
CCACGGACAAAGAATC-6	-0.147217	2.78792	batch_6	5	CASSQGVVGQETQYF	TGTGCCAGTAGCCAAGGGGTGGTTGGACAAGAGACCCAGTACTTC	TRBV19	TRBJ2-5	CALGSGNTGKLIF	TGTGCTCTTGGCTCTGGCAACACAGGCAAACTAATCTTT	TRAV19	TRAJ37	NA	NA	NA	NA	4	6	513	22	B7	vax2_inf	FALSE	Breakthrough	A01_FTS	A01_FTS
CCACGGACAATGCCAT-4	2.76142	-1.86652	batch_4	1	CSVQTAWPYEQYF	TGCAGCGTTCAGACAGCCTGGCCCTACGAGCAGTACTTC	TRBV29-1	TRBJ2-7	CAVNSGGGSNYKLTF	TGTGCCGTGAACAGTGGTGGAGGTAGCAACTATAAACTGACATTT	TRAV12-2	TRAJ53	CVVRGRGTASKLTF	TGTGTGGTGAGAGGACGGGGCACTGCCAGTAAACTCACCTTT	TRAV12-1	TRAJ44	5	52	6	50	R21	inf_vax2	TRUE	Timepoint 2	A01_LTD	A01_LTD
CCACGGACACGGACAA-6	-0.842573	3.31637	batch_6	5	CSVEEHRGPYGYTF	TGCAGCGTTGAAGAGCACAGAGGGCCCTATGGCTACACCTTC	TRBV29-1	TRBJ1-2	CAVTRDLNAGNNRKLIW	TGCGCTGTCACGAGAGACCTTAATGCTGGCAACAACCGTAAGCTGATTTGG	TRAV1-1	TRAJ38	NA	NA	NA	NA	3	2	718	11	B7	vax2_inf	FALSE	Breakthrough	A01_FTS	A01_FTS
CCACGGACACTTCGAA-5	-1.26915	1.30927	batch_5	2	CASSSWENGNEQFF	TGTGCCAGCAGTTCGTGGGAGAACGGCAATGAGCAGTTCTTC	TRBV28	TRBJ2-1	NA	NA	NA	NA	NA	NA	NA	NA	12	22	NA	NA	B6	vax2_inf	FALSE	Breakthrough	A24_VYF	A24_VYF
CCACGGACAGCTGTGC-6	-1.14071	3.26257	batch_6	5	CAITGDKDSPLHF	TGTGCCATCACCGGGGACAAGGATTCACCCCTCCACTTT	TRBV28	TRBJ1-6	CVVNMQWRDDKIIF	TGTGTGGTGAACATGCAGTGGAGAGATGACAAGATCATCTTT	TRAV12-1	TRAJ30	NA	NA	NA	NA	10	46	2678	1	B7	vax2_inf	FALSE	Breakthrough	A01_TTD	A01_TTD
CCACGGACAGGATCGA-5	5.3775	-0.796557	batch_5	1	CASSDRGDPGEPLHF	TGTGCCAGCAGTGACCGTGGCGACCCGGGGGAACCCCTCCACTTT	TRBV27	TRBJ1-6	CASDFKAAGNKLTF	TGTGCTTCTGACTTCAAAGCTGCAGGCAACAAGCTAACTTTT	TRAV21	TRAJ17	NA	NA	NA	NA	2	33	992	11	R12	inf_vax2	FALSE	Timepoint 2	A01_TTD	A01_TTD
CCACGGACAGTAAGAT-2	1.75349	-1.41012	batch_2	1	CASGLADTDTQYF	TGTGCCAGCGGACTAGCGGACACAGATACGCAGTATTTT	TRBV28	TRBJ2-3	CALSDQRAAGNKLTF	TGTGCTCTGAGTGATCAACGGGCTGCAGGCAACAAGCTAACTTTT	TRAV9-2	TRAJ17	NA	NA	NA	NA	8	498	1621	4	R20	inf_vax1	FALSE	Timepoint 1	A01_TTD	A01_TTD
CCACGGAGTAGTAGTA-6	-2.35158	0.711926	batch_6	2	CASRYGRPRENTGELFF	TGTGCCAGCAGGTACGGGAGGCCGCGGGAGAACACCGGGGAGCTGTTTTTT	TRBV7-2	TRBJ2-2	CALKHGGATNKLIF	TGTGCTCTGAAACATGGTGGTGCTACAAACAAGCTCATCTTT	TRAV19	TRAJ32	NA	NA	NA	NA	6	46	2345	2	R23	inf_vax2	TRUE	Timepoint 2	A01_LTD	A01_LTD
CCACGGAGTATGCTTG-1	1.60833	1.25997	batch_1	3	CASSQEPRDASSYNEQFF	TGTGCCAGCAGCCAAGAACCACGGGACGCCTCCTCCTACAATGAGCAGTTCTTC	TRBV4-2	TRBJ2-1	CALSEHYSGGGADGLTF	TGTGCTCTGAGTGAGCATTATTCAGGAGGAGGTGCTGACGGACTCACCTTT	TRAV19	TRAJ45	NA	NA	NA	NA	0	396	27	4	N1	vax2	TRUE	Naive post-vax	A24_QYI	A24_QYI
CCACGGAGTCATGCAT-4	1.6828	-3.46553	batch_4	0	CASSPQGTPYNEQFF	TGTGCCAGCAGTCCCCAGGGGACCCCTTACAATGAGCAGTTCTTC	TRBV27	TRBJ2-1	CALSASPSSGGSYIPTF	TGTGCTCTGAGTGCAAGCCCCTCATCAGGAGGAAGCTACATACCTACATTT	TRAV9-2	TRAJ6	NA	NA	NA	NA	3	167	798	7	R7	inf	FALSE	Timepoint 1	A01_TTD	A01_TTD
CCACGGAGTCATGCCG-4	0.568066	-1.9227	batch_4	0	CATSAPDFTGELFF	TGTGCCACCAGTGCACCCGACTTCACCGGGGAGCTGTTTTTT	TRBV24-1	TRBJ2-2	CAVGDGQKLLF	TGTGCTGTGGGAGATGGCCAGAAGCTGCTCTTT	TRAV21	TRAJ16	NA	NA	NA	NA	2	58	1253	4	R7	inf	FALSE	Timepoint 1	A01_TTD	A01_TTD
CCACGGAGTCCGACGT-4	1.60822	-3.365	batch_4	0	CASSDRASNQPQHF	TGTGCCAGCAGCGATCGGGCTAGCAATCAGCCCCAGCATTTT	TRBV27	TRBJ1-5	CALSAGNQFYF	TGTGCTCTGTCGGCCGGTAACCAGTTCTATTTT	TRAV9-2	TRAJ49	NA	NA	NA	NA	2	641	1843	5	R7	inf	FALSE	Timepoint 1	A01_TTD	A01_TTD
CCACGGAGTCCTCCAT-6	-2.36352	0.624775	batch_6	2	CASSLDGGAYDTQYF	TGTGCCAGCAGTCTAGACGGGGGGGCATACGATACGCAGTATTTT	TRBV27	TRBJ2-3	CALLGANNLFF	TGTGCTCTGCTTGGGGCAAACAACCTCTTCTTT	TRAV9-2	TRAJ36	NA	NA	NA	NA	3	12	1361	6	R23	inf_vax1	FALSE	Timepoint 1	A01_TTD	A01_TTD
CCACGGAGTTCTGAAC-5	4.36863	-2.82022	batch_5	1	CATSDLNSGGYTF	TGTGCCACCAGTGATTTAAACAGTGGGGGCTACACCTTC	TRBV24-1	TRBJ1-2	CVVNKEDDMRF	TGTGTGGTGAACAAGGAGGATGACATGCGCTTT	TRAV12-1	TRAJ43	NA	NA	NA	NA	11	29	827	17	R28	inf_vax	TRUE	Timepoint 1	A02_YLQ	A02_YLQ
CCACGGAGTTTGACTG-5	4.54138	-2.48259	batch_5	1	CASSADSGGSTDTQYF	TGTGCCAGCAGCGCCGATAGCGGGGGCAGCACAGATACGCAGTATTTT	TRBV13	TRBJ2-3	CAAGAGTASKLTF	TGTGCAGCAGGGGCCGGCACTGCCAGTAAACTCACCTTT	TRAV29/DV5	TRAJ44	NA	NA	NA	NA	0	369	127	55	R12	inf_vax2	FALSE	Timepoint 2	A01_TTD	A01_TTD
CCACGGATCACCATAG-4	-0.828529	-0.425812	batch_4	0	CASTVLEGNIQYF	TGTGCCAGCACCGTACTTGAAGGAAACATTCAGTACTTC	TRBV5-6	TRBJ2-4	CAASVGNSGNTPLVF	TGTGCAGCAAGCGTTGGAAATTCAGGAAACACACCTCTTGTCTTT	TRAV29/DV5	TRAJ29	NA	NA	NA	NA	3	230	2680	1	R7	inf	FALSE	Timepoint 1	A01_TTD	A01_TTD
CCACGGATCAGCTGGC-2	4.58941	-2.12271	batch_2	1	CASGDSPLHF	TGTGCCAGTGGAGATTCACCCCTCCACTTT	TRBV27	TRBJ1-6	CAMRDWELTGGGNKLTF	TGTGCAATGAGAGATTGGGAACTCACGGGAGGAGGAAACAAACTCACCTTT	TRAV14/DV4	TRAJ10	NA	NA	NA	NA	14	131	2682	2	R20	inf_vax1	FALSE	Timepoint 1	A01_TTD	A01_TTD
CCACGGATCATTATCC-2	-5.78643	-0.221263	batch_2	4	CASSPGSEQYF	TGTGCCAGCAGCCCCGGGAGCGAGCAGTACTTC	TRBV7-6	TRBJ2-7	CAANEDSSYKLIF	TGTGCAGCAAACGAGGATAGCAGCTATAAATTGATCTTC	TRAV13-1	TRAJ12	NA	NA	NA	NA	783	2233	2683	1	R17	inf_vax1	NA	Timepoint 1	A24_VYF|A24_NYN	NA
CCACGGATCCCTCAGT-6	-4.96553	1.94135	batch_6	5	CASSQVDRGYRNEQFF	TGTGCCAGCAGCCAAGTGGACAGGGGATATCGCAATGAGCAGTTCTTC	TRBV3-1	TRBJ2-1	CALRSEGGSNYKLTF	TGTGCTCTGAGGTCAGAAGGAGGTAGCAACTATAAACTGACATTT	TRAV19	TRAJ53	NA	NA	NA	NA	1	54	2685	1	R24	inf_vax1	FALSE	Timepoint 1	B15_RVA	B15_RVA
CCACGGATCCGATATG-1	-1.88006	-0.603309	batch_1	2	CASSLGGSNTDTQYF	TGTGCCAGCAGCTTAGGGGGGTCTAACACAGATACGCAGTATTTT	TRBV7-3	TRBJ2-3	CAMRTGFQKLVF	TGTGCAATGAGGACAGGCTTTCAGAAACTTGTATTT	TRAV14/DV4	TRAJ8	CAPRGKNQGGKLIF	TGTGCCCCAAGGGGAAAAAACCAGGGAGGAAAGCTTATCTTC	TRAV19	TRAJ23	0	2	2686	1	R29	inf_vax	FALSE	Timepoint 1	A01_FTS	A01_FTS
CCACGGATCCGCGGTA-2	-5.71094	0.96639	batch_2	4	CASSKETTGSEQYF	TGTGCCAGCAGCAAGGAAACGACAGGTTCCGAGCAGTACTTC	TRBV11-2	TRBJ2-7	CALSEDDYKLSF	TGTGCTCTGAGTGAGGACGACTACAAGCTCAGCTTT	TRAV19	TRAJ20	NA	NA	NA	NA	825	3352	2687	1	N8	vax2	NA	Naive post-vax	B44_AEV|A02_YLQ	NA
CCACGGATCCGCTGTT-6	-1.28678	3.26661	batch_6	5	CASSQGPGLYSESSYNEQFF	TGCGCCAGCAGCCAAGGCCCCGGACTGTATTCGGAGAGCTCCTACAATGAGCAGTTCTTC	TRBV4-1	TRBJ2-1	CAVKAGAGSYQLTF	TGTGCTGTGAAAGCTGGGGCTGGGAGTTACCAACTCACTTTC	TRAV21	TRAJ28	NA	NA	NA	NA	13	38	1734	4	B7	vax2_inf	FALSE	Breakthrough	A01_FTS	A01_FTS
CCACGGATCGATAGAA-4	-1.97309	-1.96329	batch_4	6	NA	NA	NA	NA	NA	NA	NA	NA	NA	NA	NA	NA	3	319	NA	NA	R7	inf	FALSE	Timepoint 1	A01_TTD	A01_TTD
CCACGGATCGATAGAA-6	3.2989	0.0151216	batch_6	3	CASCPGLDRTGELFF	TGTGCCAGCTGCCCGGGACTAGATCGCACCGGGGAGCTGTTTTTT	TRBV28	TRBJ2-2	CAGVALNDYKLSF	TGTGCAGGAGTAGCCCTTAACGACTACAAGCTCAGCTTT	TRAV27	TRAJ20	NA	NA	NA	NA	48	27	2688	2	B9	vax2_inf	FALSE	Breakthrough	A01_FTS	A01_FTS
CCACGGATCTCAACTT-4	3.55422	-3.61486	batch_4	0	CSVQTAWPYEQYF	TGCAGCGTTCAGACAGCCTGGCCCTACGAGCAGTACTTC	TRBV29-1	TRBJ2-7	CVVRGRGTASKLTF	TGTGTGGTGAGAGGACGGGGCACTGCCAGTAAACTCACCTTT	TRAV12-1	TRAJ44	CAVNSGGGSNYKLTF	TGTGCCGTGAACAGTGGTGGAGGTAGCAACTATAAACTGACATTT	TRAV12-2	TRAJ53	3	23	270	21	R21	inf_vax2	TRUE	Timepoint 2	A01_LTD	A01_LTD
CCACGGATCTTACCTA-4	1.05713	-1.42512	batch_4	0	CASSPRDFYEQYF	TGTGCCAGCAGTCCCCGGGACTTTTACGAGCAGTACTTC	TRBV27	TRBJ2-7	CAIGGSQGNLIF	TGTGCAATTGGAGGAAGCCAAGGAAATCTCATCTTT	TRAV9-2	TRAJ42	NA	NA	NA	NA	3	20	1879	8	R7	inf	FALSE	Timepoint 1	A01_TTD	A01_TTD
CCACGGATCTTGAGGT-6	4.99403	-2.78053	batch_6	1	CASSLRFGSIYEQYF	TGTGCCAGCAGCTTACGGTTCGGGAGCATCTACGAGCAGTACTTC	TRBV13	TRBJ2-7	CAVPHNAGNMLTF	TGTGCTGTCCCTCATAATGCAGGCAACATGCTCACCTTT	TRAV21	TRAJ39	NA	NA	NA	NA	9	111	1743	6	B7	vax2_inf	FALSE	Breakthrough	A01_TTD	A01_TTD
CCACTACAGCAACGGT-5	5.49641	0.0160828	batch_5	1	CASSFATGAVLEQYF	TGTGCCAGCAGTTTTGCGACAGGAGCCGTTTTAGAGCAGTACTTC	TRBV28	TRBJ2-7	CALSGATDKLIF	TGTGCTCTGAGTGGGGCCACCGACAAGCTCATCTTT	TRAV9-2	TRAJ34	NA	NA	NA	NA	22	446	22	7	R12	inf	FALSE	Timepoint 1	A01_TTD	A01_TTD
CCACTACAGCAGCGTA-6	-4.17473	1.88066	batch_6	2	CAISGGEITEAFF	TGTGCCATCAGTGGCGGAGAAATCACTGAAGCTTTCTTT	TRBV10-3	TRBJ1-1	CAAVFKAAGNKLTF	TGTGCAGCAGTCTTCAAAGCTGCAGGCAACAAGCTAACTTTT	TRAV13-1	TRAJ17	CAASPHLMDSSYKLIF	TGTGCAGCAAGCCCCCACCTGATGGATAGCAGCTATAAATTGATCTTC	TRAV13-1	TRAJ12	1	57	2690	1	R23	inf_vax1	FALSE	Timepoint 1	A01_FTS	A01_FTS
CCACTACAGGATGGTC-5	-0.162149	2.20569	batch_5	5	CASSGGLAGYTGELFF	TGTGCCAGCAGTGGGGGACTAGCGGGGTATACCGGGGAGCTGTTTTTT	TRBV27	TRBJ2-2	CAMRDWGLTGGGNKLTF	TGTGCAATGAGAGACTGGGGACTCACGGGAGGAGGAAACAAACTCACCTTT	TRAV14/DV4	TRAJ10	NA	NA	NA	NA	6	98	2691	1	R12	inf_vax2	FALSE	Timepoint 2	A01_TTD	A01_TTD
CCACTACAGTACGCGA-3	-1.98049	0.270419	batch_3	2	CASSSVDNQPQHF	TGTGCCAGCAGTAGCGTGGACAATCAGCCCCAGCATTTT	TRBV27	TRBJ1-5	CAVRQAGTALIF	TGTGCCGTGCGCCAGGCAGGAACTGCTCTGATCTTT	TRAV12-2	TRAJ15	NA	NA	NA	NA	3	435	2692	1	R5	inf	FALSE	Timepoint 1	A02_LLY	A02_LLY
CCACTACCAACACCCG-5	2.43764	-0.213791	batch_5	3	CASMGQTGDEQFF	TGTGCCAGCATGGGACAGACAGGGGATGAGCAGTTCTTC	TRBV28	TRBJ2-1	CAGSGGGKLIF	TGTGCAGGCTCGGGGGGAGGAAAGCTTATCTTC	TRAV13-2	TRAJ23	NA	NA	NA	NA	69	304	1364	7	B4	vax2_inf	FALSE	Breakthrough	A02_ALS	A02_ALS
CCACTACCAATTCCTT-5	5.20239	-0.686766	batch_5	1	CASSLVTDEQFF	TGTGCCAGCAGCTTAGTGACTGATGAGCAGTTCTTC	TRBV7-9	TRBJ2-1	NA	NA	NA	NA	NA	NA	NA	NA	1	71	NA	NA	R12	inf	FALSE	Timepoint 1	A01_TTD	A01_TTD
CCACTACCAGGGATTG-6	-3.30075	0.445683	batch_6	2	CASSPGSVAFF	TGTGCCAGCAGCCCGGGGTCTGTAGCTTTCTTT	TRBV6-2	TRBJ1-1	CAPQTGNQFYF	TGTGCTCCCCAAACCGGTAACCAGTTCTATTTT	TRAV6	TRAJ49	NA	NA	NA	NA	19	239	2694	1	B9	vax2_inf	FALSE	Breakthrough	A01_TTD	A01_TTD
CCACTACCAGGGTTAG-4	2.66367	-2.73956	batch_4	0	CASSYSRLVATGPLYEQFF	TGTGCCAGCAGTTACTCGAGGTTGGTGGCGACAGGACCGTTATATGAGCAGTTCTTC	TRBV6-5	TRBJ2-1	CALSLSGGSYIPTF	TGTGCTCTGAGCCTATCAGGAGGAAGCTACATACCTACATTT	TRAV9-2	TRAJ6	NA	NA	NA	NA	1	144	2695	2	R7	inf	FALSE	Timepoint 1	A01_TTD	A01_TTD
CCACTACCATAAAGGT-6	2.71285	-0.563364	batch_6	3	CASSTRGQGNYGYTF	TGTGCCAGCAGCACCCGGGGACAGGGGAACTATGGCTACACCTTC	TRBV5-4	TRBJ1-2	CAAENQGGKLIF	TGTGCAGCAGAGAACCAGGGAGGAAAGCTTATCTTC	TRAV29/DV5	TRAJ23	NA	NA	NA	NA	1	15	2696	1	R23	inf_vax2	FALSE	Timepoint 2	A01_FTS	A01_FTS
CCACTACCATAACCTG-4	0.358816	-0.712354	batch_4	0	CASSIVDFPSGANVLTF	TGTGCCAGTAGTATTGTAGATTTCCCTTCTGGGGCCAACGTCCTGACTTTC	TRBV19	TRBJ2-6	CAMSTVSGGSYIPTF	TGTGCAATGAGTACCGTATCAGGAGGAAGCTACATACCTACATTT	TRAV14/DV4	TRAJ6	NA	NA	NA	NA	3	420	1336	14	R7	inf	FALSE	Timepoint 1	A01_TTD	A01_TTD
CCACTACCATCATCCC-4	-0.165131	-0.906857	batch_4	0	CASSSRSGSDTQYF	TGTGCCAGCAGTTCCCGATCAGGGTCAGATACGCAGTATTTT	TRBV27	TRBJ2-3	CAYGGSQGNLIF	TGTGCTTATGGAGGAAGCCAAGGAAATCTCATCTTT	TRAV9-2	TRAJ42	NA	NA	NA	NA	3	78	122	12	R22	inf_vax1	FALSE	Timepoint 1	A01_TTD	A01_TTD
CCACTACCATCCCACT-5	5.07264	-2.64323	batch_5	1	CASSPSGGGPGDNEQFF	TGTGCCAGCAGCCCTAGCGGGGGGGGCCCAGGGGACAATGAGCAGTTCTTC	TRBV5-6	TRBJ2-1	CALSDLGDYKLSF	TGTGCTCTGAGTGATCTCGGGGACTACAAGCTCAGCTTT	TRAV19	TRAJ20	CLLADRGSTLGRLYF	TGTCTTCTGGCCGACAGAGGCTCAACCCTGGGGAGGCTATACTTT	TRAV40	TRAJ18	2	113	466	31	R12	inf_vax2	FALSE	Timepoint 2	A01_TTD	A01_TTD
CCACTACGTAGAGCTG-4	-6.33209	-0.155152	batch_4	4	CATSGLSGGTNEKLFF	TGTGCCACCAGCGGGTTATCCGGGGGAACTAATGAAAAACTGTTTTTT	TRBV15	TRBJ1-4	CAFSGSARQLTF	TGTGCCTTCTCTGGTTCTGCAAGGCAACTGACCTTT	TRAV12-2	TRAJ22	NA	NA	NA	NA	7	213	2698	1	R22	inf_vax2	FALSE	Timepoint 2	A01_FTS	A01_FTS
CCACTACGTATATCCG-4	2.52806	-3.3982	batch_4	0	CASSEILNTGELFF	TGCGCCAGCAGTGAAATCCTGAACACCGGGGAGCTGTTTTTT	TRBV10-1	TRBJ2-2	CASTDSNYQLIW	TGTGCTTCTACTGATAGCAACTATCAGTTAATCTGG	TRAV38-2/DV8	TRAJ33	NA	NA	NA	NA	6	171	2699	1	R7	inf	FALSE	Timepoint 1	A01_TTD	A01_TTD
CCACTACGTTCAGACT-4	-2.1823	0.230502	batch_4	2	CASSLDSSIDTQYF	TGTGCCAGCAGTTTAGATAGTAGCATCGATACGCAGTATTTT	TRBV27	TRBJ2-3	CAASIRSNSGYALNF	TGTGCAGCAAGCATTCGCTCAAATTCCGGGTATGCACTCAACTTC	TRAV23/DV6	TRAJ41	NA	NA	NA	NA	7	130	2701	1	R19	inf_vax1	FALSE	Timepoint 1	A01_TTD	A01_TTD
CCACTACTCAGCGATT-4	-0.190781	-0.714308	batch_4	0	CASSLEVSGNNYEQYF	TGTGCCAGCAGTTTAGAAGTTAGCGGGAATAACTACGAGCAGTACTTC	TRBV28	TRBJ2-7	NA	NA	NA	NA	NA	NA	NA	NA	3	279	NA	NA	R7	inf	FALSE	Timepoint 1	A01_TTD	A01_TTD
CCACTACTCCTTTACA-4	-0.113194	-1.47405	batch_4	0	CASSIVDFPSGANVLTF	TGTGCCAGTAGTATTGTAGATTTCCCTTCTGGGGCCAACGTCCTGACTTTC	TRBV19	TRBJ2-6	NA	NA	NA	NA	NA	NA	NA	NA	0	341	NA	NA	R7	inf	FALSE	Timepoint 1	A01_TTD	A01_TTD
CCACTACTCGACGGAA-6	-2.39673	2.88636	batch_6	5	CASSLTPGGEETQYF	TGTGCCAGCAGCTTAACCCCAGGGGGAGAAGAGACCCAGTACTTC	TRBV5-6	TRBJ2-5	CAVRSSNYQLIW	TGTGCTGTGAGAAGTAGCAACTATCAGTTAATCTGG	TRAV21	TRAJ33	NA	NA	NA	NA	7	176	1838	2	B7	vax2_inf	FALSE	Breakthrough	A01_TTD	A01_TTD
CCACTACTCGGCCGAT-3	2.56903	-2.35175	batch_3	0	CATWDSDTGELFF	TGTGCCACCTGGGACAGTGACACCGGGGAGCTGTTTTTT	TRBV6-5	TRBJ2-2	NA	NA	NA	NA	NA	NA	NA	NA	4	1328	NA	NA	R6	inf	FALSE	Timepoint 1	A01_TTD	A01_TTD
CCACTACTCTGCGGCA-4	2.13634	-3.33709	batch_4	0	CASSFTQGMAEAFF	TGTGCCAGCAGTTTCACACAGGGTATGGCTGAAGCTTTCTTT	TRBV28	TRBJ1-1	CALVDVEGFKTIF	TGTGCTCTAGTAGACGTGGAAGGCTTCAAAACTATCTTT	TRAV6	TRAJ9	NA	NA	NA	NA	3	408	2703	2	R7	inf	FALSE	Timepoint 1	A01_TTD	A01_TTD
CCAGCGAAGACGCAAC-4	1.85389	-3.62852	batch_4	0	CASSQGQGGQDEQYF	TGTGCCAGCTCACAAGGACAGGGAGGGCAGGACGAGCAGTACTTC	TRBV18	TRBJ2-7	CAASEGSQGNLIF	TGTGCAGCAAGTGAGGGGAGCCAAGGAAATCTCATCTTT	TRAV29/DV5	TRAJ42	NA	NA	NA	NA	3	421	2704	2	R7	inf	FALSE	Timepoint 1	A01_TTD	A01_TTD
CCAGCGAAGCTTTGGT-2	1.91233	-0.670628	batch_2	3	CASIRTGEKGGYTF	TGTGCCAGCATTCGGACAGGGGAAAAAGGTGGCTACACCTTC	TRBV12-4	TRBJ1-2	NA	NA	NA	NA	NA	NA	NA	NA	5	188	NA	NA	N2	vax2	TRUE	Naive post-vax	A01_LTD	A01_LTD
CCAGCGAAGTGGTCCC-5	4.76565	-2.78588	batch_5	1	CACHPGTGGGGYTF	TGTGCCTGCCACCCCGGGACAGGGGGGGGAGGCTACACCTTC	TRBV6-5	TRBJ1-2	CAVNAGNMLTF	TGTGCTGTCAATGCAGGCAACATGCTCACCTTT	TRAV6	TRAJ39	NA	NA	NA	NA	6	313	321	2	R12	inf	FALSE	Timepoint 1	A01_TTD	A01_TTD
CCAGCGACACCGAAAG-6	2.81399	-0.450944	batch_6	3	CASSLDRQYGYTF	TGTGCCAGCAGCTTAGACCGTCAGTATGGCTACACCTTC	TRBV7-9	TRBJ1-2	CLVGDIRDDKIIF	TGCCTCGTGGGTGACATAAGAGATGACAAGATCATCTTT	TRAV4	TRAJ30	NA	NA	NA	NA	14	35	21	36	B9	vax2_inf	FALSE	Breakthrough	A01_FTS	A01_FTS
CCAGCGACACGCATCG-5	-3.9625	1.68538	batch_5	2	CASSIELAVYNEQFF	TGTGCCAGTAGTATAGAACTAGCGGTCTACAATGAGCAGTTCTTC	TRBV19	TRBJ2-1	CAVNLGLTGGGNKLTF	TGTGCCGTGAACCTGGGTCTCACGGGAGGAGGAAACAAACTCACCTTT	TRAV12-2	TRAJ10	NA	NA	NA	NA	203	332	2705	1	B5	vax2_inf	FALSE	Breakthrough	A02_ALS	A02_ALS
CCAGCGAGTAGAGTGC-4	-0.265275	-0.53266	batch_4	0	CASSPDPDPYQPQHF	TGTGCCAGCAGCCCAGATCCAGACCCCTATCAGCCCCAGCATTTT	TRBV3-1	TRBJ1-5	CGTRDGTSYGKLTF	TGCGGCACAAGGGATGGTACTAGCTATGGAAAGCTGACATTT	TRAV30	TRAJ52	NA	NA	NA	NA	2	179	2707	6	R7	inf	FALSE	Timepoint 1	A01_TTD	A01_TTD
CCAGCGAGTATAAACG-4	-6.40883	0.657205	batch_4	4	CASRVLQGLTGELFF	TGTGCCAGTAGAGTGTTACAGGGATTAACCGGGGAGCTGTTTTTT	TRBV19	TRBJ2-2	NA	NA	NA	NA	NA	NA	NA	NA	12	405	NA	NA	R10	inf_vax2	NA	Timepoint 2	B15_NQK_Q|B15_RVA	NA
CCAGCGAGTATTACCG-4	-1.72055	-2.34823	batch_4	6	CASSSDPGTAYNEQFF	TGTGCCAGCAGCTCCGATCCCGGGACAGCTTACAATGAGCAGTTCTTC	TRBV27	TRBJ2-1	CAESTSGYSTLTF	TGTGCAGAGAGTACTTCAGGATACAGCACCCTCACCTTT	TRAV5	TRAJ11	NA	NA	NA	NA	3	17	2708	2	R7	inf	FALSE	Timepoint 1	A01_TTD	A01_TTD
CCAGCGAGTCTTCTCG-3	2.62835	3.09079	batch_3	7	CASSDDGTGIETQYF	TGTGCCAGCAGCGATGATGGGACAGGGATTGAGACCCAGTACTTC	TRBV9	TRBJ2-5	CAASAFISNTGKLIF	TGTGCAGCAAGCGCATTCATAAGCAACACAGGCAAACTAATCTTT	TRAV29/DV5	TRAJ37	NA	NA	NA	NA	0	56	16	46	R6	inf	FALSE	Timepoint 1	A01_TTD	A01_TTD
CCAGCGAGTGTCTGAT-3	0.666887	-1.79232	batch_3	0	CASGFDAGQGSYEQYF	TGTGCCAGCGGATTTGACGCGGGACAGGGTTCCTACGAGCAGTACTTC	TRBV28	TRBJ2-7	CAEWTGGYQKVTF	TGTGCTGAATGGACTGGGGGTTACCAGAAAGTTACCTTT	TRAV1-2	TRAJ13	NA	NA	NA	NA	5	883	2709	1	R6	inf	FALSE	Timepoint 1	A01_TTD	A01_TTD
CCAGCGAGTGTGAATA-6	2.72022	7.26496	batch_6	10	CSAREMDGVSGYTF	TGCAGTGCTAGAGAAATGGACGGGGTGAGTGGCTACACCTTC	TRBV20-1	TRBJ1-2	CAVRDTAGTYKYIF	TGTGCTGTGAGAGATACGGCAGGAACCTACAAATACATCTTT	TRAV1-2	TRAJ40	NA	NA	NA	NA	4	26	2284	2	B7	vax2_inf	FALSE	Breakthrough	A01_TTD	A01_TTD
CCAGCGAGTTATCCGA-4	3.10243	-3.08581	batch_4	1	CASSSTGDTEAFF	TGTGCCAGCAGCTCCACAGGGGACACTGAAGCTTTCTTT	TRBV7-8	TRBJ1-1	CVVNIVWRDDKIIF	TGTGTGGTGAACATCGTATGGAGAGATGACAAGATCATCTTT	TRAV12-1	TRAJ30	NA	NA	NA	NA	7	317	2710	3	R7	inf	FALSE	Timepoint 1	A01_TTD	A01_TTD
CCAGCGATCAACACCA-4	1.9449	-3.26764	batch_4	0	CASSLSPKYEQYF	TGTGCCAGCAGTTTAAGCCCTAAATACGAGCAGTACTTC	TRBV27	TRBJ2-7	CALFSLDQFYF	TGTGCTCTGTTCTCTCTCGACCAGTTCTATTTT	TRAV9-2	TRAJ49	NA	NA	NA	NA	5	258	2711	1	R7	inf	FALSE	Timepoint 1	A01_TTD	A01_TTD
CCAGCGATCAAGAAGT-1	3.83767	3.2545	batch_1	7	CASSLGFPNQPQHF	TGTGCCAGCAGTTTGGGTTTCCCCAATCAGCCCCAGCATTTT	TRBV27	TRBJ1-5	CGTELRGKLIF	TGCGGCACAGAGCTCCGGGGAAAGCTTATCTTC	TRAV30	TRAJ23	NA	NA	NA	NA	1	2	11	572	R29	inf_vax	TRUE	Timepoint 1	A01_LTD	A01_LTD
CCAGCGATCAGTCAGT-6	5.04432	-1.16689	batch_6	1	CASSLNLGQGAAEQYF	TGTGCCAGCAGCTTAAACCTCGGACAGGGGGCGGCCGAGCAGTACTTC	TRBV5-4	TRBJ2-7	CAVRDQNAGNMLTF	TGTGCTGTGAGAGATCAGAATGCAGGCAACATGCTCACCTTT	TRAV1-2	TRAJ39	NA	NA	NA	NA	9	114	134	108	R24	inf_vax1	TRUE	Timepoint 1	B15_NQK_Q|B15_NQK_A	B15_NQK
CCAGCGATCCATGCTC-6	-6.54118	-0.0650533	batch_6	2	CSVQDSSYNSPLHF	TGCAGCGTTCAGGACAGCTCCTATAATTCACCCCTCCACTTT	TRBV29-1	TRBJ1-6	CAVRPPGNQFYF	TGTGCTGTGAGGCCCCCCGGTAACCAGTTCTATTTT	TRAV21	TRAJ49	NA	NA	NA	NA	5	149	2713	1	R23	inf_vax1	FALSE	Timepoint 1	A01_FTS	A01_FTS
CCAGCGATCCCACTTG-6	-0.343714	1.97384	batch_6	5	NA	NA	NA	NA	NA	NA	NA	NA	NA	NA	NA	NA	30	167	NA	NA	B7	vax2_inf	TRUE	Breakthrough	A01_LTD	A01_LTD
CCAGCGATCTTACCTA-6	3.28612	-2.14278	batch_6	1	CASSSRTGRGDNEQFF	TGTGCCAGCAGTTCTCGGACAGGGCGGGGAGACAATGAGCAGTTCTTC	TRBV27	TRBJ2-1	CALRHDMRF	TGTGCTCTAAGACATGACATGCGCTTT	TRAV6	TRAJ43	NA	NA	NA	NA	3	7	17	71	R23	inf_vax2	TRUE	Timepoint 2	A01_LTD	A01_LTD
CCAGCGATCTTGACGA-2	1.51447	0.384043	batch_2	3	CASSLEWLGTTWDEQFF	TGTGCCAGCAGTTTAGAGTGGCTGGGAACGACGTGGGATGAGCAGTTCTTC	TRBV28	TRBJ2-1	CAFPNRAGGTSYGKLTF	TGTGCTTTCCCGAACCGTGCTGGTGGTACTAGCTATGGAAAGCTGACATTT	TRAV38-1	TRAJ52	NA	NA	NA	NA	3	501	1959	11	R20	inf_vax1	FALSE	Timepoint 1	A01_TTD	A01_TTD
CCAGCGATCTTGACGA-4	1.05945	-2.54741	batch_4	0	CASTPGGYEQYF	TGTGCCAGCACACCCGGGGGCTACGAGCAGTACTTC	TRBV6-5	TRBJ2-7	CIASYNNNDMRF	TGCATCGCCTCGTACAATAACAATGACATGCGCTTT	TRAV26-1	TRAJ43	NA	NA	NA	NA	3	91	2714	1	R7	inf	FALSE	Timepoint 1	A01_TTD	A01_TTD
CCATGTCAGACAAGCC-4	0.129501	-1.43698	batch_4	0	CASSLGQHQETQYF	TGTGCCAGCAGTTTAGGGCAGCACCAAGAGACCCAGTACTTC	TRBV27	TRBJ2-5	CALSDWTGRRALTF	TGTGCTCTGAGTGATTGGACGGGCAGGAGAGCACTTACTTTT	TRAV19	TRAJ5	CAVALNTDKLIF	TGTGCTGTGGCCCTCAACACCGACAAGCTCATCTTT	TRAV8-3	TRAJ34	4	203	2715	3	R7	inf	FALSE	Timepoint 1	A01_TTD	A01_TTD
CCATGTCAGACCGGAT-6	-1.38104	0.284491	batch_6	0	CASSTDRDLLNTEAFF	TGTGCCAGTAGTACCGACAGGGACCTGTTGAACACTGAAGCTTTCTTT	TRBV19	TRBJ1-1	CASSNAGNNRKLIW	TGTGCCTCCTCTAATGCTGGCAACAACCGTAAGCTGATTTGG	TRAV24	TRAJ38	NA	NA	NA	NA	9	170	2716	3	R23	inf_vax2	TRUE	Timepoint 2	A01_LTD	A01_LTD
CCATGTCAGAGTACAT-2	1.32036	-2.13201	batch_2	1	CAIGTGPMNTEAFF	TGTGCCATCGGAACAGGGCCCATGAACACTGAAGCTTTCTTT	TRBV7-9	TRBJ1-1	CAMRDAGGGADGLTF	TGTGCAATGAGAGATGCAGGAGGAGGTGCTGACGGACTCACCTTT	TRAV14/DV4	TRAJ45	NA	NA	NA	NA	7	365	1256	4	R20	inf_vax1	FALSE	Timepoint 1	A01_TTD	A01_TTD
CCATGTCAGCCATCGC-4	1.02639	-2.58964	batch_4	0	CASSYDEGPPDTQYF	TGTGCCAGCAGTTACGACGAGGGACCGCCAGATACGCAGTATTTT	TRBV6-5	TRBJ2-3	CAASAGRNNARLMF	TGTGCAGCAAGCGCTGGTCGTAACAATGCCAGACTCATGTTT	TRAV29/DV5	TRAJ31	CAFPTPQGAQKLVF	TGTGCTTTCCCGACCCCACAGGGAGCCCAGAAGCTGGTATTT	TRAV38-1	TRAJ54	2	45	406	30	R7	inf	FALSE	Timepoint 1	A01_TTD	A01_TTD
CCATGTCAGCTGTCTA-6	3.82941	-0.168568	batch_6	3	CASSLDRQYGYTF	TGTGCCAGCAGCTTAGACCGTCAGTATGGCTACACCTTC	TRBV7-9	TRBJ1-2	NA	NA	NA	NA	NA	NA	NA	NA	24	86	NA	NA	B9	vax2_inf	FALSE	Breakthrough	A01_FTS	A01_FTS
CCATGTCAGGATGCGT-5	-7.62445	-0.0794663	batch_5	2	CATSGDRGYSPLHF	TGTGCCACCAGCGGCGACAGGGGATATTCACCCCTCCACTTT	TRBV15	TRBJ1-6	CVHSGTYKYIF	TGTGTCCACTCAGGAACCTACAAATACATCTTT	TRAV8-2	TRAJ40	NA	NA	NA	NA	15	378	2718	1	B6	vax2_inf	FALSE	Breakthrough	A24_VYI	A24_VYI
CCATGTCAGTCCGTAT-4	1.36924	-3.36076	batch_4	0	CASSEAGQETQYF	TGTGCCAGCAGCGAAGCGGGGCAAGAGACCCAGTACTTC	TRBV13	TRBJ2-5	CAAAHGNFNKFYF	TGTGCAGCCGCCCATGGCAACTTCAACAAATTTTACTTT	TRAV29/DV5	TRAJ21	NA	NA	NA	NA	5	174	2719	4	R7	inf	FALSE	Timepoint 1	A01_TTD	A01_TTD
CCATGTCCAATCTGCA-6	3.7214	0.352501	batch_6	3	CASSLDRQYGYTF	TGTGCCAGCAGCTTAGACCGTCAGTATGGCTACACCTTC	TRBV7-9	TRBJ1-2	CLVGDIRDDKIIF	TGCCTCGTGGGTGACATAAGAGATGACAAGATCATCTTT	TRAV4	TRAJ30	NA	NA	NA	NA	5978	2924	21	36	B9	vax2_inf	FALSE	Breakthrough	A01_FTS	A01_FTS
CCATGTCCACAAGACG-4	2.97332	-3.71847	batch_4	0	CASSPWETGELFF	TGTGCCAGCAGCCCCTGGGAAACCGGGGAGCTGTTTTTT	TRBV9	TRBJ2-2	CALSSGDYKLSF	TGTGCTCTGAGTTCGGGAGACTACAAGCTCAGCTTT	TRAV9-2	TRAJ20	NA	NA	NA	NA	5	218	2721	1	R7	inf	FALSE	Timepoint 1	A01_TTD	A01_TTD
CCATGTCCACCAGGTC-4	2.31793	-2.86678	batch_4	0	CAWSVHPGIYYGYTF	TGTGCCTGGAGTGTCCACCCGGGGATATACTATGGCTACACCTTC	TRBV30	TRBJ1-2	CAVRDHRDDYKLSF	TGTGCTGTGAGAGATCACCGTGACGACTACAAGCTCAGCTTT	TRAV1-2	TRAJ20	NA	NA	NA	NA	3	125	2722	2	R7	inf	FALSE	Timepoint 1	A01_TTD	A01_TTD
CCATGTCCACCTTGTC-6	4.79356	-1.81676	batch_6	1	CASSLNLGQGAAEQYF	TGTGCCAGCAGCTTAAACCTCGGACAGGGGGCGGCCGAGCAGTACTTC	TRBV5-4	TRBJ2-7	CAVRDQNAGNMLTF	TGTGCTGTGAGAGATCAGAATGCAGGCAACATGCTCACCTTT	TRAV1-2	TRAJ39	NA	NA	NA	NA	11	2	134	108	R24	inf_vax1	TRUE	Timepoint 1	B15_NQK_Q|B15_NQK_A	B15_NQK
CCATGTCCACGAAAGC-5	5.74482	-1.77667	batch_5	1	CASSQVSSIDETQYF	TGCGCCAGCAGCCAAGTTAGCTCGATCGATGAGACCCAGTACTTC	TRBV4-1	TRBJ2-5	CAVNNARLMF	TGTGCCGTGAACAATGCCAGACTCATGTTT	TRAV12-2	TRAJ31	NA	NA	NA	NA	2	13	1831	7	R12	inf	FALSE	Timepoint 1	A01_TTD	A01_TTD
CCATGTCCACGGCCAT-5	4.87232	-2.93972	batch_5	1	CASSDGWNYGYTF	TGTGCCAGCAGTGACGGGTGGAACTATGGCTACACCTTC	TRBV2	TRBJ1-2	CAVRLNNARLMF	TGTGCTGTGAGGCTTAACAATGCCAGACTCATGTTT	TRAV21	TRAJ31	CAASANTSGTYKYIF	TGTGCAGCAAGCGCGAACACCTCAGGAACCTACAAATACATCTTT	TRAV29/DV5	TRAJ40	0	138	433	3	R12	inf_vax2	FALSE	Timepoint 2	A01_TTD	A01_TTD
CCATGTCCATAGGATA-4	-0.985118	-0.34593	batch_4	0	CASSEGYSNQPQHF	TGTGCCAGTAGTGAAGGGTATAGCAATCAGCCCCAGCATTTT	TRBV19	TRBJ1-5	CAVSWANNARLMF	TGTGCTGTGAGTTGGGCCAACAATGCCAGACTCATGTTT	TRAV21	TRAJ31	NA	NA	NA	NA	4	231	286	5	R7	inf	FALSE	Timepoint 1	A01_TTD	A01_TTD
CCATGTCCATCGACGC-5	-1.41708	1.36687	batch_5	2	CASGTSWYNEQFF	TGTGCCAGCGGGACTAGCTGGTACAATGAGCAGTTCTTC	TRBV27	TRBJ2-1	CAATPLTNYGGSQGNLIF	TGTGCAGCCACCCCTTTGACGAATTATGGAGGAAGCCAAGGAAATCTCATCTTT	TRAV29/DV5	TRAJ42	NA	NA	NA	NA	268	461	2724	1	B3	vax2_inf	NA	Breakthrough	A02_ALS|A02_LLY	NA
CCATGTCCATTACCTT-6	3.78382	1.30131	batch_6	3	NA	NA	NA	NA	NA	NA	NA	NA	NA	NA	NA	NA	25	115	NA	NA	R23	inf_vax2	NA	Timepoint 2	A01_LTD|A01_FTS	NA
CCATGTCGTAGAGTGC-6	2.33012	0.0114336	batch_6	3	CASSPHRQGARGNTIYF	TGTGCCAGCAGCCCTCATCGGCAGGGGGCAAGGGGAAACACCATATATTTT	TRBV5-6	TRBJ1-3	CALSEARNFQKLVF	TGTGCTCTGAGTGAGGCGCGGAACTTTCAGAAACTTGTATTT	TRAV19	TRAJ8	NA	NA	NA	NA	2	103	2725	1	R16	inf_vax2	TRUE	Timepoint 2	A02_YLQ	A02_YLQ
CCATGTCGTCCTCCAT-6	-3.43874	0.964697	batch_6	2	CASSLRSGTDTQYF	TGTGCCAGCAGTTTACGGTCGGGAACAGATACGCAGTATTTT	TRBV27	TRBJ2-3	CALSDSQGNLIF	TGTGCTCTGAGTGACAGCCAAGGAAATCTCATCTTT	TRAV9-2	TRAJ42	NA	NA	NA	NA	3	31	2726	1	R23	inf_vax2	FALSE	Timepoint 2	A01_TTD	A01_TTD
CCATGTCGTCGCGGTT-6	3.71508	-2.44911	batch_6	1	CASSLEGISGYTF	TGTGCCAGCAGCTTAGAAGGCATCTCCGGCTACACCTTC	TRBV7-6	TRBJ1-2	CALKHGGATNKLIF	TGTGCTCTGAAGCATGGTGGTGCTACAAACAAGCTCATCTTT	TRAV19	TRAJ32	NA	NA	NA	NA	6	50	359	22	R23	inf_vax2	TRUE	Timepoint 2	A01_LTD	A01_LTD
CCATGTCGTCGGCATC-2	-2.73148	0.407458	batch_2	2	CSAIDRVDVYEQYF	TGCAGTGCTATAGACAGGGTAGATGTTTACGAGCAGTACTTC	TRBV20-1	TRBJ2-7	CALSSAGDDKIIF	TGTGCTCTGAGTTCAGCGGGAGATGACAAGATCATCTTT	TRAV19	TRAJ30	NA	NA	NA	NA	7	10	2727	1	R20	inf_vax1	FALSE	Timepoint 1	A01_PTD	A01_PTD
CCATGTCGTCTCCACT-6	-0.219195	3.43225	batch_6	5	CASSLGVVGQETQYF	TGTGCCAGTAGTTTGGGTGTGGTAGGGCAAGAGACCCAGTACTTC	TRBV19	TRBJ2-5	CALGSGNTGKLIF	TGTGCTCTGGGCTCTGGCAACACAGGCAAACTAATCTTT	TRAV19	TRAJ37	NA	NA	NA	NA	4	12	1101	5	B7	vax2_inf	FALSE	Breakthrough	A01_FTS	A01_FTS
CCATGTCGTCTGATTG-6	-4.75017	0.706046	batch_6	2	CASSRGGNTIYF	TGTGCCAGCTCACGCGGTGGAAACACCATATATTTT	TRBV18	TRBJ1-3	CALSDNNNDMRF	TGTGCTCTGAGTGACAATAACAATGACATGCGCTTT	TRAV19	TRAJ43	NA	NA	NA	NA	4	35	2728	1	R23	inf_vax1	FALSE	Timepoint 1	A01_DTD	A01_DTD
CCATGTCGTGCTTCTC-3	-1.85144	2.25391	batch_3	5	CAWEDRNTGELFF	TGTGCCTGGGAGGACAGGAACACCGGGGAGCTGTTTTTT	TRBV30	TRBJ2-2	CVVNRVDGYALNF	TGTGTGGTGAACCGGGTGGACGGGTATGCACTCAACTTC	TRAV12-1	TRAJ41	NA	NA	NA	NA	1	5	2729	1	R5	inf_vax2	TRUE	Timepoint 2	A02_YLQ	A02_YLQ
CCATGTCGTTATTCTC-4	4.19201	-0.521542	batch_4	1	CSARDRGTEAKGGQYF	TGCAGTGCTAGAGATCGGGGGACAGAGGCCAAAGGGGGACAGTACTTC	TRBV20-1	TRBJ2-7	NA	NA	NA	NA	NA	NA	NA	NA	3	11	NA	NA	R21	inf_vax2	TRUE	Timepoint 2	A01_LTD	A01_LTD
CCATGTCGTTCTGTTT-1	3.97578	2.31849	batch_1	7	CASSLGFPNQPQHF	TGTGCCAGCAGTTTGGGTTTCCCCAATCAGCCCCAGCATTTT	TRBV27	TRBJ1-5	CGTELRGKLIF	TGCGGCACAGAGCTCCGGGGAAAGCTTATCTTC	TRAV30	TRAJ23	NA	NA	NA	NA	2	10	11	572	R29	inf_vax	TRUE	Timepoint 1	A01_LTD	A01_LTD
CCATGTCGTTGACGTT-4	2.40691	-0.557127	batch_4	3	CASSLFPSWYSRFTRDEQFF	TGTGCCAGCAGCTTATTTCCGTCTTGGTACAGCCGATTTACCCGCGATGAGCAGTTCTTC	TRBV5-6	TRBJ2-1	CALSDVGGSNYKLTF	TGTGCTCTGAGTGATGTGGGAGGTAGCAACTATAAACTGACATTT	TRAV19	TRAJ53	NA	NA	NA	NA	19	722	206	5	R9	inf	TRUE	Timepoint 1	B15_NQK_Q	B15_NQK
CCATGTCTCAATCACG-4	2.17554	-2.62866	batch_4	0	CSARDIGLAGLEQFF	TGCAGTGCTAGAGATATCGGACTAGCGGGACTGGAGCAGTTCTTC	TRBV20-1	TRBJ2-1	CAATKYSGAGSYQLTF	TGTGCAGCGACCAAATACTCTGGGGCTGGGAGTTACCAACTCACTTTC	TRAV23/DV6	TRAJ28	NA	NA	NA	NA	0	31	2730	1	R8	inf_vax2	TRUE	Timepoint 2	A24_QYI	A24_QYI
CCATGTCTCAGCTCTC-4	-1.41248	-0.464009	batch_4	0	CASSSYNEQFF	TGTGCCAGCAGTTCATACAATGAGCAGTTCTTC	TRBV27	TRBJ2-1	CAMRDWGLTGGGNKLTF	TGTGCAATGAGAGACTGGGGACTCACGGGAGGAGGAAACAAACTCACCTTT	TRAV14/DV4	TRAJ10	NA	NA	NA	NA	5	52	2731	1	R22	inf_vax1	FALSE	Timepoint 1	A01_TTD	A01_TTD
CCATGTCTCATAAAGG-1	3.52061	2.5079	batch_1	7	NA	NA	NA	NA	NA	NA	NA	NA	NA	NA	NA	NA	1	15	NA	NA	R29	inf_vax	TRUE	Timepoint 1	A01_LTD	A01_LTD
CCATGTCTCATGCATG-4	-0.782868	-0.186644	batch_4	0	CASSQEDPLTGGANVLTF	TGTGCCAGCAGCCAAGAGGATCCCTTAACCGGCGGGGCCAACGTCCTGACTTTC	TRBV3-1	TRBJ2-6	CAMTFSGGYNKLIF	TGTGCAATGACTTTTTCTGGTGGCTACAATAAGCTGATTTTT	TRAV12-3	TRAJ4	NA	NA	NA	NA	1	118	2732	1	R7	inf	FALSE	Timepoint 1	A01_TTD	A01_TTD
CCATGTCTCCATGCTC-5	0.885288	1.33562	batch_5	3	CASSTEGGTEAFF	TGTGCCAGTAGCACTGAGGGAGGCACTGAAGCTTTCTTT	TRBV19	TRBJ1-1	CAESESSSNTGKLIF	TGTGCAGAGAGTGAAAGCTCTAGCAACACAGGCAAACTAATCTTT	TRAV5	TRAJ37	NA	NA	NA	NA	29	153	340	13	B4	vax2_inf	FALSE	Breakthrough	A02_ALS	A02_ALS
CCATGTCTCCGATATG-4	3.31258	-3.78667	batch_4	0	CASRDGQVFNQPQHF	TGTGCCAGCAGAGATGGACAGGTCTTCAATCAGCCCCAGCATTTT	TRBV28	TRBJ1-5	CILSPYTGGGADGLTF	TGCATCCTGAGTCCCTACACAGGAGGAGGTGCTGACGGACTCACCTTT	TRAV26-2	TRAJ45	NA	NA	NA	NA	6	66	474	9	R7	inf	FALSE	Timepoint 1	A01_TTD	A01_TTD
CCATGTCTCGGAAACG-4	-1.75289	-2.86414	batch_4	6	NA	NA	NA	NA	NA	NA	NA	NA	NA	NA	NA	NA	3	248	NA	NA	R7	inf	FALSE	Timepoint 1	A01_TTD	A01_TTD
CCATGTCTCTGTACGA-6	0.264329	2.36514	batch_6	5	CASSLNLGQGAAEQYF	TGTGCCAGCAGCTTAAACCTCGGACAGGGGGCGGCCGAGCAGTACTTC	TRBV5-4	TRBJ2-7	CAVRDQNAGNMLTF	TGTGCTGTGAGAGATCAGAATGCAGGCAACATGCTCACCTTT	TRAV1-2	TRAJ39	NA	NA	NA	NA	6	2	134	108	R24	inf_vax1	TRUE	Timepoint 1	B15_NQK_Q|B15_NQK_A	B15_NQK
CCATTCGAGATGGGTC-4	1.80231	-2.59874	batch_4	0	CASSPRSGIDEQFF	TGTGCCAGCAGTCCTCGCTCAGGGATCGATGAGCAGTTCTTC	TRBV27	TRBJ2-1	CALGGSQGNLIF	TGTGCTCTGGGAGGAAGCCAAGGAAATCTCATCTTT	TRAV9-2	TRAJ42	NA	NA	NA	NA	3	324	713	11	R7	inf	FALSE	Timepoint 1	A01_TTD	A01_TTD
CCATTCGAGCTCCCAG-1	2.71291	3.85144	batch_1	7	CASSLGFPNQPQHF	TGTGCCAGCAGTTTGGGTTTCCCCAATCAGCCCCAGCATTTT	TRBV27	TRBJ1-5	CGTELRGKLIF	TGCGGCACAGAGCTCCGGGGAAAGCTTATCTTC	TRAV30	TRAJ23	NA	NA	NA	NA	4	24	11	572	R29	inf_vax	TRUE	Timepoint 1	A01_LTD	A01_LTD
CCATTCGAGCTGCAAG-2	-4.62921	-0.811013	batch_2	4	CASSYIAGGYNEQFF	TGTGCCAGCAGCTACATAGCGGGGGGTTACAATGAGCAGTTCTTC	TRBV5-5	TRBJ2-1	NA	NA	NA	NA	NA	NA	NA	NA	234	1776	NA	NA	N4	vax2	NA	Naive post-vax	A01_LTD|A24_NYN	NA
CCATTCGAGGAGTTTA-6	-3.92573	1.22997	batch_6	2	CASSEGSFIEQFF	TGCGCCAGCAGTGAAGGTAGCTTCATTGAGCAGTTCTTC	TRBV10-1	TRBJ2-1	CALSDNTGKLIF	TGTGCTCTGAGTGATAACACAGGCAAACTAATCTTT	TRAV9-2	TRAJ37	NA	NA	NA	NA	9	18	2733	1	R23	inf_vax1	FALSE	Timepoint 1	A01_TTD	A01_TTD
CCATTCGAGGGTTCCC-5	5.42162	-1.7608	batch_5	1	CASSADSGGSTDTQYF	TGTGCCAGCAGCGCCGATAGCGGGGGCAGCACAGATACGCAGTATTTT	TRBV13	TRBJ2-3	CAAGAGTASKLTF	TGTGCAGCAGGGGCCGGCACTGCCAGTAAACTCACCTTT	TRAV29/DV5	TRAJ44	NA	NA	NA	NA	1	194	127	55	R12	inf_vax2	FALSE	Timepoint 2	A01_TTD	A01_TTD
CCATTCGAGTGACATA-6	4.30978	-2.16274	batch_6	1	CASSTPEGVDTGELFF	TGTGCCAGCAGCACCCCAGAGGGAGTCGACACCGGGGAGCTGTTTTTT	TRBV5-5	TRBJ2-2	CLVGGRVDSNYQLIW	TGCCTCGTGGGTGGTCGTGTGGATAGCAACTATCAGTTAATCTGG	TRAV4	TRAJ33	NA	NA	NA	NA	7	92	2734	1	B7	vax2_inf	TRUE	Breakthrough	A01_LTD	A01_LTD
CCATTCGAGTGTGGCA-2	1.93045	-1.0856	batch_2	1	CSVEQGTYEQYF	TGCAGCGTGGAACAGGGGACCTACGAGCAGTACTTC	TRBV29-1	TRBJ2-7	CAVFSGNTGKLIF	TGTGCTGTCTTCTCTGGCAACACAGGCAAACTAATCTTT	TRAV21	TRAJ37	NA	NA	NA	NA	13	760	2735	1	R20	inf_vax2	FALSE	Timepoint 2	A01_TTD	A01_TTD
CCATTCGAGTTGAGAT-6	-1.07507	0.405157	batch_6	0	CASSLSPSTDTQYF	TGTGCCAGCAGTTTATCTCCAAGCACAGATACGCAGTATTTT	TRBV27	TRBJ2-3	CATDYYGQNFVF	TGTGCTACGGACTACTATGGTCAGAATTTTGTCTTT	TRAV17	TRAJ26	NA	NA	NA	NA	5	9	2736	1	R23	inf_vax2	FALSE	Timepoint 2	A01_TTD	A01_TTD
CCATTCGCAAACCCAT-2	2.29767	-1.95932	batch_2	1	CASSWTSGSYEQYF	TGTGCCAGCAGTTGGACTAGCGGTTCCTACGAGCAGTACTTC	TRBV28	TRBJ2-7	CAMSAPEYSSASKIIF	TGTGCAATGAGCGCGCCTGAGTACAGCAGTGCTTCCAAGATAATCTTT	TRAV12-3	TRAJ3	NA	NA	NA	NA	8	135	2737	2	R20	inf_vax1	FALSE	Timepoint 1	A01_TTD	A01_TTD
CCATTCGCAATGCCAT-4	-0.491647	-0.84428	batch_4	0	CASSYDEGPPDTQYF	TGTGCCAGCAGTTACGACGAGGGACCGCCAGATACGCAGTATTTT	TRBV6-5	TRBJ2-3	CAASAGRNNARLMF	TGTGCAGCAAGCGCTGGTCGTAACAATGCCAGACTCATGTTT	TRAV29/DV5	TRAJ31	CAFPTPQGAQKLVF	TGTGCTTTCCCGACCCCACAGGGAGCCCAGAAGCTGGTATTT	TRAV38-1	TRAJ54	3	177	406	30	R7	inf	FALSE	Timepoint 1	A01_TTD	A01_TTD
CCATTCGCACGGCCAT-4	2.5676	-3.34136	batch_4	0	CASSPDSAYETQYF	TGTGCCAGCAGTCCGGACAGCGCATATGAGACCCAGTACTTC	TRBV27	TRBJ2-5	CASPYTGANSKLTF	TGTGCTTCCCCATATACTGGAGCCAATAGTAAGCTGACATTT	TRAV38-1	TRAJ56	NA	NA	NA	NA	6	233	1483	18	R7	inf	FALSE	Timepoint 1	A01_TTD	A01_TTD
CCATTCGCACGGTAAG-4	-0.450616	-0.980293	batch_4	0	CASSPDNYEQYF	TGTGCCAGCAGTCCGGACAACTACGAGCAGTACTTC	TRBV27	TRBJ2-7	CALMGTGNQFYF	TGTGCTCTGATGGGGACCGGTAACCAGTTCTATTTT	TRAV9-2	TRAJ49	NA	NA	NA	NA	8	128	1585	6	R21	inf_vax1	FALSE	Timepoint 1	A01_TTD	A01_TTD
CCATTCGCAGCATACT-5	-3.3303	2.07039	batch_5	2	NA	NA	NA	NA	NA	NA	NA	NA	NA	NA	NA	NA	269	342	NA	NA	B3	vax2_inf	NA	Breakthrough	A02_YLQ|A02_ALS	NA
CCATTCGCAGTAAGCG-4	-0.692728	-0.793195	batch_4	0	CASSLGLTGSYNEQFF	TGTGCCAGCAGCTTGGGATTAACAGGATCCTACAATGAGCAGTTCTTC	TRBV5-4	TRBJ2-1	NA	NA	NA	NA	NA	NA	NA	NA	4	110	NA	NA	R7	inf	FALSE	Timepoint 1	A01_TTD	A01_TTD
CCATTCGCATCTCGCT-5	1.52076	-1.61644	batch_5	1	CATSEGAWPTDTQYF	TGTGCCACCAGTGAAGGTGCTTGGCCCACAGATACGCAGTATTTT	TRBV24-1	TRBJ2-3	CAMREGDYGGSQGNLIF	TGTGCAATGAGAGAGGGAGATTATGGAGGAAGCCAAGGAAATCTCATCTTT	TRAV14/DV4	TRAJ42	NA	NA	NA	NA	4	25	372	43	R12	inf	FALSE	Timepoint 1	A01_TTD	A01_TTD
CCATTCGGTATCAGTC-1	1.75345	0.469531	batch_1	3	CASSQEPRDASSYNEQFF	TGTGCCAGCAGCCAAGAACCACGGGACGCCTCCTCCTACAATGAGCAGTTCTTC	TRBV4-2	TRBJ2-1	CALSEHYSGGGADGLTF	TGTGCTCTGAGTGAGCATTATTCAGGAGGAGGTGCTGACGGACTCACCTTT	TRAV19	TRAJ45	NA	NA	NA	NA	1	47	27	4	N1	vax2	TRUE	Naive post-vax	A24_QYI	A24_QYI
CCATTCGGTCCGTCAG-4	-1.39792	-0.530299	batch_4	0	CASTTRDSLSEQYF	TGTGCCAGCACTACTCGGGACTCCCTTTCCGAGCAGTACTTC	TRBV27	TRBJ2-7	CAASFYGQNFVF	TGTGCAGCAAGCTTTTATGGTCAGAATTTTGTCTTT	TRAV29/DV5	TRAJ26	NA	NA	NA	NA	3	588	2739	1	R7	inf	FALSE	Timepoint 1	A01_TTD	A01_TTD
CCATTCGGTGGTGTAG-5	2.10388	-2.91224	batch_5	0	CASTDHYEQYF	TGTGCCAGCACGGACCACTACGAGCAGTACTTC	TRBV27	TRBJ2-7	CALSPLGGGATNKLIF	TGTGCTCTGAGTCCCCTGGGGGGTGGTGCTACAAACAAGCTCATCTTT	TRAV9-2	TRAJ32	NA	NA	NA	NA	1	6	165	13	R12	inf	FALSE	Timepoint 1	A01_TTD	A01_TTD
CCATTCGGTGTATGGG-6	2.69703	4.76947	batch_6	10	CASSARNSQGGPDTQYF	TGTGCCAGCAGCGCCCGTAATTCGCAGGGGGGCCCAGATACGCAGTATTTT	TRBV9	TRBJ2-3	CASRGAGSYQLTF	TGTGCTTCCAGGGGGGCTGGGAGTTACCAACTCACTTTC	TRAV1-2	TRAJ28	NA	NA	NA	NA	38	17	2740	1	R27	inf_vax	FALSE	Timepoint 1	A24_VYI	A24_VYI
CCATTCGGTTGAGTTC-4	0.107097	-1.26854	batch_4	0	CASSSDHPSYNEQFF	TGTGCCAGCAGTTCTGACCACCCGTCCTACAATGAGCAGTTCTTC	TRBV27	TRBJ2-1	CAAVSSNTGKLIF	TGTGCTGCGGTCTCTAGCAACACAGGCAAACTAATCTTT	TRAV21	TRAJ37	CALKSNYQLIW	TGTGCTCTGAAGAGCAACTATCAGTTAATCTGG	TRAV9-2	TRAJ33	9	312	2741	1	R7	inf	FALSE	Timepoint 1	A01_TTD	A01_TTD
CCATTCGTCCAAGCCG-1	0.494999	1.27054	batch_1	3	CASSSAALLSYEQYF	TGTGCCAGCAGTTCAGCTGCCCTTCTCTCCTACGAGCAGTACTTC	TRBV27	TRBJ2-7	CAMKGNTGGFKTIF	TGTGCAATGAAAGGGAATACTGGAGGCTTCAAAACTATCTTT	TRAV14/DV4	TRAJ9	NA	NA	NA	NA	4	10	2744	2	N6	vax2	TRUE	Naive post-vax	A02_YLQ	A02_YLQ
CCATTCGTCCACTCCA-2	-3.09175	-1.30613	batch_2	8	CASSERGGPDTQYF	TGTGCCAGCAGCGAGAGGGGGGGCCCAGATACGCAGTATTTT	TRBV27	TRBJ2-3	NA	NA	NA	NA	NA	NA	NA	NA	10	350	NA	NA	R20	inf_vax2	FALSE	Timepoint 2	A01_TTD	A01_TTD
CCCAATCAGAAACCTA-2	-3.58828	-0.161065	batch_2	2	CASSFTGRRETQYF	TGTGCCAGCAGCTTCACAGGGCGTAGGGAGACCCAGTACTTC	TRBV7-9	TRBJ2-5	CAVRVDSNYQLIW	TGCGCTGTGAGAGTTGATAGCAACTATCAGTTAATCTGG	TRAV1-1	TRAJ33	NA	NA	NA	NA	9	13	2460	2	N2	vax2	TRUE	Naive post-vax	A01_LTD	A01_LTD
CCCAATCAGCTCCTTC-6	-2.65745	1.49496	batch_6	2	CASSSSFQLDGYTF	TGTGCCAGCAGTTCCTCGTTCCAGTTGGATGGCTACACCTTC	TRBV27	TRBJ1-2	CALGVDSNYQLIW	TGTGCTCTGGGGGTCGATAGCAACTATCAGTTAATCTGG	TRAV9-2	TRAJ33	NA	NA	NA	NA	2613	1279	2748	1	R24	inf_vax1	TRUE	Timepoint 1	B44_AEV	B44_AEV
CCCAATCAGGCGATAC-5	-5.53241	-1.29686	batch_5	4	CASSLKRGPYNEQFF	TGTGCCAGCAGTTTAAAGCGGGGGCCTTACAATGAGCAGTTCTTC	TRBV6-1	TRBJ2-1	CAALPNYQLIW	TGTGCAGCACTTCCCAACTATCAGTTAATCTGG	TRAV13-1	TRAJ33	NA	NA	NA	NA	76	182	2749	2	B6	vax2_inf	TRUE	Breakthrough	A24_QYI	A24_QYI
CCCAATCAGTACTTGC-5	-4.64597	2.84375	batch_5	9	CASRGTSGVNEQFF	TGTGCCAGTAGAGGGACTAGCGGGGTCAATGAGCAGTTCTTC	TRBV19	TRBJ2-1	CAVVHNAGNMLTF	TGTGCCGTGGTTCATAATGCAGGCAACATGCTCACCTTT	TRAV39	TRAJ39	NA	NA	NA	NA	224	236	2750	1	B3	vax2_inf	NA	Breakthrough	A02_ALS|A02_LLY	NA
CCCAATCAGTATTGGA-6	3.25143	-1.20046	batch_6	3	CATSSSRNTEAFF	TGTGCCACCAGCAGTTCCAGGAACACTGAAGCTTTCTTT	TRBV15	TRBJ1-1	CAMIPAAGNKLTF	TGTGCAATGATTCCGGCTGCAGGCAACAAGCTAACTTTT	TRAV14/DV4	TRAJ17	NA	NA	NA	NA	12	34	2751	1	R26	inf_vax1	NA	Timepoint 1	A24_VYI|A24_VYF	NA
CCCAATCCAAGGACTG-3	2.98132	-2.63171	batch_3	0	CASSQTAGYEQYF	TGCGCCAGCAGCCAAACAGCGGGCTACGAGCAGTACTTC	TRBV4-1	TRBJ2-7	CVVNILKDSSYKLIF	TGTGTGGTGAACATACTAAAGGATAGCAGCTATAAATTGATCTTC	TRAV12-1	TRAJ12	NA	NA	NA	NA	1	37	2753	1	R18	inf_vax1	TRUE	Timepoint 1	A24_NYN	A24_NYN
CCCAATCGTAGGGACT-3	1.6617	0.0481252	batch_3	3	CASSLYGSRPQHF	TGTGCCAGCAGCTTGTACGGGTCTCGACCCCAGCATTTT	TRBV7-9	TRBJ1-5	CAMSAMGAQKLVF	TGTGCAATGAGCGCAATGGGGGCCCAGAAGCTGGTATTT	TRAV12-3	TRAJ54	NA	NA	NA	NA	337	2733	223	5	R6	inf	FALSE	Timepoint 1	A02_ALS	A02_ALS
CCCAATCGTATTCGTG-1	3.10024	3.16983	batch_1	7	CASSLGFPNQPQHF	TGTGCCAGCAGTTTGGGTTTCCCCAATCAGCCCCAGCATTTT	TRBV27	TRBJ1-5	CGTELRGKLIF	TGCGGCACAGAGCTCCGGGGAAAGCTTATCTTC	TRAV30	TRAJ23	NA	NA	NA	NA	1	6	11	572	R29	inf_vax	TRUE	Timepoint 1	A01_LTD	A01_LTD
CCCAATCGTCGCTTTC-4	-1.24467	-0.484544	batch_4	0	CASREGWSNQPQHF	TGTGCCAGCAGGGAAGGATGGAGCAATCAGCCCCAGCATTTT	TRBV12-4	TRBJ1-5	CASPDGQKLLF	TGTGCCTCCCCGGATGGCCAGAAGCTGCTCTTT	TRAV24	TRAJ16	NA	NA	NA	NA	6	180	1863	8	R22	inf_vax1	FALSE	Timepoint 1	A01_TTD	A01_TTD
CCCAATCGTCTAAAGA-5	4.98471	-2.97704	batch_5	1	CASSFDHRDEQYF	TGTGCCAGCAGTTTCGACCACCGAGACGAGCAGTACTTC	TRBV28	TRBJ2-7	CIVRVGVQGAQKLVF	TGCATCGTCAGAGTCGGGGTTCAGGGAGCCCAGAAGCTGGTATTT	TRAV26-1	TRAJ54	NA	NA	NA	NA	11	173	1275	12	R12	inf_vax2	FALSE	Timepoint 2	A01_TTD	A01_TTD
CCCAATCGTCTCTTTA-4	1.61428	2.41006	batch_4	5	CASSLLVANTGELFF	TGTGCCAGCAGCTTATTGGTTGCGAACACCGGGGAGCTGTTTTTT	TRBV7-6	TRBJ2-2	CAASGGAQKLVF	TGTGCAGCAAGCGGAGGAGCCCAGAAGCTGGTATTT	TRAV29/DV5	TRAJ54	NA	NA	NA	NA	8	14	1792	5	R19	inf_vax1	TRUE	Timepoint 1	A01_LTD	A01_LTD
CCCAATCGTGTCCTCT-5	2.27702	0.995225	batch_5	3	CASSSFGGREATDTQYF	TGTGCCAGCAGCTCATTCGGGGGGCGAGAAGCCACAGATACGCAGTATTTT	TRBV7-9	TRBJ2-3	CAVGILTGGGNKLTF	TGTGCTGTGGGGATACTCACGGGAGGAGGAAACAAACTCACCTTT	TRAV2	TRAJ10	NA	NA	NA	NA	10	657	2755	2	B6	vax2_inf	FALSE	Breakthrough	A24_VYF	A24_VYF
CCCAATCGTGTGAATA-4	2.96535	-3.61954	batch_4	0	CASSLRSGSDEQFF	TGTGCCAGCAGTTTAAGAAGCGGGAGTGATGAGCAGTTCTTC	TRBV27	TRBJ2-1	CALGGSQGNLIF	TGTGCCCTTGGAGGAAGCCAAGGAAATCTCATCTTT	TRAV9-2	TRAJ42	NA	NA	NA	NA	7	101	2756	4	R19	inf_vax1	FALSE	Timepoint 1	A01_TTD	A01_TTD
CCCAATCGTTTGTTGG-5	2.86622	2.42235	batch_5	1	CSAPGPSSSYNSPLHF	TGCAGTGCTCCCGGCCCGTCTTCCTCCTATAATTCACCCCTCCACTTT	TRBV20-1	TRBJ1-6	CAVSRSGGSYIPTF	TGCGCTGTGAGTCGCTCAGGAGGAAGCTACATACCTACATTT	TRAV1-1	TRAJ6	NA	NA	NA	NA	1	9	2757	1	R12	inf	TRUE	Timepoint 1	A01_LTD	A01_LTD
CCCAATCTCAGTGTTG-4	-1.63987	0.270375	batch_4	2	NA	NA	NA	NA	CAMSALTGANSKLTF	TGTGCAATGAGCGCTCTGACTGGAGCCAATAGTAAGCTGACATTT	TRAV12-3	TRAJ56	NA	NA	NA	NA	5	111	NA	NA	R7	inf	FALSE	Timepoint 1	A01_TTD	A01_TTD
CCCAATCTCATGTCTT-5	2.47107	-0.399258	batch_5	3	CASSEGVGGPDTQYF	TGTGCCAGCAGTGAAGGGGTAGGGGGGCCGGATACGCAGTATTTT	TRBV2	TRBJ2-3	CALDGGSYIPTF	TGTGCTCTAGATGGAGGAAGCTACATACCTACATTT	TRAV6	TRAJ6	NA	NA	NA	NA	122	394	695	5	B6	vax2_inf	TRUE	Breakthrough	A24_NYN	A24_NYN
CCCAATCTCGGCGCTA-3	-1.35155	-0.90539	batch_3	2	CASIDDSLENYGYTF	TGTGCCAGCATAGACGACAGCCTAGAAAACTATGGCTACACCTTC	TRBV2	TRBJ1-2	CADLNSGYSTLTF	TGTGCTGACCTAAATTCAGGATACAGCACCCTCACCTTT	TRAV3	TRAJ11	CAESIGGNNRLAF	TGTGCAGAGAGTATCGGTGGGAACAACAGACTCGCTTTT	TRAV5	TRAJ7	5	346	2758	4	R6	inf	FALSE	Timepoint 1	A01_TTD	A01_TTD
CCCAATCTCTTCTGGC-5	-0.698388	3.16081	batch_5	5	CASSEGAGYEQYF	TGTGCCAGCAGTGAAGGTGCCGGCTACGAGCAGTACTTC	TRBV6-4	TRBJ2-7	CVVTSHTDSNYQLIW	TGTGTGGTGACCTCCCATACGGATAGCAACTATCAGTTAATCTGG	TRAV12-1	TRAJ33	NA	NA	NA	NA	4	42	2759	1	N14	vax2	TRUE	Naive post-vax	A24_NYN	A24_NYN
CCCAGTTAGAGGGCTT-1	3.44768	2.51492	batch_1	7	CASSLGFPNQPQHF	TGTGCCAGCAGTTTGGGTTTCCCCAATCAGCCCCAGCATTTT	TRBV27	TRBJ1-5	CGTELRGKLIF	TGCGGCACAGAGCTCCGGGGAAAGCTTATCTTC	TRAV30	TRAJ23	NA	NA	NA	NA	2	8	11	572	R29	inf_vax	TRUE	Timepoint 1	A01_LTD	A01_LTD
CCCAGTTAGATCGATA-6	-0.71183	1.81209	batch_6	5	CASSYQGVDTQYF	TGTGCCAGCAGTTACCAGGGGGTAGATACGCAGTATTTT	TRBV6-5	TRBJ2-3	CAVNQGGNARLMF	TGTGCTGTGAACCAGGGGGGCAATGCCAGACTCATGTTT	TRAV1-2	TRAJ31	NA	NA	NA	NA	2	12	2760	1	B7	vax2_inf	FALSE	Breakthrough	A01_TTD	A01_TTD
CCCAGTTAGCGGATCA-2	0.993825	-1.41102	batch_2	8	CASSLGLNEQFF	TGTGCCAGCAGTTTAGGGCTCAATGAGCAGTTCTTC	TRBV27	TRBJ2-1	CAFIRDYKLSF	TGTGCCTTTATTCGCGACTACAAGCTCAGCTTT	TRAV24	TRAJ20	NA	NA	NA	NA	135	268	2380	4	R2	inf	FALSE	Timepoint 1	A01_TTD	A01_TTD
CCCAGTTAGTCACGCC-5	-7.55076	-0.373993	batch_5	4	CASSPTGAEAFF	TGTGCCAGCTCACCAACAGGGGCTGAAGCTTTCTTT	TRBV18	TRBJ1-1	CATDSPNSGYALNF	TGTGCTACGGACTCGCCAAATTCCGGGTATGCACTCAACTTC	TRAV17	TRAJ41	NA	NA	NA	NA	99	552	2762	1	B6	vax2_inf	FALSE	Breakthrough	A24_VYF	A24_VYF
CCCAGTTCAATGCCAT-4	1.97027	-3.28399	batch_4	0	CASSPPPGLLGTHEQYF	TGTGCCAGCAGTCCACCACCCGGGCTCTTAGGGACGCACGAGCAGTACTTC	TRBV27	TRBJ2-7	CAMREPHLLTGGGNKLTF	TGTGCAATGAGAGAGCCTCATCTACTCACGGGAGGAGGAAACAAACTCACCTTT	TRAV14/DV4	TRAJ10	CVVNTVRF	TGTGTGGTGAACACAGTGCGCTTT	TRAV12-1	TRAJ43	5	18	2763	1	R7	inf	FALSE	Timepoint 1	A01_TTD	A01_TTD
CCCAGTTCACCTTGTC-5	1.11768	1.11854	batch_5	3	CASSLYGLGTEAFF	TGTGCCAGCAGCTTGTATGGCTTGGGAACTGAAGCTTTCTTT	TRBV5-6	TRBJ1-1	CGTNRDTDKLIF	TGCGGCACTAATAGGGACACCGACAAGCTCATCTTT	TRAV30	TRAJ34	NA	NA	NA	NA	12	123	335	67	B3	vax2_inf	FALSE	Breakthrough	A02_ALS	A02_ALS
CCCAGTTCACGCGAAA-5	-5.78702	0.350781	batch_5	4	CASSMESPGGNQPQHF	TGTGCCAGCAGTATGGAATCCCCGGGGGGCAATCAGCCCCAGCATTTT	TRBV12-4	TRBJ1-5	CADLYNFNKFYF	TGTGCTGATTTATACAACTTCAACAAATTTTACTTT	TRAV8-4	TRAJ21	CALSVSDPGGSYIPTF	TGTGCTCTGAGTGTCTCCGACCCAGGAGGAAGCTACATACCTACATTT	TRAV19	TRAJ6	216	863	2764	1	B3	vax2_inf	FALSE	Breakthrough	A02_ALS	A02_ALS
CCCAGTTCACTACAGT-3	-1.14625	1.51793	batch_3	0	CASSPDIEQYF	TGTGCCAGCAGCCCCGACATCGAGCAGTACTTC	TRBV7-9	TRBJ2-7	CGGNRDDKIIF	TGTGGGGGGAACAGAGATGACAAGATCATCTTT	TRAV12-1	TRAJ30	NA	NA	NA	NA	2	358	2765	2	N3	vax2	TRUE	Naive post-vax	A02_YLQ	A02_YLQ
CCCAGTTCAGACGCCT-5	-0.203775	2.49864	batch_5	5	CASSEENTGELFF	TGCGCCAGCAGTGAGGAGAACACCGGGGAGCTGTTTTTT	TRBV10-2	TRBJ2-2	CALNSGGYQKVTF	TGTGCTTTGAATTCTGGGGGTTACCAGAAAGTTACCTTT	TRAV1-2	TRAJ13	NA	NA	NA	NA	1	254	2766	2	R12	inf_vax2	FALSE	Timepoint 2	A01_TTD	A01_TTD
CCCAGTTCAGCGAACA-5	0.0733966	-2.39107	batch_5	6	NA	NA	NA	NA	NA	NA	NA	NA	NA	NA	NA	NA	2	34	NA	NA	R12	inf	FALSE	Timepoint 1	A01_TTD	A01_TTD
CCCAGTTCAGCGTTCG-5	4.35759	-3.1154	batch_5	1	CASSDRNTGELFF	TGCGCCAGCTCTGACAGGAACACCGGGGAGCTGTTTTTT	TRBV4-3	TRBJ2-2	CVVNDEDDMRF	TGTGTGGTGAACGATGAGGATGACATGCGCTTT	TRAV12-1	TRAJ43	NA	NA	NA	NA	3	51	390	4	R12	inf_vax2	FALSE	Timepoint 2	A24_VYF	A24_VYF
CCCAGTTCAGGGATTG-6	-5.30081	1.25995	batch_6	4	CASSLWSPEYTEAFF	TGTGCCAGCAGCTTATGGTCTCCGGAATACACTGAAGCTTTCTTT	TRBV7-2	TRBJ1-1	NA	NA	NA	NA	NA	NA	NA	NA	9	192	NA	NA	R15	inf_vax2	TRUE	Timepoint 2	A24_QYI	A24_QYI
CCCAGTTCAGTTCATG-4	-2.88912	0.546974	batch_4	2	CASSLGSGLDTQYF	TGTGCCAGCAGTTTGGGATCCGGGCTGGATACGCAGTATTTT	TRBV27	TRBJ2-3	NA	NA	NA	NA	NA	NA	NA	NA	4	53	NA	NA	R7	inf	FALSE	Timepoint 1	A01_TTD	A01_TTD
CCCAGTTCATTCGACA-6	-4.15505	1.62444	batch_6	2	CASSSGNSNQPQHF	TGTGCCAGCAGCTCAGGGAATAGCAATCAGCCCCAGCATTTT	TRBV7-9	TRBJ1-5	CAVRDGGSSGSARQLTF	TGTGCTGTGAGAGACGGGGGTTCTTCTGGTTCTGCAAGGCAACTGACCTTT	TRAV3	TRAJ22	NA	NA	NA	NA	5	8	2767	1	R23	inf_vax1	TRUE	Timepoint 1	A01_LTD	A01_LTD
CCCAGTTCATTTGCCC-5	-5.25879	-1.27033	batch_5	4	CASSRQSGTSGGATDTQYF	TGTGCCAGCAGCCGACAATCCGGGACTAGCGGGGGGGCGACAGATACGCAGTATTTT	TRBV4-2	TRBJ2-3	NA	NA	NA	NA	NA	NA	NA	NA	14	63	NA	NA	B6	vax2_inf	FALSE	Breakthrough	A24_VYF	A24_VYF
CCCAGTTGTACATGTC-2	-4.98926	-0.399954	batch_2	4	CASRGTGGFGGYTF	TGTGCCAGCAGAGGGACAGGGGGCTTCGGTGGCTACACCTTC	TRBV6-5	TRBJ1-2	NA	NA	NA	NA	NA	NA	NA	NA	519	1510	NA	NA	R2	inf	NA	Timepoint 1	A01_TTD|A01_PTD	NA
CCCAGTTGTCTCTTTA-4	1.1795	-2.87315	batch_4	0	CASAPSHSTDTQYF	TGTGCCAGCGCCCCTTCACATAGCACAGATACGCAGTATTTT	TRBV27	TRBJ2-3	NA	NA	NA	NA	NA	NA	NA	NA	3	372	NA	NA	R7	inf	FALSE	Timepoint 1	A01_TTD	A01_TTD
CCCAGTTGTGAGGGTT-2	-3.47706	-0.437765	batch_2	2	CASSDRGPTDEQYF	TGTGCCAGCAGTGACAGGGGCCCCACGGACGAGCAGTACTTC	TRBV27	TRBJ2-7	NA	NA	NA	NA	NA	NA	NA	NA	4	211	NA	NA	R2	inf	FALSE	Timepoint 1	A01_TTD	A01_TTD
CCCAGTTGTGTATGGG-5	4.90535	-0.742836	batch_5	1	CASSLSSPQETQYF	TGTGCCAGCAGTTTATCCAGCCCGCAAGAGACCCAGTACTTC	TRBV27	TRBJ2-5	CALSATGNQFYF	TGTGCTCTGAGTGCCACCGGTAACCAGTTCTATTTT	TRAV9-2	TRAJ49	NA	NA	NA	NA	2	8	105	15	R12	inf	FALSE	Timepoint 1	A01_TTD	A01_TTD
CCCAGTTGTTGATTCG-5	4.15905	-1.82659	batch_5	0	CAPGDGNTGELFF	TGTGCCCCCGGCGACGGAAACACCGGGGAGCTGTTTTTT	TRBV7-9	TRBJ2-2	CVVNRDDKIIF	TGTGTGGTGAACAGGGATGACAAGATCATCTTT	TRAV12-1	TRAJ30	NA	NA	NA	NA	5	80	2768	1	R28	inf_vax	TRUE	Timepoint 1	A02_YLQ	A02_YLQ
CCCAGTTGTTTCGCTC-4	-1.06312	-1.07365	batch_4	0	CASSQDLAGRSSYEQYF	TGTGCCAGCAGCCAAGATCTAGCCGGACGGAGCTCCTACGAGCAGTACTTC	TRBV3-1	TRBJ2-7	CAVKADSWGKLQF	TGCGCTGTGAAAGCTGACAGCTGGGGGAAATTGCAGTTT	TRAV1-1	TRAJ24	CAVSGAGNNRKLIW	TGCGCTGTGAGCGGTGCTGGCAACAACCGTAAGCTGATTTGG	TRAV1-1	TRAJ38	1	70	2769	1	R9	inf	FALSE	Timepoint 1	B15_RVA	B15_RVA
CCCAGTTTCAGTCCCT-1	3.93778	3.13914	batch_1	7	CASSLGFPNQPQHF	TGTGCCAGCAGTTTGGGTTTCCCCAATCAGCCCCAGCATTTT	TRBV27	TRBJ1-5	CGTELRGKLIF	TGCGGCACAGAGCTCCGGGGAAAGCTTATCTTC	TRAV30	TRAJ23	NA	NA	NA	NA	0	8	11	572	R29	inf_vax	TRUE	Timepoint 1	A01_LTD	A01_LTD
CCCAGTTTCCGTCAAA-5	6.00901	-0.894699	batch_5	1	CASSFRSDSYEQYF	TGTGCCAGCAGTTTCCGTTCTGACAGCTACGAGCAGTACTTC	TRBV28	TRBJ2-7	CVSRSDSWGKLQF	TGTGTGTCCCGGTCGGACAGCTGGGGGAAATTGCAGTTT	TRAV12-1	TRAJ24	CAMSSYGGSQGNLIF	TGTGCAATGAGTTCATATGGAGGAAGCCAAGGAAATCTCATCTTT	TRAV14/DV4	TRAJ42	1	65	1597	4	R12	inf	FALSE	Timepoint 1	A01_PTD	A01_PTD
CCCAGTTTCCGTTGTC-4	-0.561963	-1.20775	batch_4	0	CASSFPSLADSYNEQFF	TGTGCCAGCAGTTTCCCATCGTTGGCGGATTCCTACAATGAGCAGTTCTTC	TRBV28	TRBJ2-1	CALSGAAGNKLTF	TGTGCTCTGAGTGGAGCTGCAGGCAACAAGCTAACTTTT	TRAV9-2	TRAJ17	NA	NA	NA	NA	1	288	2382	3	R7	inf	FALSE	Timepoint 1	A01_TTD	A01_TTD
CCCAGTTTCGAACTGT-5	5.22444	-2.60421	batch_5	1	CASSSGTDGPLHF	TGTGCCAGCAGTAGCGGGACAGACGGCCCCCTCCACTTT	TRBV27	TRBJ1-6	CAMRDWELTGGGNKLTF	TGTGCAATGAGAGACTGGGAACTCACGGGAGGAGGAAACAAACTCACCTTT	TRAV14/DV4	TRAJ10	NA	NA	NA	NA	5	120	388	15	R12	inf	FALSE	Timepoint 1	A01_TTD	A01_TTD
CCCAGTTTCTTGCAAG-4	-4.12754	3.26851	batch_4	9	CASSLGASGNEQFF	TGTGCCAGCAGTTTAGGGGCCTCTGGCAATGAGCAGTTCTTC	TRBV27	TRBJ2-1	CAVRPGGSYIPTF	TGTGCTGTGAGGCCAGGAGGAAGCTACATACCTACATTT	TRAV21	TRAJ6	NA	NA	NA	NA	5	2	2771	2	R8	inf_vax2	TRUE	Timepoint 2	B15_NQK_Q	B15_NQK
CCCATACAGAGTACCG-4	-0.1041	-3.26199	batch_4	6	CASSLSSGTDTQYF	TGTGCCAGCAGTTTATCTTCAGGGACGGATACGCAGTATTTT	TRBV27	TRBJ2-3	CALTRSQGNLIF	TGTGCTCTGACAAGAAGCCAAGGAAATCTCATCTTT	TRAV9-2	TRAJ42	NA	NA	NA	NA	1	70	2772	1	R7	inf	FALSE	Timepoint 1	A01_TTD	A01_TTD
CCCATACAGGCAGTCA-1	2.47016	3.17793	batch_1	7	CASSLGFPNQPQHF	TGTGCCAGCAGTTTGGGTTTCCCCAATCAGCCCCAGCATTTT	TRBV27	TRBJ1-5	CGTELRGKLIF	TGCGGCACAGAGCTCCGGGGAAAGCTTATCTTC	TRAV30	TRAJ23	NA	NA	NA	NA	1	6	11	572	R29	inf_vax	TRUE	Timepoint 1	A01_LTD	A01_LTD
CCCATACAGTACTTGC-1	3.00151	2.4338	batch_1	7	CASSLPGARSGANVLTF	TGTGCCAGCAGCTTACCGGGGGCTCGCTCTGGGGCCAACGTCCTGACTTTC	TRBV5-6	TRBJ2-6	CAVGAYNQGGKLIF	TGTGCTGTCGGGGCCTATAACCAGGGAGGAAAGCTTATCTTC	TRAV20	TRAJ23	NA	NA	NA	NA	0	8	2773	6	R29	inf_vax	TRUE	Timepoint 1	A01_LTD	A01_LTD
CCCATACCAACGCACC-6	-1.43487	2.21637	batch_6	5	CASSVAGGPWDTEAFF	TGTGCCAGCAGCGTAGCGGGGGGGCCATGGGACACTGAAGCTTTCTTT	TRBV11-2	TRBJ1-1	CAVNAGQAGTALIF	TGTGCCGTGAATGCTGGCCAGGCAGGAACTGCTCTGATCTTT	TRAV8-1	TRAJ15	NA	NA	NA	NA	3	3	1753	6	R24	inf_vax1	TRUE	Timepoint 1	B15_NQK_Q|B15_NQK_A	B15_NQK
CCCATACCAACTGGCC-6	-1.69844	1.92583	batch_6	5	CASSVRGNQNTEAFF	TGTGCCAGCAGCGTACGAGGGAATCAGAACACTGAAGCTTTCTTT	TRBV9	TRBJ1-1	NA	NA	NA	NA	NA	NA	NA	NA	6	16	NA	NA	B9	vax2_inf	FALSE	Breakthrough	A01_FTS	A01_FTS
CCCATACCACCAGATT-3	-2.3412	1.43354	batch_3	2	CASSQKSDSYEQYF	TGTGCCAGCAGCCAAAAAAGTGACTCCTACGAGCAGTACTTC	TRBV28	TRBJ2-7	NA	NA	NA	NA	NA	NA	NA	NA	0	22	NA	NA	R6	inf	FALSE	Timepoint 1	A01_PTD	A01_PTD
CCCATACCACCTGGTG-1	-4.74724	-0.13974	batch_1	2	CASSLGGTEAFF	TGTGCCAGCAGCTTGGGTGGCACTGAAGCTTTCTTT	TRBV11-2	TRBJ1-1	CAVVRSGNTPLVF	TGTGCCGTGGTCCGTTCCGGAAACACACCTCTTGTCTTT	TRAV8-1	TRAJ29	NA	NA	NA	NA	6	156	2774	1	R4	inf	FALSE	Timepoint 1	A02_LLY	A02_LLY
CCCATACCACCTGGTG-2	-5.40746	0.242069	batch_2	4	NA	NA	NA	NA	NA	NA	NA	NA	NA	NA	NA	NA	54	1341	NA	NA	N4	vax2	NA	Naive post-vax	A24_QYI|A24_NYN	NA
CCCATACCACGGATAG-6	-2.67318	1.0465	batch_6	2	CASSVAGGPWDTEAFF	TGTGCCAGCAGCGTAGCGGGGGGGCCATGGGACACTGAAGCTTTCTTT	TRBV11-2	TRBJ1-1	NA	NA	NA	NA	NA	NA	NA	NA	2	4	NA	NA	R24	inf_vax2	TRUE	Timepoint 2	B15_NQK_Q|B15_NQK_A	B15_NQK
CCCATACCATACCATG-2	1.35722	-0.402357	batch_2	8	CASSQDLPLVGGLWDTQYF	TGCGCCAGCAGCCAAGATCTTCCCCTGGTGGGAGGACTGTGGGATACGCAGTATTTT	TRBV4-1	TRBJ2-3	NA	NA	NA	NA	NA	NA	NA	NA	110	457	NA	NA	R2	inf	FALSE	Timepoint 1	A01_PTD	A01_PTD
CCCATACGTAACGCGA-4	-5.81011	1.09612	batch_4	4	CASSLPVEVHWEAFF	TGTGCCAGCAGTCTCCCCGTAGAGGTACACTGGGAAGCTTTCTTT	TRBV6-6	TRBJ1-1	CAVMDRGSTLGRLYF	TGTGCTGTGATGGACAGAGGCTCAACCCTGGGGAGGCTATACTTT	TRAV21	TRAJ18	CAVNPHGSSNTGKLIF	TGTGCCGTGAACCCACATGGCTCTAGCAACACAGGCAAACTAATCTTT	TRAV8-1	TRAJ37	1686	2763	2775	1	R19	inf_vax2	FALSE	Timepoint 2	A01_FTS	A01_FTS
CCCATACGTAGCGCTC-2	-1.50653	-1.38382	batch_2	5	CASSLGLAGGASYNEQFF	TGCGCCAGCAGCTTGGGGCTAGCGGGGGGGGCCTCCTACAATGAGCAGTTCTTC	TRBV5-1	TRBJ2-1	NA	NA	NA	NA	NA	NA	NA	NA	12	128	NA	NA	N4	vax2	TRUE	Naive post-vax	A01_LTD	A01_LTD
CCCATACGTATCGCAT-6	-1.88788	-1.21214	batch_6	6	CATYGGAGNTEAFF	TGTGCCACCTACGGGGGCGCAGGGAACACTGAAGCTTTCTTT	TRBV27	TRBJ1-1	CAVGALGF	TGTGCTGTGGGTGCTTTGGGCTTT	TRAV8-3	TRAJ20	NA	NA	NA	NA	1	4	356	3	B9	vax2_inf	TRUE	Breakthrough	A01_LTD	A01_LTD
CCCATACGTCGAAAGC-4	-0.00989346	-2.66407	batch_4	0	CSVQTAWPYEQYF	TGCAGCGTTCAGACAGCCTGGCCCTACGAGCAGTACTTC	TRBV29-1	TRBJ2-7	CVVRGRGTASKLTF	TGTGTGGTGAGAGGACGGGGCACTGCCAGTAAACTCACCTTT	TRAV12-1	TRAJ44	NA	NA	NA	NA	0	19	270	21	R21	inf_vax2	TRUE	Timepoint 2	A01_LTD	A01_LTD
CCCATACGTTAGTGGG-5	-5.07712	0.387033	batch_5	4	CASNTPGGPEVSYGYTF	TGTGCCAGCAATACCCCCGGGGGCCCTGAAGTAAGCTATGGCTACACCTTC	TRBV7-9	TRBJ1-2	CALSRGGFGNVLHC	TGTGCTCTGAGTAGAGGGGGCTTTGGGAATGTGCTGCATTGC	TRAV19	TRAJ35	NA	NA	NA	NA	184	472	2778	1	R28	inf_vax	FALSE	Timepoint 1	A02_LLY	A02_LLY
CCCATACGTTCGTGAT-6	-1.34547	2.63272	batch_6	5	CASMRRDLNTGELFF	TGTGCCAGTATGCGGAGGGACCTGAACACCGGGGAGCTGTTTTTT	TRBV19	TRBJ2-2	NA	NA	NA	NA	NA	NA	NA	NA	8	105	NA	NA	B7	vax2_inf	TRUE	Breakthrough	A01_LTD	A01_LTD
CCCATACTCCACGACG-6	2.39617	-1.86323	batch_6	1	CSVQQGWPYEQYF	TGCAGCGTTCAACAGGGTTGGCCCTACGAGCAGTACTTC	TRBV29-1	TRBJ2-7	CAVNIGSDSNYQLIW	TGTGCCGTGAACATTGGGTCAGATAGCAACTATCAGTTAATCTGG	TRAV12-2	TRAJ33	NA	NA	NA	NA	7	64	61	65	R23	inf_vax2	TRUE	Timepoint 2	A01_LTD	A01_LTD
CCCATACTCCATGCTC-6	3.10972	-2.07908	batch_6	1	CASSTTSESSYNEQFF	TGTGCCAGCAGCACTACTAGCGAGAGCTCCTACAATGAGCAGTTCTTC	TRBV7-2	TRBJ2-1	CVVNPKGSGGYNKLIF	TGTGTGGTGAACCCCAAGGGGTCTGGTGGCTACAATAAGCTGATTTTT	TRAV12-1	TRAJ4	NA	NA	NA	NA	9	2	2779	1	B9	vax2_inf	FALSE	Breakthrough	A01_FTS	A01_FTS
CCCATACTCCGAACGC-4	0.766039	-3.44166	batch_4	6	CASSPDSEQYF	TGTGCCAGCAGTCCCGACAGTGAGCAGTACTTC	TRBV12-4	TRBJ2-7	CAASFGADAGNMLTF	TGTGCAGCAAGTTTCGGGGCCGATGCAGGCAACATGCTCACCTTT	TRAV13-1	TRAJ39	NA	NA	NA	NA	0	242	2780	3	R7	inf	FALSE	Timepoint 1	A01_TTD	A01_TTD
CCCATACTCCTAGTGA-5	4.50691	-2.65606	batch_5	1	CASSLDIEAFF	TGTGCCAGCAGCCTCGACATAGAAGCTTTCTTT	TRBV7-9	TRBJ1-1	CVVNRDDRLMF	TGTGTGGTGAACCGGGACGACAGACTCATGTTT	TRAV12-1	TRAJ31	CAATAGGRRALTF	TGTGCAGCCACGGCGGGGGGCAGGAGAGCACTTACTTTT	TRAV13-1	TRAJ5	7	11	2781	1	R28	inf_vax	TRUE	Timepoint 1	A02_YLQ	A02_YLQ
CCCATACTCCTGCAGG-6	3.83525	-2.9913	batch_6	1	CASSLEGISGYTF	TGTGCCAGCAGCTTAGAAGGCATCTCCGGCTACACCTTC	TRBV7-6	TRBJ1-2	CALKHGGATNKLIF	TGTGCTCTGAAGCATGGTGGTGCTACAAACAAGCTCATCTTT	TRAV19	TRAJ32	NA	NA	NA	NA	6	20	359	22	R23	inf_vax2	TRUE	Timepoint 2	A01_LTD	A01_LTD
CCCATACTCCTTAATC-4	3.36094	-3.76347	batch_4	0	CASSKSGAPYNEQFF	TGTGCCAGCAGTAAGAGCGGGGCCCCCTACAATGAGCAGTTCTTC	TRBV27	TRBJ2-1	CALWVNSGGGADGLTF	TGTGCTCTGTGGGTCAACTCAGGAGGAGGTGCTGACGGACTCACCTTT	TRAV9-2	TRAJ45	NA	NA	NA	NA	5	210	473	19	R7	inf	FALSE	Timepoint 1	A01_TTD	A01_TTD
CCCATACTCGTTTGCC-1	-1.16321	-0.31834	batch_1	7	NA	NA	NA	NA	CARQAGNMLTF	TGTGCTCGCCAAGCAGGCAACATGCTCACCTTT	TRAV9-2	TRAJ39	NA	NA	NA	NA	0	7	NA	NA	R29	inf_vax	TRUE	Timepoint 1	A01_LTD	A01_LTD
CCCATACTCTCGGACG-4	-1.22721	-0.338844	batch_4	0	CASSETGGSEAFF	TGCGCCAGCAGTGAGACAGGGGGCAGTGAAGCTTTCTTT	TRBV10-2	TRBJ1-1	CAVPQYNNNDMRF	TGTGCTGTTCCCCAGTACAATAACAATGACATGCGCTTT	TRAV21	TRAJ43	NA	NA	NA	NA	4	125	2782	1	R7	inf	FALSE	Timepoint 1	A01_TTD	A01_TTD
CCCTCCTAGACGCTTT-4	1.40953	-3.25399	batch_4	0	CASSFLSDRAQETQYF	TGTGCCAGCAGTTTTCTCTCCGACAGGGCCCAAGAGACCCAGTACTTC	TRBV28	TRBJ2-5	CVVTPGGSQGNLIF	TGTGTGGTGACCCCAGGAGGAAGCCAAGGAAATCTCATCTTT	TRAV12-1	TRAJ42	NA	NA	NA	NA	3	359	2783	2	R7	inf	FALSE	Timepoint 1	A01_TTD	A01_TTD
CCCTCCTAGGCTAGAC-4	2.322	-3.73909	batch_4	0	CASSYDEGPPDTQYF	TGTGCCAGCAGTTACGACGAGGGACCGCCAGATACGCAGTATTTT	TRBV6-5	TRBJ2-3	CAASAGRNNARLMF	TGTGCAGCAAGCGCTGGTCGTAACAATGCCAGACTCATGTTT	TRAV29/DV5	TRAJ31	CAFPTPQGAQKLVF	TGTGCTTTCCCGACCCCACAGGGAGCCCAGAAGCTGGTATTT	TRAV38-1	TRAJ54	2	260	406	30	R7	inf	FALSE	Timepoint 1	A01_TTD	A01_TTD
CCCTCCTAGTACTTGC-4	-1.69021	-2.3865	batch_4	6	CASSRDFGYGYTF	TGTGCCAGCAGTCGCGATTTCGGGTATGGCTACACCTTC	TRBV14	TRBJ1-2	NA	NA	NA	NA	NA	NA	NA	NA	1	8	NA	NA	R7	inf	FALSE	Timepoint 1	A01_TTD	A01_TTD
CCCTCCTCAAGAAGAG-6	3.34015	-2.94539	batch_6	1	CSVQQGWPYEQYF	TGCAGCGTTCAACAGGGTTGGCCCTACGAGCAGTACTTC	TRBV29-1	TRBJ2-7	CAVNIGSDSNYQLIW	TGTGCCGTGAACATTGGGTCAGATAGCAACTATCAGTTAATCTGG	TRAV12-2	TRAJ33	NA	NA	NA	NA	2	48	61	65	R23	inf_vax2	TRUE	Timepoint 2	A01_LTD	A01_LTD
CCCTCCTCAATGGAAT-5	2.546	1.92433	batch_5	1	CASSEQNSNTIYF	TGCGCCAGCAGTGAACAAAACTCGAACACCATATATTTT	TRBV10-1	TRBJ1-3	CVVNKEDDMRF	TGTGTGGTGAACAAAGAGGATGACATGCGCTTT	TRAV12-1	TRAJ43	NA	NA	NA	NA	2	8	521	19	R28	inf_vax	TRUE	Timepoint 1	A02_YLQ	A02_YLQ
CCCTCCTCACAACGTT-4	0.215453	-2.85979	batch_4	0	CASSFEQGPYEQYF	TGTGCCAGCAGTTTCGAACAGGGCCCCTACGAGCAGTACTTC	TRBV28	TRBJ2-7	CACFGGNQFYF	TGTGCTTGCTTCGGCGGTAACCAGTTCTATTTT	TRAV9-2	TRAJ49	NA	NA	NA	NA	3	53	2787	1	R7	inf	FALSE	Timepoint 1	A01_TTD	A01_TTD
CCCTCCTCACCCATTC-3	1.66618	1.5622	batch_3	3	NA	NA	NA	NA	CAVYTGGFKTIF	TGTGCTGTCTACACTGGAGGCTTCAAAACTATCTTT	TRAV8-3	TRAJ9	NA	NA	NA	NA	63	733	NA	NA	R18	inf_vax1	TRUE	Timepoint 1	B15_NQK_A	B15_NQK
CCCTCCTCACCCTATC-5	-7.54379	0.753926	batch_5	4	CASSLVGQSSYNEQFF	TGTGCCAGCAGCCTTGTCGGACAGAGCTCCTACAATGAGCAGTTCTTC	TRBV7-2	TRBJ2-1	CIVRSSTSGTYKYIF	TGCATCGTCAGATCCTCTACCTCAGGAACCTACAAATACATCTTT	TRAV26-1	TRAJ40	NA	NA	NA	NA	56	435	2789	1	B6	vax2_inf	TRUE	Breakthrough	A24_NYN	A24_NYN
CCCTCCTCACCGCTAG-4	2.01827	0.062307	batch_4	3	NA	NA	NA	NA	NA	NA	NA	NA	NA	NA	NA	NA	7	729	NA	NA	R9	inf_vax2	FALSE	Timepoint 2	A02_ALS	A02_ALS
CCCTCCTCACGAGAGT-4	3.14944	5.51123	batch_4	10	CASSSKAGTLYEQYF	TGTGCCAGCAGCTCCAAGGCCGGGACACTCTACGAGCAGTACTTC	TRBV11-2	TRBJ2-7	CALSEAGYYGGATNKLIF	TGTGCTCTGAGTGAGGCGGGTTATTATGGTGGTGCTACAAACAAGCTCATCTTT	TRAV19	TRAJ32	NA	NA	NA	NA	8	10	2790	1	N11	vax2	TRUE	Naive post-vax	B44_AEV	B44_AEV
CCCTCCTCAGACGCTC-2	-2.8648	-0.643375	batch_2	8	CASSPSSSGRVDEQFF	TGTGCCAGCTCACCATCCTCTAGCGGGAGGGTCGATGAGCAGTTCTTC	TRBV18	TRBJ2-1	NA	NA	NA	NA	NA	NA	NA	NA	139	209	NA	NA	R2	inf	FALSE	Timepoint 1	A01_TTD	A01_TTD
CCCTCCTCAGAGTGTG-1	2.97912	3.35722	batch_1	7	CASSLGFPNQPQHF	TGTGCCAGCAGTTTGGGTTTCCCCAATCAGCCCCAGCATTTT	TRBV27	TRBJ1-5	CGTELRGKLIF	TGCGGCACAGAGCTCCGGGGAAAGCTTATCTTC	TRAV30	TRAJ23	NA	NA	NA	NA	0	88	11	572	R29	inf_vax	TRUE	Timepoint 1	A01_LTD	A01_LTD
CCCTCCTCAGGAATCG-5	5.45256	-2.42451	batch_5	1	CASSDRGPNNEQFF	TGTGCCAGCAGTGACCGGGGGCCAAACAATGAGCAGTTCTTC	TRBV27	TRBJ2-1	CALNTGNQFYF	TGTGCTCTGAACACCGGTAACCAGTTCTATTTT	TRAV9-2	TRAJ49	CAGRIDNNDMRF	TGTGCTGGCCGGATCGATAACAATGACATGCGCTTT	TRAV35	TRAJ43	5	194	444	12	R12	inf_vax2	FALSE	Timepoint 2	A01_TTD	A01_TTD
CCCTCCTCAGGTGGAT-1	3.51903	3.23942	batch_1	7	CASSLGFPNQPQHF	TGTGCCAGCAGTTTGGGTTTCCCCAATCAGCCCCAGCATTTT	TRBV27	TRBJ1-5	CGTELRGKLIF	TGCGGCACAGAGCTCCGGGGAAAGCTTATCTTC	TRAV30	TRAJ23	NA	NA	NA	NA	2	11	11	572	R29	inf_vax	TRUE	Timepoint 1	A01_LTD	A01_LTD
CCCTCCTCATCTCGCT-4	2.71613	-3.48232	batch_4	0	CASSDRGGPETQYF	TGTGCCAGCAGTGACAGGGGGGGCCCTGAGACCCAGTACTTC	TRBV27	TRBJ2-5	CALQTGNQFYF	TGTGCTCTGCAGACCGGTAACCAGTTCTATTTT	TRAV9-2	TRAJ49	NA	NA	NA	NA	3	234	150	28	R7	inf	FALSE	Timepoint 1	A01_TTD	A01_TTD
CCCTCCTGTAGGAGTC-4	4.20019	-1.08178	batch_4	1	CSVFQGWPYEQYF	TGCAGCGTGTTCCAGGGTTGGCCCTACGAGCAGTACTTC	TRBV29-1	TRBJ2-7	CAVNMGAAGGSNYKLTF	TGTGCCGTGAACATGGGGGCCGCGGGAGGTAGCAACTATAAACTGACATTT	TRAV12-2	TRAJ53	NA	NA	NA	NA	1	26	166	21	R19	inf_vax1	TRUE	Timepoint 1	A01_LTD	A01_LTD
CCCTCCTGTAGGCATG-6	2.98607	-2.33307	batch_6	1	CASNRAQETQYF	TGTGCCAGCAACCGGGCCCAAGAGACCCAGTACTTC	TRBV6-5	TRBJ2-5	CAMRSNYQLIW	TGTGCAATGAGAAGCAACTATCAGTTAATCTGG	TRAV12-3	TRAJ33	NA	NA	NA	NA	2	6	214	20	R23	inf_vax2	TRUE	Timepoint 2	A01_LTD	A01_LTD
CCCTCCTGTCAAAGCG-4	4.4789	0.128102	batch_4	5	NA	NA	NA	NA	NA	NA	NA	NA	NA	NA	NA	NA	8	606	NA	NA	R21	inf_vax1	TRUE	Timepoint 1	A01_LTD	A01_LTD
CCCTCCTGTCCAGTTA-2	-4.9176	-0.0698759	batch_2	4	CASSIDREETQYF	TGTGCCAGTAGTATAGACAGAGAAGAGACCCAGTACTTC	TRBV19	TRBJ2-5	CARDSGNTPLVF	TGTGCTAGGGATTCAGGAAACACACCTCTTGTCTTT	TRAV17	TRAJ29	NA	NA	NA	NA	99	716	2793	1	R2	inf	TRUE	Timepoint 1	A01_LTD	A01_LTD
CCCTCCTGTGAGGCTA-3	-2.18188	1.01582	batch_3	2	CSALPSTEANYGYTF	TGCAGTGCTCTCCCTTCGACAGAAGCTAACTATGGCTACACCTTC	TRBV20-1	TRBJ1-2	CAVSPTGGGNKLTF	TGTGCTGTGAGCCCCACGGGAGGAGGAAACAAACTCACCTTT	TRAV3	TRAJ10	NA	NA	NA	NA	1	197	2794	1	R5	inf_vax2	FALSE	Timepoint 2	B44_QEL	B44_QEL
CCCTCCTGTGTCTGAT-1	3.44515	3.27306	batch_1	7	CASSLGFPNQPQHF	TGTGCCAGCAGTTTGGGTTTCCCCAATCAGCCCCAGCATTTT	TRBV27	TRBJ1-5	CGTELRGKLIF	TGCGGCACAGAGCTCCGGGGAAAGCTTATCTTC	TRAV30	TRAJ23	NA	NA	NA	NA	2	3	11	572	R29	inf_vax	TRUE	Timepoint 1	A01_LTD	A01_LTD
CCCTCCTGTGTTAAGA-5	4.98558	-2.38942	batch_5	1	CSVEKTAGAYEQYF	TGCAGCGTCGAGAAAACCGCGGGAGCCTACGAGCAGTACTTC	TRBV29-1	TRBJ2-7	CAVFSGNTGKLIF	TGTGCCGTTTTCTCTGGCAACACAGGCAAACTAATCTTT	TRAV12-2	TRAJ37	NA	NA	NA	NA	4	11	2795	4	R12	inf	FALSE	Timepoint 1	A01_TTD	A01_TTD
CCCTCCTGTTATCCGA-6	-5.87858	1.81593	batch_6	2	CASSDRWGGQETQYF	TGTGCCAGCAGTGACCGATGGGGTGGCCAAGAGACCCAGTACTTC	TRBV27	TRBJ2-5	CALSTGNQFYF	TGTGCTCTGAGCACCGGTAACCAGTTCTATTTT	TRAV9-2	TRAJ49	NA	NA	NA	NA	5	40	2796	2	R23	inf_vax1	FALSE	Timepoint 1	A01_TTD	A01_TTD
CCCTCCTGTTGCTCCT-4	2.18555	-3.7493	batch_4	0	CASSPTSGIDYEQYF	TGTGCCAGCAGTCCGACTAGCGGGATTGATTACGAGCAGTACTTC	TRBV27	TRBJ2-7	CAGLGETSGSRLTF	TGTGCTGGGCTCGGAGAAACCAGTGGCTCTAGGTTGACCTTT	TRAV35	TRAJ58	NA	NA	NA	NA	2	105	2797	1	R7	inf	FALSE	Timepoint 1	A01_TTD	A01_TTD
CCCTCCTTCAACACTG-4	-0.44913	-1.79584	batch_4	0	CSVFWEDGNTEAFF	TGCAGCGTTTTCTGGGAGGATGGGAACACTGAAGCTTTCTTT	TRBV29-1	TRBJ1-1	NA	NA	NA	NA	NA	NA	NA	NA	3	36	NA	NA	R7	inf	FALSE	Timepoint 1	A01_TTD	A01_TTD
CCCTCCTTCACTTCAT-4	-3.43197	1.3202	batch_4	2	CASSEGWGSPLHF	TGTGCCAGCAGTGAAGGGTGGGGGTCACCCCTCCACTTT	TRBV2	TRBJ1-6	CVVHFGNEKLTF	TGTGTGGTGCACTTTGGAAATGAGAAATTAACCTTT	TRAV12-1	TRAJ48	NA	NA	NA	NA	156	160	2798	2	R19	inf_vax2	FALSE	Timepoint 2	A01_FTS	A01_FTS
CCCTCCTTCAGAGGTG-4	1.10311	-2.79913	batch_4	0	CASSSGWRTDVYGYTF	TGTGCCAGCAGCTCCGGATGGCGGACTGACGTCTATGGCTACACCTTC	TRBV6-5	TRBJ1-2	CAVVNRDDKIIF	TGTGCTGTGGTGAACAGAGATGACAAGATCATCTTT	TRAV21	TRAJ30	NA	NA	NA	NA	5	520	2799	2	R7	inf	FALSE	Timepoint 1	A01_TTD	A01_TTD
CCCTCCTTCCACGACG-5	5.06519	-2.99271	batch_5	1	CASSTGYIVDGYTF	TGTGCCAGTAGTACAGGGTACATAGTGGATGGCTACACCTTC	TRBV19	TRBJ1-2	CAVRWGSNYKLTF	TGTGCTGTGCGTTGGGGTAGCAACTATAAACTGACATTT	TRAV21	TRAJ53	NA	NA	NA	NA	5	48	55	92	R12	inf	FALSE	Timepoint 1	A01_TTD	A01_TTD
CCCTCCTTCCACGACG-6	-4.35912	1.73841	batch_6	2	CASSLLGFSGVNEQFF	TGTGCCAGCAGTTTATTGGGGTTTAGCGGGGTTAATGAGCAGTTCTTC	TRBV27	TRBJ2-1	NA	NA	NA	NA	NA	NA	NA	NA	4	16	NA	NA	R23	inf_vax1	TRUE	Timepoint 1	A01_LTD	A01_LTD
CCCTCCTTCCTTTCGG-4	-4.43489	1.06642	batch_4	2	CASSYRVIAGGSEQFF	TGTGCCAGCAGCTACAGGGTAATAGCGGGAGGGAGTGAGCAGTTCTTC	TRBV7-9	TRBJ2-1	CAFHGGSQGNLIF	TGTGCTTTTCATGGAGGAAGCCAAGGAAATCTCATCTTT	TRAV19	TRAJ42	NA	NA	NA	NA	9	303	2802	1	R22	inf_vax1	FALSE	Timepoint 1	A01_FTS	A01_FTS
CCCTCCTTCCTTTCTC-2	1.34656	-1.31086	batch_2	8	CASSGEGGPWGSLQFF	TGTGCCAGCAGTGGGGAAGGGGGACCCTGGGGATCTCTCCAGTTCTTC	TRBV2	TRBJ2-1	CALSDYNQGGKLIF	TGTGCTCTGAGTGATTATAACCAGGGAGGAAAGCTTATCTTC	TRAV19	TRAJ23	NA	NA	NA	NA	26	213	2803	3	R2	inf	FALSE	Timepoint 1	A01_TTD	A01_TTD
CCCTCCTTCGCAAACT-5	-4.18948	2.05553	batch_5	2	CASSTSGTSVGGELFF	TGTGCCAGCAGCACATCCGGGACTAGCGTGGGCGGGGAGCTGTTTTTT	TRBV3-1	TRBJ2-2	CAEIRGTGRRALTF	TGTGCAGAGATCCGAGGCACGGGCAGGAGAGCACTTACTTTT	TRAV5	TRAJ5	NA	NA	NA	NA	555	894	2804	1	B5	vax2_inf	NA	Breakthrough	A02_ALS|A02_LLY	NA
CCCTCCTTCGCAGGCT-1	-3.01943	0.0173511	batch_1	2	CASTDDIEAFF	TGTGCCAGCACCGATGATATAGAAGCTTTCTTT	TRBV7-9	TRBJ1-1	CVVNVRDRLMF	TGTGTGGTGAACGTTAGGGACAGACTCATGTTT	TRAV12-1	TRAJ31	NA	NA	NA	NA	1	296	2805	1	R4	inf	TRUE	Timepoint 1	A02_YLQ	A02_YLQ
CCCTCCTTCGTGGGAA-4	2.18745	-2.79354	batch_4	0	CASTPGFITRTEAFF	TGTGCCAGCACCCCAGGGTTTATAACGCGCACTGAAGCTTTCTTT	TRBV28	TRBJ1-1	CAVWDSNYQLIW	TGTGCTGTGTGGGATAGCAACTATCAGTTAATCTGG	TRAV21	TRAJ33	NA	NA	NA	NA	9	271	1084	12	R7	inf	FALSE	Timepoint 1	A01_TTD	A01_TTD
CCCTCCTTCTAGCACA-1	3.71591	3.09466	batch_1	7	CASSLGFPNQPQHF	TGTGCCAGCAGTTTGGGTTTCCCCAATCAGCCCCAGCATTTT	TRBV27	TRBJ1-5	CGTELRGKLIF	TGCGGCACAGAGCTCCGGGGAAAGCTTATCTTC	TRAV30	TRAJ23	NA	NA	NA	NA	0	0	11	572	R29	inf_vax	TRUE	Timepoint 1	A01_LTD	A01_LTD
CCCTCCTTCTCATTCA-1	3.04885	3.46352	batch_1	7	CASSGTVTSSSTDTQYF	TGTGCCAGCAGTGGGACAGTTACGAGTTCTAGCACAGATACGCAGTATTTT	TRBV2	TRBJ2-3	CAASLDSSASKIIF	TGTGCAGCAAGCCTGGACAGCAGTGCTTCCAAGATAATCTTT	TRAV23/DV6	TRAJ3	CAVSSARQLTF	TGTGCTGTGTCCTCTGCAAGGCAACTGACCTTT	TRAV3	TRAJ22	0	16	1883	6	R29	inf_vax	TRUE	Timepoint 1	A01_LTD	A01_LTD
CCCTCCTTCTTTACAC-6	5.25886	0.171229	batch_6	1	CASSVEAGLAGNEQFF	TGTGCCAGCAGCGTAGAGGCGGGACTAGCGGGCAATGAGCAGTTCTTC	TRBV13	TRBJ2-1	CAMRSWGGSQGNLIF	TGTGCAATGAGATCATGGGGAGGAAGCCAAGGAAATCTCATCTTT	TRAV14/DV4	TRAJ42	CAAPNQAGTALIF	TGTGCAGCCCCCAACCAGGCAGGAACTGCTCTGATCTTT	TRAV13-1	TRAJ15	7	44	2806	1	B7	vax2_inf	FALSE	Breakthrough	A01_TTD	A01_TTD
CCGGGATAGGAGTTGC-3	2.19826	-0.165422	batch_3	3	CASRPGTSGGYEQYF	TGTGCCAGCAGGCCCGGGACTAGCGGCGGGTACGAGCAGTACTTC	TRBV12-4	TRBJ2-7	CASQGGQKLLF	TGTGCCTCCCAGGGTGGCCAGAAGCTGCTCTTT	TRAV5	TRAJ16	NA	NA	NA	NA	65	1887	2809	3	R18	inf_vax1	NA	Timepoint 1	B15_NQK_A|B44_AEV	NA
CCGGGATAGGCAGGTT-6	1.24024	3.0581	batch_6	5	CASSLWTGVGETQYF	TGCGCCAGCAGCTTGTGGACAGGGGTGGGGGAGACCCAGTACTTC	TRBV5-1	TRBJ2-5	NA	NA	NA	NA	NA	NA	NA	NA	2	115	NA	NA	B7	vax2_inf	FALSE	Breakthrough	A01_FTS	A01_FTS
CCGGGATAGTACGACG-2	-2.8291	0.171871	batch_2	2	CSAYYRTDYYGYTF	TGCAGTGCTTACTACCGGACAGACTACTATGGCTACACCTTC	TRBV20-1	TRBJ1-2	CAASASGNFNKFYF	TGTGCAGCAAGCGCGTCCGGCAACTTCAACAAATTTTACTTT	TRAV29/DV5	TRAJ21	NA	NA	NA	NA	7	46	2811	3	R20	inf_vax1	FALSE	Timepoint 1	A01_PTD	A01_PTD
CCGGGATAGTGGAGAA-1	-2.59928	-0.197466	batch_1	2	CASSPDIEAFF	TGTGCCAGCAGCCCAGACATCGAAGCTTTCTTT	TRBV7-9	TRBJ1-1	CAVNRDDKIIF	TGTGCCGTGAACAGAGATGACAAGATCATCTTT	TRAV12-2	TRAJ30	NA	NA	NA	NA	5	22	2812	1	R1	inf	TRUE	Timepoint 1	A02_YLQ	A02_YLQ
CCGGGATCAAGGACTG-1	3.45625	2.67583	batch_1	7	CASSLGFPNQPQHF	TGTGCCAGCAGTTTGGGTTTCCCCAATCAGCCCCAGCATTTT	TRBV27	TRBJ1-5	CGTELRGKLIF	TGCGGCACAGAGCTCCGGGGAAAGCTTATCTTC	TRAV30	TRAJ23	NA	NA	NA	NA	0	8	11	572	R29	inf_vax	TRUE	Timepoint 1	A01_LTD	A01_LTD
CCGGGATCAAGTTAAG-5	-1.03159	-3.8336	batch_5	6	NA	NA	NA	NA	NA	NA	NA	NA	NA	NA	NA	NA	6	32	NA	NA	R12	inf	FALSE	Timepoint 1	A01_TTD	A01_TTD
CCGGGATCACAGCCCA-4	3.882	-3.2576	batch_4	1	CASSGTVTHSSTDTQYF	TGTGCCAGCAGTGGGACAGTAACTCATTCTAGCACAGATACGCAGTATTTT	TRBV2	TRBJ2-3	CAVEFPRGQNFVF	TGTGCTGTGGAGTTTCCTAGGGGTCAGAATTTTGTCTTT	TRAV2	TRAJ26	NA	NA	NA	NA	6	137	40	44	R19	inf_vax1	TRUE	Timepoint 1	A01_LTD	A01_LTD
CCGGGATCACGTGAGA-6	4.73188	-1.59741	batch_6	1	CASSSPGGAPYEQYF	TGTGCCAGCAGTTCTCCCGGGGGGGCACCCTACGAGCAGTACTTC	TRBV27	TRBJ2-7	CAMREPFLLTGGGNKLTF	TGTGCAATGAGAGAGCCCTTCCTACTCACGGGAGGAGGAAACAAACTCACCTTT	TRAV14/DV4	TRAJ10	NA	NA	NA	NA	3	29	2814	1	B7	vax2_inf	FALSE	Breakthrough	A01_TTD	A01_TTD
CCGGGATCAGTCAGAG-5	1.61343	1.16212	batch_5	3	CASSTEGGTEAFF	TGTGCCAGTAGCACTGAGGGAGGCACTGAAGCTTTCTTT	TRBV19	TRBJ1-1	CAESESSSNTGKLIF	TGTGCAGAGAGTGAAAGCTCTAGCAACACAGGCAAACTAATCTTT	TRAV5	TRAJ37	NA	NA	NA	NA	8	98	340	13	B4	vax2_inf	FALSE	Breakthrough	A02_ALS	A02_ALS
CCGGGATCATAAGACA-4	-1.40934	-1.58779	batch_4	2	CASSFRATNEKLFF	TGTGCCAGCAGTTTCAGAGCAACTAATGAAAAACTGTTTTTT	TRBV27	TRBJ1-4	CALSGNQGGKLIF	TGTGCTCTGAGTGGAAACCAGGGAGGAAAGCTTATCTTC	TRAV9-2	TRAJ23	NA	NA	NA	NA	3	41	133	28	R22	inf_vax2	FALSE	Timepoint 2	A01_TTD	A01_TTD
CCGGGATCATACAGCT-4	2.44749	6.03694	batch_4	10	CASRGGWNEQFF	TGTGCCAGCAGGGGGGGGTGGAATGAGCAGTTCTTC	TRBV27	TRBJ2-1	CAPWGSSNTGKLIF	TGTGCACCATGGGGCTCTAGCAACACAGGCAAACTAATCTTT	TRAV12-3	TRAJ37	CALSLGAGSYQLTF	TGTGCTCTTTCCCTCGGGGCTGGGAGTTACCAACTCACTTTC	TRAV9-2	TRAJ28	10	13	2815	1	N11	vax2	TRUE	Naive post-vax	B44_AEV	B44_AEV
CCGGGATCATACGCTA-4	2.79742	-2.09824	batch_4	0	NA	NA	NA	NA	NA	NA	NA	NA	NA	NA	NA	NA	6	554	NA	NA	R19	inf_vax2	TRUE	Timepoint 2	A01_LTD	A01_LTD
CCGGGATCATTACGAC-6	-0.135821	3.16963	batch_6	5	NA	NA	NA	NA	NA	NA	NA	NA	NA	NA	NA	NA	63	204	NA	NA	B7	vax2_inf	FALSE	Breakthrough	A01_FTS	A01_FTS
CCGGGATCATTGTGCA-4	1.34029	-3.30144	batch_4	0	CASSLSGGTIYEQYF	TGTGCCAGCAGCCTTTCAGGGGGTACTATCTACGAGCAGTACTTC	TRBV28	TRBJ2-7	NA	NA	NA	NA	NA	NA	NA	NA	0	132	NA	NA	R7	inf	FALSE	Timepoint 1	A01_TTD	A01_TTD
CCGGGATGTAAAGTCA-2	2.84074	-2.45636	batch_2	1	CASSGDREQFF	TGTGCCAGCAGCGGGGACAGGGAGCAGTTCTTC	TRBV27	TRBJ2-1	CAMRDWALTGGGNKLTF	TGTGCAATGAGAGATTGGGCACTCACGGGAGGAGGAAACAAACTCACCTTT	TRAV14/DV4	TRAJ10	NA	NA	NA	NA	4	807	195	11	R20	inf_vax1	FALSE	Timepoint 1	A01_TTD	A01_TTD
CCGGGATGTACCAGTT-4	3.01606	-2.94016	batch_4	0	CASSSEGIHSYNEQFF	TGTGCCAGCAGTTCCGAGGGGATCCACTCCTACAATGAGCAGTTCTTC	TRBV27	TRBJ2-1	CAVRDLGEGTYKYIF	TGTGCTGTGAGAGACTTAGGTGAGGGAACCTACAAATACATCTTT	TRAV3	TRAJ40	NA	NA	NA	NA	3	78	432	12	R7	inf	FALSE	Timepoint 1	A01_TTD	A01_TTD
CCGGGATGTAGCACGA-5	0.915685	1.24249	batch_5	3	CAWSLEGNYEQYF	TGTGCCTGGAGTCTAGAGGGAAACTACGAGCAGTACTTC	TRBV30	TRBJ2-7	CASGGYNKLIF	TGTGCCTCGGGTGGCTACAATAAGCTGATTTTT	TRAV1-2	TRAJ4	NA	NA	NA	NA	7	9	2817	1	R12	inf	TRUE	Timepoint 1	A01_LTD	A01_LTD
CCGGGATGTCCAGTTA-2	-3.70337	-0.429648	batch_2	8	CASSVSGRSADTQYF	TGTGCCAGCAGCGTTAGCGGGAGGAGCGCAGATACGCAGTATTTT	TRBV9	TRBJ2-3	NA	NA	NA	NA	NA	NA	NA	NA	13	13	NA	NA	R2	inf	FALSE	Timepoint 1	A01_TTD	A01_TTD
CCGGGATGTCGCTTCT-6	-2.30253	2.7828	batch_6	5	CASRDREFDSNQPQHF	TGTGCCAGTAGGGACAGGGAGTTTGATAGCAATCAGCCCCAGCATTTT	TRBV19	TRBJ1-5	CAVRDRGSTLGRLYF	TGTGCTGTGAGAGACAGAGGCTCAACCCTGGGGAGGCTATACTTT	TRAV3	TRAJ18	NA	NA	NA	NA	4	135	2818	1	B7	vax2_inf	FALSE	Breakthrough	A01_FTS	A01_FTS
CCGGGATGTCTGCCAG-4	2.82929	-3.51937	batch_4	0	CASSPDSAYETQYF	TGTGCCAGCAGTCCGGACAGCGCATATGAGACCCAGTACTTC	TRBV27	TRBJ2-5	CAQATGNQFYF	TGTGCTCAGGCTACCGGTAACCAGTTCTATTTT	TRAV9-2	TRAJ49	NA	NA	NA	NA	2	327	213	36	R7	inf	FALSE	Timepoint 1	A01_TTD	A01_TTD
CCGGGATGTTCAGCGC-3	0.439956	0.987018	batch_3	0	CASSLTQGLNTEAFF	TGTGCCAGCAGCCTTACCCAAGGGCTGAACACTGAAGCTTTCTTT	TRBV28	TRBJ1-1	CAMRATGGFKTIF	TGTGCAATGAGGGCTACTGGAGGCTTCAAAACTATCTTT	TRAV14/DV4	TRAJ9	NA	NA	NA	NA	2	628	1525	4	R6	inf	FALSE	Timepoint 1	A01_TTD	A01_TTD
CCGGGATTCAAGCCTA-4	2.73335	-2.36336	batch_4	0	CASSGTVTHSSTDTQYF	TGTGCCAGCAGTGGGACAGTAACTCATTCTAGCACAGATACGCAGTATTTT	TRBV2	TRBJ2-3	CAVEFPRGQNFVF	TGTGCTGTGGAGTTTCCTAGGGGTCAGAATTTTGTCTTT	TRAV2	TRAJ26	NA	NA	NA	NA	7	28	40	44	R19	inf_vax1	TRUE	Timepoint 1	A01_LTD	A01_LTD
CCGGGATTCAGCCTAA-6	-2.52312	1.38317	batch_6	2	CASAPDFNTEAFF	TGTGCCAGCGCTCCCGATTTCAACACTGAAGCTTTCTTT	TRBV27	TRBJ1-1	CASRGTNAGKSTF	TGTGCTTCCCGAGGAACCAATGCAGGCAAATCAACCTTT	TRAV1-2	TRAJ27	NA	NA	NA	NA	18	23	2819	1	R23	inf_vax2	FALSE	Timepoint 2	A01_TTD	A01_TTD
CCGGGATTCAGTACGT-2	-3.13817	-1.08348	batch_2	8	CASSLILMGTSGGEQFF	TGTGCCAGCAGCTTAATATTAATGGGGACTAGCGGTGGTGAGCAGTTCTTC	TRBV7-3	TRBJ2-1	CVVSDQEGAQKLVF	TGTGTTGTGAGTGATCAGGAGGGAGCCCAGAAGCTGGTATTT	TRAV8-2	TRAJ54	NA	NA	NA	NA	9	33	2820	1	R2	inf	FALSE	Timepoint 1	A01_TTD	A01_TTD
CCGGGATTCCGTCAAA-6	-0.639821	3.25476	batch_6	5	CASSSWTGMGYEQYF	TGCGCCAGCAGCTCGTGGACAGGAATGGGTTACGAGCAGTACTTC	TRBV5-1	TRBJ2-7	CLLGIRSNYQLIW	TGTCTTCTGGGGATCAGGAGCAACTATCAGTTAATCTGG	TRAV40	TRAJ33	NA	NA	NA	NA	9	7	857	28	B7	vax2_inf	FALSE	Breakthrough	A01_FTS	A01_FTS
CCGGGATTCCTAGTGA-4	2.28733	-3.47627	batch_4	0	CASSGGWGRYGYTF	TGTGCCAGCAGTGGGGGATGGGGAAGATATGGCTACACCTTC	TRBV2	TRBJ1-2	CAASVGFGNEKLTF	TGTGCAGCAAGCGTTGGCTTTGGAAATGAGAAATTAACCTTT	TRAV29/DV5	TRAJ48	NA	NA	NA	NA	5	315	455	2	R7	inf	FALSE	Timepoint 1	A01_TTD	A01_TTD
CCGGGATTCGCCAGCA-4	-0.033829	-1.65705	batch_4	0	CASSLSSGYNEQFF	TGTGCCAGCAGTTTATCTAGCGGTTACAATGAGCAGTTCTTC	TRBV27	TRBJ2-1	CALAGSQGNLIF	TGTGCTCTGGCAGGAAGCCAAGGAAATCTCATCTTT	TRAV9-2	TRAJ42	NA	NA	NA	NA	1	89	2823	2	R22	inf_vax1	FALSE	Timepoint 1	A01_TTD	A01_TTD
CCGGGATTCGCGGATC-4	4.61381	-1.19952	batch_4	1	CASSLANSGGDTQYF	TGTGCCAGCAGCTTAGCCAACTCGGGGGGAGATACGCAGTATTTT	TRBV7-6	TRBJ2-3	CAGLNTNAGKSTF	TGTGCTGGGCTTAACACCAATGCAGGCAAATCAACCTTT	TRAV35	TRAJ27	NA	NA	NA	NA	10	151	485	38	R21	inf_vax2	TRUE	Timepoint 2	A01_LTD	A01_LTD
CCGGTAGAGCACAGGT-4	0.662378	-0.642099	batch_4	0	NA	NA	NA	NA	NA	NA	NA	NA	NA	NA	NA	NA	0	599	NA	NA	R7	inf	FALSE	Timepoint 1	A01_TTD	A01_TTD
CCGGTAGAGCTTCGCG-6	1.09675	3.28962	batch_6	7	CASSYSTTRGRRPYGYTF	TGTGCCAGCAGTTACTCGACCACTCGGGGCAGGCGCCCCTATGGCTACACCTTC	TRBV6-5	TRBJ1-2	CAVKGSASKIIF	TGTGCCGTGAAGGGCAGTGCTTCCAAGATAATCTTT	TRAV12-2	TRAJ3	NA	NA	NA	NA	3	6	1432	10	B7	vax2_inf	FALSE	Breakthrough	A01_FTS	A01_FTS
CCGGTAGAGGATTCGG-3	3.55245	-3.32869	batch_3	0	CASSFENTGELFF	TGTGCCAGCAGTTTTGAGAACACCGGGGAGCTGTTTTTT	TRBV28	TRBJ2-2	CAQNSGGYQKVTF	TGTGCCCAAAATTCTGGGGGTTACCAGAAAGTTACCTTT	TRAV1-2	TRAJ13	NA	NA	NA	NA	1	620	2828	2	R6	inf	FALSE	Timepoint 1	A01_TTD	A01_TTD
CCGGTAGAGTTAGCGG-6	4.70615	-1.56479	batch_6	1	CASSSRTGRGDNEQFF	TGTGCCAGCAGTTCTCGGACAGGGCGGGGAGACAATGAGCAGTTCTTC	TRBV27	TRBJ2-1	CALRHDMRF	TGTGCTCTAAGACATGACATGCGCTTT	TRAV6	TRAJ43	NA	NA	NA	NA	11	8	17	71	R23	inf_vax2	TRUE	Timepoint 2	A01_LTD	A01_LTD
CCGGTAGCAAGTTGTC-6	4.78674	-2.88165	batch_6	1	CASSSRTGRGDNEQFF	TGTGCCAGCAGTTCTCGGACAGGGCGGGGAGACAATGAGCAGTTCTTC	TRBV27	TRBJ2-1	CALRHDMRF	TGTGCTCTAAGACATGACATGCGCTTT	TRAV6	TRAJ43	NA	NA	NA	NA	4	3	17	71	R23	inf_vax2	TRUE	Timepoint 2	A01_LTD	A01_LTD
CCGGTAGCACCTGGTG-5	4.95698	-2.21926	batch_5	1	NA	NA	NA	NA	NA	NA	NA	NA	NA	NA	NA	NA	4	203	NA	NA	R12	inf_vax2	FALSE	Timepoint 2	A01_FTS	A01_FTS
CCGGTAGCACGCCAGT-5	5.27111	-2.84373	batch_5	1	CASSTGYIVDGYTF	TGTGCCAGTAGTACAGGGTACATAGTGGATGGCTACACCTTC	TRBV19	TRBJ1-2	CAVRWGSNYKLTF	TGTGCTGTGCGTTGGGGTAGCAACTATAAACTGACATTT	TRAV21	TRAJ53	NA	NA	NA	NA	2	57	55	92	R12	inf	FALSE	Timepoint 1	A01_TTD	A01_TTD
CCGGTAGCAGACAGGT-4	0.365199	-2.02815	batch_4	0	CASSPGLREQFF	TGTGCCAGCAGTCCAGGGCTTCGTGAGCAGTTCTTC	TRBV27	TRBJ2-1	CAVDSGEYSSASKIIF	TGTGCTGTCGACTCAGGCGAATACAGCAGTGCTTCCAAGATAATCTTT	TRAV21	TRAJ3	NA	NA	NA	NA	8	828	2830	3	R7	inf	FALSE	Timepoint 1	A01_TTD	A01_TTD
CCGGTAGCATGTTGAC-4	1.9781	-3.08941	batch_4	0	CASSPDSAYETQYF	TGTGCCAGCAGTCCGGACAGCGCATATGAGACCCAGTACTTC	TRBV27	TRBJ2-5	CAQATGNQFYF	TGTGCTCAGGCTACCGGTAACCAGTTCTATTTT	TRAV9-2	TRAJ49	NA	NA	NA	NA	24	99	213	36	R7	inf	FALSE	Timepoint 1	A01_TTD	A01_TTD
CCGGTAGGTACAAGTA-1	3.50177	-1.68769	batch_1	7	CASQGGAGYLYGYTF	TGTGCCAGCCAGGGAGGCGCTGGGTATCTCTATGGCTACACCTTC	TRBV2	TRBJ1-2	CARQAGNMLTF	TGTGCTCGCCAAGCAGGCAACATGCTCACCTTT	TRAV9-2	TRAJ39	NA	NA	NA	NA	0	10	50	21	R29	inf_vax	TRUE	Timepoint 1	A01_LTD	A01_LTD
CCGGTAGGTCGAACAG-5	1.49597	0.814854	batch_5	3	CASSLYGLGTEAFF	TGTGCCAGCAGCTTGTATGGCTTGGGAACTGAAGCTTTCTTT	TRBV5-6	TRBJ1-1	CGTNRDTDKLIF	TGCGGCACTAATAGGGACACCGACAAGCTCATCTTT	TRAV30	TRAJ34	NA	NA	NA	NA	9	669	335	67	B3	vax2_inf	FALSE	Breakthrough	A02_ALS	A02_ALS
CCGGTAGGTGGTACAG-4	0.598646	-2.12851	batch_4	0	CAASGSLNNEQFF	TGTGCCGCCTCTGGGAGTCTAAACAATGAGCAGTTCTTC	TRBV27	TRBJ2-1	CAMRDFSLTGGGNKLTF	TGTGCAATGAGAGATTTTTCCCTCACGGGAGGAGGAAACAAACTCACCTTT	TRAV14/DV4	TRAJ10	NA	NA	NA	NA	4	206	2832	1	R7	inf	FALSE	Timepoint 1	A01_TTD	A01_TTD
CCGGTAGGTTGAGTTC-5	6.07041	-1.54873	batch_5	1	CASSLADSYEQYF	TGTGCCAGCAGCTTGGCCGACTCCTACGAGCAGTACTTC	TRBV5-8	TRBJ2-7	CAMTPLTGTASKLTF	TGTGCAATGACCCCGCTTACCGGCACTGCCAGTAAACTCACCTTT	TRAV12-3	TRAJ44	NA	NA	NA	NA	4	26	1775	6	R12	inf	FALSE	Timepoint 1	A01_TTD	A01_TTD
CCGGTAGTCAACACTG-2	1.79878	-0.922975	batch_2	8	CASSQYRETSDTQYF	TGCGCCAGCAGCCAATACAGGGAAACCTCAGATACGCAGTATTTT	TRBV4-1	TRBJ2-3	CAVGSMGGGYQKVTF	TGTGCTGTGGGTAGCATGGGAGGGGGTTACCAGAAAGTTACCTTT	TRAV8-3	TRAJ13	CATGFSGGYNKLIF	TGTGCTACGGGGTTTTCTGGTGGCTACAATAAGCTGATTTTT	TRAV17	TRAJ4	7	429	2833	2	R2	inf	FALSE	Timepoint 1	A01_TTD	A01_TTD
CCGGTAGTCAATCACG-5	4.9917	-1.99501	batch_5	1	CASSDWKDRDLTYEQYF	TGCGCCAGCAGTGACTGGAAAGACAGGGACCTTACCTACGAGCAGTACTTC	TRBV10-2	TRBJ2-7	CALSNFGNEKLTF	TGTGCTCTATCTAACTTTGGAAATGAGAAATTAACCTTT	TRAV19	TRAJ48	NA	NA	NA	NA	11	32	2835	1	R11	inf	FALSE	Timepoint 1	A01_TTD	A01_TTD
CCGGTAGTCAGGATCT-4	1.72057	-2.14462	batch_4	0	CASSPREGRETQYF	TGTGCCAGCAGTCCACGGGAGGGGCGGGAGACCCAGTACTTC	TRBV27	TRBJ2-5	CALAGGSQGNLIF	TGTGCTCTGGCGGGAGGAAGCCAAGGAAATCTCATCTTT	TRAV9-2	TRAJ42	NA	NA	NA	NA	22	184	224	36	R7	inf	FALSE	Timepoint 1	A01_TTD	A01_TTD
CCGGTAGTCCGGCACA-6	1.82217	2.44845	batch_6	7	CASSLAQAYEQFF	TGTGCCAGCAGTTTAGCCCAGGCCTATGAGCAGTTCTTC	TRBV27	TRBJ2-1	CALGWHDMRF	TGTGCTCTAGGATGGCATGACATGCGCTTT	TRAV6	TRAJ43	CALAPNAGNNRKLIW	TGTGCTCTAGCCCCTAATGCTGGCAACAACCGTAAGCTGATTTGG	TRAV6	TRAJ38	4	2	927	8	R23	inf_vax2	TRUE	Timepoint 2	A01_LTD	A01_LTD
CCGTACTAGAAGGTTT-5	4.74685	-1.4787	batch_5	1	CASSLSPSGDTDTQYF	TGTGCCAGCAGCTTGTCCCCTAGCGGGGACACAGATACGCAGTATTTT	TRBV5-5	TRBJ2-3	NA	NA	NA	NA	NA	NA	NA	NA	5	8	NA	NA	R28	inf_vax	TRUE	Timepoint 1	A02_YLQ	A02_YLQ
CCGTACTAGGAGCGTT-5	-7.17978	0.299668	batch_5	4	CASSVVGGPNEAFF	TGTGCCAGCAGCGTAGTGGGGGGCCCCAATGAAGCTTTCTTT	TRBV9	TRBJ1-1	NA	NA	NA	NA	NA	NA	NA	NA	98	357	NA	NA	R28	inf_vax	FALSE	Timepoint 1	A02_ALS	A02_ALS
CCGTACTAGGCGACAT-2	1.15788	-0.890518	batch_2	8	NA	NA	NA	NA	NA	NA	NA	NA	NA	NA	NA	NA	6	2012	NA	NA	N4	vax2	NA	Naive post-vax	A24_QYI|A01_LTD	NA
CCGTACTCAACACGCC-4	2.62453	-1.9719	batch_4	1	CASSGTVTHSSTDTQYF	TGTGCCAGCAGTGGGACAGTAACTCATTCTAGCACAGATACGCAGTATTTT	TRBV2	TRBJ2-3	NA	NA	NA	NA	NA	NA	NA	NA	4	18	NA	NA	R19	inf_vax1	TRUE	Timepoint 1	A01_LTD	A01_LTD
CCGTACTCAATCGGTT-5	5.07646	-1.26418	batch_5	1	CATSEGAWPTDTQYF	TGTGCCACCAGTGAAGGTGCTTGGCCCACAGATACGCAGTATTTT	TRBV24-1	TRBJ2-3	CAMREGDYGGSQGNLIF	TGTGCAATGAGAGAGGGAGATTATGGAGGAAGCCAAGGAAATCTCATCTTT	TRAV14/DV4	TRAJ42	NA	NA	NA	NA	4	10	372	43	R12	inf	FALSE	Timepoint 1	A01_TTD	A01_TTD
CCGTACTCACCGAATT-4	2.84967	-3.88002	batch_4	0	CASSDRAGTDTQYF	TGTGCCAGCTCGGACAGGGCGGGGACAGATACGCAGTATTTT	TRBV27	TRBJ2-3	CAPGGSQGNLIF	TGTGCTCCGGGGGGAAGCCAAGGAAATCTCATCTTT	TRAV9-2	TRAJ42	NA	NA	NA	NA	3	136	2837	1	R7	inf	FALSE	Timepoint 1	A01_TTD	A01_TTD
CCGTACTCAGCATGAG-6	5.68061	-0.639225	batch_6	1	CASSISGDSQGTQYF	TGTGCCAGCAGTATTAGCGGGGATAGCCAGGGGACCCAGTACTTC	TRBV27	TRBJ2-5	CAASEPPGKSTF	TGTGCAGCAAGTGAGCCCCCAGGCAAATCAACCTTT	TRAV13-1	TRAJ27	NA	NA	NA	NA	1	33	2840	1	B7	vax2_inf	FALSE	Breakthrough	A01_TTD	A01_TTD
CCGTACTCAGCGTCCA-1	1.79911	0.0444426	batch_1	3	CASSSTSRDYGYTF	TGTGCCAGTAGTTCCACCTCTAGGGACTATGGCTACACCTTC	TRBV19	TRBJ1-2	CAARTGEGVVYSGAGSYQLTF	TGTGCAGCAAGAACCGGAGAAGGGGTAGTATACTCTGGGGCTGGGAGTTACCAACTCACTTTC	TRAV23/DV6	TRAJ28	NA	NA	NA	NA	15	33	2841	1	R1	inf	TRUE	Timepoint 1	B15_NQK_A	B15_NQK
CCGTACTCAGCTGTTA-5	5.12242	-2.59216	batch_5	1	CASSTGYIVDGYTF	TGTGCCAGTAGTACAGGGTACATAGTGGATGGCTACACCTTC	TRBV19	TRBJ1-2	CAVRWGSNYKLTF	TGTGCTGTGCGTTGGGGTAGCAACTATAAACTGACATTT	TRAV21	TRAJ53	NA	NA	NA	NA	3	173	55	92	R12	inf	FALSE	Timepoint 1	A01_TTD	A01_TTD
CCGTACTCAGTGAGTG-1	3.45431	2.80672	batch_1	7	CASSLGFPNQPQHF	TGTGCCAGCAGTTTGGGTTTCCCCAATCAGCCCCAGCATTTT	TRBV27	TRBJ1-5	CGTELRGKLIF	TGCGGCACAGAGCTCCGGGGAAAGCTTATCTTC	TRAV30	TRAJ23	NA	NA	NA	NA	3	4	11	572	R29	inf_vax	TRUE	Timepoint 1	A01_LTD	A01_LTD
CCGTACTCATAGAAAC-4	2.68507	-1.72271	batch_4	1	CASSLANSGGDTQYF	TGTGCCAGCAGCTTAGCCAACTCGGGGGGAGATACGCAGTATTTT	TRBV7-6	TRBJ2-3	CAGLNTNAGKSTF	TGTGCTGGGCTTAACACCAATGCAGGCAAATCAACCTTT	TRAV35	TRAJ27	NA	NA	NA	NA	3	17	485	38	R21	inf_vax2	TRUE	Timepoint 2	A01_LTD	A01_LTD
CCGTACTCATAGTAAG-6	-3.80841	2.05999	batch_6	2	CAISGGDWMDF	TGTGCCATCAGTGGCGGGGACTGGATGGACTTC	TRBV10-3	TRBJ2-7	CVVSDREYGGSQGNLIF	TGTGTTGTGAGTGACCGGGAGTATGGAGGAAGCCAAGGAAATCTCATCTTT	TRAV8-2	TRAJ42	NA	NA	NA	NA	6	15	2842	1	R23	inf_vax2	NA	Timepoint 2	A01_LTD|A01_DTD	NA
CCGTACTCATGGTCAT-6	-5.78382	1.65966	batch_6	4	CASSPRITGTDEAFF	TGTGCCAGCAGTCCCAGGATAACGGGGACCGATGAAGCTTTCTTT	TRBV28	TRBJ1-1	CAVPVIYNQGGKLIF	TGTGCTGTTCCGGTGATTTATAACCAGGGAGGAAAGCTTATCTTC	TRAV1-2	TRAJ23	NA	NA	NA	NA	13	152	2843	1	R24	inf_vax1	TRUE	Timepoint 1	A02_YLQ	A02_YLQ
CCGTACTCATTAACCG-5	-2.9775	1.16126	batch_5	2	NA	NA	NA	NA	CAAMEVSGGGADGLTF	TGTGCAGCAATGGAGGTATCAGGAGGAGGTGCTGACGGACTCACCTTT	TRAV13-1	TRAJ45	NA	NA	NA	NA	202	339	NA	NA	B6	vax2_inf	NA	Breakthrough	A24_VYI|A24_VYF	NA
CCGTACTGTACCTACA-5	0.194525	-3.23888	batch_5	6	CASSADSGGSTDTQYF	TGTGCCAGCAGCGCCGATAGCGGGGGCAGCACAGATACGCAGTATTTT	TRBV13	TRBJ2-3	CAAGAGTASKLTF	TGTGCAGCAGGGGCCGGCACTGCCAGTAAACTCACCTTT	TRAV29/DV5	TRAJ44	NA	NA	NA	NA	2	70	127	55	R12	inf_vax2	FALSE	Timepoint 2	A01_TTD	A01_TTD
CCGTACTGTCACACGC-5	2.62262	1.63173	batch_5	7	CASSPRDKTYEQYF	TGTGCCAGCTCACCCCGGGACAAGACCTACGAGCAGTACTTC	TRBV18	TRBJ2-7	CAVGGGSGGYNKLIF	TGCGCTGTGGGAGGAGGATCTGGTGGCTACAATAAGCTGATTTTT	TRAV1-1	TRAJ4	NA	NA	NA	NA	16	27	1001	10	B6	vax2_inf	FALSE	Breakthrough	A24_VYF	A24_VYF
CCGTACTGTCGCTTTC-2	-1.83957	0.27878	batch_2	2	CASSEFRSPYEQYF	TGTGCCAGCAGTGAGTTTAGGTCTCCCTACGAGCAGTACTTC	TRBV2	TRBJ2-7	CAVQASGGGADGLTF	TGTGCTGTGCAGGCTTCAGGAGGAGGTGCTGACGGACTCACCTTT	TRAV20	TRAJ45	NA	NA	NA	NA	6	59	1351	14	N8	vax2	TRUE	Naive post-vax	A24_NYN	A24_NYN
CCGTACTGTCGTGGCT-4	-1.77574	0.0698814	batch_4	2	CASTEDGNTGELFF	TGTGCCAGCACCGAGGACGGAAACACCGGGGAGCTGTTTTTT	TRBV6-5	TRBJ2-2	CAGNTGNQFYF	TGTGCCGGGAACACCGGTAACCAGTTCTATTTT	TRAV39	TRAJ49	NA	NA	NA	NA	2	350	2844	1	R7	inf	FALSE	Timepoint 1	A01_TTD	A01_TTD
CCGTACTGTGCTCTTC-5	-7.3939	0.337424	batch_5	4	CSARDGVGVWGTDTQYF	TGCAGTGCTAGAGATGGGGTGGGGGTCTGGGGCACAGATACGCAGTATTTT	TRBV20-1	TRBJ2-3	CAVNQDGANNLFF	TGTGCCGTGAATCAGGATGGGGCAAACAACCTCTTCTTT	TRAV12-2	TRAJ36	CAVGFGNVLHC	TGTGCGGTAGGCTTTGGGAATGTGCTGCATTGC	TRAV23/DV6	TRAJ35	149	525	2845	1	N14	vax2	TRUE	Naive post-vax	A24_NYN	A24_NYN
CCGTACTGTGCTGTAT-6	-3.90537	0.694253	batch_6	2	CASSPRSGTDTQYF	TGTGCCAGCAGTCCCCGGAGCGGCACAGATACGCAGTATTTT	TRBV27	TRBJ2-3	CALAGSQGNLIF	TGTGCTCTGGCAGGAAGCCAAGGAAATCTCATCTTT	TRAV9-2	TRAJ42	NA	NA	NA	NA	7	43	2846	1	R23	inf_vax1	FALSE	Timepoint 1	A01_TTD	A01_TTD
CCGTACTGTGTAAGTA-5	4.56493	-2.89566	batch_5	1	CASSLAGTSGSARDEQFF	TGTGCCAGCAGTCTAGCCGGGACTAGCGGGTCGGCGCGGGATGAGCAGTTCTTC	TRBV27	TRBJ2-1	CAMRDWELTGGGNKLTF	TGTGCAATGAGAGATTGGGAACTCACGGGAGGAGGAAACAAACTCACCTTT	TRAV14/DV4	TRAJ10	NA	NA	NA	NA	8	488	415	62	R12	inf	FALSE	Timepoint 1	A01_TTD	A01_TTD
CCGTACTGTTGATTGC-4	2.58442	7.21653	batch_4	10	CAWSARLIRGSSNYGYTF	TGTGCCTGGAGCGCCCGCCTGATCAGGGGTAGCTCTAACTATGGCTACACCTTC	TRBV30	TRBJ1-2	CAASGGSNYKLTF	TGTGCAGCAAGCGGAGGTAGCAACTATAAACTGACATTT	TRAV29/DV5	TRAJ53	NA	NA	NA	NA	9	18	2847	1	N11	vax2	NA	Naive post-vax	B44_AEV|B44_AEA	NA
CCGTACTTCACCTCGT-5	4.02603	-1.39675	batch_5	1	CASSQDFTGFYGYTF	TGTGCCAGCAGCCAAGATTTTACTGGGTTTTATGGCTACACCTTC	TRBV14	TRBJ1-2	NA	NA	NA	NA	NA	NA	NA	NA	182	257	NA	NA	R11	inf	FALSE	Timepoint 1	A01_PTD	A01_PTD
CCGTACTTCACGAAGG-5	1.5234	-0.64143	batch_5	3	CASSLRGGHGADTQYF	TGTGCCAGCAGCCTCAGGGGGGGACACGGCGCAGATACGCAGTATTTT	TRBV7-8	TRBJ2-3	NA	NA	NA	NA	NA	NA	NA	NA	204	311	NA	NA	B6	vax2_inf	FALSE	Breakthrough	A24_VYF	A24_VYF
CCGTACTTCATTATCC-2	-3.76483	-0.27387	batch_2	8	CASSWTSGSYEQYF	TGTGCCAGCAGTTGGACTAGCGGGAGCTACGAGCAGTACTTC	TRBV28	TRBJ2-7	NA	NA	NA	NA	NA	NA	NA	NA	6	500	NA	NA	R2	inf	FALSE	Timepoint 1	A01_TTD	A01_TTD
CCGTACTTCCCACTTG-2	-3.74665	-0.740363	batch_2	8	CSVEDQMGQTYEQYF	TGCAGCGTTGAAGATCAGATGGGACAGACCTACGAGCAGTACTTC	TRBV29-1	TRBJ2-7	CAASGGSNYKLTF	TGTGCAGCAAGCGGAGGTAGCAACTATAAACTGACATTT	TRAV29/DV5	TRAJ53	NA	NA	NA	NA	2	27	2848	1	R2	inf_vax2	FALSE	Timepoint 2	A01_FTS	A01_FTS
CCGTACTTCCGGCACA-2	-3.16343	-1.65573	batch_2	8	CASSSYLGEGTGELFF	TGTGCCAGCAGTTCGTATTTGGGCGAGGGCACCGGGGAGCTGTTTTTT	TRBV12-4	TRBJ2-2	CAVRDMEDGQKLLF	TGTGCTGTGAGAGACATGGAGGATGGCCAGAAGCTGCTCTTT	TRAV3	TRAJ16	NA	NA	NA	NA	64	197	2850	1	N4	vax2	TRUE	Naive post-vax	A24_NYN	A24_NYN
CCGTACTTCCTTGGTC-5	4.34498	-2.75961	batch_5	1	CATSDLNSGGYTF	TGTGCCACCAGTGATTTAAACAGTGGGGGCTACACCTTC	TRBV24-1	TRBJ1-2	CVVNKEDDMRF	TGTGTGGTGAACAAGGAGGATGACATGCGCTTT	TRAV12-1	TRAJ43	NA	NA	NA	NA	5	17	827	17	R28	inf_vax	TRUE	Timepoint 1	A02_YLQ	A02_YLQ
CCGTGGAAGACAGAGA-2	1.46812	-0.789773	batch_2	8	CASSNPGPWGSPLHF	TGTGCCAGCAGTAATCCGGGACCCTGGGGCTCACCCCTCCACTTT	TRBV6-5	TRBJ1-6	CAVPGNNDMRF	TGTGCCGTCCCGGGTAACAATGACATGCGCTTT	TRAV39	TRAJ43	NA	NA	NA	NA	54	155	45	5	N4	vax2	NA	Naive post-vax	A01_LTD|A24_NYN	NA
CCGTGGAAGCGTTCCG-1	-0.12157	2.45353	batch_1	5	CASTYSGRVGPGELFF	TGTGCCAGCACCTATAGCGGGAGAGTCGGACCCGGGGAGCTGTTTTTT	TRBV11-2	TRBJ2-2	CAVNAGQAGTALIF	TGTGCCGTGAATGCGGGTCAGGCAGGAACTGCTCTGATCTTT	TRAV8-1	TRAJ15	NA	NA	NA	NA	0	71	202	37	N6	vax2	TRUE	Naive post-vax	B15_NQK_Q	B15_NQK
CCGTGGAAGCTAAACA-5	4.83662	-0.917191	batch_5	1	CATSEGAWPTDTQYF	TGTGCCACCAGTGAAGGTGCTTGGCCCACAGATACGCAGTATTTT	TRBV24-1	TRBJ2-3	CAMREGDYGGSQGNLIF	TGTGCAATGAGAGAGGGAGATTATGGAGGAAGCCAAGGAAATCTCATCTTT	TRAV14/DV4	TRAJ42	NA	NA	NA	NA	2	9	372	43	R12	inf	FALSE	Timepoint 1	A01_TTD	A01_TTD
CCGTGGAAGCTAGTTC-4	-3.8551	0.200871	batch_4	2	CATSPRTGQYQETQYF	TGTGCCACCAGCCCGCGGACCGGACAGTACCAAGAGACCCAGTACTTC	TRBV15	TRBJ2-5	CAFMNPLGRLYF	TGTGCTTTCATGAACCCACTGGGGAGGCTATACTTT	TRAV38-1	TRAJ18	NA	NA	NA	NA	7	158	2853	1	R22	inf_vax2	FALSE	Timepoint 2	A01_FTS	A01_FTS
CCGTGGAAGCTGCCCA-4	0.528881	-3.46028	batch_4	0	NA	NA	NA	NA	CALSDNTDKLIF	TGTGCTCTGAGTGATAACACCGACAAGCTCATCTTT	TRAV9-2	TRAJ34	NA	NA	NA	NA	6	525	NA	NA	R7	inf	FALSE	Timepoint 1	A01_TTD	A01_TTD
CCGTGGAAGGAGTAGA-5	4.95803	-2.60336	batch_5	1	CASSDVASGGTDTQYF	TGTGCCAGCAGCGATGTGGCTAGCGGGGGCACAGATACGCAGTATTTT	TRBV5-5	TRBJ2-3	NA	NA	NA	NA	NA	NA	NA	NA	2	25	NA	NA	R12	inf_vax2	TRUE	Timepoint 2	A01_LTD	A01_LTD
CCGTGGAAGGCTCAGA-4	0.279069	-0.566308	batch_4	0	CASSFLAGENALSQETQYF	TGCGCCAGCAGCTTCCTAGCGGGGGAGAACGCCCTCAGCCAAGAGACCCAGTACTTC	TRBV5-1	TRBJ2-5	CVSQSGGSYIPTF	TGTGTGTCGCAATCAGGAGGAAGCTACATACCTACATTT	TRAV12-1	TRAJ6	NA	NA	NA	NA	1	180	2854	2	R7	inf	FALSE	Timepoint 1	A01_TTD	A01_TTD
CCGTGGAAGGGATGGG-5	2.15096	0.0423172	batch_5	3	CASSEDAGQLYEQYF	TGTGCCAGCAGTGAAGATGCGGGACAGCTCTACGAGCAGTACTTC	TRBV2	TRBJ2-7	CAMRDSNNNDMRF	TGTGCAATGAGAGATTCCAATAACAATGACATGCGCTTT	TRAV14/DV4	TRAJ43	CAASIADNYGQNFVF	TGTGCAGCAAGTATCGCGGATAACTATGGTCAGAATTTTGTCTTT	TRAV13-1	TRAJ26	498	1033	1813	11	B4	vax2_inf	FALSE	Breakthrough	A02_ALS	A02_ALS
CCGTGGAAGTCAAGCG-6	-3.84175	1.23875	batch_6	2	CASSLAGFSSYNEQFF	TGTGCCAGCAGTCTGGCCGGGTTCAGCTCCTACAATGAGCAGTTCTTC	TRBV27	TRBJ2-1	CATVTYNTDKLIF	TGTGCTACGGTTACGTATAACACCGACAAGCTCATCTTT	TRAV17	TRAJ34	NA	NA	NA	NA	6	88	2855	1	R23	inf_vax1	TRUE	Timepoint 1	A01_LTD	A01_LTD
CCGTGGAAGTCTCGGC-6	3.36054	-3.12467	batch_6	0	CASSLNTGVGTDTQYF	TGTGCCAGCAGCCTCAATACAGGGGTGGGCACAGATACGCAGTATTTT	TRBV7-6	TRBJ2-3	CAVRDSAGNNRKLIW	TGTGCTGTGAGAGACAGTGCTGGCAACAACCGTAAGCTGATTTGG	TRAV3	TRAJ38	NA	NA	NA	NA	2	5	81	88	R23	inf_vax2	TRUE	Timepoint 2	A01_LTD	A01_LTD
CCGTGGACAAGCCTAT-1	3.37175	3.7914	batch_1	7	CASSLGFPNQPQHF	TGTGCCAGCAGTTTGGGTTTCCCCAATCAGCCCCAGCATTTT	TRBV27	TRBJ1-5	CGTELRGKLIF	TGCGGCACAGAGCTCCGGGGAAAGCTTATCTTC	TRAV30	TRAJ23	NA	NA	NA	NA	0	2	11	572	R29	inf_vax	TRUE	Timepoint 1	A01_LTD	A01_LTD
CCGTGGACAATAGAGT-3	2.64983	4.29047	batch_3	7	CASSDDGTGIETQYF	TGTGCCAGCAGCGATGATGGGACAGGGATTGAGACCCAGTACTTC	TRBV9	TRBJ2-5	CAASAFISNTGKLIF	TGTGCAGCAAGCGCATTCATAAGCAACACAGGCAAACTAATCTTT	TRAV29/DV5	TRAJ37	NA	NA	NA	NA	2	198	16	46	R6	inf	FALSE	Timepoint 1	A01_TTD	A01_TTD
CCGTGGACACGGTTTA-6	2.5972	1.74218	batch_6	1	NA	NA	NA	NA	NA	NA	NA	NA	NA	NA	NA	NA	20	113	NA	NA	R23	inf_vax2	TRUE	Timepoint 2	A01_LTD	A01_LTD
CCGTGGACAGCGAACA-1	4.2726	2.67611	batch_1	7	CASSLGFPNQPQHF	TGTGCCAGCAGTTTGGGTTTCCCCAATCAGCCCCAGCATTTT	TRBV27	TRBJ1-5	CGTELRGKLIF	TGCGGCACAGAGCTCCGGGGAAAGCTTATCTTC	TRAV30	TRAJ23	NA	NA	NA	NA	2	4	11	572	R29	inf_vax	TRUE	Timepoint 1	A01_LTD	A01_LTD
CCGTGGACAGGTCCAC-6	-3.21235	1.52342	batch_6	2	CASSLVLDEQYF	TGTGCCAGCAGCTTAGTTCTGGACGAGCAGTACTTC	TRBV7-9	TRBJ2-7	CAASIGGGTASKLTF	TGTGCAGCAAGCATTGGAGGCGGCACTGCCAGTAAACTCACCTTT	TRAV23/DV6	TRAJ44	CAVGGSEKLVF	TGTGCTGTGGGCGGATCTGAAAAGCTGGTCTTT	TRAV22	TRAJ57	8	5	624	6	R23	inf_vax1	FALSE	Timepoint 1	A01_TTD	A01_TTD
CCGTGGAGTATCAGTC-1	4.18576	1.47788	batch_1	1	CASSLSSPQETQYF	TGTGCCAGCAGTTTATCGTCCCCTCAAGAGACCCAGTACTTC	TRBV27	TRBJ2-5	CAGQLGTGNQFYF	TGTGCTGGGCAGCTGGGCACCGGTAACCAGTTCTATTTT	TRAV35	TRAJ49	NA	NA	NA	NA	2	502	2856	1	R29	inf_vax	FALSE	Timepoint 1	A01_TTD	A01_TTD
CCGTGGAGTCAGAAGC-5	5.88333	-0.36358	batch_5	1	CASSEGYASYGYTF	TGCGCCAGCAGTGAGGGGTATGCGAGCTATGGCTACACCTTC	TRBV10-2	TRBJ1-2	CAVTDSNYQLIW	TGTGCTGTGACGGATAGCAACTATCAGTTAATCTGG	TRAV21	TRAJ33	NA	NA	NA	NA	3	10	37	46	R12	inf	FALSE	Timepoint 1	A01_TTD	A01_TTD
CCGTGGAGTCCGTGAC-5	5.20816	-2.51578	batch_5	1	CASSLAGTSGSARDEQFF	TGTGCCAGCAGTCTAGCCGGGACTAGCGGGTCGGCGCGGGATGAGCAGTTCTTC	TRBV27	TRBJ2-1	CAMRDWELTGGGNKLTF	TGTGCAATGAGAGATTGGGAACTCACGGGAGGAGGAAACAAACTCACCTTT	TRAV14/DV4	TRAJ10	NA	NA	NA	NA	1	116	415	62	R12	inf	FALSE	Timepoint 1	A01_TTD	A01_TTD
CCGTGGAGTCGACTAT-5	0.546052	1.50466	batch_5	3	CASSWLMAGGYEQYF	TGTGCCAGCAGCTGGCTAATGGCAGGCGGCTACGAGCAGTACTTC	TRBV7-9	TRBJ2-7	CAGGQAGTALIF	TGTGCCGGGGGGCAGGCAGGAACTGCTCTGATCTTT	TRAV12-2	TRAJ15	NA	NA	NA	NA	55	56	225	12	B3	vax2_inf	NA	Breakthrough	A02_ALS|A02_LLY	NA
CCGTGGAGTCTAGCCG-6	0.322534	3.09378	batch_6	5	CASSFWTGVGYEQYF	TGCGCCAGCAGCTTTTGGACAGGGGTCGGTTACGAGCAGTACTTC	TRBV5-1	TRBJ2-7	CAGQLDGGSQGNLIF	TGTGCTGGGCAGCTCGATGGAGGAAGCCAAGGAAATCTCATCTTT	TRAV35	TRAJ42	NA	NA	NA	NA	8	16	1291	16	B7	vax2_inf	FALSE	Breakthrough	A01_FTS	A01_FTS
CCGTGGAGTGTAATGA-1	-2.20347	-0.128412	batch_1	2	CASTYSGRVGPGELFF	TGTGCCAGCACCTATAGCGGGAGAGTCGGACCCGGGGAGCTGTTTTTT	TRBV11-2	TRBJ2-2	NA	NA	NA	NA	NA	NA	NA	NA	2	41	NA	NA	N6	vax2	TRUE	Naive post-vax	B15_NQK_Q|B15_NQK_A	B15_NQK
CCGTGGAGTTACCGAT-2	3.33409	3.02375	batch_2	0	CASSEATGYEQYF	TGTGCCAGCAGTGAAGCCACAGGTTACGAGCAGTACTTC	TRBV6-1	TRBJ2-7	CVVNTLSYSGAGSYQLTF	TGTGTGGTGAACACACTCTCATACTCTGGGGCTGGGAGTTACCAACTCACTTTC	TRAV12-1	TRAJ28	NA	NA	NA	NA	6	89	2857	2	R17	inf_vax1	TRUE	Timepoint 1	A24_NYN	A24_NYN
CCGTGGAGTTCCCGAG-4	3.26155	-2.3417	batch_4	1	CASSLANSGGDTQYF	TGTGCCAGCAGCTTAGCCAACTCGGGGGGAGATACGCAGTATTTT	TRBV7-6	TRBJ2-3	CAGLNTNAGKSTF	TGTGCTGGGCTTAACACCAATGCAGGCAAATCAACCTTT	TRAV35	TRAJ27	NA	NA	NA	NA	4	6	485	38	R21	inf_vax2	TRUE	Timepoint 2	A01_LTD	A01_LTD
CCGTGGATCACAACGT-6	-3.30066	2.10376	batch_6	2	CASSDRVQAGNTIYF	TGCGCCAGCAGCGACAGGGTGCAAGCTGGAAACACCATATATTTT	TRBV4-1	TRBJ1-3	CAYRFNNDMRF	TGTGCTTATAGGTTCAACAATGACATGCGCTTT	TRAV38-2/DV8	TRAJ43	NA	NA	NA	NA	98	56	2858	1	R15	inf_vax2	FALSE	Timepoint 2	A24_VYF	A24_VYF
CCGTGGATCCGCGGTA-1	3.81958	3.69286	batch_1	7	CASSLGFPNQPQHF	TGTGCCAGCAGTTTGGGTTTCCCCAATCAGCCCCAGCATTTT	TRBV27	TRBJ1-5	CGTELRGKLIF	TGCGGCACAGAGCTCCGGGGAAAGCTTATCTTC	TRAV30	TRAJ23	NA	NA	NA	NA	4	2	11	572	R29	inf_vax	TRUE	Timepoint 1	A01_LTD	A01_LTD
CCGTGGATCGATGAGG-1	3.81934	2.07595	batch_1	6	CASSLGFPNQPQHF	TGTGCCAGCAGTTTGGGTTTCCCCAATCAGCCCCAGCATTTT	TRBV27	TRBJ1-5	CGTELRGKLIF	TGCGGCACAGAGCTCCGGGGAAAGCTTATCTTC	TRAV30	TRAJ23	NA	NA	NA	NA	2	11	11	572	R29	inf_vax	TRUE	Timepoint 1	A01_LTD	A01_LTD
CCGTGGATCGTGACAT-5	3.32743	-0.405359	batch_5	3	CASSLRGTGEPQHF	TGTGCCAGCAGCCTAAGGGGTACAGGAGAGCCCCAGCATTTT	TRBV12-4	TRBJ1-5	CAESLLGGNNDMRF	TGTGCAGAGAGTCTCCTTGGGGGGAACAATGACATGCGCTTT	TRAV5	TRAJ43	CVVPRYSSASKIIF	TGTGTGGTGCCACGATACAGCAGTGCTTCCAAGATAATCTTT	TRAV10	TRAJ3	48	296	2229	6	B6	vax2_inf	TRUE	Breakthrough	A24_NYN	A24_NYN
CCGTGGATCTGTACGA-6	-5.53948	1.82232	batch_6	4	CSASPVTGGTYEQYF	TGCAGTGCTAGCCCTGTGACAGGGGGAACCTACGAGCAGTACTTC	TRBV20-1	TRBJ2-7	CALSEEGVSNFGNEKLTF	TGTGCTCTGAGTGAGGAGGGGGTATCTAACTTTGGAAATGAGAAATTAACCTTT	TRAV19	TRAJ48	NA	NA	NA	NA	1027	567	2860	1	B9	vax2_inf	FALSE	Breakthrough	A01_FTS	A01_FTS
CCGTTCAAGAGCAATT-6	2.51162	-2.55897	batch_6	0	CSVQQGWPYEQYF	TGCAGCGTTCAACAGGGTTGGCCCTACGAGCAGTACTTC	TRBV29-1	TRBJ2-7	CAVNIGSDSNYQLIW	TGTGCCGTGAACATTGGGTCAGATAGCAACTATCAGTTAATCTGG	TRAV12-2	TRAJ33	NA	NA	NA	NA	4	91	61	65	R23	inf_vax2	TRUE	Timepoint 2	A01_LTD	A01_LTD
CCGTTCAAGCTATGCT-4	2.11306	0.202583	batch_4	2	CASSWAGGYNEQFF	TGTGCCAGCAGCTGGGCGGGGGGGTACAATGAGCAGTTCTTC	TRBV7-3	TRBJ2-1	CAYSLGIQGAQKLVF	TGTGCTTATAGCTTAGGGATTCAGGGAGCCCAGAAGCTGGTATTT	TRAV38-2/DV8	TRAJ54	CAVGAGSNDYKLSF	TGTGCTGTGGGTGCAGGATCTAACGACTACAAGCTCAGCTTT	TRAV8-3	TRAJ20	38	911	2861	1	R22	inf_vax1	FALSE	Timepoint 1	A01_TTD	A01_TTD
CCGTTCAAGGCTACGA-5	1.50646	1.03393	batch_5	2	CASSSTVTLAKNIQYF	TGTGCCAGCAGTTCGACAGTTACCCTAGCCAAAAACATTCAGTACTTC	TRBV27	TRBJ2-4	CAAEMNFNKFYF	TGCGCTGCGGAGATGAACTTCAACAAATTTTACTTT	TRAV1-1	TRAJ21	NA	NA	NA	NA	76	330	2862	1	B6	vax2_inf	FALSE	Breakthrough	A24_VYF	A24_VYF
CCGTTCAAGTCCATAC-6	-3.35113	1.3588	batch_6	2	CASSLSWETQYF	TGTGCCAGCAGTTTATCGTGGGAGACCCAGTACTTC	TRBV12-4	TRBJ2-5	CALLNARLMF	TGTGCCCTACTCAATGCCAGACTCATGTTT	TRAV39	TRAJ31	NA	NA	NA	NA	1334	579	2863	1	R15	inf_vax2	NA	Timepoint 2	A24_VYF|A24_NYN	NA
CCGTTCACAAACCCAT-6	-2.71563	1.22809	batch_6	2	CASSFATGPKFF	TGTGCCAGCAGTTTTGCAACAGGGCCTAAGTTCTTC	TRBV27	TRBJ2-1	CAVRAKNTDKLIF	TGTGCTGTGAGAGCAAAGAACACCGACAAGCTCATCTTT	TRAV3	TRAJ34	CATAQDSNYQLIW	TGTGCTACGGCCCAGGATAGCAACTATCAGTTAATCTGG	TRAV17	TRAJ33	3	31	2864	1	R23	inf_vax2	TRUE	Timepoint 2	A01_LTD	A01_LTD
CCGTTCACAACTGCGC-4	1.78688	-3.38054	batch_4	0	CASSPDSAYETQYF	TGTGCCAGCAGTCCGGACAGCGCATATGAGACCCAGTACTTC	TRBV27	TRBJ2-5	CAQATGNQFYF	TGTGCTCAGGCTACCGGTAACCAGTTCTATTTT	TRAV9-2	TRAJ49	CASPYTGANSKLTF	TGTGCTTCCCCATATACTGGAGCCAATAGTAAGCTGACATTT	TRAV38-1	TRAJ56	13	131	213	36	R7	inf	FALSE	Timepoint 1	A01_TTD	A01_TTD
CCGTTCACAACTGCTA-4	2.67595	7.12544	batch_4	10	CASSLGLATEAFF	TGTGCCAGCAGTTTGGGGCTTGCAACTGAAGCTTTCTTT	TRBV28	TRBJ1-1	CAVHFFFTGTASKLTF	TGTGCTGTGCATTTCTTTTTCACCGGCACTGCCAGTAAACTCACCTTT	TRAV21	TRAJ44	CDTSGTYKYIF	TGCGATACCTCAGGAACCTACAAATACATCTTT	TRAV25	TRAJ40	7	34	326	23	R19	inf_vax2	TRUE	Timepoint 2	A01_LTD	A01_LTD
CCGTTCACACAGACAG-4	0.346507	-0.581367	batch_4	0	CASSNSDLFAQHF	TGTGCCAGCAGTAACTCGGACCTCTTTGCCCAGCATTTT	TRBV28	TRBJ1-5	NA	NA	NA	NA	NA	NA	NA	NA	49	982	NA	NA	R7	inf	FALSE	Timepoint 1	A01_TTD	A01_TTD
CCGTTCACACGGCGTT-6	-4.65097	0.463047	batch_6	2	CASSLTSGKADTQYF	TGTGCCAGCAGTTTGACTAGCGGGAAGGCAGATACGCAGTATTTT	TRBV12-4	TRBJ2-3	CVVSEGYKLSF	TGTGTTGTGAGTGAGGGCTACAAGCTCAGCTTT	TRAV8-2	TRAJ20	NA	NA	NA	NA	16	60	167	2	R23	inf_vax1	TRUE	Timepoint 1	A01_LTD	A01_LTD
CCGTTCACATCACGAT-4	4.59175	-1.45779	batch_4	1	CSVQTAWPYEQYF	TGCAGCGTTCAGACAGCCTGGCCCTACGAGCAGTACTTC	TRBV29-1	TRBJ2-7	CAVNSGGGSNYKLTF	TGTGCCGTGAACAGTGGTGGAGGTAGCAACTATAAACTGACATTT	TRAV12-2	TRAJ53	CVVRGRGTASKLTF	TGTGTGGTGAGAGGACGGGGCACTGCCAGTAAACTCACCTTT	TRAV12-1	TRAJ44	3	100	6	50	R21	inf_vax2	TRUE	Timepoint 2	A01_LTD	A01_LTD
CCGTTCACATCGTCGG-5	-7.48967	-0.220393	batch_5	4	CASSEGTDRGEKLFF	TGTGCCAGCAGTGAGGGGACGGACCGAGGTGAAAAACTGTTTTTT	TRBV6-1	TRBJ1-4	CAESELGDYKLSF	TGTGCAGAGAGTGAATTGGGCGACTACAAGCTCAGCTTT	TRAV5	TRAJ20	NA	NA	NA	NA	63	420	2865	1	B6	vax2_inf	FALSE	Breakthrough	A24_VYF	A24_VYF
CCGTTCAGTAACGTTC-6	-4.1356	2.93772	batch_6	9	CASSIDGEIYEQYF	TGTGCCAGTAGTATAGATGGGGAGATCTACGAGCAGTACTTC	TRBV19	TRBJ2-7	CAASGRGSQGNLIF	TGTGCAGCAAGCGGGAGGGGAAGCCAAGGAAATCTCATCTTT	TRAV29/DV5	TRAJ42	NA	NA	NA	NA	575	438	2866	1	B9	vax2_inf	FALSE	Breakthrough	A01_FTS	A01_FTS
CCGTTCAGTACAGTGG-6	-0.117725	2.85004	batch_6	5	CASSLWTGVGETQYF	TGCGCCAGCAGCTTGTGGACAGGGGTGGGGGAGACCCAGTACTTC	TRBV5-1	TRBJ2-5	CAGRGETSGSRLTF	TGTGCTGGGAGGGGGGAAACCAGTGGCTCTAGGTTGACCTTT	TRAV35	TRAJ58	NA	NA	NA	NA	11	103	205	19	B7	vax2_inf	FALSE	Breakthrough	A01_FTS	A01_FTS
CCGTTCAGTAGCGTAG-4	-0.832423	-1.23967	batch_4	0	CASSLASGHNEQFF	TGTGCCAGCAGTTTAGCGTCAGGGCACAATGAGCAGTTCTTC	TRBV27	TRBJ2-1	CALAGSQGNLIF	TGTGCTTTAGCGGGAAGCCAAGGAAATCTCATCTTT	TRAV9-2	TRAJ42	NA	NA	NA	NA	6	482	847	5	R7	inf	FALSE	Timepoint 1	A01_TTD	A01_TTD
CCGTTCAGTCAACTGT-4	-2.28527	0.336025	batch_4	2	CASSPDSELKHF	TGTGCCAGCAGCCCCGACAGTGAGCTAAAGCATTTT	TRBV28	TRBJ1-5	CAASGGRGKLIF	TGTGCAGCAAGCGGGGGGCGAGGAAAGCTTATCTTC	TRAV29/DV5	TRAJ23	CGTFVANKLIF	TGCGGCACATTCGTTGCAAACAAGCTCATCTTT	TRAV30	TRAJ32	4	116	2867	1	R7	inf	FALSE	Timepoint 1	A01_TTD	A01_TTD
CCGTTCAGTCAATACC-4	0.344888	-0.677605	batch_4	0	NA	NA	NA	NA	NA	NA	NA	NA	NA	NA	NA	NA	2	345	NA	NA	R7	inf	FALSE	Timepoint 1	A01_TTD	A01_TTD
CCGTTCAGTCAGGACA-4	2.31021	7.32023	batch_4	10	CASNHGAVAPSEQYF	TGTGCCAGCAATCATGGGGCAGTAGCCCCTTCTGAGCAGTACTTC	TRBV2	TRBJ2-7	CVVNGKDSSYKLIF	TGTGTGGTGAACGGGAAGGATAGCAGCTATAAATTGATCTTC	TRAV12-1	TRAJ12	NA	NA	NA	NA	0	3	2868	3	N11	vax2	NA	Naive post-vax	B44_AEV|B44_AEA	NA
CCGTTCAGTCATCCCT-5	5.48425	-0.497376	batch_5	1	CASSSPTGLVAYEQYF	TGTGCCAGCAGTTCCCCCACGGGACTAGTGGCTTACGAGCAGTACTTC	TRBV27	TRBJ2-7	CAASIGFGNVLHC	TGTGCAGCAAGCATAGGCTTTGGGAATGTGCTGCATTGC	TRAV29/DV5	TRAJ35	NA	NA	NA	NA	0	41	925	5	R12	inf	FALSE	Timepoint 1	A01_TTD	A01_TTD
CCGTTCAGTCGAGATG-2	2.29368	-1.46068	batch_2	8	NA	NA	NA	NA	CAVNDAGGTSYGKLTF	TGTGCCGTGAACGATGCTGGTGGTACTAGCTATGGAAAGCTGACATTT	TRAV12-2	TRAJ52	NA	NA	NA	NA	14	276	NA	NA	R20	inf_vax2	TRUE	Timepoint 2	A01_LTD	A01_LTD
CCGTTCAGTTGTCGCG-6	-0.885393	3.06317	batch_6	5	CASSSWTGMGYEQYF	TGCGCCAGCAGCTCGTGGACAGGAATGGGTTACGAGCAGTACTTC	TRBV5-1	TRBJ2-7	CLLGIRSNYQLIW	TGTCTTCTGGGGATCAGGAGCAACTATCAGTTAATCTGG	TRAV40	TRAJ33	NA	NA	NA	NA	6	56	857	28	B7	vax2_inf	FALSE	Breakthrough	A01_FTS	A01_FTS
CCGTTCATCAGGTTCA-4	-1.90008	-0.682111	batch_4	0	CASGREPFSYEQYF	TGTGCCAGCGGGAGGGAACCATTCTCCTACGAGCAGTACTTC	TRBV27	TRBJ2-7	CILRDVFDTGNQFYF	TGCATCCTGAGAGACGTATTCGACACCGGTAACCAGTTCTATTTT	TRAV26-2	TRAJ49	NA	NA	NA	NA	8	241	2870	1	R7	inf	FALSE	Timepoint 1	A01_TTD	A01_TTD
CCGTTCATCAGTCAGT-5	-2.4869	1.63788	batch_5	2	CASSEVLGQYYEQYF	TGTGCCAGCAGTGAAGTTTTGGGACAGTATTACGAGCAGTACTTC	TRBV2	TRBJ2-7	CAFYSGGGADGLTF	TGTGCTTTCTATTCAGGAGGAGGTGCTGACGGACTCACCTTT	TRAV38-1	TRAJ45	NA	NA	NA	NA	1773	2285	2871	1	B3	vax2_inf	NA	Breakthrough	A02_ALS|A02_LLY	NA
CCGTTCATCCAGGGCT-6	2.4793	-0.5845	batch_6	0	NA	NA	NA	NA	CAVQARANFGNEKLTF	TGTGCTGTGCAGGCCAGGGCTAACTTTGGAAATGAGAAATTAACCTTT	TRAV20	TRAJ48	NA	NA	NA	NA	5	260	NA	NA	B7	vax2_inf	FALSE	Breakthrough	A01_TTD	A01_TTD
CCGTTCATCCCAGGTG-6	-3.92723	1.06201	batch_6	2	CASSLAPVGGQGQPQHF	TGTGCCAGCAGTTTGGCCCCCGTGGGGGGCCAAGGGCAGCCCCAGCATTTT	TRBV27	TRBJ1-5	CAMREPISDGQKLLF	TGTGCAATGAGAGAGCCGATTTCAGATGGCCAGAAGCTGCTCTTT	TRAV14/DV4	TRAJ16	NA	NA	NA	NA	6	4	102	2	R23	inf_vax1	FALSE	Timepoint 1	A01_DTD	A01_DTD
CCGTTCATCGGTGTTA-6	-1.50927	2.55973	batch_6	5	CASSLTPGHLSYEQYF	TGTGCCAGCAGTCTAACTCCGGGACATCTCTCCTACGAGCAGTACTTC	TRBV27	TRBJ2-7	CAASVTGYALNF	TGTGCAGCAAGCGTTACCGGGTATGCACTCAACTTC	TRAV29/DV5	TRAJ41	NA	NA	NA	NA	3	79	2872	1	B7	vax2_inf	FALSE	Breakthrough	A01_TTD	A01_TTD
CCGTTCATCTGCGGCA-5	5.68998	-1.16231	batch_5	1	CASSLAGTSGSARDEQFF	TGTGCCAGCAGTCTAGCCGGGACTAGCGGGTCGGCGCGGGATGAGCAGTTCTTC	TRBV27	TRBJ2-1	CAMRDWELTGGGNKLTF	TGTGCAATGAGAGATTGGGAACTCACGGGAGGAGGAAACAAACTCACCTTT	TRAV14/DV4	TRAJ10	NA	NA	NA	NA	7	55	415	62	R12	inf	FALSE	Timepoint 1	A01_TTD	A01_TTD
CCGTTCATCTGTTGAG-6	-0.614959	2.96518	batch_6	5	CASSLGVVGQETQYF	TGTGCCAGTAGTTTGGGTGTGGTAGGGCAAGAGACCCAGTACTTC	TRBV19	TRBJ2-5	CALGSGNTGKLIF	TGTGCTCTGGGCTCTGGCAACACAGGCAAACTAATCTTT	TRAV19	TRAJ37	NA	NA	NA	NA	6	21	1101	5	B7	vax2_inf	FALSE	Breakthrough	A01_FTS	A01_FTS
CCGTTCATCTTGTACT-5	-5.21689	-0.895232	batch_5	8	CASIREPEQYF	TGTGCCAGCATTAGGGAGCCCGAGCAGTACTTC	TRBV2	TRBJ2-7	NA	NA	NA	NA	NA	NA	NA	NA	33	91	NA	NA	R13	inf_vax2	FALSE	Timepoint 2	A02_ALS	A02_ALS
CCTAAAGAGATCACGG-5	5.39297	-1.02136	batch_5	1	CASSFDHRDEQYF	TGTGCCAGCAGTTTCGACCACCGAGACGAGCAGTACTTC	TRBV28	TRBJ2-7	CIVRVGVQGAQKLVF	TGCATCGTCAGAGTCGGGGTTCAGGGAGCCCAGAAGCTGGTATTT	TRAV26-1	TRAJ54	NA	NA	NA	NA	2	5	1275	12	R12	inf_vax2	FALSE	Timepoint 2	A01_TTD	A01_TTD
CCTAAAGAGGATGCGT-4	-1.56696	0.900644	batch_4	2	CASYRQGSVDTQYF	TGTGCCAGCTACAGACAGGGATCGGTAGATACGCAGTATTTT	TRBV7-9	TRBJ2-3	CAEIRDNARLMF	TGTGCAGAGATCCGGGACAATGCCAGACTCATGTTT	TRAV5	TRAJ31	NA	NA	NA	NA	9	85	2875	1	R19	inf_vax2	FALSE	Timepoint 2	A01_FTS	A01_FTS
CCTAAAGAGTACGTTC-3	3.07667	3.48131	batch_3	7	CASSDDGTGIETQYF	TGTGCCAGCAGCGATGATGGGACAGGGATTGAGACCCAGTACTTC	TRBV9	TRBJ2-5	CAASAFISNTGKLIF	TGTGCAGCAAGCGCATTCATAAGCAACACAGGCAAACTAATCTTT	TRAV29/DV5	TRAJ37	NA	NA	NA	NA	2	28	16	46	R6	inf	FALSE	Timepoint 1	A01_TTD	A01_TTD
CCTAAAGAGTGGAGAA-1	-2.38217	-0.751531	batch_1	2	CASSLTLRGGAGELFF	TGTGCCAGCAGCCTAACACTACGGGGGGGAGCCGGGGAGCTGTTTTTT	TRBV11-2	TRBJ2-2	NA	NA	NA	NA	NA	NA	NA	NA	3	129	NA	NA	R4	inf	TRUE	Timepoint 1	B15_NQK_A|B15_NQK_Q	B15_NQK
CCTAAAGAGTGTTGAA-4	-0.960094	-0.837708	batch_4	0	CASSFGAHPKAEAFF	TGTGCCAGCAGTTTTGGGGCTCACCCCAAGGCTGAAGCTTTCTTT	TRBV28	TRBJ1-1	CAMSLTERGGANNLFF	TGTGCAATGAGCCTCACCGAGAGAGGAGGGGCAAACAACCTCTTCTTT	TRAV14/DV4	TRAJ36	NA	NA	NA	NA	4	602	2876	1	R19	inf_vax1	FALSE	Timepoint 1	A01_TTD	A01_TTD
CCTAAAGAGTTAGCGG-6	-0.243018	3.01104	batch_6	5	CASSLSSPQETQYF	TGTGCCAGCAGTTTATCGTCCCCCCAAGAGACCCAGTACTTC	TRBV27	TRBJ2-5	CALGGLGNQFYF	TGTGCTCTGGGGGGACTCGGTAACCAGTTCTATTTT	TRAV9-2	TRAJ49	NA	NA	NA	NA	2	190	1977	2	B7	vax2_inf	FALSE	Breakthrough	A01_TTD	A01_TTD
CCTAAAGAGTTTCCTT-6	0.0268442	3.02869	batch_6	5	CASSLTSGVTDTQYF	TGTGCCAGCAGTCTTACTAGCGGGGTAACAGATACGCAGTATTTT	TRBV27	TRBJ2-3	CAVSNVLYNFNKFYF	TGTGCTGTGAGTAACGTCCTATACAACTTCAACAAATTTTACTTT	TRAV3	TRAJ21	NA	NA	NA	NA	5	70	1066	2	B7	vax2_inf	FALSE	Breakthrough	A01_TTD	A01_TTD
CCTAAAGCAAGCCTAT-5	-3.22633	1.47846	batch_5	2	CASSLVGQDLSGGYTF	TGTGCCAGCAGCTTGGTGGGACAGGATCTGTCGGGTGGCTACACCTTC	TRBV5-6	TRBJ1-2	CAASAGGSQGNLIF	TGTGCAGCAAGCGCAGGAGGAAGCCAAGGAAATCTCATCTTT	TRAV29/DV5	TRAJ42	NA	NA	NA	NA	3	18	2877	1	N14	vax2	TRUE	Naive post-vax	A24_QYI	A24_QYI
CCTAAAGCACTCAGGC-1	0.226941	1.11447	batch_1	3	CATLGTSGHNEQFF	TGTGCCACCCTTGGGACTAGCGGGCACAATGAGCAGTTCTTC	TRBV15	TRBJ2-1	CAFFPRSSTLGRLYF	TGTGCCTTCTTCCCGCGGAGCTCAACCCTGGGGAGGCTATACTTT	TRAV24	TRAJ18	NA	NA	NA	NA	3	119	2878	1	N9	vax2	TRUE	Naive post-vax	A02_YLQ	A02_YLQ
CCTAAAGCAGGCGATA-4	-0.15776	-1.35441	batch_4	0	CASSSYHNEQFF	TGTGCCAGCAGTTCGTACCACAATGAGCAGTTCTTC	TRBV27	TRBJ2-1	CAGHPMEYGNKLVF	TGTGCTGGCCATCCCATGGAATATGGAAACAAACTGGTCTTT	TRAV35	TRAJ47	NA	NA	NA	NA	6	24	2879	2	R7	inf	FALSE	Timepoint 1	A01_TTD	A01_TTD
CCTAAAGCATCACCCT-4	-1.08178	-2.44811	batch_4	6	CASSRDSSYEQYF	TGTGCCAGCAGCAGGGACAGCTCCTACGAGCAGTACTTC	TRBV5-8	TRBJ2-7	CAYMDSNYQLIW	TGTGCCTACATGGATAGCAACTATCAGTTAATCTGG	TRAV21	TRAJ33	NA	NA	NA	NA	17	143	968	13	R7	inf	FALSE	Timepoint 1	A01_TTD	A01_TTD
CCTAAAGCATCCTAGA-6	4.00541	-2.41062	batch_6	1	CASSSRTGRGDNEQFF	TGTGCCAGCAGTTCTCGGACAGGGCGGGGAGACAATGAGCAGTTCTTC	TRBV27	TRBJ2-1	CALRHDMRF	TGTGCTCTAAGACATGACATGCGCTTT	TRAV6	TRAJ43	NA	NA	NA	NA	2	14	17	71	R23	inf_vax2	TRUE	Timepoint 2	A01_LTD	A01_LTD
CCTAAAGCATCCTTGC-1	4.08614	3.25725	batch_1	7	CASSLGFPNQPQHF	TGTGCCAGCAGTTTGGGTTTCCCCAATCAGCCCCAGCATTTT	TRBV27	TRBJ1-5	CGTELRGKLIF	TGCGGCACAGAGCTCCGGGGAAAGCTTATCTTC	TRAV30	TRAJ23	NA	NA	NA	NA	4	10	11	572	R29	inf_vax	TRUE	Timepoint 1	A01_LTD	A01_LTD
CCTAAAGCATTCCTCG-2	-4.6912	-0.295044	batch_2	4	CASRETGRAAGNTIYF	TGTGCCAGCCGAGAAACAGGGAGAGCTGCTGGAAACACCATATATTTT	TRBV14	TRBJ1-3	CAVRVPSGAGSYQLTF	TGTGCTGTGAGAGTCCCTTCTGGGGCTGGGAGTTACCAACTCACTTTC	TRAV1-2	TRAJ28	NA	NA	NA	NA	147	1272	2880	1	R2	inf	FALSE	Timepoint 1	A01_TTD	A01_TTD
CCTAAAGCATTTCAGG-3	2.85342	-2.16548	batch_3	1	CATRTGGQPQHF	TGTGCCACCAGGACAGGGGGCCAGCCCCAGCATTTT	TRBV24-1	TRBJ1-5	CAVRGGSGTYKYIF	TGTGCTGTGAGAGGAGGCTCAGGAACCTACAAATACATCTTT	TRAV21	TRAJ40	NA	NA	NA	NA	4	1561	2881	2	R6	inf_vax2	TRUE	Timepoint 2	A01_LTD	A01_LTD
CCTAAAGGTCAATACC-4	2.08997	-3.67634	batch_4	0	CASSIGTSALSYEQYF	TGTGCCAGCAGCATAGGGACTAGCGCCCTCTCCTACGAGCAGTACTTC	TRBV3-1	TRBJ2-7	CAETPGGYNKLIF	TGTGCAGAGACCCCCGGTGGCTACAATAAGCTGATTTTT	TRAV5	TRAJ4	NA	NA	NA	NA	6	182	2235	7	R7	inf	FALSE	Timepoint 1	A01_TTD	A01_TTD
CCTAAAGGTCCGACGT-6	-2.66479	-1.94095	batch_6	6	CASSVDGSDSYEQYF	TGTGCCAGCAGCGTAGATGGTAGCGACTCCTACGAGCAGTACTTC	TRBV9	TRBJ2-7	CAESNTGKLIF	TGTGCAGAGAGCAACACAGGCAAACTAATCTTT	TRAV5	TRAJ37	NA	NA	NA	NA	2	11	64	19	R23	inf_vax1	TRUE	Timepoint 1	A01_LTD	A01_LTD
CCTAAAGGTCGGGTCT-5	4.19045	-2.52959	batch_5	1	CASSLDIEAFF	TGTGCCAGCAGCCTCGACATAGAAGCTTTCTTT	TRBV7-9	TRBJ1-1	CAATAGGRRALTF	TGTGCAGCCACGGCGGGGGGCAGGAGAGCACTTACTTTT	TRAV13-1	TRAJ5	NA	NA	NA	NA	4	246	2360	5	R28	inf_vax	TRUE	Timepoint 1	A02_YLQ	A02_YLQ
CCTAAAGGTCGTCTTC-5	-1.63978	1.08903	batch_5	2	CSARGRLAGEFSEQFF	TGCAGTGCTAGAGGACGACTAGCGGGAGAATTTAGTGAGCAGTTCTTC	TRBV20-1	TRBJ2-1	CAVNGDSWGKLQF	TGTGCCGTGAACGGTGACAGCTGGGGGAAATTGCAGTTT	TRAV12-2	TRAJ24	NA	NA	NA	NA	18	23	2884	1	B6	vax2_inf	FALSE	Breakthrough	A24_VYF	A24_VYF
CCTAAAGGTGTTTGGT-4	1.30411	-3.30527	batch_4	0	CATSSRWDTDYEQYF	TGTGCCACCAGCAGTAGGTGGGACACCGACTACGAGCAGTACTTC	TRBV15	TRBJ2-7	CVVNEGGTYKYIF	TGTGTGGTGAACGAGGGGGGAACCTACAAATACATCTTT	TRAV12-1	TRAJ40	NA	NA	NA	NA	6	282	1404	5	R7	inf	FALSE	Timepoint 1	A01_TTD	A01_TTD
CCTAAAGGTTCCAACA-5	5.80892	-0.261895	batch_5	1	CASSEGYASYGYTF	TGCGCCAGCAGTGAGGGGTATGCGAGCTATGGCTACACCTTC	TRBV10-2	TRBJ1-2	CAVTDSNYQLIW	TGTGCTGTGACGGATAGCAACTATCAGTTAATCTGG	TRAV21	TRAJ33	NA	NA	NA	NA	3	26	37	46	R12	inf	FALSE	Timepoint 1	A01_TTD	A01_TTD
CCTAAAGGTTCCGTCT-6	1.98401	1.68409	batch_6	0	NA	NA	NA	NA	NA	NA	NA	NA	NA	NA	NA	NA	8	91	NA	NA	R23	inf_vax2	TRUE	Timepoint 2	A01_LTD	A01_LTD
CCTAAAGTCACCTTAT-5	5.17519	-0.837632	batch_5	1	CASSADSGGSTDTQYF	TGTGCCAGCAGCGCCGATAGCGGGGGCAGCACAGATACGCAGTATTTT	TRBV13	TRBJ2-3	CAAGAGTASKLTF	TGTGCAGCAGGGGCCGGCACTGCCAGTAAACTCACCTTT	TRAV29/DV5	TRAJ44	NA	NA	NA	NA	9	13	127	55	R12	inf_vax2	FALSE	Timepoint 2	A01_TTD	A01_TTD
CCTAAAGTCGGAAACG-5	-6.38834	-0.58201	batch_5	4	NA	NA	NA	NA	CAVESGGSYIPTF	TGTGCTGTGGAGTCAGGAGGAAGCTACATACCTACATTT	TRAV22	TRAJ6	NA	NA	NA	NA	59	288	NA	NA	B6	vax2_inf	FALSE	Breakthrough	A02_ALS	A02_ALS
CCTAAAGTCTGATACG-5	-1.41325	-3.88324	batch_5	6	CASSDPRDSQETQYF	TGTGCCAGCAGCGATCCCCGGGACAGCCAAGAGACCCAGTACTTC	TRBV7-8	TRBJ2-5	NA	NA	NA	NA	NA	NA	NA	NA	4	30	NA	NA	R12	inf	FALSE	Timepoint 1	A01_TTD	A01_TTD
CCTAAAGTCTGCAGTA-1	2.03588	0.00548283	batch_1	3	NA	NA	NA	NA	NA	NA	NA	NA	NA	NA	NA	NA	396	2948	NA	NA	R29	inf_vax2	FALSE	Timepoint 2	A01_NTN	A01_NTN
CCTAAAGTCTTATCTG-1	4.30667	3.44488	batch_1	7	CASSGTVTSSSTDTQYF	TGTGCCAGCAGTGGGACAGTTACGAGTTCTAGCACAGATACGCAGTATTTT	TRBV2	TRBJ2-3	CAVSSARQLTF	TGTGCTGTGTCCTCTGCAAGGCAACTGACCTTT	TRAV3	TRAJ22	CAASLDSSASKIIF	TGTGCAGCAAGCCTGGACAGCAGTGCTTCCAAGATAATCTTT	TRAV23/DV6	TRAJ3	1	15	777	5	R29	inf_vax	TRUE	Timepoint 1	A01_LTD	A01_LTD
CCTACACAGCAAATCA-6	2.5343	0.11134	batch_6	3	CASSLDRQYGYTF	TGTGCCAGCAGCTTAGACCGTCAGTATGGCTACACCTTC	TRBV7-9	TRBJ1-2	CLVGDIRDDKIIF	TGCCTCGTGGGTGACATAAGAGATGACAAGATCATCTTT	TRAV4	TRAJ30	NA	NA	NA	NA	6	36	21	36	B9	vax2_inf	FALSE	Breakthrough	A01_FTS	A01_FTS
CCTACACAGCAGGCTA-6	-1.19018	3.08995	batch_6	5	CASSPGGNEQYF	TGTGCCAGCAGTCCGGGGGGTAACGAGCAGTACTTC	TRBV27	TRBJ2-7	CALSPYGGGATNKLIF	TGTGCTCTGAGTCCATATGGTGGTGGTGCTACAAACAAGCTCATCTTT	TRAV9-2	TRAJ32	NA	NA	NA	NA	7	41	1849	3	B7	vax2_inf	FALSE	Breakthrough	A01_TTD	A01_TTD
CCTACACAGCGAAGGG-5	0.638919	2.12108	batch_5	3	CASSLEGDRSNSYEQYF	TGTGCCAGCAGCTTAGAGGGGGACAGGTCAAACTCCTACGAGCAGTACTTC	TRBV13	TRBJ2-7	CAFMKLMYSGGGADGLTF	TGTGCTTTCATGAAGCTAATGTATTCAGGAGGAGGTGCTGACGGACTCACCTTT	TRAV38-1	TRAJ45	NA	NA	NA	NA	22	20	2888	1	B3	vax2_inf	TRUE	Breakthrough	A02_YLQ	A02_YLQ
CCTACACAGCTGTTCA-3	-3.70344	3.54135	batch_3	9	CASSLGLSYEQYF	TGTGCCAGCAGCTTGGGCTTATCCTACGAGCAGTACTTC	TRBV5-6	TRBJ2-7	CAVREGFSGGYNKLIF	TGTGCTGTGAGAGAGGGGTTTTCTGGTGGCTACAATAAGCTGATTTTT	TRAV1-2	TRAJ4	NA	NA	NA	NA	14	41	2889	1	N3	vax2	TRUE	Naive post-vax	A02_YLQ	A02_YLQ
CCTACACAGGACAGCT-6	-3.09764	2.41918	batch_6	5	NA	NA	NA	NA	NA	NA	NA	NA	NA	NA	NA	NA	4	55	NA	NA	B8	vax2_inf	TRUE	Breakthrough	A02_YLQ	A02_YLQ
CCTACACAGGCAAAGA-5	0.029048	-2.44287	batch_5	1	CASSDVASGGTDTQYF	TGTGCCAGCAGCGATGTGGCTAGCGGGGGCACAGATACGCAGTATTTT	TRBV5-5	TRBJ2-3	NA	NA	NA	NA	NA	NA	NA	NA	8	9	NA	NA	R12	inf_vax2	TRUE	Timepoint 2	A01_LTD	A01_LTD
CCTACACAGTATTGGA-5	2.30464	0.64872	batch_5	3	CASRLSGPNTEAFF	TGTGCCAGCCGCCTGAGTGGGCCTAACACTGAAGCTTTCTTT	TRBV6-5	TRBJ1-1	CALSESNYGQNFVF	TGTGCTCTGAGTGAGAGCAACTATGGTCAGAATTTTGTCTTT	TRAV19	TRAJ26	NA	NA	NA	NA	114	187	2890	1	B5	vax2_inf	FALSE	Breakthrough	A02_ALS	A02_ALS
CCTACACAGTCAAGCG-6	-1.9552	2.51521	batch_6	5	CASSLPPGPNSPLHF	TGTGCCAGCAGCCTTCCTCCGGGACCTAATTCACCCCTCCACTTT	TRBV3-1	TRBJ1-6	CAVKHNQGGKLIF	TGTGCCGTGAAACACAACCAGGGAGGAAAGCTTATCTTC	TRAV12-2	TRAJ23	NA	NA	NA	NA	1	38	2891	1	B7	vax2_inf	FALSE	Breakthrough	A01_PTD	A01_PTD
CCTACACAGTGGAGAA-5	-6.34165	-0.854928	batch_5	4	CASSLRKWPYEQYF	TGTGCCAGCAGTTTGAGGAAATGGCCCTACGAGCAGTACTTC	TRBV27	TRBJ2-7	CLVGDLSSGGYNKLIF	TGCCTCGTGGGTGACCTCTCCTCTGGTGGCTACAATAAGCTGATTTTT	TRAV4	TRAJ4	NA	NA	NA	NA	7	283	2892	1	B6	vax2_inf	FALSE	Breakthrough	A02_ALS	A02_ALS
CCTACACAGTTACCCA-5	3.23354	0.500599	batch_5	3	CASSFTGPYEQYF	TGTGCCAGCAGTTTCACTGGACCCTACGAGCAGTACTTC	TRBV6-2	TRBJ2-7	CAMRDSGGYQKVTF	TGTGCAATGAGGGATTCTGGGGGTTACCAGAAAGTTACCTTT	TRAV14/DV4	TRAJ13	NA	NA	NA	NA	41	208	1325	8	B6	vax2_inf	FALSE	Breakthrough	A24_VYF	A24_VYF
CCTACACCACAACTGT-6	-1.10371	0.191276	batch_6	0	CASSFPDSPYEQYF	TGTGCCAGCAGTTTCCCCGACAGTCCCTACGAGCAGTACTTC	TRBV12-4	TRBJ2-7	CAVRDISDKLIF	TGTGCTGTGAGAGACATCTCCGACAAGCTCATCTTT	TRAV3	TRAJ34	NA	NA	NA	NA	10	9	2894	2	R23	inf_vax2	FALSE	Timepoint 2	A01_DTD	A01_DTD
CCTACACCACTATCTT-4	4.3025	-1.06054	batch_4	1	CSVQTAWPYEQYF	TGCAGCGTTCAGACAGCCTGGCCCTACGAGCAGTACTTC	TRBV29-1	TRBJ2-7	CVVRGRGTASKLTF	TGTGTGGTGAGAGGACGGGGCACTGCCAGTAAACTCACCTTT	TRAV12-1	TRAJ44	CAVNSGGGSNYKLTF	TGTGCCGTGAACAGTGGTGGAGGTAGCAACTATAAACTGACATTT	TRAV12-2	TRAJ53	3	27	270	21	R21	inf_vax2	TRUE	Timepoint 2	A01_LTD	A01_LTD
CCTACACCAGTTCCCT-5	2.78306	0.324826	batch_5	3	CASSSANYGYTF	TGTGCCAGCAGTTCAGCTAACTATGGCTACACCTTC	TRBV12-4	TRBJ1-2	CAGPMKTSYDKVIF	TGTGCTGGCCCGATGAAAACCTCCTACGACAAGGTGATATTT	TRAV35	TRAJ50	NA	NA	NA	NA	24	37	2895	1	B6	vax2_inf	FALSE	Breakthrough	A24_VYF	A24_VYF
CCTACACCATAGGATA-5	5.34941	-2.0325	batch_5	1	CASSLDSNYEQYF	TGTGCCAGCAGCTTGGACAGTAACTACGAGCAGTACTTC	TRBV5-8	TRBJ2-7	CAVMDSNYQLIW	TGTGCTGTGATGGATAGCAACTATCAGTTAATCTGG	TRAV21	TRAJ33	NA	NA	NA	NA	4	54	2896	1	R12	inf_vax2	FALSE	Timepoint 2	A01_TTD	A01_TTD
CCTACACCATGGGAAC-1	4.3743	3.00096	batch_1	7	CASSLGFPNQPQHF	TGTGCCAGCAGTTTGGGTTTCCCCAATCAGCCCCAGCATTTT	TRBV27	TRBJ1-5	CGTELRGKLIF	TGCGGCACAGAGCTCCGGGGAAAGCTTATCTTC	TRAV30	TRAJ23	NA	NA	NA	NA	2	21	11	572	R29	inf_vax	TRUE	Timepoint 1	A01_LTD	A01_LTD
CCTACACGTACACCGC-4	4.4208	-1.06601	batch_4	1	CASSGTVTHSSTDTQYF	TGTGCCAGCAGTGGGACAGTAACTCATTCTAGCACAGATACGCAGTATTTT	TRBV2	TRBJ2-3	CAVEFPRGQNFVF	TGTGCTGTGGAGTTTCCTAGGGGTCAGAATTTTGTCTTT	TRAV2	TRAJ26	NA	NA	NA	NA	1	24	40	44	R19	inf_vax1	TRUE	Timepoint 1	A01_LTD	A01_LTD
CCTACACGTATGAATG-1	-1.50641	0.377346	batch_1	2	CASSLPGARSGANVLTF	TGTGCCAGCAGCTTACCGGGGGCTCGCTCTGGGGCCAACGTCCTGACTTTC	TRBV5-6	TRBJ2-6	CAVGAYNQGGKLIF	TGTGCTGTCGGGGCCTATAACCAGGGAGGAAAGCTTATCTTC	TRAV20	TRAJ23	NA	NA	NA	NA	2	21	2773	6	R29	inf_vax	TRUE	Timepoint 1	A01_LTD	A01_LTD
CCTACACGTCTAAACC-4	0.578151	-1.36308	batch_4	0	CASSPDSAYETQYF	TGTGCCAGCAGTCCGGACAGCGCATATGAGACCCAGTACTTC	TRBV27	TRBJ2-5	CAQATGNQFYF	TGTGCTCAGGCTACCGGTAACCAGTTCTATTTT	TRAV9-2	TRAJ49	CASPYTGANSKLTF	TGTGCTTCCCCATATACTGGAGCCAATAGTAAGCTGACATTT	TRAV38-1	TRAJ56	2	64	213	36	R7	inf	FALSE	Timepoint 1	A01_TTD	A01_TTD
CCTACACGTCTCATCC-4	0.673327	2.18117	batch_4	0	CASSLQGPPLHF	TGTGCCAGCAGCCTACAAGGACCACCCCTCCACTTT	TRBV11-1	TRBJ1-6	CAASNGGDDMRF	TGTGCAGCAAGTAACGGGGGGGATGACATGCGCTTT	TRAV13-1	TRAJ43	NA	NA	NA	NA	12	23	2898	2	N11	vax2	TRUE	Naive post-vax	B44_AEV	B44_AEV
CCTACACGTCTCATCC-5	0.894967	1.50562	batch_5	3	CASHRTQGAYEQYF	TGCGCCAGCCATCGAACACAGGGGGCCTACGAGCAGTACTTC	TRBV5-1	TRBJ2-7	CAALGGGATNKLIF	TGTGCAGCATTGGGAGGTGGTGCTACAAACAAGCTCATCTTT	TRAV13-1	TRAJ32	NA	NA	NA	NA	237	316	2899	2	B3	vax2_inf	NA	Breakthrough	A02_ALS|A02_LLY	NA
CCTACACGTGTGAATA-4	1.90092	-1.61865	batch_4	1	CASREGWSNQPQHF	TGTGCCAGCAGGGAAGGATGGAGCAATCAGCCCCAGCATTTT	TRBV12-4	TRBJ1-5	CASPDGQKLLF	TGTGCCTCCCCGGATGGCCAGAAGCTGCTCTTT	TRAV24	TRAJ16	NA	NA	NA	NA	3	281	1863	8	R22	inf_vax1	FALSE	Timepoint 1	A01_TTD	A01_TTD
CCTACACGTTACGCGC-6	3.88978	-0.590364	batch_6	3	CASSLDRQYGYTF	TGTGCCAGCAGCTTAGACCGTCAGTATGGCTACACCTTC	TRBV7-9	TRBJ1-2	CLVGDIRDDKIIF	TGCCTCGTGGGTGACATAAGAGATGACAAGATCATCTTT	TRAV4	TRAJ30	NA	NA	NA	NA	9126	4382	21	36	B9	vax2_inf	FALSE	Breakthrough	A01_FTS	A01_FTS
CCTACACGTTTAAGCC-5	2.39928	0.961544	batch_5	3	CASSFLGGESRTDTQYF	TGTGCCAGCAGCTTCCTGGGGGGGGAGTCGCGCACAGATACGCAGTATTTT	TRBV7-9	TRBJ2-3	CAVRDNYGQNFVF	TGTGCTGTGAGAGATAACTATGGTCAGAATTTTGTCTTT	TRAV1-2	TRAJ26	NA	NA	NA	NA	827	1359	675	3	B6	vax2_inf	FALSE	Breakthrough	A24_VYI	A24_VYI
CCTACACTCACTGGGC-4	0.277612	1.00625	batch_4	3	CASSQTFPNTGELFF	TGTGCCAGCAGCCAAACTTTCCCGAACACCGGGGAGCTGTTTTTT	TRBV3-1	TRBJ2-2	CAYREYGNKLVF	TGTGCTTATAGGGAATATGGAAACAAACTGGTCTTT	TRAV38-2/DV8	TRAJ47	NA	NA	NA	NA	17	199	2901	2	R7	inf	FALSE	Timepoint 1	A01_TTD	A01_TTD
CCTACACTCAGGCAAG-4	2.18101	-3.88114	batch_4	0	CASSSEGIHSYNEQFF	TGTGCCAGCAGTTCCGAGGGGATCCACTCCTACAATGAGCAGTTCTTC	TRBV27	TRBJ2-1	CAVRDLGEGTYKYIF	TGTGCTGTGAGAGACTTAGGTGAGGGAACCTACAAATACATCTTT	TRAV3	TRAJ40	NA	NA	NA	NA	6	464	432	12	R7	inf	FALSE	Timepoint 1	A01_TTD	A01_TTD
CCTACACTCCGAGCCA-4	3.92635	-3.40781	batch_4	0	CATSRDSGGTSTDTQYF	TGTGCCACCAGCAGAGATAGCGGGGGAACTAGCACAGATACGCAGTATTTT	TRBV15	TRBJ2-3	CAMNIGTASKLTF	TGTGCAATGAATATCGGCACTGCCAGTAAACTCACCTTT	TRAV12-3	TRAJ44	NA	NA	NA	NA	8	192	292	12	R7	inf	FALSE	Timepoint 1	A01_TTD	A01_TTD
CCTACACTCCGTCATC-4	-2.68304	2.07208	batch_4	5	CASSVVPNNSPLHF	TGTGCCAGCAGCGTAGTACCGAATAATTCACCCCTCCACTTT	TRBV9	TRBJ1-6	CAALPWDSNYQLIW	TGTGCTGCCTTACCCTGGGATAGCAACTATCAGTTAATCTGG	TRAV41	TRAJ33	NA	NA	NA	NA	14	54	2902	1	R19	inf_vax2	FALSE	Timepoint 2	A01_FTS	A01_FTS
CCTACACTCCTTGGTC-6	-0.795393	3.38675	batch_6	5	CASSSISRYDYTF	TGTGCCAGTAGTTCAATTAGCAGGTACGACTACACCTTC	TRBV19	TRBJ1-2	CAGVTEGFGNVLHC	TGTGCAGGGGTGACGGAGGGCTTTGGGAATGTGCTGCATTGC	TRAV25	TRAJ35	NA	NA	NA	NA	10	8	197	7	B7	vax2_inf	FALSE	Breakthrough	A01_FTS	A01_FTS
CCTACACTCGACCAGC-5	5.08303	0.24167	batch_5	1	CASTTGRIETQYF	TGTGCCAGCACCACGGGGAGAATCGAGACCCAGTACTTC	TRBV28	TRBJ2-5	NA	NA	NA	NA	NA	NA	NA	NA	2	12	NA	NA	R12	inf_vax2	NA	Timepoint 2	A01_TTD|A24_VYF	NA
CCTACACTCTACCTGC-4	-1.83865	-0.419936	batch_4	0	CASSLEDTIYGYTF	TGTGCCAGCAGCTTAGAGGACACAATCTATGGCTACACCTTC	TRBV7-2	TRBJ1-2	CAVLTSGTYKYIF	TGTGCTGTTCTTACCTCAGGAACCTACAAATACATCTTT	TRAV21	TRAJ40	NA	NA	NA	NA	4	47	2903	1	R10	inf_vax2	TRUE	Timepoint 2	B15_NQK_Q	B15_NQK
CCTACACTCTATCCCG-1	4.11927	2.84397	batch_1	7	CASSLGFPNQPQHF	TGTGCCAGCAGTTTGGGTTTCCCCAATCAGCCCCAGCATTTT	TRBV27	TRBJ1-5	CGTELRGKLIF	TGCGGCACAGAGCTCCGGGGAAAGCTTATCTTC	TRAV30	TRAJ23	NA	NA	NA	NA	0	11	11	572	R29	inf_vax	TRUE	Timepoint 1	A01_LTD	A01_LTD
CCTACACTCTTTACGT-4	1.83518	-3.36783	batch_4	0	CASSLPDAVFYEQYF	TGTGCCAGCAGCTTGCCGGACGCGGTATTCTACGAGCAGTACTTC	TRBV5-6	TRBJ2-7	CAESMGYNNNDMRF	TGTGCAGAGAGCATGGGCTACAATAACAATGACATGCGCTTT	TRAV5	TRAJ43	NA	NA	NA	NA	4	52	2904	1	R7	inf	FALSE	Timepoint 1	A01_TTD	A01_TTD
CCTACCAAGAAGGCCT-4	3.57151	-3.11374	batch_4	1	CASSLRSGSDEQFF	TGTGCCAGCAGTTTAAGAAGCGGGAGTGATGAGCAGTTCTTC	TRBV27	TRBJ2-1	CALGGSQGNLIF	TGTGCCCTTGGAGGAAGCCAAGGAAATCTCATCTTT	TRAV9-2	TRAJ42	NA	NA	NA	NA	3	75	2756	4	R19	inf_vax1	FALSE	Timepoint 1	A01_TTD	A01_TTD
CCTACCAAGCAGCGTA-4	-6.03179	0.798541	batch_4	4	CASSWTSTDTQYF	TGTGCCAGCAGTTGGACTAGCACAGATACGCAGTATTTT	TRBV27	TRBJ2-3	CAVSEWWTRGSNYKLTF	TGTGCTGTGAGTGAATGGTGGACGCGAGGTAGCAACTATAAACTGACATTT	TRAV8-4	TRAJ53	NA	NA	NA	NA	30	728	2905	1	R19	inf_vax2	FALSE	Timepoint 2	A01_FTS	A01_FTS
CCTACCAAGTACGCCC-4	-2.27754	0.694542	batch_4	2	CASSSSGGPYSNQPQHF	TGTGCCAGCAGCTCCTCCGGGGGGCCCTATAGCAATCAGCCCCAGCATTTT	TRBV5-8	TRBJ1-5	CALPTGNQFYF	TGTGCTCTACCGACCGGTAACCAGTTCTATTTT	TRAV6	TRAJ49	NA	NA	NA	NA	9	361	2907	1	R7	inf	FALSE	Timepoint 1	A01_TTD	A01_TTD
CCTACCACACACTGCG-1	3.72993	2.04178	batch_1	6	CASSLGFPNQPQHF	TGTGCCAGCAGTTTGGGTTTCCCCAATCAGCCCCAGCATTTT	TRBV27	TRBJ1-5	CGTELRGKLIF	TGCGGCACAGAGCTCCGGGGAAAGCTTATCTTC	TRAV30	TRAJ23	NA	NA	NA	NA	0	5	11	572	R29	inf_vax	TRUE	Timepoint 1	A01_LTD	A01_LTD
CCTACCACACAGACAG-4	1.18188	1.70521	batch_4	3	CASSLERGHPEAFF	TGTGCCAGCAGCTTAGAGCGGGGACACCCTGAAGCTTTCTTT	TRBV7-8	TRBJ1-1	CALRDNYGQNFVF	TGTGCTCTAAGAGATAACTATGGTCAGAATTTTGTCTTT	TRAV16	TRAJ26	NA	NA	NA	NA	6	4	2909	1	R10	inf	FALSE	Timepoint 1	A02_ALS	A02_ALS
CCTACCACACAGATTC-4	1.81268	-3.34471	batch_4	0	CASSAGYEQYF	TGTGCCAGCAGCGCCGGCTACGAGCAGTACTTC	TRBV7-6	TRBJ2-7	CAASVGFGNEKLTF	TGTGCAGCAAGCGTGGGCTTTGGAAATGAGAAATTAACCTTT	TRAV29/DV5	TRAJ48	NA	NA	NA	NA	5	260	2910	1	R7	inf	FALSE	Timepoint 1	A01_TTD	A01_TTD
CCTACCACACGAGGTA-4	-1.82537	0.568653	batch_4	2	CASRSSGGAHNEQFF	TGTGCCAGCAGGTCTAGCGGGGGGGCTCACAATGAGCAGTTCTTC	TRBV11-2	TRBJ2-1	CALVNAGGTSYGKLTF	TGTGCTCTAGTGAATGCTGGTGGTACTAGCTATGGAAAGCTGACATTT	TRAV16	TRAJ52	CALRTDGNQFYF	TGTGCTCTGAGAACGGACGGTAACCAGTTCTATTTT	TRAV9-2	TRAJ49	3	74	2911	2	R10	inf	FALSE	Timepoint 1	B15_RVA	B15_RVA
CCTACCACACTGCCAG-2	-2.16701	0.153274	batch_2	2	CASSQLGGYEQYF	TGCGCCAGCAGCCAACTCGGGGGCTACGAGCAGTACTTC	TRBV4-3	TRBJ2-7	CVVNGLNSGAGSYQLTF	TGTGTGGTGAACGGGTTGAACTCTGGGGCTGGGAGTTACCAACTCACTTTC	TRAV12-1	TRAJ28	NA	NA	NA	NA	3	62	2912	1	R17	inf_vax2	TRUE	Timepoint 2	A24_NYN	A24_NYN
CCTACCACAGACGCTC-5	5.24488	0.0896454	batch_5	1	CASSLRTSDDEQYF	TGTGCCAGCAGTTTAAGGACTAGCGACGACGAGCAGTACTTC	TRBV27	TRBJ2-7	CAVRDRSYNTDKLIF	TGTGCTGTGAGAGACCGGTCTTATAACACCGACAAGCTCATCTTT	TRAV3	TRAJ34	CAEAYNTDKLIF	TGTGCAGAGGCTTATAACACCGACAAGCTCATCTTT	TRAV5	TRAJ34	1	8	2913	1	R12	inf	FALSE	Timepoint 1	A01_TTD	A01_TTD
CCTACCACAGCTGTTA-5	5.90821	-0.673933	batch_5	1	CASSIEADLTEAFF	TGTGCCAGTAGTATAGAGGCGGATCTCACTGAAGCTTTCTTT	TRBV19	TRBJ1-1	CAVNTGFQKLVF	TGTGCTGTGAACACAGGCTTTCAGAAACTTGTATTT	TRAV21	TRAJ8	NA	NA	NA	NA	1	20	648	9	R12	inf	FALSE	Timepoint 1	A01_TTD	A01_TTD
CCTACCACAGGGTACA-3	-1.6323	-3.38673	batch_3	2	CASSLPRANTGELFF	TGTGCCAGTAGTTTACCTCGAGCCAACACCGGGGAGCTGTTTTTT	TRBV19	TRBJ2-2	CAVRGGSGTYKYIF	TGTGCTGTGAGAGGAGGCTCAGGAACCTACAAATACATCTTT	TRAV21	TRAJ40	NA	NA	NA	NA	3	167	2914	2	R6	inf_vax2	TRUE	Timepoint 2	A01_LTD	A01_LTD
CCTACCACATATACGC-2	-2.42092	0.671706	batch_2	2	CASSFKTDSYEQYF	TGTGCCAGCAGTTTTAAGACAGACTCCTACGAGCAGTACTTC	TRBV28	TRBJ2-7	CVVRADSWGKLQF	TGTGTGGTGAGGGCTGACAGCTGGGGGAAATTGCAGTTT	TRAV12-1	TRAJ24	NA	NA	NA	NA	16	40	2915	2	R20	inf_vax1	FALSE	Timepoint 1	A01_PTD	A01_PTD
CCTACCAGTACTTCTT-5	2.81523	3.64947	batch_5	7	CSAPEMNNYGYTF	TGCAGTGCCCCAGAGATGAATAACTATGGCTACACCTTC	TRBV20-1	TRBJ1-2	CAVTTSGNTPLVF	TGTGCTGTGACCACTTCAGGAAACACACCTCTTGTCTTT	TRAV3	TRAJ29	NA	NA	NA	NA	223	367	2916	1	N12	vax2	TRUE	Naive post-vax	A01_LTD	A01_LTD
CCTACCAGTCTAGCCG-5	-7.33157	0.582463	batch_5	4	CASSPGGGYGNTIYF	TGTGCCAGCAGCCCCGGTGGGGGGTACGGAAACACCATATATTTT	TRBV9	TRBJ1-3	CAMREGGGRRALTF	TGTGCAATGAGAGAGGGCGGGGGCAGGAGAGCACTTACTTTT	TRAV14/DV4	TRAJ5	NA	NA	NA	NA	56	437	2917	1	B6	vax2_inf	TRUE	Breakthrough	A24_NYN	A24_NYN
CCTACCAGTGATAAGT-6	1.67735	2.32372	batch_6	7	CSVGQGWPYEQYF	TGCAGCGTTGGGCAGGGGTGGCCCTACGAGCAGTACTTC	TRBV29-1	TRBJ2-7	CAVNFGSNDYKLSF	TGTGCCGTGAACTTTGGGTCTAACGACTACAAGCTCAGCTTT	TRAV12-2	TRAJ20	NA	NA	NA	NA	2	3	742	10	R23	inf_vax1	TRUE	Timepoint 1	A01_LTD	A01_LTD
CCTACCAGTTAAGACA-3	0.345693	1.80141	batch_3	5	CASSLALAGRNYNEQFF	TGTGCCAGCAGCTTAGCCCTAGCGGGACGAAACTACAATGAGCAGTTCTTC	TRBV7-9	TRBJ2-1	CAANSGYALNF	TGTGCTGCAAATTCCGGGTATGCACTCAACTTC	TRAV17	TRAJ41	NA	NA	NA	NA	2	49	2676	6	R6	inf_vax2	TRUE	Timepoint 2	A01_LTD	A01_LTD
CCTACCATCACCTTAT-3	1.14184	-1.37825	batch_3	1	CASSLTQGGVLFF	TGTGCCAGCAGTTTAACCCAGGGGGGAGTACTGTTTTTT	TRBV28	TRBJ1-4	NA	NA	NA	NA	NA	NA	NA	NA	5	1192	NA	NA	R6	inf	FALSE	Timepoint 1	A01_TTD	A01_TTD
CCTACCATCCCGGATG-6	-5.23709	1.86239	batch_6	4	CASSLLTEAFF	TGTGCCAGCAGTTTACTAACAGAAGCTTTCTTT	TRBV12-3	TRBJ1-1	NA	NA	NA	NA	NA	NA	NA	NA	944	507	NA	NA	B9	vax2_inf	FALSE	Breakthrough	A01_FTS	A01_FTS
CCTACCATCGGCTACG-2	-3.91865	1.44318	batch_2	2	CASSLSGAFTDTQYF	TGTGCCAGCAGTTTATCTGGGGCGTTCACAGATACGCAGTATTTT	TRBV27	TRBJ2-3	CAMREGRSTNAGKSTF	TGTGCAATGAGAGAGGGCAGAAGCACCAATGCAGGCAAATCAACCTTT	TRAV14/DV4	TRAJ27	NA	NA	NA	NA	14	64	2919	2	R2	inf_vax2	NA	Timepoint 2	A01_TTD|A01_LTD	NA
CCTAGCTAGACTGGGT-4	1.63949	-2.66394	batch_4	0	NA	NA	NA	NA	NA	NA	NA	NA	NA	NA	NA	NA	1	533	NA	NA	R7	inf	FALSE	Timepoint 1	A01_TTD	A01_TTD
CCTAGCTAGAGACGAA-4	4.82401	-1.51019	batch_4	1	CASSGREIYGYTF	TGTGCCAGTAGCGGCAGGGAGATCTATGGCTACACCTTC	TRBV19	TRBJ1-2	CAFAGGTSYGKLTF	TGTGCTTTTGCTGGTGGTACTAGCTATGGAAAGCTGACATTT	TRAV19	TRAJ52	NA	NA	NA	NA	2	19	1195	10	R21	inf_vax2	TRUE	Timepoint 2	A01_LTD	A01_LTD
CCTAGCTAGCACAGGT-5	2.92706	0.340922	batch_5	3	CASSPGTSGGALDTQYF	TGTGCCAGCAGCCCCGGGACTAGCGGGGGGGCCTTAGATACGCAGTATTTT	TRBV7-8	TRBJ2-3	CVVSDNTGGFKTIF	TGTGTTGTGAGCGATAATACTGGAGGCTTCAAAACTATCTTT	TRAV8-2	TRAJ9	NA	NA	NA	NA	12	385	955	7	B4	vax2_inf	FALSE	Breakthrough	A02_ALS	A02_ALS
CCTAGCTAGCTTCGCG-4	-0.16741	-0.77376	batch_4	0	CASSQQGHTYNSPLHF	TGTGCCAGCAGCCAACAGGGACACACCTATAATTCACCCCTCCACTTT	TRBV6-5	TRBJ1-6	CAMLAGTASKLTF	TGTGCAATGCTTGCCGGCACTGCCAGTAAACTCACCTTT	TRAV14/DV4	TRAJ44	NA	NA	NA	NA	6	877	2920	1	R7	inf	FALSE	Timepoint 1	A01_TTD	A01_TTD
CCTAGCTAGTAGCGGT-4	0.0837673	-0.809495	batch_4	0	CASTSWGSGYEQFF	TGTGCCAGCACCTCTTGGGGCTCTGGTTATGAGCAGTTCTTC	TRBV5-6	TRBJ2-1	CLVALRSAGNMLTF	TGCCTCGTGGCCCTGCGGTCTGCAGGCAACATGCTCACCTTT	TRAV4	TRAJ39	NA	NA	NA	NA	5	162	2921	5	R7	inf	FALSE	Timepoint 1	A01_TTD	A01_TTD
CCTAGCTAGTCCGGTC-6	3.70419	-0.162916	batch_6	3	CASSLDRQYGYTF	TGTGCCAGCAGCTTAGACCGTCAGTATGGCTACACCTTC	TRBV7-9	TRBJ1-2	CLVGDIRDDKIIF	TGCCTCGTGGGTGACATAAGAGATGACAAGATCATCTTT	TRAV4	TRAJ30	NA	NA	NA	NA	1780	820	21	36	B9	vax2_inf	FALSE	Breakthrough	A01_FTS	A01_FTS
CCTAGCTAGTGTACCT-3	-5.50573	-0.248517	batch_3	4	CASSVGAGELFF	TGTGCCAGCAGCGTAGGGGCGGGGGAGCTGTTTTTT	TRBV9	TRBJ2-2	CAFMKQGNGNKLVF	TGTGCTTTCATGAAGCAGGGAAATGGAAACAAGCTGGTCTTT	TRAV38-1	TRAJ47	NA	NA	NA	NA	121	1606	2922	1	R6	inf	FALSE	Timepoint 1	A02_ALS	A02_ALS
CCTAGCTAGTGTGAAT-6	3.49086	-3.34315	batch_6	0	CASSLNTGVGTDTQYF	TGTGCCAGCAGCCTCAATACAGGGGTGGGCACAGATACGCAGTATTTT	TRBV7-6	TRBJ2-3	CAVRDSAGNNRKLIW	TGTGCTGTGAGAGACAGTGCTGGCAACAACCGTAAGCTGATTTGG	TRAV3	TRAJ38	NA	NA	NA	NA	3	6	81	88	R23	inf_vax2	TRUE	Timepoint 2	A01_LTD	A01_LTD
CCTAGCTAGTTTAGGA-5	5.44145	-0.702204	batch_5	1	CASSTGYIVDGYTF	TGTGCCAGTAGTACAGGGTACATAGTGGATGGCTACACCTTC	TRBV19	TRBJ1-2	CAVRWGSNYKLTF	TGTGCTGTGCGTTGGGGTAGCAACTATAAACTGACATTT	TRAV21	TRAJ53	NA	NA	NA	NA	6	28	55	92	R12	inf	FALSE	Timepoint 1	A01_TTD	A01_TTD
CCTAGCTCAAACTGTC-6	5.0915	0.266216	batch_6	5	CASSEGQGYEQFF	TGTGCCAGCAGTGAAGGACAGGGGTATGAGCAGTTCTTC	TRBV6-4	TRBJ2-1	CVVNMKGAGSYQLTF	TGTGTGGTGAACATGAAAGGGGCTGGGAGTTACCAACTCACTTTC	TRAV12-1	TRAJ28	CALGRSGGSYIPTF	TGTGCTCTAGGTAGATCAGGAGGAAGCTACATACCTACATTT	TRAV6	TRAJ6	2	15	2923	1	R26	inf_vax2	TRUE	Timepoint 2	A24_NYN	A24_NYN
CCTAGCTCAACGATCT-6	-0.248882	-3.33886	batch_6	6	CSVQQGWPYEQYF	TGCAGCGTTCAACAGGGTTGGCCCTACGAGCAGTACTTC	TRBV29-1	TRBJ2-7	NA	NA	NA	NA	NA	NA	NA	NA	3	71	NA	NA	R23	inf_vax2	TRUE	Timepoint 2	A01_LTD	A01_LTD
CCTAGCTCAATCAGAA-4	-0.13039	-0.498879	batch_4	0	CASTALNGNQPQHF	TGTGCCAGCACGGCATTGAACGGCAATCAGCCCCAGCATTTT	TRBV12-4	TRBJ1-5	CAGQPESGGSYIPTF	TGTGCTGGGCAGCCCGAGTCAGGAGGAAGCTACATACCTACATTT	TRAV35	TRAJ6	NA	NA	NA	NA	8	14	2924	1	R7	inf	FALSE	Timepoint 1	A01_PTD	A01_PTD
CCTAGCTCACAACGTT-5	5.30885	-2.86148	batch_5	1	CASSPSGGGPGDNEQFF	TGTGCCAGCAGCCCTAGCGGGGGGGGCCCAGGGGACAATGAGCAGTTCTTC	TRBV5-6	TRBJ2-1	CALSDLGDYKLSF	TGTGCTCTGAGTGATCTCGGGGACTACAAGCTCAGCTTT	TRAV19	TRAJ20	CLLADRGSTLGRLYF	TGTCTTCTGGCCGACAGAGGCTCAACCCTGGGGAGGCTATACTTT	TRAV40	TRAJ18	4	38	466	31	R12	inf_vax2	FALSE	Timepoint 2	A01_TTD	A01_TTD
CCTAGCTCACAAGCCC-4	-0.187523	-3.59635	batch_4	6	NA	NA	NA	NA	NA	NA	NA	NA	NA	NA	NA	NA	4	55	NA	NA	R7	inf	FALSE	Timepoint 1	A01_TTD	A01_TTD
CCTAGCTCACATGGGA-5	2.18608	-1.01607	batch_5	1	CASSLWGGTSGIDEQFF	TGTGCCAGCAGCTTATGGGGCGGGACTAGCGGGATTGATGAGCAGTTCTTC	TRBV7-9	TRBJ2-1	CALSATGNQFYF	TGTGCTCTGAGTGCCACCGGTAACCAGTTCTATTTT	TRAV9-2	TRAJ49	NA	NA	NA	NA	10	45	2925	2	R12	inf	FALSE	Timepoint 1	A01_TTD	A01_TTD
CCTAGCTCACATGTGT-5	5.235	-0.58757	batch_5	1	CASSEWDNDPYEQYF	TGTGCCAGCAGTGAATGGGACAACGACCCCTACGAGCAGTACTTC	TRBV6-4	TRBJ2-7	CALSGATDKLIF	TGTGCTCTGAGTGGGGCCACCGACAAGCTCATCTTT	TRAV9-2	TRAJ34	NA	NA	NA	NA	2	11	2926	1	R12	inf	FALSE	Timepoint 1	A01_TTD	A01_TTD
CCTAGCTCACCAGCAC-5	-7.0331	0.158945	batch_5	4	CASSSGLAGEVTDTQYF	TGTGCCAGCAGTTCGGGACTAGCGGGAGAGGTTACAGATACGCAGTATTTT	TRBV12-4	TRBJ2-3	CAVRPILTGGGNKLTF	TGTGCTGTGAGACCTATACTCACGGGAGGAGGAAACAAACTCACCTTT	TRAV1-2	TRAJ10	NA	NA	NA	NA	35	437	2927	1	B6	vax2_inf	NA	Breakthrough	A24_VYI|A24_VYF	NA
CCTAGCTCACGTCTCT-5	0.0167336	0.82722	batch_5	3	CASSFGSSVYEQFF	TGTGCCAGCAGCTTCGGGTCTAGCGTCTATGAGCAGTTCTTC	TRBV11-2	TRBJ2-1	CILRGSNYKLTF	TGCATCCTGAGAGGTAGCAACTATAAACTGACATTT	TRAV26-2	TRAJ53	NA	NA	NA	NA	198	295	2928	1	B5	vax2_inf	NA	Breakthrough	A02_YLQ|A02_ALS	NA
CCTAGCTCAGACAAGC-2	1.89697	-0.94653	batch_2	8	CATAGYSNEKLFF	TGTGCCACCGCGGGATACTCGAATGAAAAACTGTTTTTT	TRBV15	TRBJ1-4	CATDAGNNNDMRF	TGTGCTACGGACGCGGGGAATAACAATGACATGCGCTTT	TRAV17	TRAJ43	NA	NA	NA	NA	112	3376	2929	2	N4	vax2	NA	Naive post-vax	A01_LTD|A24_NYN	NA
CCTAGCTCATCGGACC-4	-1.4182	-0.896931	batch_4	0	CASSPDGDQPQHF	TGTGCCAGCAGTCCGGACGGTGATCAGCCCCAGCATTTT	TRBV6-5	TRBJ1-5	NA	NA	NA	NA	NA	NA	NA	NA	6	346	NA	NA	R7	inf	FALSE	Timepoint 1	A01_TTD	A01_TTD
CCTAGCTGTCACCCAG-6	1.90364	2.33017	batch_6	7	CASSSRTGRGDNEQFF	TGTGCCAGCAGTTCTCGGACAGGGCGGGGAGACAATGAGCAGTTCTTC	TRBV27	TRBJ2-1	NA	NA	NA	NA	NA	NA	NA	NA	3	14	NA	NA	R23	inf_vax1	TRUE	Timepoint 1	A01_LTD	A01_LTD
CCTAGCTGTCCTCTTG-1	3.77684	2.29409	batch_1	7	CASSLGFPNQPQHF	TGTGCCAGCAGTTTGGGTTTCCCCAATCAGCCCCAGCATTTT	TRBV27	TRBJ1-5	CGTELRGKLIF	TGCGGCACAGAGCTCCGGGGAAAGCTTATCTTC	TRAV30	TRAJ23	NA	NA	NA	NA	0	23	11	572	R29	inf_vax	TRUE	Timepoint 1	A01_LTD	A01_LTD
CCTAGCTGTCTAGAGG-5	1.54488	1.56725	batch_5	3	CASRTQGSGNTIYF	TGTGCCAGCAGGACACAGGGATCTGGAAACACCATATATTTT	TRBV27	TRBJ1-3	CGTEGPGGTSYGKLTF	TGCGGCACAGAGGGTCCTGGTGGTACTAGCTATGGAAAGCTGACATTT	TRAV30	TRAJ52	NA	NA	NA	NA	25	49	2931	1	R28	inf_vax	FALSE	Timepoint 1	A02_LLY	A02_LLY
CCTAGCTGTCTTCGTC-6	-0.135931	2.54062	batch_6	5	CASSLNLGQGAAEQYF	TGTGCCAGCAGCTTAAACCTCGGACAGGGGGCGGCCGAGCAGTACTTC	TRBV5-4	TRBJ2-7	CAVRDQNAGNMLTF	TGTGCTGTGAGAGATCAGAATGCAGGCAACATGCTCACCTTT	TRAV1-2	TRAJ39	NA	NA	NA	NA	3	3	134	108	R24	inf_vax1	TRUE	Timepoint 1	B15_NQK_Q|B15_NQK_A	B15_NQK
CCTAGCTGTTGATTGC-5	2.83141	-0.429856	batch_5	3	CASSPEVAADSSYNEQFF	TGCGCCAGCAGCCCGGAAGTGGCGGCGGATAGCTCCTACAATGAGCAGTTCTTC	TRBV4-3	TRBJ2-1	CAGLSGAGNMLTF	TGTGCAGGCCTCTCCGGGGCAGGCAACATGCTCACCTTT	TRAV27	TRAJ39	CALSEIGGKLIF	TGTGCTCTGAGTGAGATCGGGGGAAAGCTTATCTTC	TRAV19	TRAJ23	117	327	2510	2	B3	vax2_inf	FALSE	Breakthrough	A02_LLY	A02_LLY
CCTAGCTGTTGCGTTA-4	-0.17715	-1.01401	batch_4	0	CASSPRGDPGETQYF	TGTGCCAGCAGTCCGAGGGGGGACCCCGGGGAGACCCAGTACTTC	TRBV27	TRBJ2-5	CAMRTNYGGSQGNLIF	TGTGCAATGAGGACCAATTATGGAGGAAGCCAAGGAAATCTCATCTTT	TRAV12-3	TRAJ42	NA	NA	NA	NA	2	290	2932	1	R7	inf	FALSE	Timepoint 1	A01_TTD	A01_TTD
CCTAGCTTCGATCCCT-4	2.2452	-3.58708	batch_4	0	CASMSLYQETQYF	TGTGCCAGCATGTCCCTGTACCAAGAGACCCAGTACTTC	TRBV5-6	TRBJ2-5	CAMSVGNNNDMRF	TGTGCAATGAGCGTGGGCAATAACAATGACATGCGCTTT	TRAV12-3	TRAJ43	NA	NA	NA	NA	0	80	3	3	R7	inf	FALSE	Timepoint 1	A01_TTD	A01_TTD
CCTAGCTTCGTTGCCT-1	-4.06901	3.3297	batch_1	9	CASSYGNQPQHF	TGTGCCAGCAGCTACGGCAATCAGCCCCAGCATTTT	TRBV7-9	TRBJ1-5	CAASGGGGGADGLTF	TGTGCAGCAAGCGGCGGAGGAGGAGGTGCTGACGGACTCACCTTT	TRAV29/DV5	TRAJ45	NA	NA	NA	NA	3	12	2933	1	N6	vax2	TRUE	Naive post-vax	A02_YLQ	A02_YLQ
CCTAGCTTCTCGGACG-1	-3.7845	3.82565	batch_1	9	CAWTNPISSDRGLGNTIYF	TGTGCCTGGACTAATCCTATATCGTCGGACAGGGGGCTAGGAAACACCATATATTTT	TRBV30	TRBJ1-3	CAVKEPWGGFKTIF	TGTGCTGTGAAAGAGCCGTGGGGGGGCTTCAAAACTATCTTT	TRAV1-2	TRAJ9	CAGGWFSDGQKLLF	TGTGCCGGGGGCTGGTTTTCAGATGGCCAGAAGCTGCTCTTT	TRAV12-2	TRAJ16	2	3	2934	1	N6	vax2	TRUE	Naive post-vax	A02_YLQ	A02_YLQ
CCTAGCTTCTGTCTAT-5	5.28512	-2.66681	batch_5	1	CATSEGAWPTDTQYF	TGTGCCACCAGTGAAGGTGCTTGGCCCACAGATACGCAGTATTTT	TRBV24-1	TRBJ2-3	CAMREGDYGGSQGNLIF	TGTGCAATGAGAGAGGGAGATTATGGAGGAAGCCAAGGAAATCTCATCTTT	TRAV14/DV4	TRAJ42	NA	NA	NA	NA	5	142	372	43	R12	inf	FALSE	Timepoint 1	A01_TTD	A01_TTD
CCTATTAAGAAACGAG-4	0.122788	-3.04242	batch_4	6	CASSYSRGTGGYEQYF	TGTGCCAGCAGTTACTCGAGGGGGACAGGGGGCTACGAGCAGTACTTC	TRBV6-5	TRBJ2-7	CAVRDIRSNYQLIW	TGTGCTGTGAGAGACATAAGGAGCAACTATCAGTTAATCTGG	TRAV3	TRAJ33	CALSLSGGSYIPTF	TGTGCTCTGAGTCTCTCAGGAGGAAGCTACATACCTACATTT	TRAV9-2	TRAJ6	2	50	2935	1	R7	inf	FALSE	Timepoint 1	A01_TTD	A01_TTD
CCTATTAAGAGTCTGG-6	-1.61182	2.17003	batch_6	5	CAISESGMEGNEQFF	TGTGCCATCAGTGAGTCGGGAATGGAGGGGAATGAGCAGTTCTTC	TRBV10-3	TRBJ2-1	CAGRHSGAGSYQLTF	TGTGCAGGACGACACTCTGGGGCTGGGAGTTACCAACTCACTTTC	TRAV27	TRAJ28	NA	NA	NA	NA	6	62	2936	5	B7	vax2_inf	FALSE	Breakthrough	A01_PTD	A01_PTD
CCTATTAAGCCCAATT-6	-2.29933	1.10717	batch_6	2	CASSLGGKANYGYTF	TGTGCCAGCAGTTTAGGAGGGAAAGCTAACTATGGCTACACCTTC	TRBV27	TRBJ1-2	CAMWDFTLQGGSEKLVF	TGTGCAATGTGGGACTTCACACTTCAGGGCGGATCTGAAAAGCTGGTCTTT	TRAV14/DV4	TRAJ57	NA	NA	NA	NA	5	40	2937	2	B7	vax2_inf	FALSE	Breakthrough	A01_TTD	A01_TTD
CCTATTAAGGCGTACA-4	2.75617	-2.20009	batch_4	0	CASSQQTGPSGSVYEQFF	TGTGCCAGCAGTCAGCAGACAGGGCCTAGCGGGAGTGTGTATGAGCAGTTCTTC	TRBV27	TRBJ2-1	CLVGEAYQAGTALIF	TGCCTCGTGGGTGAAGCATACCAGGCAGGAACTGCTCTGATCTTT	TRAV4	TRAJ15	NA	NA	NA	NA	10	161	2938	2	R8	inf_vax2	TRUE	Timepoint 2	A24_QYI	A24_QYI
CCTATTAAGGCTACGA-4	-6.05723	0.237362	batch_4	4	CASSRREEGGNEQFF	TGTGCCAGCAGCCGTCGAGAGGAGGGCGGGAATGAGCAGTTCTTC	TRBV5-6	TRBJ2-1	NA	NA	NA	NA	NA	NA	NA	NA	4	260	NA	NA	R7	inf	FALSE	Timepoint 1	A01_TTD	A01_TTD
CCTATTAAGTCTCAAC-6	-1.59244	1.98192	batch_6	5	CASSVGWANYGYTF	TGTGCCAGCAGTGTGGGGTGGGCTAACTATGGCTACACCTTC	TRBV2	TRBJ1-2	CAVVRSNDYKLSF	TGTGCTGTGGTACGTTCTAACGACTACAAGCTCAGCTTT	TRAV21	TRAJ20	NA	NA	NA	NA	4	174	2939	1	B7	vax2_inf	FALSE	Breakthrough	A01_TTD	A01_TTD
CCTATTAAGTTCCACA-5	5.38265	-2.09051	batch_5	1	CASSIDYDPHEQYF	TGTGCCAGTAGTATAGATTACGATCCGCACGAGCAGTACTTC	TRBV19	TRBJ2-7	CAVRDAWNSGNTPLVF	TGTGCTGTGAGAGACGCATGGAATTCAGGAAACACACCTCTTGTCTTT	TRAV3	TRAJ29	NA	NA	NA	NA	4	315	2147	9	R12	inf	FALSE	Timepoint 1	A01_TTD	A01_TTD
CCTATTACAAGTTGTC-5	-0.00714628	2.08661	batch_5	0	CASRIELSNQPQHF	TGTGCCAGCAGGATAGAACTTAGCAATCAGCCCCAGCATTTT	TRBV28	TRBJ1-5	CPYILTGGGNKLTF	TGCCCTTATATACTCACGGGAGGAGGAAACAAACTCACCTTT	TRAV1-1	TRAJ10	CAVGGFKTIF	TGTGCTGTGGGTGGCTTCAAAACTATCTTT	TRAV1-2	TRAJ9	2	88	2940	2	R12	inf_vax2	FALSE	Timepoint 2	A01_TTD	A01_TTD
CCTATTACAATAAGCA-6	-2.09886	2.81321	batch_6	5	CASSPGGTEAFF	TGTGCCAGCTCCCCGGGGGGAACTGAAGCTTTCTTT	TRBV18	TRBJ1-1	CALSEDSNKLVF	TGTGCTCTGAGTGAGGACTCGAACAAACTGGTCTTT	TRAV19	TRAJ47	NA	NA	NA	NA	8	10	2941	1	B7	vax2_inf	FALSE	Breakthrough	A01_DTD	A01_DTD
CCTATTACACGTCAGC-5	4.35135	-2.55795	batch_5	1	CASSTGYIVDGYTF	TGTGCCAGTAGTACAGGGTACATAGTGGATGGCTACACCTTC	TRBV19	TRBJ1-2	CAVRWGSNYKLTF	TGTGCTGTGCGTTGGGGTAGCAACTATAAACTGACATTT	TRAV21	TRAJ53	NA	NA	NA	NA	2	141	55	92	R12	inf	FALSE	Timepoint 1	A01_TTD	A01_TTD
CCTATTACAGGAATCG-1	3.59994	3.44242	batch_1	7	CASSLGFPNQPQHF	TGTGCCAGCAGTTTGGGTTTCCCCAATCAGCCCCAGCATTTT	TRBV27	TRBJ1-5	CGTELRGKLIF	TGCGGCACAGAGCTCCGGGGAAAGCTTATCTTC	TRAV30	TRAJ23	NA	NA	NA	NA	0	6	11	572	R29	inf_vax	TRUE	Timepoint 1	A01_LTD	A01_LTD
CCTATTACATAGACTC-4	1.0561	-3.05126	batch_4	0	CASSNSGRTFTDTQYF	TGTGCCAGCAGCAACAGCGGGAGGACCTTCACAGATACGCAGTATTTT	TRBV28	TRBJ2-3	CALSNNDMRF	TGTGCTCTGAGTAACAATGACATGCGCTTT	TRAV9-2	TRAJ43	NA	NA	NA	NA	13	131	2943	6	R7	inf	FALSE	Timepoint 1	A01_TTD	A01_TTD
CCTATTACATCACCCT-5	-3.17374	0.786269	batch_5	2	CASSIDAGGLFTEAFF	TGTGCCAGTAGTATAGATGCGGGGGGTCTTTTTACTGAAGCTTTCTTT	TRBV19	TRBJ1-1	CAGSNDYKLSF	TGTGCAGGTTCTAACGACTACAAGCTCAGCTTT	TRAV25	TRAJ20	NA	NA	NA	NA	205	273	2944	1	B6	vax2_inf	FALSE	Breakthrough	A24_VYF	A24_VYF
CCTATTAGTACCGTAT-5	5.03613	-2.64704	batch_5	1	CASSADSGGSTDTQYF	TGTGCCAGCAGCGCCGATAGCGGGGGCAGCACAGATACGCAGTATTTT	TRBV13	TRBJ2-3	CAAGAGTASKLTF	TGTGCAGCAGGGGCCGGCACTGCCAGTAAACTCACCTTT	TRAV29/DV5	TRAJ44	NA	NA	NA	NA	3	249	127	55	R12	inf_vax2	FALSE	Timepoint 2	A01_TTD	A01_TTD
CCTATTAGTAGCTGCC-3	-4.8613	-0.0222375	batch_3	4	CASSEGEGYEQYF	TGTGCCAGCAGTGAAGGGGAGGGCTACGAGCAGTACTTC	TRBV6-4	TRBJ2-7	CVVNIPPVDSSYKLIF	TGTGTGGTGAACATTCCGCCCGTGGATAGCAGCTATAAATTGATCTTC	TRAV12-1	TRAJ12	NA	NA	NA	NA	2	186	2945	1	R18	inf_vax1	TRUE	Timepoint 1	A24_NYN	A24_NYN
CCTATTAGTAGTAGTA-4	-0.278765	-2.57706	batch_4	6	CASSLGVGNEQFF	TGTGCCAGCAGCCTGGGGGTGGGCAATGAGCAGTTCTTC	TRBV3-1	TRBJ2-1	CAVTLGRRGGADGLTF	TGTGCTGTGACGTTAGGGAGAAGAGGAGGTGCTGACGGACTCACCTTT	TRAV21	TRAJ45	NA	NA	NA	NA	4	354	753	11	R7	inf	FALSE	Timepoint 1	A01_TTD	A01_TTD
CCTATTAGTCGCGGTT-6	-6.33218	0.346817	batch_6	4	CASSFGTGVSGNTIYF	TGTGCCAGCAGCTTTGGGACAGGGGTCTCTGGAAACACCATATATTTT	TRBV5-6	TRBJ1-3	CAASAHTGNQFYF	TGTGCAGCAAGCGCACACACCGGTAACCAGTTCTATTTT	TRAV29/DV5	TRAJ49	NA	NA	NA	NA	4704	2821	2946	1	R15	inf_vax2	TRUE	Timepoint 2	A24_QYI	A24_QYI
CCTATTAGTCGCGTGT-5	5.13794	-2.87622	batch_5	1	CASSFGNPQFGQYF	TGTGCCAGCAGTTTCGGCAACCCCCAGTTCGGGCAGTATTTT	TRBV28	TRBJ2-3	CAGNVALYGYGQNFVF	TGTGCTGGAAACGTCGCCCTATACGGCTATGGTCAGAATTTTGTCTTT	TRAV22	TRAJ26	CALSDHNARLMF	TGTGCTCTGAGTGATCACAATGCCAGACTCATGTTT	TRAV9-2	TRAJ31	4	145	222	16	R12	inf_vax2	FALSE	Timepoint 2	A01_TTD	A01_TTD
CCTATTAGTCTAAAGA-5	4.23903	-2.03247	batch_5	1	CASSTGYIVDGYTF	TGTGCCAGTAGTACAGGGTACATAGTGGATGGCTACACCTTC	TRBV19	TRBJ1-2	CAVRWGSNYKLTF	TGTGCTGTGCGTTGGGGTAGCAACTATAAACTGACATTT	TRAV21	TRAJ53	NA	NA	NA	NA	9	83	55	92	R12	inf	FALSE	Timepoint 1	A01_TTD	A01_TTD
CCTATTATCAGGCCCA-1	3.84822	3.79477	batch_1	7	CASSLGFPNQPQHF	TGTGCCAGCAGTTTGGGTTTCCCCAATCAGCCCCAGCATTTT	TRBV27	TRBJ1-5	CGTELRGKLIF	TGCGGCACAGAGCTCCGGGGAAAGCTTATCTTC	TRAV30	TRAJ23	NA	NA	NA	NA	1	12	11	572	R29	inf_vax	TRUE	Timepoint 1	A01_LTD	A01_LTD
CCTATTATCATCGGAT-1	3.16106	3.64291	batch_1	7	CASSLGFPNQPQHF	TGTGCCAGCAGTTTGGGTTTCCCCAATCAGCCCCAGCATTTT	TRBV27	TRBJ1-5	CGTELRGKLIF	TGCGGCACAGAGCTCCGGGGAAAGCTTATCTTC	TRAV30	TRAJ23	NA	NA	NA	NA	0	6	11	572	R29	inf_vax	TRUE	Timepoint 1	A01_LTD	A01_LTD
CCTATTATCCCTCAGT-1	-2.74719	0.427414	batch_1	2	CASSFEDTNYGYTF	TGTGCCAGCAGCTTCGAGGACACTAACTATGGCTACACTTTC	TRBV7-2	TRBJ1-2	CAVLSSGTYKYIF	TGTGCTGTGCTCTCATCAGGAACCTACAAATACATCTTT	TRAV21	TRAJ40	NA	NA	NA	NA	2	134	744	18	R1	inf	TRUE	Timepoint 1	B15_NQK_A|B15_NQK_Q	B15_NQK
CCTATTATCGGTCCGA-6	-4.62492	0.975647	batch_6	2	CASSPGEGAFTDTQYF	TGTGCCAGCAGCCCAGGGGAGGGGGCATTCACAGATACGCAGTATTTT	TRBV5-5	TRBJ2-3	CAVGSNFGNEKLTF	TGTGCTGTGGGGTCTAACTTTGGAAATGAGAAATTAACCTTT	TRAV21	TRAJ48	NA	NA	NA	NA	11	146	2022	2	R23	inf_vax1	FALSE	Timepoint 1	A01_PTD	A01_PTD
CCTATTATCTTACCGC-1	3.11735	-0.78096	batch_1	3	NA	NA	NA	NA	CAVNNYDKVIF	TGTGCCGTGAACAACTACGACAAGGTGATATTT	TRAV12-2	TRAJ50	NA	NA	NA	NA	1	88	NA	NA	N6	vax2	TRUE	Naive post-vax	A02_YLQ	A02_YLQ
CCTATTATCTTCATGT-4	0.0850231	-2.12128	batch_4	0	CASSLMTGVPEQYF	TGTGCCAGCAGCTTGATGACAGGGGTCCCCGAGCAGTACTTC	TRBV27	TRBJ2-7	CAVSLMDSSYKLIF	TGTGCTGTGAGCCTCATGGATAGCAGCTATAAATTGATCTTC	TRAV21	TRAJ12	NA	NA	NA	NA	7	345	631	9	R7	inf	FALSE	Timepoint 1	A01_TTD	A01_TTD
CCTCAGTAGAGGTTGC-5	5.80883	-1.27803	batch_5	1	CASSLAGTSGSARDEQFF	TGTGCCAGCAGTCTAGCCGGGACTAGCGGGTCGGCGCGGGATGAGCAGTTCTTC	TRBV27	TRBJ2-1	CAMRDWELTGGGNKLTF	TGTGCAATGAGAGATTGGGAACTCACGGGAGGAGGAAACAAACTCACCTTT	TRAV14/DV4	TRAJ10	NA	NA	NA	NA	5	54	415	62	R12	inf	FALSE	Timepoint 1	A01_TTD	A01_TTD
CCTCAGTAGATGGGTC-4	-1.89465	0.0791269	batch_4	0	CASSPRTASNEKLFF	TGTGCCAGCAGTCCCAGGACAGCCTCTAATGAAAAACTGTTTTTT	TRBV27	TRBJ1-4	CAAGGSQGNLIF	TGTGCTGCTGGAGGAAGCCAAGGAAATCTCATCTTT	TRAV1-2	TRAJ42	NA	NA	NA	NA	6	155	2948	1	R7	inf	FALSE	Timepoint 1	A01_TTD	A01_TTD
CCTCAGTAGCGTAGTG-6	-1.63436	0.202336	batch_6	2	CASSLVLDEQYF	TGTGCCAGCAGCTTAGTTCTGGACGAGCAGTACTTC	TRBV7-9	TRBJ2-7	CAASIGGGTASKLTF	TGTGCAGCAAGCATTGGAGGCGGCACTGCCAGTAAACTCACCTTT	TRAV23/DV6	TRAJ44	NA	NA	NA	NA	9	19	624	6	R23	inf_vax1	FALSE	Timepoint 1	A01_TTD	A01_TTD
CCTCAGTAGCGTGTCC-5	-2.93514	1.44024	batch_5	2	CASSYGAYEQYF	TGTGCCAGCAGTTACGGTGCCTACGAGCAGTACTTC	TRBV6-2	TRBJ2-7	CAESGSTASKLTF	TGTGCAGAGTCAGGTAGCACTGCCAGTAAACTCACCTTT	TRAV5	TRAJ44	NA	NA	NA	NA	140	367	2950	1	B3	vax2_inf	FALSE	Breakthrough	A02_ALS	A02_ALS
CCTCAGTAGGCGACAT-5	1.81954	0.661304	batch_5	3	CASSLYGLGTEAFF	TGTGCCAGCAGCTTGTATGGCTTGGGAACTGAAGCTTTCTTT	TRBV5-6	TRBJ1-1	CGTNRDTDKLIF	TGCGGCACTAATAGGGACACCGACAAGCTCATCTTT	TRAV30	TRAJ34	NA	NA	NA	NA	241	763	335	67	B3	vax2_inf	FALSE	Breakthrough	A02_ALS	A02_ALS
CCTCAGTAGTATCTCG-2	-4.48812	-0.421988	batch_2	4	CASSVGTSASYEQYF	TGTGCCAGCAGCGTAGGGACTAGCGCCTCCTACGAGCAGTACTTC	TRBV9	TRBJ2-7	CAISSGSARQLTF	TGTGCAATAAGCTCTGGTTCTGCAAGGCAACTGACCTTT	TRAV14/DV4	TRAJ22	NA	NA	NA	NA	288	1555	2951	1	R2	inf	TRUE	Timepoint 1	A01_LTD	A01_LTD
CCTCAGTAGTCCAGGA-5	3.29495	-2.4011	batch_5	0	CASSFRSDSYEQYF	TGTGCCAGCAGTTTCCGTTCTGACAGCTACGAGCAGTACTTC	TRBV28	TRBJ2-7	CAMSSYGGSQGNLIF	TGTGCAATGAGTTCATATGGAGGAAGCCAAGGAAATCTCATCTTT	TRAV14/DV4	TRAJ42	NA	NA	NA	NA	1	40	2952	5	R12	inf	FALSE	Timepoint 1	A01_PTD	A01_PTD
CCTCAGTAGTGAAGTT-5	5.45212	0.262417	batch_5	1	CASTDHYEQYF	TGTGCCAGCACGGACCACTACGAGCAGTACTTC	TRBV27	TRBJ2-7	CALSPLGGGATNKLIF	TGTGCTCTGAGTCCCCTGGGGGGTGGTGCTACAAACAAGCTCATCTTT	TRAV9-2	TRAJ32	NA	NA	NA	NA	1	9	165	13	R12	inf	FALSE	Timepoint 1	A01_TTD	A01_TTD
CCTCAGTAGTGAATTG-5	4.35066	-2.50195	batch_5	1	CATPKVGDPYEQYF	TGTGCCACCCCGAAGGTCGGGGACCCCTACGAGCAGTACTTC	TRBV24-1	TRBJ2-7	CAMRDWGLTGGGNKLTF	TGTGCAATGAGAGATTGGGGACTCACGGGAGGAGGAAACAAACTCACCTTT	TRAV14/DV4	TRAJ10	CAAPGKSGGLILDAGNKLTF	TGTGCAGCCCCGGGGAAATCGGGGGGCCTGATACTGGATGCAGGCAACAAGCTAACTTTT	TRAV23/DV6	TRAJ17	5	89	1417	6	R12	inf_vax2	FALSE	Timepoint 2	A01_TTD	A01_TTD
CCTCAGTAGTGCAAGC-4	4.2015	-0.457327	batch_4	1	NA	NA	NA	NA	NA	NA	NA	NA	NA	NA	NA	NA	1	20	NA	NA	R21	inf_vax2	TRUE	Timepoint 2	A01_LTD	A01_LTD
CCTCAGTCAACGCACC-4	-1.4245	-1.24738	batch_4	0	CASSVFEVVAGTGELFF	TGTGCCAGCAGCGTATTCGAAGTGGTAGCGGGCACCGGGGAGCTGTTTTTT	TRBV9	TRBJ2-2	CAVDSGGGADGLTF	TGTGCTGTGGATTCAGGAGGAGGTGCTGACGGACTCACCTTT	TRAV36/DV7	TRAJ45	NA	NA	NA	NA	0	116	2954	4	R7	inf	FALSE	Timepoint 1	A01_TTD	A01_TTD
CCTCAGTCAAGACACG-4	-1.46615	-0.61974	batch_4	0	CASSLASGHNEQFF	TGTGCCAGCAGTTTAGCGTCAGGGCACAATGAGCAGTTCTTC	TRBV27	TRBJ2-1	CALAGSQGNLIF	TGTGCTTTAGCGGGAAGCCAAGGAAATCTCATCTTT	TRAV9-2	TRAJ42	CAVRDLYNAGNNRKLIW	TGTGCTGTGAGAGACCTTTATAATGCTGGCAACAACCGTAAGCTGATTTGG	TRAV3	TRAJ38	7	29	847	5	R7	inf	FALSE	Timepoint 1	A01_TTD	A01_TTD
CCTCAGTCAAGGACTG-4	-0.683691	-1.20226	batch_4	0	CASTPGFITRTEAFF	TGTGCCAGCACCCCAGGGTTTATAACGCGCACTGAAGCTTTCTTT	TRBV28	TRBJ1-1	CAVWDSNYQLIW	TGTGCTGTGTGGGATAGCAACTATCAGTTAATCTGG	TRAV21	TRAJ33	NA	NA	NA	NA	4	273	1084	12	R7	inf	FALSE	Timepoint 1	A01_TTD	A01_TTD
CCTCAGTCAAGGGTCA-6	-5.60051	1.94201	batch_6	4	CASSTGFGYEQYF	TGCGCCAGCAGCACGGGATTCGGATACGAGCAGTACTTC	TRBV5-1	TRBJ2-7	CAVPMDSSYKLIF	TGTGCTGTCCCGATGGATAGCAGCTATAAATTGATCTTC	TRAV22	TRAJ12	NA	NA	NA	NA	3813	2093	2955	1	R15	inf_vax2	NA	Timepoint 2	A24_VYI|A24_VYF	NA
CCTCAGTCAAGGTGTG-5	-3.32628	2.47349	batch_5	2	CASSPSRPGSAEAFF	TGTGCCAGCAGTCCCTCCCGTCCAGGGAGCGCTGAAGCTTTCTTT	TRBV6-6	TRBJ1-1	CAGVADSGYALNF	TGTGCAGGAGTCGCGGATTCCGGGTATGCACTCAACTTC	TRAV27	TRAJ41	NA	NA	NA	NA	881	1098	2956	1	B3	vax2_inf	FALSE	Breakthrough	A02_LLY	A02_LLY
CCTCAGTCAATCGAAA-6	-1.37206	0.335901	batch_6	5	CAWRHFDTEAFF	TGTGCCTGGCGACATTTCGACACTGAAGCTTTCTTT	TRBV30	TRBJ1-1	CAHHTGANSKLTF	TGTGCCCACCATACTGGAGCCAATAGTAAGCTGACATTT	TRAV38-2/DV8	TRAJ56	NA	NA	NA	NA	4	40	1280	3	R25	inf_vax1	FALSE	Timepoint 1	B44_QEL	B44_QEL
CCTCAGTCAGTATAAG-4	-0.73793	-0.780633	batch_4	0	CAWSVENTEAFF	TGTGCCTGGAGTGTAGAGAACACTGAAGCTTTCTTT	TRBV30	TRBJ1-1	CAESYGGYNKLIF	TGTGCAGAGAGTTATGGTGGCTACAATAAGCTGATTTTT	TRAV5	TRAJ4	NA	NA	NA	NA	5	9	1558	8	R7	inf	FALSE	Timepoint 1	A01_TTD	A01_TTD
CCTCAGTCATACTACG-5	1.81237	-0.470108	batch_5	3	CSARVRMWFVGNTEAFF	TGCAGTGCTAGAGTCCGGATGTGGTTTGTAGGGAACACTGAAGCTTTCTTT	TRBV20-1	TRBJ1-1	CAASIKRSGGSNYKLTF	TGTGCAGCAAGTATTAAGCGTAGTGGAGGTAGCAACTATAAACTGACATTT	TRAV13-1	TRAJ53	NA	NA	NA	NA	10	179	2959	1	B6	vax2_inf	FALSE	Breakthrough	A24_VYF	A24_VYF
CCTCAGTGTAAGTGGC-4	-3.94635	-1.0307	batch_4	2	CASSWGSPQETQYF	TGTGCCAGCAGTTGGGGGTCCCCCCAAGAGACCCAGTACTTC	TRBV27	TRBJ2-5	CMTAGAGGTSYGKLTF	TGCATGACGGCCGGTGCTGGTGGTACTAGCTATGGAAAGCTGACATTT	TRAV26-2	TRAJ52	NA	NA	NA	NA	5	157	2960	1	R7	inf	FALSE	Timepoint 1	A01_TTD	A01_TTD
CCTCAGTGTCGCGAAA-4	2.80923	-2.93296	batch_4	0	CASSPDSAYETQYF	TGTGCCAGCAGTCCGGACAGCGCATATGAGACCCAGTACTTC	TRBV27	TRBJ2-5	CASPYTGANSKLTF	TGTGCTTCCCCATATACTGGAGCCAATAGTAAGCTGACATTT	TRAV38-1	TRAJ56	CAQATGNQFYF	TGTGCTCAGGCTACCGGTAACCAGTTCTATTTT	TRAV9-2	TRAJ49	2	97	1483	18	R7	inf	FALSE	Timepoint 1	A01_TTD	A01_TTD
CCTCAGTGTCTCCCTA-4	1.91689	-3.2416	batch_4	0	CASSSRSGTDTQYF	TGTGCCAGCAGCTCCCGATCCGGCACAGATACGCAGTATTTT	TRBV27	TRBJ2-3	CALSGSQGNLIF	TGTGCTCTGTCAGGAAGCCAAGGAAATCTCATCTTT	TRAV9-2	TRAJ42	CAVRVREMEYGNKLVF	TGTGCCGTGAGGGTGAGAGAGATGGAATATGGAAACAAACTGGTCTTT	TRAV12-2	TRAJ47	13	104	2961	3	R7	inf	FALSE	Timepoint 1	A01_TTD	A01_TTD
CCTCAGTGTGAAAGAG-6	-1.06717	3.4351	batch_6	5	CASSPGGNEQYF	TGTGCCAGCAGTCCGGGGGGTAACGAGCAGTACTTC	TRBV27	TRBJ2-7	CALSPYGGGATNKLIF	TGTGCTCTGAGTCCATATGGTGGTGGTGCTACAAACAAGCTCATCTTT	TRAV9-2	TRAJ32	NA	NA	NA	NA	5	40	1849	3	B7	vax2_inf	FALSE	Breakthrough	A01_TTD	A01_TTD
CCTCAGTGTGTAATGA-4	1.90938	-2.5746	batch_4	0	CASSLSPGQGRNEQFF	TGTGCCAGCAGTTTATCTCCGGGGCAGGGGCGAAATGAGCAGTTCTTC	TRBV27	TRBJ2-1	CAMRDWVVTGGGNKLTF	TGTGCAATGAGAGATTGGGTGGTCACGGGAGGAGGAAACAAACTCACCTTT	TRAV14/DV4	TRAJ10	NA	NA	NA	NA	4	121	2962	3	R7	inf	FALSE	Timepoint 1	A01_TTD	A01_TTD
CCTCAGTTCAGTGTTG-6	-2.11039	1.1105	batch_6	2	CASSLRRDFANYGYTF	TGTGCCAGCAGCTTACGCCGGGACTTCGCTAACTATGGCTACACCTTC	TRBV3-1	TRBJ1-2	CAFMGLLTDKLIF	TGTGCTTTCATGGGACTCTTGACCGACAAGCTCATCTTT	TRAV38-1	TRAJ34	NA	NA	NA	NA	15	148	2966	3	R23	inf_vax1	FALSE	Timepoint 1	A01_FTS	A01_FTS
CCTCAGTTCCCAAGAT-4	-1.47195	-0.506971	batch_4	0	CASSLGETYEQYF	TGTGCCAGCAGCTTAGGGGAAACCTACGAGCAGTACTTC	TRBV5-5	TRBJ2-7	CAASQGGSEKLVF	TGTGCAGCATCCCAGGGCGGATCTGAAAAGCTGGTCTTT	TRAV29/DV5	TRAJ57	NA	NA	NA	NA	6	406	547	2	R7	inf	FALSE	Timepoint 1	A01_TTD	A01_TTD
CCTCAGTTCCTCCTAG-2	-0.471752	-0.585418	batch_2	0	CSVHQGFPYEQYF	TGCAGCGTTCATCAGGGGTTCCCCTACGAGCAGTACTTC	TRBV29-1	TRBJ2-7	NA	NA	NA	NA	NA	NA	NA	NA	12	432	NA	NA	R20	inf_vax1	TRUE	Timepoint 1	A01_LTD	A01_LTD
CCTCAGTTCTGAGTGT-6	0.997919	-0.456235	batch_6	0	CASSSRTGRGDNEQFF	TGTGCCAGCAGTTCTCGGACAGGGCGGGGAGACAATGAGCAGTTCTTC	TRBV27	TRBJ2-1	CALRHDMRF	TGTGCTCTAAGACATGACATGCGCTTT	TRAV6	TRAJ43	NA	NA	NA	NA	2	15	17	71	R23	inf_vax2	TRUE	Timepoint 2	A01_LTD	A01_LTD
CCTCAGTTCTTAGCCC-4	0.358482	-1.16445	batch_4	0	CASRQGPGGNTIYF	TGTGCCAGCAGGCAGGGTCCGGGTGGAAACACCATATATTTT	TRBV6-1	TRBJ1-3	CAVGTTDSWGKFQF	TGTGCTGTTGGTACAACTGACAGCTGGGGGAAATTCCAGTTT	TRAV1-2	TRAJ24	NA	NA	NA	NA	15	62	2967	1	R9	inf	FALSE	Timepoint 1	B15_RVA	B15_RVA
CCTCAGTTCTTGTATC-5	-0.138971	-2.684	batch_5	6	CASSTGYIVDGYTF	TGTGCCAGTAGTACAGGGTACATAGTGGATGGCTACACCTTC	TRBV19	TRBJ1-2	CAVRWGSNYKLTF	TGTGCTGTGCGTTGGGGTAGCAACTATAAACTGACATTT	TRAV21	TRAJ53	NA	NA	NA	NA	2	168	55	92	R12	inf	FALSE	Timepoint 1	A01_TTD	A01_TTD
CCTCTGAAGAACTCGG-2	-0.966515	-1.82872	batch_2	6	CASSLGGQGDGSPLHF	TGTGCCAGCAGCTTAGGTGGACAGGGTGACGGATCACCCCTCCACTTT	TRBV11-2	TRBJ1-6	CAGPGYSTLTF	TGTGCAGGGCCGGGATACAGCACCCTCACCTTT	TRAV25	TRAJ11	NA	NA	NA	NA	3	422	2968	2	R20	inf_vax1	FALSE	Timepoint 1	A01_FTS	A01_FTS
CCTCTGAAGAATTGTG-4	0.268891	-1.58772	batch_4	0	CATGESSGYNEQFF	TGTGCCACCGGTGAAAGTAGCGGTTACAATGAGCAGTTCTTC	TRBV27	TRBJ2-1	CVVSGGSQGNLIF	TGTGTGGTGAGTGGAGGAAGCCAAGGAAATCTCATCTTT	TRAV35	TRAJ42	CALGGSQGNLIF	TGTGCTCTGGGAGGAAGCCAAGGAAATCTCATCTTT	TRAV9-2	TRAJ42	1	253	2969	2	R7	inf	FALSE	Timepoint 1	A01_TTD	A01_TTD
CCTCTGAAGAGACTTA-2	1.31999	0.53591	batch_2	3	CASSLEWLGTTWDEQFF	TGTGCCAGCAGTTTAGAGTGGCTGGGAACGACGTGGGATGAGCAGTTCTTC	TRBV28	TRBJ2-1	CAFPNRAGGTSYGKLTF	TGTGCTTTCCCGAACCGTGCTGGTGGTACTAGCTATGGAAAGCTGACATTT	TRAV38-1	TRAJ52	NA	NA	NA	NA	0	1151	1959	11	R20	inf_vax1	FALSE	Timepoint 1	A01_TTD	A01_TTD
CCTCTGAAGAGTTGGC-5	-4.19088	0.598899	batch_5	2	CASSLGLGQTYNEQFF	TGTGCCAGCAGCTTGGGACTCGGACAGACCTACAATGAGCAGTTCTTC	TRBV5-4	TRBJ2-1	CAVRDNFNKFYF	TGTGCTGTAAGAGACAACTTCAACAAATTTTACTTT	TRAV2	TRAJ21	NA	NA	NA	NA	40	311	2970	1	B6	vax2_inf	NA	Breakthrough	A24_QYI|A24_VYF	NA
CCTCTGAAGATGTGGC-6	-0.0761419	3.31285	batch_6	5	CASTHDRYSLNEQFF	TGTGCCAGCACCCACGACAGGTATTCGCTCAATGAGCAGTTCTTC	TRBV6-6	TRBJ2-1	CAENIGEGGGNKLTF	TGTGCAGAGAATATAGGAGAGGGAGGAGGAAACAAACTCACCTTT	TRAV13-2	TRAJ10	NA	NA	NA	NA	2	12	861	6	B7	vax2_inf	FALSE	Breakthrough	A01_FTS	A01_FTS
CCTCTGAAGCTAGTGG-5	3.00905	-0.262782	batch_5	3	CASSLIANNEQFF	TGTGCCAGCAGTTTAATCGCAAACAATGAGCAGTTCTTC	TRBV28	TRBJ2-1	NA	NA	NA	NA	NA	NA	NA	NA	4	432	NA	NA	B4	vax2_inf	NA	Breakthrough	A02_YLQ|A02_LLY	NA
CCTCTGAAGCTCCTCT-5	-0.886659	-2.48223	batch_5	6	CASSLYGLGTEAFF	TGTGCCAGCAGCTTGTATGGCTTGGGAACTGAAGCTTTCTTT	TRBV5-6	TRBJ1-1	CGTNRDTDKLIF	TGCGGCACTAATAGGGACACCGACAAGCTCATCTTT	TRAV30	TRAJ34	NA	NA	NA	NA	159	506	335	67	B3	vax2_inf	FALSE	Breakthrough	A02_ALS	A02_ALS
CCTCTGAAGGCCCTCA-4	1.40636	-2.73279	batch_4	0	CASGERGGPDTQYF	TGTGCCAGCGGAGAGCGGGGGGGCCCAGATACGCAGTATTTT	TRBV27	TRBJ2-3	CALSDLRGDMRF	TGTGCTCTGAGTGATTTAAGGGGGGACATGCGCTTT	TRAV9-2	TRAJ43	NA	NA	NA	NA	2	268	2971	1	R7	inf	FALSE	Timepoint 1	A01_TTD	A01_TTD
CCTCTGAAGTCAAGCG-5	4.35688	-1.87723	batch_5	1	CASSTGTPPEDGELFF	TGTGCCAGCAGTACCGGGACACCACCGGAGGACGGGGAGCTGTTTTTT	TRBV28	TRBJ2-2	CALSDFGGFKTIF	TGTGCTCTGAGTGATTTTGGAGGCTTCAAAACTATCTTT	TRAV19	TRAJ9	NA	NA	NA	NA	5	149	2972	4	R12	inf_vax2	FALSE	Timepoint 2	A01_TTD	A01_TTD
CCTCTGAAGTTAACGA-4	-0.264148	-0.466946	batch_4	0	CATGGTSGYNEQFF	TGTGCCACCGGCGGGACTAGCGGTTACAATGAGCAGTTCTTC	TRBV27	TRBJ2-1	CALAGSQGNLIF	TGTGCTCTGGCCGGAAGCCAAGGAAATCTCATCTTT	TRAV9-2	TRAJ42	NA	NA	NA	NA	8	62	2973	2	R7	inf	FALSE	Timepoint 1	A01_TTD	A01_TTD
CCTCTGACAAGCTGGA-4	1.84555	1.2389	batch_4	3	CASRTGGSYNSPLHF	TGTGCCAGTAGGACAGGAGGCTCCTATAATTCACCCCTCCACTTT	TRBV2	TRBJ1-6	CAMRENSGYSTLTF	TGTGCAATGAGAGAGAATTCAGGATACAGCACCCTCACCTTT	TRAV14/DV4	TRAJ11	CALSENSGYALNF	TGTGCTCTGAGTGAAAACTCCGGGTATGCACTCAACTTC	TRAV19	TRAJ41	4	741	2473	5	R10	inf_vax2	FALSE	Timepoint 2	B15_RVA	B15_RVA
CCTCTGACAAGTCTGT-4	3.90139	-0.577828	batch_4	1	CASSLANSGGDTQYF	TGTGCCAGCAGCTTAGCCAACTCGGGGGGAGATACGCAGTATTTT	TRBV7-6	TRBJ2-3	CAGLNTNAGKSTF	TGTGCTGGGCTTAACACCAATGCAGGCAAATCAACCTTT	TRAV35	TRAJ27	NA	NA	NA	NA	7	23	485	38	R21	inf_vax2	TRUE	Timepoint 2	A01_LTD	A01_LTD
CCTCTGACAAGTTAAG-3	-2.46813	0.0958301	batch_3	2	CSARDVAGGAHYEQYF	TGCAGTGCTAGAGATGTGGCCGGAGGCGCCCACTACGAGCAGTACTTC	TRBV20-1	TRBJ2-7	CASPQGDSSYKLIF	TGTGCCTCTCCCCAGGGGGATAGCAGCTATAAATTGATCTTC	TRAV24	TRAJ12	NA	NA	NA	NA	2	47	255	13	R18	inf_vax1	TRUE	Timepoint 1	A24_QYI	A24_QYI
CCTCTGACACGGACAA-4	1.65037	0.761664	batch_4	3	CASRTGGSYNSPLHF	TGTGCCAGTAGGACAGGAGGCTCCTATAATTCACCCCTCCACTTT	TRBV2	TRBJ1-6	CALSENSGYALNF	TGTGCTCTGAGTGAAAACTCCGGGTATGCACTCAACTTC	TRAV19	TRAJ41	NA	NA	NA	NA	27	713	2974	1	R10	inf_vax2	TRUE	Timepoint 2	B15_NQK_Q	B15_NQK
CCTCTGACAGCATGAG-4	1.21308	-3.34257	batch_4	0	CASSIDSTDTQYF	TGTGCCAGCAGTATTGACAGCACAGATACGCAGTATTTT	TRBV28	TRBJ2-3	CIVRVGIQGAQKLVF	TGCATCGTCAGAGTCGGGATTCAGGGAGCCCAGAAGCTGGTATTT	TRAV26-1	TRAJ54	NA	NA	NA	NA	4	326	302	25	R7	inf	FALSE	Timepoint 1	A01_TTD	A01_TTD
CCTCTGACAGCTCGAC-6	3.71467	-2.37878	batch_6	1	CASSLNTGVGTDTQYF	TGTGCCAGCAGCCTCAATACAGGGGTGGGCACAGATACGCAGTATTTT	TRBV7-6	TRBJ2-3	CAVRDSAGNNRKLIW	TGTGCTGTGAGAGACAGTGCTGGCAACAACCGTAAGCTGATTTGG	TRAV3	TRAJ38	NA	NA	NA	NA	5	63	81	88	R23	inf_vax2	TRUE	Timepoint 2	A01_LTD	A01_LTD
CCTCTGACAGGCTGAA-5	5.78802	-0.042365	batch_5	1	CASSQDMGYGYTF	TGTGCCAGCAGCCAAGACATGGGCTATGGCTACACCTTC	TRBV14	TRBJ1-2	CAVSGANSKLTF	TGTGCTGTGTCTGGAGCCAATAGTAAGCTGACATTT	TRAV21	TRAJ56	NA	NA	NA	NA	4	33	19	7	R12	inf	FALSE	Timepoint 1	A01_TTD	A01_TTD
CCTCTGACAGTAAGCG-6	4.94525	-1.92583	batch_6	1	CASSLGGSSTDTQYF	TGTGCCAGCAGCTTAGGGGGCTCCAGCACAGATACGCAGTATTTT	TRBV7-3	TRBJ2-3	CAMKTGGFKTIF	TGTGCAATGAAGACTGGAGGCTTCAAAACTATCTTT	TRAV14/DV4	TRAJ9	CAENIGVGGTSGTYKYIF	TGTGCAGAGAATATTGGGGTTGGGGGTACCTCAGGAACCTACAAATACATCTTT	TRAV13-2	TRAJ40	5	234	1475	3	B7	vax2_inf	FALSE	Breakthrough	A01_FTS	A01_FTS
CCTCTGACATATGGTC-4	-0.238499	-1.43028	batch_4	0	CASSQGGVYSNQPQHF	TGTGCCAGCAGTCAAGGAGGGGTTTATAGCAATCAGCCCCAGCATTTT	TRBV5-8	TRBJ1-5	CILRGSTSGTYKYIF	TGCATCCTGAGGGGATCTACCTCAGGAACCTACAAATACATCTTT	TRAV26-2	TRAJ40	NA	NA	NA	NA	0	279	2975	1	R7	inf	FALSE	Timepoint 1	A01_TTD	A01_TTD
CCTCTGAGTAAGTTCC-2	2.19879	-1.59422	batch_2	1	CASSLDGYTGELFF	TGTGCCAGCAGTTTAGACGGTTACACCGGGGAGCTGTTTTTT	TRBV27	TRBJ2-2	CAVLSGNTGKLIF	TGTGCTGTCCTCTCTGGCAACACAGGCAAACTAATCTTT	TRAV21	TRAJ37	NA	NA	NA	NA	26	1013	2976	1	R20	inf_vax1	FALSE	Timepoint 1	A01_TTD	A01_TTD
CCTCTGAGTAATCACC-1	4.0021	2.97991	batch_1	7	CASSLGFPNQPQHF	TGTGCCAGCAGTTTGGGTTTCCCCAATCAGCCCCAGCATTTT	TRBV27	TRBJ1-5	CGTELRGKLIF	TGCGGCACAGAGCTCCGGGGAAAGCTTATCTTC	TRAV30	TRAJ23	NA	NA	NA	NA	0	4	11	572	R29	inf_vax	TRUE	Timepoint 1	A01_LTD	A01_LTD
CCTCTGAGTCTCACCT-6	3.85002	-2.16318	batch_6	1	CASSLNTGVGTDTQYF	TGTGCCAGCAGCCTCAATACAGGGGTGGGCACAGATACGCAGTATTTT	TRBV7-6	TRBJ2-3	CAVRDSAGNNRKLIW	TGTGCTGTGAGAGACAGTGCTGGCAACAACCGTAAGCTGATTTGG	TRAV3	TRAJ38	NA	NA	NA	NA	5	3	81	88	R23	inf_vax2	TRUE	Timepoint 2	A01_LTD	A01_LTD
CCTCTGAGTCTCTTTA-4	2.34686	0.303086	batch_4	3	CASSVADWTGDPDTQYF	TGTGCCAGCAGCGTAGCCGATTGGACAGGGGACCCAGATACGCAGTATTTT	TRBV9	TRBJ2-3	NA	NA	NA	NA	NA	NA	NA	NA	5861	6179	NA	NA	R9	inf	TRUE	Timepoint 1	B15_NQK_Q	B15_NQK
CCTCTGAGTGACAAAT-6	4.12892	0.0544664	batch_6	3	CASSLDRQYGYTF	TGTGCCAGCAGCTTAGACCGTCAGTATGGCTACACCTTC	TRBV7-9	TRBJ1-2	CLVGDIRDDKIIF	TGCCTCGTGGGTGACATAAGAGATGACAAGATCATCTTT	TRAV4	TRAJ30	NA	NA	NA	NA	6	28	21	36	B9	vax2_inf	FALSE	Breakthrough	A01_FTS	A01_FTS
CCTCTGAGTTATTCTC-4	3.09687	-3.73972	batch_4	0	CASNAGYSNQPQHF	TGTGCCAGCAATGCAGGGTATAGCAATCAGCCCCAGCATTTT	TRBV6-5	TRBJ1-5	CALDTGNQFYF	TGTGCTCTAGACACCGGTAACCAGTTCTATTTT	TRAV6	TRAJ49	CIPPLLSNFGNEKLTF	TGCATCCCCCCGCTACTATCTAACTTTGGAAATGAGAAATTAACCTTT	TRAV26-2	TRAJ48	6	580	623	4	R7	inf	FALSE	Timepoint 1	A01_TTD	A01_TTD
CCTCTGATCTCCAGGG-5	4.91184	-2.48656	batch_5	1	CASSPGLAGDEYEQYF	TGTGCCAGCAGTCCCGGACTAGCGGGAGATGAGTACGAGCAGTACTTC	TRBV28	TRBJ2-7	CAFSDGNQFYF	TGTGCCTTTTCGGACGGTAACCAGTTCTATTTT	TRAV24	TRAJ49	NA	NA	NA	NA	6	42	2978	1	R11	inf	FALSE	Timepoint 1	A01_TTD	A01_TTD
CCTCTGATCTCGCTTG-6	-1.3617	3.49961	batch_6	5	CASSYDGPQYNEQFF	TGTGCCAGCAGCTATGACGGGCCCCAATACAATGAGCAGTTCTTC	TRBV27	TRBJ2-1	CALLGNQFYF	TGTGCTCTGCTCGGTAACCAGTTCTATTTT	TRAV9-2	TRAJ49	NA	NA	NA	NA	5	89	2979	1	R23	inf_vax2	FALSE	Timepoint 2	A01_TTD	A01_TTD
CCTCTGATCTGACCTC-5	-4.41709	1.85093	batch_5	2	CASSYSGLAGGLNKETQYF	TGTGCCAGCAGTTACTCCGGACTAGCGGGGGGCCTTAATAAGGAGACCCAGTACTTC	TRBV6-6	TRBJ2-5	CAASGTDNAGNMLTF	TGTGCAGCAAGCGGTACGGATAATGCAGGCAACATGCTCACCTTT	TRAV29/DV5	TRAJ39	NA	NA	NA	NA	115	123	2980	1	B3	vax2_inf	FALSE	Breakthrough	A02_ALS	A02_ALS
CCTCTGATCTTGAGAC-1	2.63509	2.76045	batch_1	3	CASREETGIRFYEQYF	TGTGCCAGCAGAGAGGAGACAGGGATTCGATTCTACGAGCAGTACTTC	TRBV2	TRBJ2-7	CAVSFQTGANNLFF	TGTGCTGTGAGTTTTCAAACTGGGGCAAACAACCTCTTCTTT	TRAV21	TRAJ36	NA	NA	NA	NA	1	9	2981	1	N9	vax2	TRUE	Naive post-vax	A02_YLQ	A02_YLQ
CCTTACGAGAGACTAT-6	1.55383	2.86811	batch_6	7	CSANQGWPYEQYF	TGCAGCGCCAACCAGGGGTGGCCCTACGAGCAGTACTTC	TRBV29-1	TRBJ2-7	CAVNFGGSNYKLTF	TGTGCCGTGAACTTCGGAGGTAGCAACTATAAACTGACATTT	TRAV12-2	TRAJ53	CAGLQGAQKLVF	TGTGCTGGCCTTCAGGGAGCCCAGAAGCTGGTATTT	TRAV8-4	TRAJ54	2	7	2982	5	R23	inf_vax1	TRUE	Timepoint 1	A01_LTD	A01_LTD
CCTTACGAGCGCCTTG-1	3.34466	3.51899	batch_1	7	CASSLGFPNQPQHF	TGTGCCAGCAGTTTGGGTTTCCCCAATCAGCCCCAGCATTTT	TRBV27	TRBJ1-5	CGTELRGKLIF	TGCGGCACAGAGCTCCGGGGAAAGCTTATCTTC	TRAV30	TRAJ23	NA	NA	NA	NA	0	6	11	572	R29	inf_vax	TRUE	Timepoint 1	A01_LTD	A01_LTD
CCTTACGAGGGCTTGA-6	-2.21001	1.23573	batch_6	2	CASSGWASGYANTGELFF	TGTGCCAGCAGCGGCTGGGCTAGCGGGTACGCGAACACCGGGGAGCTGTTTTTT	TRBV7-6	TRBJ2-2	NA	NA	NA	NA	NA	NA	NA	NA	3	30	NA	NA	B7	vax2_inf	FALSE	Breakthrough	A01_TTD	A01_TTD
CCTTACGAGTAACCCT-4	0.986965	-1.89316	batch_4	1	NA	NA	NA	NA	NA	NA	NA	NA	NA	NA	NA	NA	1	19	NA	NA	R19	inf_vax2	TRUE	Timepoint 2	A01_LTD	A01_LTD
CCTTACGAGTGTACTC-1	-4.02888	3.37067	batch_1	9	CSARDGGTDTQYF	TGCAGTGCTAGAGATGGAGGCACAGATACGCAGTATTTT	TRBV20-1	TRBJ2-3	CAVGLTWGKLQF	TGTGCTGTGGGCCTTACCTGGGGGAAATTGCAGTTT	TRAV21	TRAJ24	NA	NA	NA	NA	1	2	2983	1	N6	vax2	TRUE	Naive post-vax	A02_YLQ	A02_YLQ
CCTTACGAGTTCCACA-4	2.57585	0.960219	batch_4	3	CASRTGGSYNSPLHF	TGTGCCAGTAGGACAGGAGGCTCCTATAATTCACCCCTCCACTTT	TRBV2	TRBJ1-6	CAMRENSGYSTLTF	TGTGCAATGAGAGAGAATTCAGGATACAGCACCCTCACCTTT	TRAV14/DV4	TRAJ11	NA	NA	NA	NA	16	666	2473	5	R10	inf_vax2	FALSE	Timepoint 2	B15_RVA	B15_RVA
CCTTACGCAAGTAATG-1	-3.17566	-0.350569	batch_1	2	CASSLEDTNYGYTF	TGTGCCAGCAGCTTAGAAGATACTAACTATGGCTACACCTTC	TRBV7-2	TRBJ1-2	CAVHTSGTYKYIF	TGTGCTGTCCATACCTCAGGAACCTACAAATACATCTTT	TRAV21	TRAJ40	NA	NA	NA	NA	1	148	2984	3	N9	vax2	TRUE	Naive post-vax	B15_NQK_Q	B15_NQK
CCTTACGCAATCTGCA-2	-2.91227	0.480647	batch_2	2	CASSGLAGTAGETQYF	TGTGCCAGCAGCGGTTTAGCGGGGACCGCAGGAGAGACCCAGTACTTC	TRBV5-6	TRBJ2-5	CAFKGGTSYGKLTF	TGTGCCTTTAAGGGCGGTACTAGCTATGGAAAGCTGACATTT	TRAV24	TRAJ52	NA	NA	NA	NA	8	50	1531	3	R20	inf_vax1	FALSE	Timepoint 1	A01_TTD	A01_TTD
CCTTACGCAGACACTT-4	-0.62862	-0.120451	batch_4	0	CASSSWDRENTGELFF	TGTGCCAGCAGCTCCTGGGACAGGGAGAACACCGGGGAGCTGTTTTTT	TRBV13	TRBJ2-2	CALTYNFNKFYF	TGTGCTCTGACCTACAACTTCAACAAATTTTACTTT	TRAV9-2	TRAJ21	NA	NA	NA	NA	5	122	2985	1	R7	inf	FALSE	Timepoint 1	A01_TTD	A01_TTD
CCTTACGCATAGAAAC-6	-2.95223	3.35829	batch_6	1	CASSLDWYNEQFF	TGTGCCAGCAGCCTTGACTGGTACAATGAGCAGTTCTTC	TRBV13	TRBJ2-1	CAMSVNDYKLSF	TGTGCAATGAGCGTCAACGACTACAAGCTCAGCTTT	TRAV12-3	TRAJ20	CALSEALYNNNDMRF	TGTGCTCTGAGTGAGGCGTTGTACAATAACAATGACATGCGCTTT	TRAV19	TRAJ43	42	452	2986	1	R15	inf_vax2	FALSE	Timepoint 2	A24_VYF	A24_VYF
CCTTACGCATTAGGCT-6	-0.930477	2.68904	batch_6	5	CASSQVHVTSGTLTEYEQYF	TGTGCCAGCAGCCAAGTCCACGTGACTAGCGGGACTTTGACCGAATACGAGCAGTACTTC	TRBV4-2	TRBJ2-7	CAAGGTSYGKLTF	TGTGCTGCAGGTGGTACTAGCTACGGAAAGCTGACATTT	TRAV21	TRAJ52	NA	NA	NA	NA	21	29	2988	2	B7	vax2_inf	FALSE	Breakthrough	A01_FTS	A01_FTS
CCTTACGCATTCACTT-5	-3.58666	1.2768	batch_5	2	CASSLGGGGNQPQHF	TGCGCCAGCAGCTTGGGGGGGGGAGGCAATCAGCCCCAGCATTTT	TRBV5-1	TRBJ1-5	CAVRLISNSGYALNF	TGTGCTGTGAGACTCATTTCAAATTCCGGGTATGCACTCAACTTC	TRAV3	TRAJ41	NA	NA	NA	NA	131	188	2989	1	B6	vax2_inf	FALSE	Breakthrough	A24_VYI	A24_VYI
CCTTACGGTAGAGGAA-1	-1.09723	0.205546	batch_1	0	CASSRDIEAFF	TGTGCCAGCAGCCGGGACATTGAAGCTTTCTTT	TRBV7-9	TRBJ1-1	CAVNSADKLIF	TGTGCCGTGAACAGTGCCGACAAGCTCATCTTT	TRAV12-2	TRAJ34	NA	NA	NA	NA	2	871	1448	3	N9	vax2	TRUE	Naive post-vax	A02_YLQ	A02_YLQ
CCTTACGGTTAAGATG-1	4.0431	3.62882	batch_1	7	CASSLGFPNQPQHF	TGTGCCAGCAGTTTGGGTTTCCCCAATCAGCCCCAGCATTTT	TRBV27	TRBJ1-5	CGTELRGKLIF	TGCGGCACAGAGCTCCGGGGAAAGCTTATCTTC	TRAV30	TRAJ23	NA	NA	NA	NA	2	23	11	572	R29	inf_vax	TRUE	Timepoint 1	A01_LTD	A01_LTD
CCTTACGGTTACGTCA-4	-0.933776	0.121132	batch_4	0	CASSLEDTSYGYTF	TGTGCCAGCAGCTTAGAAGACACATCCTATGGCTACACCTTC	TRBV7-2	TRBJ1-2	CAAKRSDKIIF	TGTGCAGCAAAGAGAAGTGACAAGATCATCTTT	TRAV13-1	TRAJ30	CAVLYSGTYKYIF	TGTGCTGTCCTCTACTCAGGAACCTACAAATACATCTTT	TRAV21	TRAJ40	3	38	2581	4	R10	inf_vax2	TRUE	Timepoint 2	B15_NQK_Q|B15_NQK_A	B15_NQK
CCTTACGGTTGTACAC-5	1.61474	-1.04164	batch_5	3	CASSLRGGHGADTQYF	TGTGCCAGCAGCCTCAGGGGGGGACACGGCGCAGATACGCAGTATTTT	TRBV7-8	TRBJ2-3	NA	NA	NA	NA	NA	NA	NA	NA	80	115	NA	NA	B6	vax2_inf	FALSE	Breakthrough	A24_VYF	A24_VYF
CCTTACGTCAACGGCC-5	2.95553	0.139525	batch_5	3	CASSEGVGGPDTQYF	TGTGCCAGCAGTGAAGGGGTAGGGGGGCCGGATACGCAGTATTTT	TRBV2	TRBJ2-3	CALDGGSYIPTF	TGTGCTCTAGATGGAGGAAGCTACATACCTACATTT	TRAV6	TRAJ6	NA	NA	NA	NA	65	201	695	5	B6	vax2_inf	TRUE	Breakthrough	A24_NYN	A24_NYN
CCTTACGTCACCACCT-5	0.137468	2.86612	batch_5	5	CAISEQGGNTEAFF	TGTGCCATCAGTGAACAGGGGGGAAACACTGAAGCTTTCTTT	TRBV10-3	TRBJ1-1	CAVKVEGGGNKLTF	TGTGCCGTGAAGGTCGAGGGAGGAGGAAACAAACTCACCTTT	TRAV12-2	TRAJ10	NA	NA	NA	NA	1	4	2991	2	R12	inf_vax2	FALSE	Timepoint 2	A01_FTS	A01_FTS
CCTTACGTCAGTCCCT-6	-2.76144	1.13088	batch_6	2	CASKLAGENEQFF	TGTGCCAGCAAACTAGCGGGAGAGAATGAGCAGTTCTTC	TRBV6-5	TRBJ2-1	NA	NA	NA	NA	NA	NA	NA	NA	15	63	NA	NA	B9	vax2_inf	NA	Breakthrough	A01_PTD|A01_FTS	NA
CCTTACGTCGAATCCA-5	4.29833	-1.97119	batch_5	1	CATSDLNSGGYTF	TGTGCCACCAGTGATTTAAACAGTGGGGGCTACACCTTC	TRBV24-1	TRBJ1-2	CVVNKEDDMRF	TGTGTGGTGAACAAGGAGGATGACATGCGCTTT	TRAV12-1	TRAJ43	NA	NA	NA	NA	6	12	827	17	R28	inf_vax	TRUE	Timepoint 1	A02_YLQ	A02_YLQ
CCTTACGTCGGACAAG-4	4.35128	0.380401	batch_4	5	NA	NA	NA	NA	NA	NA	NA	NA	NA	NA	NA	NA	5	167	NA	NA	R22	inf_vax1	FALSE	Timepoint 1	A01_TTD	A01_TTD
CCTTACGTCGTCCGTT-4	-1.1118	-0.886312	batch_4	0	CASSFRATNEKLFF	TGTGCCAGCAGTTTCAGAGCAACTAATGAAAAACTGTTTTTT	TRBV27	TRBJ1-4	CALSGNQGGKLIF	TGTGCTCTGAGTGGAAACCAGGGAGGAAAGCTTATCTTC	TRAV9-2	TRAJ23	NA	NA	NA	NA	6	107	133	28	R22	inf_vax2	FALSE	Timepoint 2	A01_TTD	A01_TTD
CCTTACGTCTCGCATC-6	1.84139	3.16559	batch_6	7	CASSQELWVTTSILSGELFF	TGCGCCAGCAGCCAGGAATTGTGGGTAACGACTAGCATTCTTTCCGGGGAGCTGTTTTTT	TRBV4-3	TRBJ2-2	CAVRDMEAGGGNKLTF	TGTGCTGTGAGAGACATGGAGGCGGGAGGAGGAAACAAACTCACCTTT	TRAV3	TRAJ10	NA	NA	NA	NA	4	3	2995	1	B9	vax2_inf	FALSE	Breakthrough	A01_FTS	A01_FTS
CCTTACGTCTGCTTGC-4	0.657294	-1.69226	batch_4	0	CASSLMTGVPEQYF	TGTGCCAGCAGCTTGATGACAGGGGTCCCCGAGCAGTACTTC	TRBV27	TRBJ2-7	CAVSLMDSSYKLIF	TGTGCTGTGAGCCTCATGGATAGCAGCTATAAATTGATCTTC	TRAV21	TRAJ12	NA	NA	NA	NA	1	93	631	9	R7	inf	FALSE	Timepoint 1	A01_TTD	A01_TTD
CCTTCCCAGAAACGAG-6	-0.641362	3.62746	batch_6	5	CATSRAGTGYEQYF	TGTGCCACCAGCAGGGCCGGGACAGGCTACGAGCAGTACTTC	TRBV15	TRBJ2-7	NA	NA	NA	NA	NA	NA	NA	NA	5	174	NA	NA	B7	vax2_inf	FALSE	Breakthrough	A01_FTS	A01_FTS
CCTTCCCAGACCTAGG-6	4.46228	-2.63364	batch_6	1	NA	NA	NA	NA	CAVNIGSDSNYQLIW	TGTGCCGTGAACATTGGGTCAGATAGCAACTATCAGTTAATCTGG	TRAV12-2	TRAJ33	NA	NA	NA	NA	6	66	NA	NA	R23	inf_vax2	TRUE	Timepoint 2	A01_LTD	A01_LTD
CCTTCCCAGCAGCGTA-2	-4.8211	-0.214166	batch_2	4	CASSLMNTEAFF	TGTGCCAGCAGCTTAATGAACACTGAAGCTTTCTTT	TRBV13	TRBJ1-1	NA	NA	NA	NA	NA	NA	NA	NA	99	1748	NA	NA	R2	inf	FALSE	Timepoint 1	A01_TTD	A01_TTD
CCTTCCCAGCCACGCT-6	-1.88829	3.06813	batch_6	5	CASSPPDRADNEQFF	TGTGCCAGCAGTCCTCCGGACAGGGCCGACAATGAGCAGTTCTTC	TRBV27	TRBJ2-1	CAMRDWALTGGGNKLTF	TGTGCAATGAGAGACTGGGCACTCACGGGAGGAGGAAACAAACTCACCTTT	TRAV14/DV4	TRAJ10	NA	NA	NA	NA	5	6	2997	2	B7	vax2_inf	FALSE	Breakthrough	A01_TTD	A01_TTD
CCTTCCCAGCTAACAA-6	0.151215	2.62963	batch_6	5	CASKGQREQFF	TGTGCCAGTAAAGGACAGCGCGAGCAGTTCTTC	TRBV19	TRBJ2-1	CVVSGLSWGKLQF	TGTGTTGTGAGTGGTCTCAGCTGGGGGAAATTGCAGTTT	TRAV8-2	TRAJ24	NA	NA	NA	NA	4	11	2998	1	B7	vax2_inf	FALSE	Breakthrough	A01_FTS	A01_FTS
CCTTCCCAGCTAGTGG-6	-1.47548	2.71729	batch_6	5	CSVEIQATYEQYF	TGCAGCGTTGAGATACAGGCAACCTACGAGCAGTACTTC	TRBV29-1	TRBJ2-7	CAALSGNTGKLIF	TGTGCTGCCCTGTCTGGCAACACAGGCAAACTAATCTTT	TRAV21	TRAJ37	NA	NA	NA	NA	6	33	2999	1	B7	vax2_inf	FALSE	Breakthrough	A01_TTD	A01_TTD
CCTTCCCAGGACATTA-6	2.32995	0.0936128	batch_6	3	CASSLDRQYGYTF	TGTGCCAGCAGCTTAGACCGTCAGTATGGCTACACCTTC	TRBV7-9	TRBJ1-2	CLVGDIRDDKIIF	TGCCTCGTGGGTGACATAAGAGATGACAAGATCATCTTT	TRAV4	TRAJ30	NA	NA	NA	NA	94	97	21	36	B9	vax2_inf	FALSE	Breakthrough	A01_FTS	A01_FTS
CCTTCCCAGGCCATAG-6	-1.85033	1.0438	batch_6	5	CASSLNLGQGAAEQYF	TGTGCCAGCAGCTTAAACCTCGGACAGGGGGCGGCCGAGCAGTACTTC	TRBV5-4	TRBJ2-7	NA	NA	NA	NA	NA	NA	NA	NA	5	0	NA	NA	R24	inf_vax1	TRUE	Timepoint 1	B15_NQK_Q|B15_NQK_A	B15_NQK
CCTTCCCAGTGGCACA-4	1.58653	-3.40859	batch_4	0	CASSKSGAPYNEQFF	TGTGCCAGCAGTAAGAGCGGGGCCCCCTACAATGAGCAGTTCTTC	TRBV27	TRBJ2-1	CALWVNSGGGADGLTF	TGTGCTCTGTGGGTCAACTCAGGAGGAGGTGCTGACGGACTCACCTTT	TRAV9-2	TRAJ45	NA	NA	NA	NA	2	60	473	19	R7	inf	FALSE	Timepoint 1	A01_TTD	A01_TTD
CCTTCCCCAAAGTCAA-5	4.84574	-0.243137	batch_5	5	CASSLSSPQETQYF	TGTGCCAGCAGTTTATCCAGCCCGCAAGAGACCCAGTACTTC	TRBV27	TRBJ2-5	CALSATGNQFYF	TGTGCTCTGAGTGCCACCGGTAACCAGTTCTATTTT	TRAV9-2	TRAJ49	NA	NA	NA	NA	3	6	105	15	R12	inf	FALSE	Timepoint 1	A01_TTD	A01_TTD
CCTTCCCCAAGCTGTT-5	4.84825	-1.8492	batch_5	1	CASSPSGGGPGDNEQFF	TGTGCCAGCAGCCCTAGCGGGGGGGGCCCAGGGGACAATGAGCAGTTCTTC	TRBV5-6	TRBJ2-1	CALSDLGDYKLSF	TGTGCTCTGAGTGATCTCGGGGACTACAAGCTCAGCTTT	TRAV19	TRAJ20	CLLADRGSTLGRLYF	TGTCTTCTGGCCGACAGAGGCTCAACCCTGGGGAGGCTATACTTT	TRAV40	TRAJ18	1	49	466	31	R12	inf_vax2	FALSE	Timepoint 2	A01_TTD	A01_TTD
CCTTCCCCACATAACC-4	-2.07207	0.190968	batch_4	2	CASSFRATNEKLFF	TGTGCCAGCAGTTTCAGAGCAACTAATGAAAAACTGTTTTTT	TRBV27	TRBJ1-4	CALSGNQGGKLIF	TGTGCTCTGAGTGGAAACCAGGGAGGAAAGCTTATCTTC	TRAV9-2	TRAJ23	NA	NA	NA	NA	5	36	133	28	R22	inf_vax2	FALSE	Timepoint 2	A01_TTD	A01_TTD
CCTTCCCCAGATTGCT-4	0.544102	-1.05924	batch_4	0	NA	NA	NA	NA	NA	NA	NA	NA	NA	NA	NA	NA	6	191	NA	NA	R7	inf	FALSE	Timepoint 1	A01_TTD	A01_TTD
CCTTCCCGTACGACCC-4	-4.34115	1.78556	batch_4	2	CASSMQVAGGPVDF	TGTGCCAGTAGTATGCAGGTAGCGGGAGGCCCTGTCGACTTC	TRBV19	TRBJ2-5	CAERRGNNNDMRF	TGTGCAGAGAGACGCGGCAATAACAATGACATGCGCTTT	TRAV13-2	TRAJ43	NA	NA	NA	NA	647	757	3003	1	R19	inf_vax2	FALSE	Timepoint 2	A01_FTS	A01_FTS
CCTTCCCGTATTAGCC-6	0.236082	2.74678	batch_6	5	CSVEEHRGPYGYTF	TGCAGCGTTGAAGAGCACAGAGGGCCCTATGGCTACACCTTC	TRBV29-1	TRBJ1-2	CAVTRDLNAGNNRKLIW	TGCGCTGTCACGAGAGACCTTAATGCTGGCAACAACCGTAAGCTGATTTGG	TRAV1-1	TRAJ38	CIVRVHEGAGSYQLTF	TGCATCGTCAGAGTCCACGAGGGGGCTGGGAGTTACCAACTCACTTTC	TRAV26-1	TRAJ28	1	31	718	11	B7	vax2_inf	FALSE	Breakthrough	A01_FTS	A01_FTS
CCTTCCCGTCTAGAGG-3	-1.23718	1.06504	batch_3	5	CASSLSGLGETQYF	TGTGCCAGCAGTTTATCCGGGCTTGGAGAGACCCAGTACTTC	TRBV27	TRBJ2-5	CAVPNFGNEKLTF	TGTGCTGTTCCTAACTTTGGAAATGAGAAATTAACCTTT	TRAV20	TRAJ48	NA	NA	NA	NA	1	666	3005	3	R6	inf	FALSE	Timepoint 1	A01_TTD	A01_TTD
CCTTCCCGTCTAGCCG-5	1.8203	0.804343	batch_5	3	CASSLYGLGTEAFF	TGTGCCAGCAGCTTGTATGGCTTGGGAACTGAAGCTTTCTTT	TRBV5-6	TRBJ1-1	CGTNRDTDKLIF	TGCGGCACTAATAGGGACACCGACAAGCTCATCTTT	TRAV30	TRAJ34	NA	NA	NA	NA	4	448	335	67	B3	vax2_inf	FALSE	Breakthrough	A02_ALS	A02_ALS
CCTTCCCGTGAAGGCT-4	0.13084	-1.94565	batch_4	0	CASSQEDLRQYPYGYTF	TGTGCCAGCAGCCAAGAAGATCTGAGACAGTACCCCTATGGCTACACCTTC	TRBV3-1	TRBJ1-2	CAVFSGGYNKLIF	TGTGCTGTCTTTTCTGGTGGCTACAATAAGCTGATTTTT	TRAV1-2	TRAJ4	CAVSDRGSTLGRLYF	TGTGCTGTGAGTGACAGAGGCTCAACCCTGGGGAGGCTATACTTT	TRAV8-4	TRAJ18	3	74	3006	1	R7	inf	FALSE	Timepoint 1	A01_TTD	A01_TTD
CCTTCCCGTGTAATGA-5	5.8957	-1.92369	batch_5	1	CASSVEWGAYNEQFF	TGTGCCAGCAGCGTAGAATGGGGGGCCTACAATGAGCAGTTCTTC	TRBV9	TRBJ2-1	CAFMKQSNFGNEKLTF	TGTGCTTTCATGAAGCAATCGAACTTTGGAAATGAGAAATTAACCTTT	TRAV38-1	TRAJ48	NA	NA	NA	NA	5	227	2148	4	R12	inf	FALSE	Timepoint 1	A01_TTD	A01_TTD
CCTTCCCGTTGGACCC-4	3.64666	-1.24132	batch_4	1	CSVQTAWPYEQYF	TGCAGCGTTCAGACAGCCTGGCCCTACGAGCAGTACTTC	TRBV29-1	TRBJ2-7	CVVRGRGTASKLTF	TGTGTGGTGAGAGGACGGGGCACTGCCAGTAAACTCACCTTT	TRAV12-1	TRAJ44	CAVNSGGGSNYKLTF	TGTGCCGTGAACAGTGGTGGAGGTAGCAACTATAAACTGACATTT	TRAV12-2	TRAJ53	2	84	270	21	R21	inf_vax2	TRUE	Timepoint 2	A01_LTD	A01_LTD
CCTTCCCTCAGTTAGC-4	1.94048	-3.13586	batch_4	0	CASSLDFTPYNEQFF	TGTGCCAGCAGTTTGGATTTTACCCCCTACAATGAGCAGTTCTTC	TRBV28	TRBJ2-1	CALKYSSASKIIF	TGTGCTCTTAAGTACAGCAGTGCTTCCAAGATAATCTTT	TRAV9-2	TRAJ3	NA	NA	NA	NA	1	243	764	16	R7	inf	FALSE	Timepoint 1	A01_TTD	A01_TTD
CCTTCCCTCCCTCTTT-4	3.27962	-3.50524	batch_4	0	CASSEREGRETQYF	TGTGCCAGCAGTGAGCGGGAGGGCCGGGAGACCCAGTACTTC	TRBV27	TRBJ2-5	CALAGGSQGNLIF	TGTGCTCTCGCTGGAGGAAGCCAAGGAAATCTCATCTTT	TRAV9-2	TRAJ42	NA	NA	NA	NA	3	65	3008	5	R7	inf	FALSE	Timepoint 1	A01_TTD	A01_TTD
CCTTCCCTCCTAGGGC-5	-4.26166	1.61813	batch_5	2	CATSGVSSYNEQFF	TGCGCCACTAGCGGGGTGAGCTCCTACAATGAGCAGTTCTTC	TRBV27	TRBJ2-1	CALSRAGSYQLTF	TGTGCTCTATCCCGGGCTGGGAGTTACCAACTCACTTTC	TRAV16	TRAJ28	NA	NA	NA	NA	465	547	3009	1	B3	vax2_inf	NA	Breakthrough	A02_ALS|A02_LLY	NA
CCTTCCCTCGGTCTAA-4	-1.86249	-3.52265	batch_4	6	NA	NA	NA	NA	NA	NA	NA	NA	NA	NA	NA	NA	5	163	NA	NA	R7	inf	FALSE	Timepoint 1	A01_TTD	A01_TTD
CCTTCCCTCGTTGACA-5	3.81993	-1.30201	batch_5	1	CASSQDFTGFYGYTF	TGTGCCAGCAGCCAAGATTTTACTGGGTTTTATGGCTACACCTTC	TRBV14	TRBJ1-2	CAVFSNSGYALNF	TGTGCTGTGTTTTCAAATTCCGGGTATGCACTCAACTTC	TRAV1-2	TRAJ41	NA	NA	NA	NA	64	331	35	28	R11	inf	FALSE	Timepoint 1	A01_FTS	A01_FTS
CCTTCCCTCTGTCAAG-4	-4.88143	2.15552	batch_4	2	NA	NA	NA	NA	NA	NA	NA	NA	NA	NA	NA	NA	35	699	NA	NA	R19	inf_vax2	FALSE	Timepoint 2	A01_TTD	A01_TTD
CCTTCCCTCTTGCATT-3	2.97833	3.3222	batch_3	7	CASSLDNSPLHF	TGTGCCAGCAGTTTGGACAATTCACCCCTCCACTTT	TRBV28	TRBJ1-6	CAPAVYNFNKFYF	TGTGCCCCGGCCGTATACAACTTCAACAAATTTTACTTT	TRAV12-2	TRAJ21	NA	NA	NA	NA	0	79	158	29	R6	inf	FALSE	Timepoint 1	A01_TTD	A01_TTD
CCTTCGAAGACTCGGA-4	-2.73472	1.12296	batch_4	2	CASSQVGGTGYEQYF	TGCGCCAGCAGCCAAGTTGGGGGCACAGGGTACGAGCAGTACTTC	TRBV4-1	TRBJ2-7	CAALSGRGGADGLTF	TGTGCTGCCCTTTCCGGGAGAGGAGGTGCTGACGGACTCACCTTT	TRAV41	TRAJ45	NA	NA	NA	NA	1	45	3012	2	R21	inf_vax1	FALSE	Timepoint 1	A01_FTS	A01_FTS
CCTTCGAAGATGCCTT-1	1.07671	1.80419	batch_1	3	CSANRAGKNIQYF	TGCAGTGCAAACAGGGCCGGCAAAAACATTCAGTACTTC	TRBV20-1	TRBJ2-4	CVVGTGGGNKLTF	TGTGTGGTGGGCACGGGAGGAGGAAACAAACTCACCTTT	TRAV12-1	TRAJ10	NA	NA	NA	NA	204	425	3013	2	N6	vax2	TRUE	Naive post-vax	A02_YLQ	A02_YLQ
CCTTCGAAGCCCTAAT-2	-3.37386	-0.233091	batch_2	2	CASSFNRANTEAFF	TGTGCCAGCAGTTTTAACAGGGCGAACACTGAAGCTTTCTTT	TRBV12-4	TRBJ1-1	CASHILTGGGNKLTF	TGTGCCTCCCATATACTCACGGGAGGAGGAAACAAACTCACCTTT	TRAV17	TRAJ10	CAALGGRGSTLGRLYF	TGTGCAGCGCTGGGGGGCAGAGGCTCAACCCTGGGGAGGCTATACTTT	TRAV13-1	TRAJ18	8	41	3015	1	R17	inf_vax1	FALSE	Timepoint 1	A24_VYF	A24_VYF
CCTTCGAAGCCGTCGT-5	2.70906	-0.165969	batch_5	3	CASSEDAGQLYEQYF	TGTGCCAGCAGTGAAGATGCGGGACAGCTCTACGAGCAGTACTTC	TRBV2	TRBJ2-7	CAMRDSNNNDMRF	TGTGCAATGAGAGATTCCAATAACAATGACATGCGCTTT	TRAV14/DV4	TRAJ43	CAASIADNYGQNFVF	TGTGCAGCAAGTATCGCGGATAACTATGGTCAGAATTTTGTCTTT	TRAV13-1	TRAJ26	66	517	1813	11	B4	vax2_inf	FALSE	Breakthrough	A02_ALS	A02_ALS
CCTTCGAAGGTCGGAT-6	3.79386	-2.34465	batch_6	1	CASSLNTGVGTDTQYF	TGTGCCAGCAGCCTCAATACAGGGGTGGGCACAGATACGCAGTATTTT	TRBV7-6	TRBJ2-3	CAVRDSAGNNRKLIW	TGTGCTGTGAGAGACAGTGCTGGCAACAACCGTAAGCTGATTTGG	TRAV3	TRAJ38	NA	NA	NA	NA	5	14	81	88	R23	inf_vax2	TRUE	Timepoint 2	A01_LTD	A01_LTD
CCTTCGAAGTATTGGA-5	-6.29727	-0.0458119	batch_5	4	CASSWGTTNEKLFF	TGTGCCAGCAGCTGGGGGACAACTAATGAAAAACTGTTTTTT	TRBV5-6	TRBJ1-4	CAPPQGAQKLVF	TGTGCTCCTCCCCAGGGAGCCCAGAAGCTGGTATTT	TRAV17	TRAJ54	NA	NA	NA	NA	30	364	3016	1	B6	vax2_inf	TRUE	Breakthrough	A24_NYN	A24_NYN
CCTTCGACAAGGCTCC-5	-2.69453	-1.52757	batch_5	8	CASSRGRNSPLHF	TGTGCCAGCAGCAGGGGGCGCAATTCACCCCTCCACTTT	TRBV7-3	TRBJ1-6	CALKTSYDKVIF	TGTGCTTTGAAAACCTCCTACGACAAGGTGATATTT	TRAV38-2/DV8	TRAJ50	NA	NA	NA	NA	5	110	3017	1	R13	inf_vax2	TRUE	Timepoint 2	A02_YLQ	A02_YLQ
CCTTCGACACACTGCG-3	3.61907	-2.82414	batch_3	1	CASSERTGYEAFF	TGTGCCAGCAGCGAAAGGACCGGTTATGAAGCTTTCTTT	TRBV6-1	TRBJ1-1	CVVNIFYGGAGSYQLTF	TGTGTGGTGAACATTTTTTACGGGGGGGCTGGGAGTTACCAACTCACTTTC	TRAV12-1	TRAJ28	NA	NA	NA	NA	4	66	1395	2	R18	inf_vax1	TRUE	Timepoint 1	A24_NYN	A24_NYN
CCTTCGACACAGGCCT-5	-7.0239	-0.215479	batch_5	4	CSARDPGQTGETQYF	TGCAGTGCTAGAGATCCGGGACAGACCGGTGAGACGCAGTATTTT	TRBV20-1	TRBJ2-3	CAMREVSGGYQKVTF	TGTGCAATGAGAGAGGTTTCTGGGGGTTACCAGAAAGTTACCTTT	TRAV14/DV4	TRAJ13	NA	NA	NA	NA	24	119	3018	2	B6	vax2_inf	FALSE	Breakthrough	A24_VYF	A24_VYF
CCTTCGACACGGATAG-5	-5.56995	1.27965	batch_5	2	NA	NA	NA	NA	NA	NA	NA	NA	NA	NA	NA	NA	63	254	NA	NA	B6	vax2_inf	FALSE	Breakthrough	A24_VYF	A24_VYF
CCTTCGACACGGCGTT-3	-1.08666	1.80259	batch_3	5	CASRLRGDSYEQYF	TGTGCCAGCAGACTCCGGGGAGACTCCTACGAGCAGTACTTC	TRBV6-2	TRBJ2-7	CAVPDNYGQNFVF	TGTGCAGTTCCGGATAACTATGGTCAGAATTTTGTCTTT	TRAV23/DV6	TRAJ26	CLVGDKWGQGGKLIF	TGCCTCGTGGGTGACAAGTGGGGCCAGGGAGGAAAGCTTATCTTC	TRAV4	TRAJ23	2	81	3019	2	R6	inf	FALSE	Timepoint 1	A01_FTS	A01_FTS
CCTTCGACACTCGACG-2	-0.408043	-1.95182	batch_2	6	CASSVVLTSGPTDTQYF	TGTGCCAGCAGCGTAGTGTTGACTAGCGGGCCCACAGATACGCAGTATTTT	TRBV9	TRBJ2-3	CAMRGSENTGTASKLTF	TGTGCAATGAGAGGGAGCGAGAATACCGGCACTGCCAGTAAACTCACCTTT	TRAV14/DV4	TRAJ44	NA	NA	NA	NA	6	12	2281	3	R20	inf_vax1	TRUE	Timepoint 1	A01_LTD	A01_LTD
CCTTCGACAGAGCCAA-5	5.49436	-2.03297	batch_5	1	CASSFATGVVQPQHF	TGTGCCAGCAGTTTCGCGACAGGGGTGGTACAGCCCCAGCATTTT	TRBV28	TRBJ1-5	NA	NA	NA	NA	NA	NA	NA	NA	3	276	NA	NA	R12	inf_vax2	NA	Timepoint 2	A01_TTD|A24_VYF	NA
CCTTCGACAGCTGTTA-1	3.75256	2.43991	batch_1	7	CASSLGFPNQPQHF	TGTGCCAGCAGTTTGGGTTTCCCCAATCAGCCCCAGCATTTT	TRBV27	TRBJ1-5	CGTELRGKLIF	TGCGGCACAGAGCTCCGGGGAAAGCTTATCTTC	TRAV30	TRAJ23	NA	NA	NA	NA	1	22	11	572	R29	inf_vax	TRUE	Timepoint 1	A01_LTD	A01_LTD
CCTTCGACAGGCTGAA-5	-6.39908	-0.0796865	batch_5	4	CASSERQANTEAFF	TGTGCCAGCAGCGAACGACAGGCCAACACTGAAGCTTTCTTT	TRBV27	TRBJ1-1	CALSDGQKLLF	TGTGCTCTGAGTGATGGCCAGAAGCTGCTCTTT	TRAV9-2	TRAJ16	NA	NA	NA	NA	2	228	3020	1	R11	inf	FALSE	Timepoint 1	A01_TTD	A01_TTD
CCTTCGACATATGGTC-6	-4.00593	2.77866	batch_6	9	CSAISGSTDTQYF	TGCAGTGCTATTAGCGGGAGTACAGATACGCAGTATTTT	TRBV20-1	TRBJ2-3	CAMREAYSGAGSYQLTF	TGTGCAATGAGAGAAGCTTACTCTGGGGCTGGGAGTTACCAACTCACTTTC	TRAV14/DV4	TRAJ28	CAVVRYSSASKIIF	TGTGCTGTGGTTCGGTACAGCAGTGCTTCCAAGATAATCTTT	TRAV22	TRAJ3	2213	1156	3022	1	B9	vax2_inf	FALSE	Breakthrough	A01_FTS	A01_FTS
CCTTCGACATGCCACG-1	-1.93746	-0.0657787	batch_1	2	CASLRQNSGEQFF	TGCGCCAGCCTTCGACAAAATAGTGGTGAGCAGTTCTTC	TRBV10-2	TRBJ2-1	CVVNMEDKLVF	TGTGTGGTGAACATGGAGGACAAACTGGTCTTT	TRAV12-1	TRAJ47	NA	NA	NA	NA	1	690	3023	1	N9	vax2	TRUE	Naive post-vax	A02_YLQ	A02_YLQ
CCTTCGAGTAAGCACG-3	2.64643	3.6052	batch_3	7	CASSDDGTGIETQYF	TGTGCCAGCAGCGATGATGGGACAGGGATTGAGACCCAGTACTTC	TRBV9	TRBJ2-5	CAASAFISNTGKLIF	TGTGCAGCAAGCGCATTCATAAGCAACACAGGCAAACTAATCTTT	TRAV29/DV5	TRAJ37	NA	NA	NA	NA	13	40	16	46	R6	inf	FALSE	Timepoint 1	A01_TTD	A01_TTD
CCTTCGAGTACATGTC-2	-2.52189	-0.291084	batch_2	2	CASSSSAESSYNEQFF	TGTGCCAGCAGCTCTTCTGCGGAAAGCTCCTACAATGAGCAGTTCTTC	TRBV7-6	TRBJ2-1	CVVNPLGSGGYNKLIF	TGTGTGGTGAACCCTTTGGGATCTGGTGGCTACAATAAGCTGATTTTT	TRAV12-1	TRAJ4	NA	NA	NA	NA	16	15	3024	1	R20	inf_vax1	FALSE	Timepoint 1	A01_TTD	A01_TTD
CCTTCGAGTAGCCTAT-4	3.39794	-3.59448	batch_4	0	CSAWTGGSGELFF	TGCAGTGCTTGGACAGGAGGTTCCGGGGAGCTGTTTTTT	TRBV20-1	TRBJ2-2	CATDAKGNQFYF	TGTGCTACGGACGCGAAAGGTAACCAGTTCTATTTT	TRAV17	TRAJ49	CIVTMYSGGGADGLTF	TGCATCGTTACTATGTATTCAGGAGGAGGTGCTGACGGACTCACCTTT	TRAV26-1	TRAJ45	2	519	1507	2	R7	inf	FALSE	Timepoint 1	A01_TTD	A01_TTD
CCTTCGAGTATTCTCT-1	2.21949	3.11756	batch_1	7	CASSESSGGFFNEQFF	TGTGCCAGCAGTGAATCTAGCGGGGGCTTTTTCAATGAGCAGTTCTTC	TRBV2	TRBJ2-1	CAVNAAGGGADGLTF	TGTGCCGTGAATGCGGCAGGAGGAGGTGCTGACGGACTCACCTTT	TRAV8-1	TRAJ45	NA	NA	NA	NA	2	112	3025	3	N9	vax2	TRUE	Naive post-vax	A02_YLQ	A02_YLQ
CCTTCGAGTCAGAAGC-1	-3.77028	3.4361	batch_1	9	CASSEFPGPSDGYTF	TGTGCCAGCAGTGAATTTCCAGGGCCCTCGGACGGCTACACCTTC	TRBV6-1	TRBJ1-2	CAVSWGNTDKLIF	TGTGCTGTGAGTTGGGGTAACACCGACAAGCTCATCTTT	TRAV8-6	TRAJ34	NA	NA	NA	NA	1	3	3026	2	N9	vax2	TRUE	Naive post-vax	A02_YLQ	A02_YLQ
CCTTCGAGTCCCTACT-5	-6.6065	0.441368	batch_5	4	CASSDVSGENNSPLHF	TGCGCCAGCAGTGATGTGTCAGGCGAAAATAATTCACCCCTCCACTTT	TRBV10-1	TRBJ1-6	CAVPTGANNLFF	TGTGCTGTTCCAACTGGGGCAAACAACCTCTTCTTT	TRAV1-2	TRAJ36	NA	NA	NA	NA	594	1271	3027	1	B5	vax2_inf	FALSE	Breakthrough	A02_ALS	A02_ALS
CCTTCGAGTGAGCGAT-1	2.81222	4.46916	batch_1	7	CASSGTVTSSSTDTQYF	TGTGCCAGCAGTGGGACAGTTACGAGTTCTAGCACAGATACGCAGTATTTT	TRBV2	TRBJ2-3	CAVSSARQLTF	TGTGCTGTGTCCTCTGCAAGGCAACTGACCTTT	TRAV3	TRAJ22	CAASLDSSASKIIF	TGTGCAGCAAGCCTGGACAGCAGTGCTTCCAAGATAATCTTT	TRAV23/DV6	TRAJ3	1	27	777	5	R29	inf_vax	TRUE	Timepoint 1	A01_LTD	A01_LTD
CCTTCGAGTGTGGCTC-6	-5.57162	-0.210782	batch_6	2	CASSLAGDEYNEQFF	TGTGCCAGCAGTTTAGCGGGGGACGAATACAATGAGCAGTTCTTC	TRBV27	TRBJ2-1	CAQVGDSWGKLQF	TGTGCCCAAGTAGGTGACAGCTGGGGGAAATTGCAGTTT	TRAV9-2	TRAJ24	NA	NA	NA	NA	9	98	3029	1	R24	inf_vax1	FALSE	Timepoint 1	A02_ALS	A02_ALS
CCTTCGATCCGCATCT-6	-1.53503	3.06687	batch_6	5	CASSGKYIQSSNEKLFF	TGTGCCAGCAGTGGGAAGTACATACAGTCATCTAATGAAAAACTGTTTTTT	TRBV2	TRBJ1-4	CAFPSNTGNQFYF	TGTGCCTTCCCTTCGAACACCGGTAACCAGTTCTATTTT	TRAV24	TRAJ49	NA	NA	NA	NA	4	212	643	11	B7	vax2_inf	TRUE	Breakthrough	A01_LTD	A01_LTD
CCTTCGATCCTTGGTC-4	-0.14805	-0.394337	batch_4	0	CASSQRDGTDTQYF	TGTGCCAGCAGCCAGCGGGACGGCACAGATACGCAGTATTTT	TRBV27	TRBJ2-3	CAGIRRTDSWGKLQF	TGTGCAGGGATTCGGAGAACTGACAGCTGGGGGAAATTGCAGTTT	TRAV25	TRAJ24	NA	NA	NA	NA	4	73	3032	1	R7	inf	FALSE	Timepoint 1	A01_TTD	A01_TTD
CCTTTCTAGATGTAAC-1	2.73621	4.86079	batch_1	10	CASSLGFPNQPQHF	TGTGCCAGCAGTTTGGGTTTCCCCAATCAGCCCCAGCATTTT	TRBV27	TRBJ1-5	CGTELRGKLIF	TGCGGCACAGAGCTCCGGGGAAAGCTTATCTTC	TRAV30	TRAJ23	NA	NA	NA	NA	1	19	11	572	R29	inf_vax	TRUE	Timepoint 1	A01_LTD	A01_LTD
CCTTTCTAGGCACATG-1	3.3017	3.89764	batch_1	7	CASSEAQGPQHF	TGTGCCAGCAGTGAAGCGCAGGGGCCCCAGCATTTT	TRBV6-1	TRBJ1-5	CAMRSNYQLIW	TGTGCAATGAGAAGCAACTATCAGTTAATCTGG	TRAV12-3	TRAJ33	NA	NA	NA	NA	0	5	3034	1	R29	inf_vax	TRUE	Timepoint 1	A01_LTD	A01_LTD
CCTTTCTAGGGTGTTG-1	-5.63204	-0.0654059	batch_1	4	CASSPDRGREKLFF	TGTGCCAGCAGCCCGGACAGGGGTCGTGAAAAACTGTTTTTT	TRBV7-6	TRBJ1-4	CAVIPGAGSYQLTF	TGTGCTGTGATCCCTGGGGCTGGGAGTTACCAACTCACTTTC	TRAV8-3	TRAJ28	NA	NA	NA	NA	14	1403	3035	1	R4	inf	TRUE	Timepoint 1	B15_NQK_A	B15_NQK
CCTTTCTAGTGAACGC-2	-5.27149	0.207895	batch_2	4	CASSLAGGSTDTQYF	TGTGCCAGCAGTTTAGCGGGAGGGAGCACAGATACGCAGTATTTT	TRBV12-4	TRBJ2-3	CAASAAFDMRF	TGTGCAGCAAGCGCGGCTTTTGACATGCGCTTT	TRAV29/DV5	TRAJ43	NA	NA	NA	NA	18	1891	3036	1	R20	inf_vax1	NA	Timepoint 1	A01_LTD|A01_NTN	NA
CCTTTCTAGTGGAGAA-5	4.80976	-3.17051	batch_5	1	CASSDRGPNQPQHF	TGTGCCAGCAGTGACAGGGGCCCCAATCAGCCCCAGCATTTT	TRBV27	TRBJ1-5	CALNTGNQFYF	TGTGCTCTGAACACCGGTAACCAGTTCTATTTT	TRAV9-2	TRAJ49	NA	NA	NA	NA	15	168	877	4	R12	inf_vax2	FALSE	Timepoint 2	A01_TTD	A01_TTD
CCTTTCTCAAGGGTCA-6	0.36912	2.61418	batch_6	5	CASSLNLGQGAAEQYF	TGTGCCAGCAGCTTAAACCTCGGACAGGGGGCGGCCGAGCAGTACTTC	TRBV5-4	TRBJ2-7	NA	NA	NA	NA	NA	NA	NA	NA	2	12	NA	NA	R24	inf_vax1	TRUE	Timepoint 1	B15_NQK_Q|B15_NQK_A	B15_NQK
CCTTTCTCAAGGTGTG-1	0.10944	0.794833	batch_1	3	CASSRTSAKLGEQYF	TGTGCCAGCAGCAGGACTAGCGCCAAGTTGGGCGAGCAGTACTTC	TRBV28	TRBJ2-7	CAVGDNFNKFYF	TGTGCTGTGGGGGACAACTTCAACAAATTTTACTTT	TRAV8-3	TRAJ21	NA	NA	NA	NA	1	6	3037	4	N9	vax2	TRUE	Naive post-vax	A02_YLQ	A02_YLQ
CCTTTCTCAGCATACT-4	-3.36599	0.715427	batch_4	2	CASSEGVWQQETQYF	TGTGCCAGCAGTGAAGGGGTTTGGCAGCAAGAGACCCAGTACTTC	TRBV6-1	TRBJ2-5	CAENMDSPNTGNQFYF	TGTGCAGAGAATATGGATTCTCCGAACACCGGTAACCAGTTCTATTTT	TRAV13-2	TRAJ49	NA	NA	NA	NA	4	23	3038	1	R8	inf_vax2	FALSE	Timepoint 2	A24_VYF	A24_VYF
CCTTTCTCATGCCTAA-5	3.63647	-0.976266	batch_5	3	CASSQDFTGFYGYTF	TGTGCCAGCAGCCAAGATTTTACTGGGTTTTATGGCTACACCTTC	TRBV14	TRBJ1-2	CAVFSNSGYALNF	TGTGCTGTGTTTTCAAATTCCGGGTATGCACTCAACTTC	TRAV1-2	TRAJ41	NA	NA	NA	NA	410	529	35	28	R11	inf	FALSE	Timepoint 1	A01_FTS	A01_FTS
CCTTTCTGTCCGTTAA-4	-2.69922	0.502203	batch_4	2	CASSQDSYEQYF	TGTGCCAGCAGTCAAGACAGTTACGAGCAGTACTTC	TRBV27	TRBJ2-7	CALMGTGNQFYF	TGTGCTCTGATGGGCACCGGTAACCAGTTCTATTTT	TRAV9-2	TRAJ49	NA	NA	NA	NA	2	6	3039	2	R7	inf	FALSE	Timepoint 1	A01_TTD	A01_TTD
CCTTTCTGTCGGCTCA-4	3.31638	-3.40106	batch_4	0	CASSPGLGGRDEQFF	TGTGCCAGCTCACCGGGTTTAGGGGGACGGGATGAGCAGTTCTTC	TRBV18	TRBJ2-1	CAASEGSQGNLIF	TGTGCAGCAAGCGAGGGAAGCCAAGGAAATCTCATCTTT	TRAV29/DV5	TRAJ42	NA	NA	NA	NA	4	407	636	9	R7	inf	FALSE	Timepoint 1	A01_TTD	A01_TTD
CCTTTCTGTCGTCTTC-6	-2.85786	2.65958	batch_6	5	CASSQWLADSTDTQYF	TGTGCCAGCAGCCAATGGCTAGCCGATAGCACAGATACGCAGTATTTT	TRBV16	TRBJ2-3	CILSRGFGNVLHC	TGCATCCTGAGCCGGGGCTTTGGGAATGTGCTGCATTGC	TRAV26-2	TRAJ35	NA	NA	NA	NA	6	75	2016	2	B7	vax2_inf	FALSE	Breakthrough	A01_FTS	A01_FTS
CCTTTCTGTTGGAGGT-5	2.46924	-0.513146	batch_5	3	CASSVESGGSRDEQFF	TGCGCCAGCAGCGTGGAGAGCGGGGGGAGCCGGGATGAGCAGTTCTTC	TRBV4-1	TRBJ2-1	CARNTGTASKLTF	TGTGCCCGAAATACCGGCACTGCCAGTAAACTCACCTTT	TRAV24	TRAJ44	NA	NA	NA	NA	1045	1526	3042	1	B4	vax2_inf	NA	Breakthrough	A02_YLQ|A02_ALS	NA
CCTTTCTGTTGTCGCG-6	3.18934	0.167383	batch_6	3	CASSSSRDGSRGNYGYTF	TGTGCCAGTAGTTCCTCTCGGGACGGCTCGCGGGGTAACTATGGCTACACCTTC	TRBV19	TRBJ1-2	CAAGSGTYKYIF	TGTGCAGCTGGCTCAGGAACCTACAAATACATCTTT	TRAV29/DV5	TRAJ40	NA	NA	NA	NA	2589	1239	870	8	B9	vax2_inf	FALSE	Breakthrough	A01_FTS	A01_FTS
CCTTTCTTCAGTTGAC-3	0.0965772	0.627879	batch_3	0	CASSQGETQYF	TGCGCCAGCAGCCAAGGAGAGACCCAGTACTTC	TRBV4-1	TRBJ2-5	CAASSWPSGSARQLTF	TGTGCAGCAAGCAGTTGGCCTTCTGGTTCTGCAAGGCAACTGACCTTT	TRAV23/DV6	TRAJ22	CATGENYGQNFVF	TGTGCTACGGGCGAGAACTATGGTCAGAATTTTGTCTTT	TRAV17	TRAJ26	2	181	271	5	R5	inf	FALSE	Timepoint 1	B44_QEL	B44_QEL
CCTTTCTTCATACGGT-5	-0.744467	1.46287	batch_5	3	CASHRTQGAYEQYF	TGCGCCAGCCATCGAACACAGGGGGCCTACGAGCAGTACTTC	TRBV5-1	TRBJ2-7	CAALGGGATNKLIF	TGTGCAGCATTGGGAGGTGGTGCTACAAACAAGCTCATCTTT	TRAV13-1	TRAJ32	NA	NA	NA	NA	50	31	2899	2	B3	vax2_inf	NA	Breakthrough	A02_ALS|A02_LLY	NA
CCTTTCTTCCGCGGTA-3	0.696786	-0.121451	batch_3	0	CASNPGHSNQPQHF	TGTGCCAGCAATCCGGGACATAGCAATCAGCCCCAGCATTTT	TRBV6-5	TRBJ1-5	CALDTGNQFYF	TGTGCTCTAGACACCGGTAACCAGTTCTATTTT	TRAV6	TRAJ49	CALTPLNGSGAGSYQLTF	TGTGCTCTGACCCCTTTAAATGGCTCTGGGGCTGGGAGTTACCAACTCACTTTC	TRAV9-2	TRAJ28	2	215	3043	2	R6	inf	FALSE	Timepoint 1	A01_TTD	A01_TTD
CCTTTCTTCCTCATTA-5	3.4033	-0.257235	batch_5	3	CASRTTGKVPYEQYF	TGCGCCAGCAGAACTACAGGGAAAGTACCCTACGAGCAGTACTTC	TRBV10-1	TRBJ2-7	CALSEAARRDDKIIF	TGTGCTCTGAGTGAGGCGGCGAGAAGAGATGACAAGATCATCTTT	TRAV19	TRAJ30	NA	NA	NA	NA	33	105	1856	2	B6	vax2_inf	NA	Breakthrough	A24_VYI|A24_VYF	NA
CCTTTCTTCGGTTCGG-4	-0.0900989	-3.21427	batch_4	6	CASSTTRDRGPYTGELFF	TGTGCCAGCAGTACCACCCGGGACAGGGGGCCTTACACCGGGGAGCTGTTTTTT	TRBV28	TRBJ2-2	CALSNFGNEKLTF	TGTGCTCTGTCAAACTTCGGAAATGAGAAATTAACCTTT	TRAV19	TRAJ48	NA	NA	NA	NA	0	78	3046	1	R7	inf	FALSE	Timepoint 1	A01_TTD	A01_TTD
CCTTTCTTCTCGCATC-4	0.662586	-1.60338	batch_4	0	CATGTGERGEQYF	TGTGCCACCGGTACAGGGGAGAGGGGCGAGCAGTACTTC	TRBV15	TRBJ2-7	CALTYNFNKFYF	TGTGCTCTGACATACAACTTCAACAAATTTTACTTT	TRAV9-2	TRAJ21	NA	NA	NA	NA	1	216	1122	9	R7	inf	FALSE	Timepoint 1	A01_TTD	A01_TTD
CCTTTCTTCTTAACCT-1	-4.40714	0.64559	batch_1	2	CASRQGTLYGYTF	TGTGCCAGCAGGCAGGGGACACTCTATGGCTACACCTTC	TRBV12-4	TRBJ1-2	CAVGAESGGGADGLTF	TGTGCTGTGGGTGCAGAGTCAGGAGGAGGTGCTGACGGACTCACCTTT	TRAV8-3	TRAJ45	NA	NA	NA	NA	0	67	3047	1	R4	inf	TRUE	Timepoint 1	B15_NQK_A	B15_NQK
CGAACATAGAGCCCAA-6	0.0957907	2.23412	batch_6	3	CASSFRQGVESSYNSPLHF	TGTGCCAGCAGTTTTCGCCAGGGGGTCGAGAGCTCCTATAATTCACCCCTCCACTTT	TRBV6-2	TRBJ1-6	CAMREGMITGGGNKLTF	TGTGCAATGAGAGAGGGTATGATCACGGGAGGAGGAAACAAACTCACCTTT	TRAV14/DV4	TRAJ10	NA	NA	NA	NA	22	17	216	8	B9	vax2_inf	FALSE	Breakthrough	A01_FTS	A01_FTS
CGAACATAGAGTAATC-1	-3.28515	3.40531	batch_1	9	CASSRLADGRNEQFF	TGTGCCAGCAGCCGACTAGCGGACGGTAGGAATGAGCAGTTCTTC	TRBV6-6	TRBJ2-1	CAMNRDDKIIF	TGTGCAATGAACAGAGATGACAAGATCATCTTT	TRAV12-3	TRAJ30	NA	NA	NA	NA	1	6	3048	1	N6	vax2	TRUE	Naive post-vax	A02_YLQ	A02_YLQ
CGAACATAGAGTCTGG-6	-1.74753	1.98826	batch_6	5	CATSQDGDQPQHF	TGTGCCACAAGTCAGGACGGCGATCAGCCCCAGCATTTT	TRBV6-5	TRBJ1-5	CALPGGSYIPTF	TGTGCTCTACCAGGAGGAAGCTACATACCTACATTT	TRAV6	TRAJ6	NA	NA	NA	NA	5	104	3049	1	B7	vax2_inf	FALSE	Breakthrough	A01_TTD	A01_TTD
CGAACATAGCCTCGTG-5	4.03276	-3.36499	batch_5	0	CASSFRSDSYEQYF	TGTGCCAGCAGTTTCCGTTCTGACAGCTACGAGCAGTACTTC	TRBV28	TRBJ2-7	CVSRSDSWGKLQF	TGTGTGTCCCGGTCGGACAGCTGGGGGAAATTGCAGTTT	TRAV12-1	TRAJ24	NA	NA	NA	NA	1	48	1597	4	R12	inf	FALSE	Timepoint 1	A01_PTD	A01_PTD
CGAACATAGCGCTTAT-4	-6.32615	0.258489	batch_4	4	CASSQADLLNTDTQYF	TGCGCCAGCAGCCAAGCGGACCTCCTAAACACAGATACGCAGTATTTT	TRBV4-1	TRBJ2-3	CAARLNYGQNFVF	TGTGCAGCAAGGCTTAACTATGGTCAGAATTTTGTCTTT	TRAV13-1	TRAJ26	NA	NA	NA	NA	7	32	3050	2	R8	inf_vax2	TRUE	Timepoint 2	A24_QYI	A24_QYI
CGAACATAGCTAACAA-4	-0.178775	-1.6634	batch_4	0	CASSIVDFPSGANVLTF	TGTGCCAGTAGTATTGTAGATTTCCCTTCTGGGGCCAACGTCCTGACTTTC	TRBV19	TRBJ2-6	CAMSTVSGGSYIPTF	TGTGCAATGAGTACCGTATCAGGAGGAAGCTACATACCTACATTT	TRAV14/DV4	TRAJ6	NA	NA	NA	NA	3	554	1336	14	R7	inf	FALSE	Timepoint 1	A01_TTD	A01_TTD
CGAACATAGCTGTCTA-5	2.14145	1.29826	batch_5	3	CASSQWTAKYSNQPQHF	TGTGCCAGCAGCCAATGGACAGCTAAGTATAGCAATCAGCCCCAGCATTTT	TRBV3-1	TRBJ1-5	CAVRGRDYKLSF	TGTGCTGTGAGAGGACGCGACTACAAGCTCAGCTTT	TRAV1-2	TRAJ20	NA	NA	NA	NA	211	597	3051	1	B6	vax2_inf	NA	Breakthrough	A24_VYF|A24_NYN	NA
CGAACATAGGCCATAG-5	-1.19116	2.30981	batch_5	5	CASWGDRGVEQYF	TGTGCCAGCTGGGGGGACAGGGGAGTTGAGCAGTACTTC	TRBV2	TRBJ2-7	CAASGGTASKLTF	TGTGCAGCAAGTGGCGGCACTGCCAGTAAACTCACCTTT	TRAV29/DV5	TRAJ44	NA	NA	NA	NA	3	198	3052	2	R12	inf_vax2	FALSE	Timepoint 2	A01_TTD	A01_TTD
CGAACATAGGGCACTA-4	3.54105	-1.09952	batch_4	1	CASSGTVTHSSTDTQYF	TGTGCCAGCAGTGGGACAGTAACTCATTCTAGCACAGATACGCAGTATTTT	TRBV2	TRBJ2-3	CAVEFPRGQNFVF	TGTGCTGTGGAGTTTCCTAGGGGTCAGAATTTTGTCTTT	TRAV2	TRAJ26	NA	NA	NA	NA	5	19	40	44	R19	inf_vax1	TRUE	Timepoint 1	A01_LTD	A01_LTD
CGAACATAGTAGCGGT-3	0.554431	1.75904	batch_3	3	CASSPDIEQYF	TGTGCCAGCAGCCCAGACATCGAGCAGTACTTC	TRBV7-9	TRBJ2-7	CVVNRADKLIF	TGTGTGGTGAACAGGGCCGACAAGCTCATCTTT	TRAV12-1	TRAJ34	NA	NA	NA	NA	0	279	1662	2	R3	inf_vax2	TRUE	Timepoint 2	A02_YLQ	A02_YLQ
CGAACATAGTCCGGTC-6	-4.2787	1.57806	batch_6	2	CASSLLSFARLHEQYF	TGTGCCAGCAGTTTATTAAGTTTTGCCAGGCTCCACGAGCAGTACTTC	TRBV27	TRBJ2-7	CALSNGGKLIF	TGTGCTCTCTCTAACGGAGGAAAGCTTATCTTC	TRAV16	TRAJ23	NA	NA	NA	NA	165	74	3053	1	R23	inf_vax2	FALSE	Timepoint 2	A01_FTS	A01_FTS
CGAACATCAAGTAGTA-6	2.42477	5.40783	batch_6	10	NA	NA	NA	NA	NA	NA	NA	NA	NA	NA	NA	NA	3	1	NA	NA	R23	inf_vax1	TRUE	Timepoint 1	A01_LTD	A01_LTD
CGAACATCAGTACACT-1	3.12372	3.60323	batch_1	7	CASSLGFPNQPQHF	TGTGCCAGCAGTTTGGGTTTCCCCAATCAGCCCCAGCATTTT	TRBV27	TRBJ1-5	CGTELRGKLIF	TGCGGCACAGAGCTCCGGGGAAAGCTTATCTTC	TRAV30	TRAJ23	NA	NA	NA	NA	0	10	11	572	R29	inf_vax	TRUE	Timepoint 1	A01_LTD	A01_LTD
CGAACATCATACTACG-6	-0.448605	2.42542	batch_6	5	CASSLWTGIGNEQFF	TGCGCCAGCAGCTTGTGGACAGGGATAGGCAATGAGCAGTTCTTC	TRBV5-1	TRBJ2-1	CAVEKEAIGNEKLTF	TGTGCTGTGGAGAAGGAGGCCATTGGAAATGAGAAATTAACCTTT	TRAV22	TRAJ48	NA	NA	NA	NA	351	173	3055	1	R23	inf_vax2	FALSE	Timepoint 2	A01_FTS	A01_FTS
CGAACATCATGGTCTA-4	-0.697988	0.908752	batch_4	0	CASTPGSYEQYF	TGTGCCAGCACCCCCGGTAGCTACGAGCAGTACTTC	TRBV6-2	TRBJ2-7	CATNLGNQFYF	TGTGCTACGAACCTGGGTAACCAGTTCTATTTT	TRAV17	TRAJ49	NA	NA	NA	NA	4	253	2019	4	R22	inf_vax1	FALSE	Timepoint 1	A01_TTD	A01_TTD
CGAACATGTCTTCGTC-1	3.92749	2.83259	batch_1	7	CASSLGFPNQPQHF	TGTGCCAGCAGTTTGGGTTTCCCCAATCAGCCCCAGCATTTT	TRBV27	TRBJ1-5	CGTELRGKLIF	TGCGGCACAGAGCTCCGGGGAAAGCTTATCTTC	TRAV30	TRAJ23	NA	NA	NA	NA	0	8	11	572	R29	inf_vax	TRUE	Timepoint 1	A01_LTD	A01_LTD
CGAACATGTGATGATA-1	4.19097	2.8126	batch_1	7	CASSLGFPNQPQHF	TGTGCCAGCAGTTTGGGTTTCCCCAATCAGCCCCAGCATTTT	TRBV27	TRBJ1-5	CGTELRGKLIF	TGCGGCACAGAGCTCCGGGGAAAGCTTATCTTC	TRAV30	TRAJ23	NA	NA	NA	NA	0	4	11	572	R29	inf_vax	TRUE	Timepoint 1	A01_LTD	A01_LTD
CGAACATGTGCCTGCA-5	-6.14031	-0.54579	batch_5	4	CASSPGTGEAFF	TGTGCCAGTAGTCCAGGGACAGGTGAAGCTTTCTTT	TRBV19	TRBJ1-1	CAETSGQNFVF	TGTGCAGAGACTAGCGGTCAGAATTTTGTCTTT	TRAV13-2	TRAJ26	NA	NA	NA	NA	220	689	3056	1	B5	vax2_inf	FALSE	Breakthrough	A02_ALS	A02_ALS
CGAACATTCAAACGGG-6	0.345478	2.80775	batch_6	5	CSAQTGWPYEQYF	TGCAGCGCCCAGACAGGTTGGCCCTACGAGCAGTACTTC	TRBV29-1	TRBJ2-7	CAVNRGGGSNYKLTF	TGTGCCGTGAACAGGGGCGGAGGTAGCAACTATAAACTGACATTT	TRAV12-2	TRAJ53	NA	NA	NA	NA	5	173	2036	2	B7	vax2_inf	TRUE	Breakthrough	A01_LTD	A01_LTD
CGAACATTCACCCTCA-5	-7.52239	0.341965	batch_5	4	CASSPFRDNIYGYTF	TGTGCCAGCAGCCCCTTCCGGGACAACATCTATGGCTACACCTTC	TRBV4-2	TRBJ1-2	CAVRGNYGGSQGNLIF	TGTGCTGTCAGAGGCAATTATGGAGGAAGCCAAGGAAATCTCATCTTT	TRAV41	TRAJ42	NA	NA	NA	NA	125	594	3058	1	B6	vax2_inf	TRUE	Breakthrough	A24_NYN	A24_NYN
CGAACATTCACTCTTA-4	3.86185	-0.943602	batch_4	1	CASSERQSNQPQHF	TGTGCCAGCAGCGAACGACAAAGCAATCAGCCCCAGCATTTT	TRBV27	TRBJ1-5	CALSPGNQFYF	TGTGCTCTGAGTCCCGGTAACCAGTTCTATTTT	TRAV9-2	TRAJ49	NA	NA	NA	NA	2	59	832	3	R22	inf_vax1	FALSE	Timepoint 1	A01_TTD	A01_TTD
CGAACATTCAGAGCTT-4	-2.33044	-0.0105655	batch_4	2	CASSFRATNEKLFF	TGTGCCAGCAGTTTCAGAGCAACTAATGAAAAACTGTTTTTT	TRBV27	TRBJ1-4	NA	NA	NA	NA	NA	NA	NA	NA	8	377	NA	NA	R22	inf_vax1	FALSE	Timepoint 1	A01_TTD	A01_TTD
CGAACATTCAGTTAGC-4	4.05424	-0.976482	batch_4	1	CASAAAQETQYF	TGTGCCAGCGCGGCAGCACAAGAGACCCAGTACTTC	TRBV6-5	TRBJ2-5	CAMRSNYQLIW	TGTGCAATGAGGAGCAACTATCAGTTAATCTGG	TRAV12-3	TRAJ33	NA	NA	NA	NA	4	87	3059	3	R19	inf_vax2	TRUE	Timepoint 2	A01_LTD	A01_LTD
CGAACATTCCAATGGT-6	-2.32466	2.92514	batch_6	5	CASSFSDPSYNEQFF	TGTGCCAGCAGTTTCTCGGACCCGTCCTACAATGAGCAGTTCTTC	TRBV27	TRBJ2-1	NA	NA	NA	NA	NA	NA	NA	NA	2	6	NA	NA	B7	vax2_inf	FALSE	Breakthrough	A01_TTD	A01_TTD
CGAACATTCCATGAGT-6	-1.81627	3.1833	batch_6	5	CASSDRAANTEAFF	TGTGCCAGCAGCGACAGGGCAGCGAACACTGAAGCTTTCTTT	TRBV27	TRBJ1-1	CAASGGARLMF	TGTGCAGCAAGCGGGGGTGCCAGACTCATGTTT	TRAV29/DV5	TRAJ31	NA	NA	NA	NA	6	18	3060	1	B7	vax2_inf	FALSE	Breakthrough	A01_TTD	A01_TTD
CGAACATTCCGCGCAA-4	2.58518	-1.62119	batch_4	1	CASSRLAGGRYNEQFF	TGTGCCAGCAGCAGACTAGCGGGAGGCCGCTACAATGAGCAGTTCTTC	TRBV25-1	TRBJ2-1	NA	NA	NA	NA	NA	NA	NA	NA	4	93	NA	NA	R19	inf_vax1	FALSE	Timepoint 1	A01_FTS	A01_FTS
CGAACATTCCTAGAAC-6	4.15873	-2.58954	batch_6	1	CASSLNTGVGTDTQYF	TGTGCCAGCAGCCTCAATACAGGGGTGGGCACAGATACGCAGTATTTT	TRBV7-6	TRBJ2-3	NA	NA	NA	NA	NA	NA	NA	NA	1	12	NA	NA	R23	inf_vax2	TRUE	Timepoint 2	A01_LTD	A01_LTD
CGAACATTCGTACGGC-2	-0.765375	-0.144935	batch_2	0	CASSEFRSPYEQYF	TGTGCCAGCAGTGAGTTTAGGTCTCCCTACGAGCAGTACTTC	TRBV2	TRBJ2-7	CAVQASGGGADGLTF	TGTGCTGTGCAGGCTTCAGGAGGAGGTGCTGACGGACTCACCTTT	TRAV20	TRAJ45	NA	NA	NA	NA	2	26	1351	14	N8	vax2	TRUE	Naive post-vax	A24_NYN	A24_NYN
CGAACATTCTAGCACA-5	-3.64834	4.00572	batch_5	9	CSAPTRTNYEQYF	TGCAGTGCTCCTACTAGGACGAACTACGAGCAGTACTTC	TRBV20-1	TRBJ2-7	CAMRGSKGTGNQFYF	TGTGCAATGAGAGGGTCGAAGGGGACCGGTAACCAGTTCTATTTT	TRAV14/DV4	TRAJ49	NA	NA	NA	NA	484	644	3061	2	B6	vax2_inf	TRUE	Breakthrough	A24_NYN	A24_NYN
CGAACATTCTGGAGCC-4	0.0398482	-0.331583	batch_4	0	CASSLGWERETQYF	TGTGCCAGCAGCTTAGGCTGGGAAAGAGAGACCCAGTACTTC	TRBV7-9	TRBJ2-5	CAFSDGQKLLF	TGTGCCTTTTCAGATGGCCAGAAGCTGCTCTTT	TRAV24	TRAJ16	NA	NA	NA	NA	4	12	3062	2	R7	inf	FALSE	Timepoint 1	A01_TTD	A01_TTD
CGAACATTCTGGCGAC-1	2.56423	3.45505	batch_1	7	CASSYPGLAGDNEQFF	TGTGCCAGCAGTTACCCAGGACTAGCGGGGGACAATGAGCAGTTCTTC	TRBV6-5	TRBJ2-1	NA	NA	NA	NA	NA	NA	NA	NA	4	11	NA	NA	N9	vax2	TRUE	Naive post-vax	A02_YLQ	A02_YLQ
CGAACATTCTTCCTTC-6	-3.06278	1.47364	batch_6	2	CASSQDPTLNTEAFF	TGCGCCAGCAGCCAAGATCCCACCTTGAACACTGAAGCTTTCTTT	TRBV4-1	TRBJ1-1	CIVRVYILTGGGNKLTF	TGCATCGTCAGAGTGTATATACTCACGGGAGGAGGAAACAAACTCACCTTT	TRAV26-1	TRAJ10	NA	NA	NA	NA	2	22	3063	1	R23	inf_vax1	NA	Timepoint 1	A01_TTD|A01_DTD	NA
CGAATGTAGACATAAC-6	-0.75082	3.37213	batch_6	5	CASSQGGDFNQPQHF	TGTGCCAGCAGCCAAGGGGGGGATTTCAATCAGCCCCAGCATTTT	TRBV3-1	TRBJ1-5	CALLGSGNTGKLIF	TGTGCTCTGTTAGGCTCTGGCAACACAGGCAAACTAATCTTT	TRAV19	TRAJ37	NA	NA	NA	NA	3	18	1461	4	B7	vax2_inf	FALSE	Breakthrough	A01_FTS	A01_FTS
CGAATGTAGAGGTTGC-6	-3.26734	1.41989	batch_6	2	CASALLGGGETQYF	TGTGCCAGCGCCTTACTCGGGGGCGGGGAGACCCAGTACTTC	TRBV6-1	TRBJ2-5	CVPETDSWGKLQF	TGTGTGCCTGAAACTGACAGCTGGGGGAAATTGCAGTTT	TRAV10	TRAJ24	NA	NA	NA	NA	2472	1212	3065	1	R23	inf_vax2	FALSE	Timepoint 2	A01_FTS	A01_FTS
CGAATGTAGCGATTCT-5	-3.37975	3.74729	batch_5	9	CASSILGLGNEQFF	TGTGCCAGTAGTATTCTAGGACTCGGCAATGAGCAGTTCTTC	TRBV19	TRBJ2-1	CAGQLGGTSYGKLTF	TGTGCTGGGCAGCTTGGCGGTACTAGCTATGGAAAGCTGACATTT	TRAV35	TRAJ52	NA	NA	NA	NA	4	3	837	3	N14	vax2	TRUE	Naive post-vax	A24_QYI	A24_QYI
CGAATGTAGGTGACCA-5	0.0926039	-2.98582	batch_5	6	CASSPSGGGPGDNEQFF	TGTGCCAGCAGCCCTAGCGGGGGGGGCCCAGGGGACAATGAGCAGTTCTTC	TRBV5-6	TRBJ2-1	CLLADRGSTLGRLYF	TGTCTTCTGGCCGACAGAGGCTCAACCCTGGGGAGGCTATACTTT	TRAV40	TRAJ18	NA	NA	NA	NA	7	16	108	22	R12	inf	FALSE	Timepoint 1	A01_TTD	A01_TTD
CGAATGTAGTTACCCA-4	3.231	-3.32257	batch_4	0	CASRTRTISGTGNTIYF	TGTGCCAGCAGGACTCGAACCATAAGCGGTACTGGAAACACCATATATTTT	TRBV12-4	TRBJ1-3	CAMKGTTDSWGKLQF	TGTGCAATGAAAGGGACAACTGACAGCTGGGGGAAATTGCAGTTT	TRAV12-3	TRAJ24	NA	NA	NA	NA	4	152	2634	13	R21	inf_vax2	TRUE	Timepoint 2	A01_LTD	A01_LTD
CGAATGTCAAAGGCGT-2	1.85151	-1.02201	batch_2	8	CASSKEAGGPSGELFF	TGTGCCAGCAGCAAAGAAGCGGGGGGGCCATCCGGGGAGCTGTTTTTT	TRBV5-4	TRBJ2-2	CAPGTGRRALTF	TGTGCCCCTGGGACTGGGAGGAGAGCACTTACTTTT	TRAV8-1	TRAJ5	NA	NA	NA	NA	10	659	1945	3	N4	vax2	TRUE	Naive post-vax	A01_LTD	A01_LTD
CGAATGTCAATGGAGC-5	3.32369	-0.938868	batch_5	3	CSARAREGLSNEQFF	TGCAGTGCTAGAGCCCGGGAGGGTCTAAGCAATGAGCAGTTCTTC	TRBV20-1	TRBJ2-1	CAESKEARLMF	TGTGCAGAGAGTAAGGAGGCCAGACTCATGTTT	TRAV5	TRAJ31	NA	NA	NA	NA	255	443	1927	2	B5	vax2_inf	NA	Breakthrough	A02_YLQ|A02_ALS	NA
CGAATGTCACACAGAG-2	2.03554	-0.900344	batch_2	3	NA	NA	NA	NA	CAMSGRAGGTSYGKLTF	TGTGCAATGAGCGGGAGGGCTGGTGGTACTAGCTATGGAAAGCTGACATTT	TRAV12-3	TRAJ52	NA	NA	NA	NA	236	691	NA	NA	N4	vax2	NA	Naive post-vax	A01_LTD|A24_NYN	NA
CGAATGTCACAGGCCT-4	-0.924174	1.74695	batch_4	5	NA	NA	NA	NA	NA	NA	NA	NA	NA	NA	NA	NA	8	178	NA	NA	R19	inf_vax1	FALSE	Timepoint 1	A01_TTD	A01_TTD
CGAATGTCACATCCGG-5	5.39074	-2.78597	batch_5	1	CASSTGYIVDGYTF	TGTGCCAGTAGTACAGGGTACATAGTGGATGGCTACACCTTC	TRBV19	TRBJ1-2	CAVRWGSNYKLTF	TGTGCTGTGCGTTGGGGTAGCAACTATAAACTGACATTT	TRAV21	TRAJ53	NA	NA	NA	NA	1	204	55	92	R12	inf	FALSE	Timepoint 1	A01_TTD	A01_TTD
CGAATGTCACGACTCG-5	-1.48491	-3.79742	batch_5	6	CASSLSSGGASDTQYF	TGTGCCAGCAGTTTATCGTCGGGGGGGGCCTCAGATACGCAGTATTTT	TRBV27	TRBJ2-3	CALSEVWGAGSYQLTF	TGTGCTCTGAGTGAGGTGTGGGGGGCTGGGAGTTACCAACTCACTTTC	TRAV19	TRAJ28	NA	NA	NA	NA	3	7	3068	1	R12	inf	FALSE	Timepoint 1	A01_TTD	A01_TTD
CGAATGTCACGCATCG-4	-5.56177	1.11844	batch_4	4	CASSQDPSQRGKRTIYF	TGTGCCAGCAGCCAAGATCCCTCGCAAAGGGGGAAGCGAACCATATATTTT	TRBV4-2	TRBJ1-3	CAGCSSNTGKLIF	TGTGCTGGGTGCTCTAGCAACACAGGCAAACTAATCTTT	TRAV35	TRAJ37	NA	NA	NA	NA	167	551	3069	1	R19	inf_vax2	FALSE	Timepoint 2	A01_FTS	A01_FTS
CGAATGTCAGACTCGC-5	4.43572	-1.89412	batch_5	1	CATLDENTGELFF	TGCGCTACCTTAGACGAGAACACCGGGGAGCTGTTTTTT	TRBV5-1	TRBJ2-2	CVVNNNNDMRF	TGTGTGGTGAACAACAACAATGACATGCGCTTT	TRAV12-1	TRAJ43	NA	NA	NA	NA	11	33	616	9	R28	inf_vax	TRUE	Timepoint 1	A02_YLQ	A02_YLQ
CGAATGTCATCCCATC-5	5.29607	-2.84658	batch_5	1	CASSTGYIVDGYTF	TGTGCCAGTAGTACAGGGTACATAGTGGATGGCTACACCTTC	TRBV19	TRBJ1-2	CAVRWGSNYKLTF	TGTGCTGTGCGTTGGGGTAGCAACTATAAACTGACATTT	TRAV21	TRAJ53	NA	NA	NA	NA	5	221	55	92	R12	inf	FALSE	Timepoint 1	A01_TTD	A01_TTD
CGAATGTCATGACGGA-1	-2.88845	0.491038	batch_1	2	CASSTGATARDGYTF	TGTGCCAGCAGCACCGGGGCTACGGCCCGGGATGGCTACACCTTC	TRBV11-2	TRBJ1-2	NA	NA	NA	NA	NA	NA	NA	NA	0	5	NA	NA	N9	vax2	TRUE	Naive post-vax	A02_YLQ	A02_YLQ
CGAATGTCATGTCCTC-4	4.88293	-1.26383	batch_4	1	CSVQTAWPYEQYF	TGCAGCGTTCAGACAGCCTGGCCCTACGAGCAGTACTTC	TRBV29-1	TRBJ2-7	CAVNSGGGSNYKLTF	TGTGCCGTGAACAGTGGTGGAGGTAGCAACTATAAACTGACATTT	TRAV12-2	TRAJ53	CVVRGRGTASKLTF	TGTGTGGTGAGAGGACGGGGCACTGCCAGTAAACTCACCTTT	TRAV12-1	TRAJ44	5	44	6	50	R21	inf_vax2	TRUE	Timepoint 2	A01_LTD	A01_LTD
CGAATGTGTAAACGCG-6	3.47235	-2.38187	batch_6	1	CASSLNLDRV	TGTGCCAGCAGCTTAAACCTCGACAGGGTA	TRBV7-9	TRBJ1-2	CAMSEGTGNQFYF	TGTGCAATGAGCGAAGGCACCGGTAACCAGTTCTATTTT	TRAV12-3	TRAJ49	NA	NA	NA	NA	14	64	1528	3	R23	inf_vax1	NA	Timepoint 1	A01_LTD|A01_DTD	NA
CGAATGTGTCCGCTGA-6	2.25416	3.09145	batch_6	7	CASSLGGSSTDTQYF	TGTGCCAGCAGCTTAGGGGGGTCTAGCACAGATACGCAGTATTTT	TRBV7-3	TRBJ2-3	CAMKTGGFKTIF	TGTGCAATGAAGACTGGAGGCTTCAAAACTATCTTT	TRAV14/DV4	TRAJ9	NA	NA	NA	NA	19	9	1494	3	B9	vax2_inf	FALSE	Breakthrough	A01_FTS	A01_FTS
CGAATGTGTCGGGTCT-6	4.04137	-2.24412	batch_6	1	CASSLAQAYEQFF	TGTGCCAGCAGTTTAGCCCAGGCCTATGAGCAGTTCTTC	TRBV27	TRBJ2-1	CALGWHDMRF	TGTGCTCTAGGATGGCATGACATGCGCTTT	TRAV6	TRAJ43	CALAPNAGNNRKLIW	TGTGCTCTAGCCCCTAATGCTGGCAACAACCGTAAGCTGATTTGG	TRAV6	TRAJ38	3	6	927	8	R23	inf_vax2	TRUE	Timepoint 2	A01_LTD	A01_LTD
CGAATGTGTCTAAACC-4	-2.51563	-0.417415	batch_4	2	CASSYTQANEKLFF	TGTGCCAGCAGTTACACGCAGGCTAATGAAAAACTGTTTTTT	TRBV6-5	TRBJ1-4	CAAGYNNNDMRF	TGTGCAGCAGGCTACAATAACAATGACATGCGCTTT	TRAV13-1	TRAJ43	NA	NA	NA	NA	12	28	3071	1	R8	inf_vax2	TRUE	Timepoint 2	B15_NQK_Q	B15_NQK
CGAATGTGTCTCTCGT-1	3.12488	-2.20747	batch_1	0	CAWTRDRNTGELFF	TGTGCCTGGACCCGGGACAGAAACACCGGGGAGCTGTTTTTT	TRBV30	TRBJ2-2	NA	NA	NA	NA	NA	NA	NA	NA	0	212	NA	NA	N6	vax2	TRUE	Naive post-vax	A02_YLQ	A02_YLQ
CGAATGTGTGGCGAAT-4	-2.81451	-0.295106	batch_4	2	CASSLEDTNYGYTF	TGTGCCAGCAGCTTAGAGGACACTAACTATGGCTACACCTTC	TRBV7-2	TRBJ1-2	CAVHHSGTYKYIF	TGTGCTGTGCACCACTCAGGAACCTACAAATACATCTTT	TRAV21	TRAJ40	NA	NA	NA	NA	3	29	3072	1	R10	inf_vax2	TRUE	Timepoint 2	B15_NQK_Q|B15_NQK_A	B15_NQK
CGAATGTGTGTGACGA-4	2.10548	-3.15305	batch_4	0	CASSERSGLDEQYF	TGTGCCAGCAGCGAAAGGAGCGGGCTAGACGAGCAGTACTTC	TRBV27	TRBJ2-7	CALSDQGGKLIF	TGTGCTCTGAGTGATCAGGGAGGAAAGCTTATCTTC	TRAV9-2	TRAJ23	CALSLSGGSYIPTF	TGTGCTCTGAGCCTATCAGGAGGAAGCTACATACCTACATTT	TRAV9-2	TRAJ6	5	189	3073	1	R7	inf	FALSE	Timepoint 1	A01_TTD	A01_TTD
CGAATGTGTTGTCGCG-4	0.907775	-3.51927	batch_4	0	NA	NA	NA	NA	CAASSGSGNQFYF	TGTGCAGCAAGCTCTGGGAGCGGTAACCAGTTCTATTTT	TRAV29/DV5	TRAJ49	NA	NA	NA	NA	7	77	NA	NA	R7	inf	FALSE	Timepoint 1	A01_TTD	A01_TTD
CGAATGTTCACCAGGC-4	1.38392	-3.50769	batch_4	0	CASSLGSSTDTQYF	TGTGCCAGCAGTTTAGGGTCTAGCACAGATACGCAGTATTTT	TRBV27	TRBJ2-3	CALSGWIYNQGGKLIF	TGTGCTCTGAGTGGGTGGATTTATAACCAGGGAGGAAAGCTTATCTTC	TRAV19	TRAJ23	CAALRWDSNYQLIW	TGTGCTGCCCTTCGGTGGGATAGCAACTATCAGTTAATCTGG	TRAV22	TRAJ33	3	37	3074	1	R7	inf	FALSE	Timepoint 1	A01_TTD	A01_TTD
CGAATGTTCACTCCTG-1	-2.49915	0.213084	batch_1	2	CASSFQNGPSPQATQYF	TGTGCCAGCAGTTTTCAGAACGGGCCTAGCCCCCAAGCAACGCAGTATTTT	TRBV12-4	TRBJ2-3	CAMREVAYGNNRLAF	TGTGCAATGAGAGAGGTCGCCTATGGGAACAACAGACTCGCTTTT	TRAV14/DV4	TRAJ7	NA	NA	NA	NA	4	730	3075	1	R29	inf_vax	FALSE	Timepoint 1	A01_PTD	A01_PTD
CGAATGTTCAGTCAGT-6	1.84302	0.293582	batch_6	3	CASSPHLPGLAGSYEQYF	TGTGCCAGCAGTCCCCACCTGCCGGGACTAGCGGGCTCCTACGAGCAGTACTTC	TRBV28	TRBJ2-7	CLVSSGNTPLVF	TGCCTCGTTTCTTCAGGAAACACACCTCTTGTCTTT	TRAV4	TRAJ29	NA	NA	NA	NA	6	340	3076	1	R26	inf_vax1	TRUE	Timepoint 1	A24_QYI	A24_QYI
CGAATGTTCCTCAATT-6	3.44407	0.234674	batch_6	3	CASSLDRQYGYTF	TGTGCCAGCAGCTTAGACCGTCAGTATGGCTACACCTTC	TRBV7-9	TRBJ1-2	CGTDGTGNMLTF	TGCGGCACAGACGGGACAGGCAACATGCTCACCTTT	TRAV30	TRAJ39	NA	NA	NA	NA	921	582	3077	1	R23	inf_vax1	FALSE	Timepoint 1	A01_FTS	A01_FTS
CGAATGTTCCTCATTA-5	-6.42542	-0.861326	batch_5	4	CASSQGAGIYNEQFF	TGCGCCAGCAGCCAAGGAGCAGGGATCTACAATGAGCAGTTCTTC	TRBV4-1	TRBJ2-1	NA	NA	NA	NA	NA	NA	NA	NA	11	321	NA	NA	B6	vax2_inf	NA	Breakthrough	A02_YLQ|A24_VYF	NA
CGAATGTTCGGAAATA-4	-2.48871	0.113273	batch_4	2	CASSLAGEPWNEQFF	TGTGCCAGCAGCTTAGCAGGGGAGCCCTGGAATGAGCAGTTCTTC	TRBV7-2	TRBJ2-1	NA	NA	NA	NA	NA	NA	NA	NA	3	28	NA	NA	R10	inf_vax2	TRUE	Timepoint 2	B15_NQK_Q|B15_NQK_A	B15_NQK
CGAATGTTCGTCGTTC-6	-4.1515	1.40279	batch_6	2	CASSSRTGRGDNEQFF	TGTGCCAGCAGTTCTCGGACAGGGCGGGGAGACAATGAGCAGTTCTTC	TRBV27	TRBJ2-1	CALRHDMRF	TGTGCTCTAAGACATGACATGCGCTTT	TRAV6	TRAJ43	NA	NA	NA	NA	9	7	17	71	R23	inf_vax2	TRUE	Timepoint 2	A01_LTD	A01_LTD
CGAATGTTCGTTACGA-5	-0.861328	-2.41372	batch_5	6	CAVASGTGELFF	TGTGCCGTCGCTTCGGGGACCGGGGAGCTGTTTTTT	TRBV12-4	TRBJ2-2	CAVNARKNNNDMRF	TGTGCCGTGAATGCGAGAAAGAATAACAATGACATGCGCTTT	TRAV8-1	TRAJ43	NA	NA	NA	NA	1761	2096	2247	2	B6	vax2_inf	FALSE	Breakthrough	A24_VYI	A24_VYI
CGAATGTTCTGACCTC-5	-3.76894	2.2479	batch_5	2	CASSLDGRTQGTSPLHF	TGTGCCAGCAGCTTAGACGGACGGACCCAAGGGACTTCACCCCTCCACTTT	TRBV11-2	TRBJ1-6	CAARMNTGNQFYF	TGTGCAGCAAGAATGAACACCGGTAACCAGTTCTATTTT	TRAV29/DV5	TRAJ49	NA	NA	NA	NA	23	56	3078	2	R12	inf_vax2	FALSE	Timepoint 2	A24_VYF	A24_VYF
CGAATGTTCTTTCCTC-6	2.78777	-2.50323	batch_6	1	NA	NA	NA	NA	NA	NA	NA	NA	NA	NA	NA	NA	8	156	NA	NA	R23	inf_vax2	TRUE	Timepoint 2	A01_LTD	A01_LTD
CGACCTTAGAGTGACC-5	2.92181	-1.88737	batch_5	1	CASSGGGDLAGRTDTQYF	TGTGCCAGCAGCGGCGGTGGGGACCTAGCGGGGCGCACAGATACGCAGTATTTT	TRBV4-2	TRBJ2-3	CAVRNTGGSYIPTF	TGTGCTGTGAGGAATACAGGAGGAAGCTACATACCTACATTT	TRAV1-2	TRAJ6	NA	NA	NA	NA	205	538	1816	3	R11	inf	FALSE	Timepoint 1	A01_FTS	A01_FTS
CGACCTTAGCTTCGCG-6	-5.49939	1.68399	batch_6	4	CASSFIVYNEQFF	TGTGCCAGCAGCTTCATAGTCTACAATGAGCAGTTCTTC	TRBV7-2	TRBJ2-1	CAAGGGGADGLTF	TGTGCCGCGGGAGGAGGAGGTGCTGACGGACTCACCTTT	TRAV39	TRAJ45	NA	NA	NA	NA	4990	2390	3081	1	B9	vax2_inf	FALSE	Breakthrough	A01_FTS	A01_FTS
CGACCTTAGGAATCGC-5	4.50483	-2.54997	batch_5	1	CASSDRGPNQPQHF	TGTGCCAGCAGCGACAGGGGGCCCAATCAGCCCCAGCATTTT	TRBV27	TRBJ1-5	CALNTGNQFYF	TGTGCTCTGAACACCGGTAACCAGTTCTATTTT	TRAV9-2	TRAJ49	NA	NA	NA	NA	3	209	1645	5	R12	inf_vax2	FALSE	Timepoint 2	A01_TTD	A01_TTD
CGACCTTAGTGGAGTC-5	2.51665	5.42585	batch_5	1	CASSSTSGVTDTQYF	TGTGCCAGCAGTTCAACGAGCGGGGTCACAGATACGCAGTATTTT	TRBV27	TRBJ2-3	CAVSGHRNQFYF	TGTGCTGTGAGTGGACACCGTAACCAGTTCTATTTT	TRAV8-4	TRAJ49	CAVTLLPGSGGSNYKLTF	TGTGCTGTGACTCTACTCCCTGGGAGTGGAGGTAGCAACTATAAACTGACATTT	TRAV8-4	TRAJ53	12	13	3082	1	R12	inf	FALSE	Timepoint 1	A01_TTD	A01_TTD
CGACCTTCAAGTACCT-5	5.67884	-0.982906	batch_5	1	CASSLLPTDTQYF	TGTGCCAGCAGTCTCCTTCCCACAGATACGCAGTATTTT	TRBV6-5	TRBJ2-3	NA	NA	NA	NA	NA	NA	NA	NA	4	116	NA	NA	R12	inf	FALSE	Timepoint 1	A01_TTD	A01_TTD
CGACCTTCACATGTGT-5	5.21999	-0.75309	batch_5	1	CASSYPDSPEDEQYF	TGTGCCAGCAGTTACCCGGACAGCCCCGAGGACGAGCAGTACTTC	TRBV6-6	TRBJ2-7	CAMREGREGYQKVTF	TGTGCAATGAGAGAGGGCCGAGAGGGTTACCAGAAAGTTACCTTT	TRAV14/DV4	TRAJ13	NA	NA	NA	NA	5	188	682	11	R12	inf	FALSE	Timepoint 1	A01_TTD	A01_TTD
CGACCTTCACTTGGAT-6	1.19185	1.42293	batch_6	3	CASSEDGVGGYGYTF	TGCGCCAGCAGTGAGGACGGGGTAGGAGGCTATGGCTACACCTTC	TRBV10-2	TRBJ1-2	CAVYRAGTASKLTF	TGTGCTGTATACAGGGCCGGCACTGCCAGTAAACTCACCTTT	TRAV22	TRAJ44	NA	NA	NA	NA	2193	1045	3083	1	B9	vax2_inf	FALSE	Breakthrough	A01_FTS	A01_FTS
CGACCTTCAGACACTT-4	1.96117	2.47224	batch_4	7	CASSNPTGFGNTEAFF	TGTGCCAGCTCCAACCCGACAGGGTTTGGGAACACTGAAGCTTTCTTT	TRBV7-9	TRBJ1-1	CAVRDNNARLMF	TGTGCTGTGAGAGATAACAATGCCAGACTCATGTTT	TRAV1-2	TRAJ31	NA	NA	NA	NA	2	8	2285	3	R10	inf	FALSE	Timepoint 1	B15_RVA	B15_RVA
CGACCTTCAGCGTCCA-6	-3.53033	2.60996	batch_6	2	CASSLNLGQGAAEQYF	TGTGCCAGCAGCTTAAACCTCGGACAGGGGGCGGCCGAGCAGTACTTC	TRBV5-4	TRBJ2-7	CAVRDQNAGNMLTF	TGTGCTGTGAGAGATCAGAATGCAGGCAACATGCTCACCTTT	TRAV1-2	TRAJ39	NA	NA	NA	NA	5	19	134	108	R24	inf_vax1	TRUE	Timepoint 1	B15_NQK_Q|B15_NQK_A	B15_NQK
CGACCTTCAGCGTTCG-4	-0.108514	-1.90773	batch_4	0	CASSQGGNTGELFF	TGCGCCAGCAGCCAAGGGGGCAACACCGGGGAGCTGTTTTTT	TRBV4-1	TRBJ2-2	CAVEVEGGGNKLTF	TGTGCTGTGGAGGTCGAGGGAGGAGGAAACAAACTCACCTTT	TRAV20	TRAJ10	NA	NA	NA	NA	2	386	3084	2	R21	inf_vax1	FALSE	Timepoint 1	A01_FTS	A01_FTS
CGACCTTCATACTCTT-4	0.279195	-0.126724	batch_4	0	CASSSRSGTDTQYF	TGTGCCAGCAGCTCCCGATCCGGCACAGATACGCAGTATTTT	TRBV27	TRBJ2-3	CALSGSQGNLIF	TGTGCTCTGTCAGGAAGCCAAGGAAATCTCATCTTT	TRAV9-2	TRAJ42	CAVRVREMEYGNKLVF	TGTGCCGTGAGGGTGAGAGAGATGGAATATGGAAACAAACTGGTCTTT	TRAV12-2	TRAJ47	1	85	2961	3	R7	inf	FALSE	Timepoint 1	A01_TTD	A01_TTD
CGACCTTCATGCGCAC-3	-0.0273423	1.68351	batch_3	5	CALGSANTGELFF	TGTGCCCTAGGGTCGGCGAACACCGGGGAGCTGTTTTTT	TRBV7-9	TRBJ2-2	CAVNEEDKIIF	TGTGCCGTGAACGAGGAAGACAAGATCATCTTT	TRAV12-2	TRAJ30	NA	NA	NA	NA	1	50	2602	5	R6	inf_vax2	TRUE	Timepoint 2	A02_YLQ	A02_YLQ
CGACCTTGTACCCAAT-5	4.82361	-2.93942	batch_5	1	CASSLAGTSGSARDEQFF	TGTGCCAGCAGTCTAGCCGGGACTAGCGGGTCGGCGCGGGATGAGCAGTTCTTC	TRBV27	TRBJ2-1	CAMRDWELTGGGNKLTF	TGTGCAATGAGAGATTGGGAACTCACGGGAGGAGGAAACAAACTCACCTTT	TRAV14/DV4	TRAJ10	NA	NA	NA	NA	7	219	415	62	R12	inf	FALSE	Timepoint 1	A01_TTD	A01_TTD
CGACCTTGTACTCGCG-4	-3.65007	0.754223	batch_4	2	CASSFPLDGPSYNEQFF	TGTGCCAGCAGTTTCCCCCTTGACGGCCCCTCCTACAATGAGCAGTTCTTC	TRBV28	TRBJ2-1	CALSGLYGNKLVF	TGTGCTCTGAGCGGGCTGTATGGAAACAAACTGGTCTTT	TRAV9-2	TRAJ47	NA	NA	NA	NA	12	28	3085	1	R19	inf_vax2	FALSE	Timepoint 2	A01_TTD	A01_TTD
CGACCTTGTATTCGTG-5	-7.65884	0.449958	batch_5	4	CASSQDRQGPPDTQYF	TGCGCCAGCAGCCAAGATAGGCAGGGGCCCCCAGATACGCAGTATTTT	TRBV4-3	TRBJ2-3	CALSEPTYSGYSTLTF	TGTGCTCTGAGTGAGCCCACCTATTCAGGATACAGCACCCTCACCTTT	TRAV19	TRAJ11	NA	NA	NA	NA	58	335	3086	1	B6	vax2_inf	FALSE	Breakthrough	A24_VYF	A24_VYF
CGACCTTGTCAATGTC-4	2.74755	-3.35173	batch_4	0	CASNSGGLPHLDQAFF	TGTGCCAGCAACTCAGGGGGGCTACCACATCTTGATCAAGCTTTCTTT	TRBV7-8	TRBJ1-1	CVVNIGGYSTLTF	TGTGTGGTGAACATTGGAGGATACAGCACCCTCACCTTT	TRAV12-1	TRAJ11	NA	NA	NA	NA	4	67	3087	2	R7	inf	FALSE	Timepoint 1	A01_TTD	A01_TTD
CGACCTTGTCACCTAA-6	1.34657	0.726076	batch_6	3	CASSDVSENTGELFF	TGTGCCAGCAGTGACGTTTCTGAGAACACCGGGGAGCTGTTTTTT	TRBV25-1	TRBJ2-2	CAARDSWGKLQF	TGTGCTGCTCGTGACAGCTGGGGGAAATTGCAGTTT	TRAV20	TRAJ24	NA	NA	NA	NA	18	83	3088	1	R26	inf_vax1	FALSE	Timepoint 1	A24_VYI	A24_VYI
CGACCTTGTTGACGTT-5	3.22817	-0.311034	batch_5	3	CASSQDSPRGREKLFF	TGCGCCAGCAGCCAAGATAGCCCCAGGGGGCGGGAAAAACTGTTTTTT	TRBV4-3	TRBJ1-4	CALSGTGNTGKLIF	TGTGCTCTGAGTGGGACTGGCAACACAGGCAAACTAATCTTT	TRAV19	TRAJ37	NA	NA	NA	NA	13	177	305	8	B6	vax2_inf	FALSE	Breakthrough	A24_VYF	A24_VYF
CGACCTTTCAAGCCTA-4	-1.53635	0.408685	batch_4	0	CASSGDQGYEQYF	TGTGCCAGCAGTGGAGACCAGGGGTACGAGCAGTACTTC	TRBV27	TRBJ2-7	CAPWGGGYQKVTF	TGTGCCCCTTGGGGTGGGGGTTACCAGAAAGTTACCTTT	TRAV1-2	TRAJ13	NA	NA	NA	NA	11	275	3089	2	R7	inf	FALSE	Timepoint 1	A01_TTD	A01_TTD
CGACCTTTCACATGCA-4	-1.40646	-0.154288	batch_4	0	NA	NA	NA	NA	CAASATQFYF	TGTGCAGCAAGCGCGACCCAGTTCTATTTT	TRAV29/DV5	TRAJ49	NA	NA	NA	NA	5	59	NA	NA	R7	inf	FALSE	Timepoint 1	A01_TTD	A01_TTD
CGACCTTTCAGCTCGG-5	5.52853	0.148353	batch_5	1	CASSFRDGNEKLFF	TGTGCCAGCAGTTTCCGGGACGGGAATGAAAAACTGTTTTTT	TRBV27	TRBJ1-4	CAMILNTGFQKLVF	TGTGCAATGATCTTGAACACAGGCTTTCAGAAACTTGTATTT	TRAV14/DV4	TRAJ8	NA	NA	NA	NA	5	8	70	12	R12	inf	FALSE	Timepoint 1	A01_TTD	A01_TTD
CGACCTTTCATTGCCC-6	-2.04906	2.81682	batch_6	5	CASSLGGINQPQHF	TGTGCCAGCAGCCTTGGGGGGATCAATCAGCCCCAGCATTTT	TRBV3-1	TRBJ1-5	CAARDVEYGNKLVF	TGTGCAGCAAGGGACGTGGAATATGGAAACAAACTGGTCTTT	TRAV13-1	TRAJ47	NA	NA	NA	NA	9	18	3090	1	B7	vax2_inf	FALSE	Breakthrough	A01_DTD	A01_DTD
CGACCTTTCCTTTCGG-4	2.41352	5.44354	batch_4	10	CASSPYSDTQYF	TGTGCCAGCAGTCCTTACTCCGATACGCAGTATTTT	TRBV28	TRBJ2-3	CAVKDTDKLIF	TGTGCCGTGAAGGACACCGACAAGCTCATCTTT	TRAV8-1	TRAJ34	NA	NA	NA	NA	6	5	3091	2	N11	vax2	TRUE	Naive post-vax	B44_AEV	B44_AEV
CGACCTTTCGGATGTT-6	-2.13758	1.27309	batch_6	2	CASSIGPLENNEQFF	TGTGCCAGTAGTATCGGCCCCCTAGAGAACAATGAGCAGTTCTTC	TRBV19	TRBJ2-1	CAVRDLKTSYDKVIF	TGTGCTGTGAGAGACCTGAAAACCTCCTACGACAAGGTGATATTT	TRAV3	TRAJ50	NA	NA	NA	NA	8	12	1580	4	R23	inf_vax1	NA	Timepoint 1	A01_LTD|A01_DTD	NA
CGACCTTTCGGTCTAA-2	-2.95285	0.605419	batch_2	2	CASSVSYGYTF	TGTGCCAGCAGTGTCAGCTATGGCTACACCTTC	TRBV25-1	TRBJ1-2	CAPHRREAGGSYIPTF	TGTGCTCCCCACCGTAGGGAGGCAGGAGGAAGCTACATACCTACATTT	TRAV16	TRAJ6	CLVGDISPYNFNKFYF	TGCCTCGTGGGTGACATAAGTCCATACAACTTCAACAAATTTTACTTT	TRAV4	TRAJ21	16	145	3093	1	R20	inf_vax1	FALSE	Timepoint 1	A01_TTD	A01_TTD
CGACCTTTCTAACCGA-6	2.67352	2.83274	batch_6	7	CASSLVQGPYNEQFF	TGTGCCAGCAGCTTAGTACAGGGACCTTACAATGAGCAGTTCTTC	TRBV7-9	TRBJ2-1	NA	NA	NA	NA	NA	NA	NA	NA	3	3	NA	NA	B7	vax2_inf	TRUE	Breakthrough	A01_LTD	A01_LTD
CGACTTCAGAACAATC-4	-0.184631	-0.649567	batch_4	0	CASSLREGRNEQFF	TGTGCCAGCAGTTTACGGGAAGGGCGCAATGAGCAGTTCTTC	TRBV27	TRBJ2-1	CALAGGSQGNLIF	TGTGCTCTGGCCGGAGGAAGCCAAGGAAATCTCATCTTT	TRAV9-2	TRAJ42	NA	NA	NA	NA	8	55	256	7	R7	inf	FALSE	Timepoint 1	A01_TTD	A01_TTD
CGACTTCAGACCGGAT-1	-2.59441	0.150463	batch_1	2	CASSLEDTNYGYTF	TGTGCCAGCAGCTTAGAAGATACTAACTATGGCTACACCTTC	TRBV7-2	TRBJ1-2	CAVHTSGTYKYIF	TGTGCTGTCCATACCTCAGGAACCTACAAATACATCTTT	TRAV21	TRAJ40	NA	NA	NA	NA	0	264	2984	3	N9	vax2	TRUE	Naive post-vax	B15_NQK_Q	B15_NQK
CGACTTCAGATCCCAT-1	3.75238	2.6912	batch_1	7	CASHPGTGTSSYNSPLHF	TGTGCCAGCCACCCCGGGACAGGGACGAGCTCCTATAATTCACCCCTCCACTTT	TRBV19	TRBJ1-6	CALSALNTGGFKTIF	TGTGCTCTGAGTGCCTTAAATACTGGAGGCTTCAAAACTATCTTT	TRAV9-2	TRAJ9	NA	NA	NA	NA	1	115	990	12	R29	inf_vax	TRUE	Timepoint 1	A01_LTD	A01_LTD
CGACTTCAGATGTAAC-4	-1.75002	0.56933	batch_4	2	CASSLAGEPWNEQFF	TGTGCCAGCAGCTTAGCAGGGGAGCCCTGGAATGAGCAGTTCTTC	TRBV7-2	TRBJ2-1	CALSDSNDYKLSF	TGTGCTCTGAGTGATTCCAACGACTACAAGCTCAGCTTT	TRAV9-2	TRAJ20	NA	NA	NA	NA	1	13	10	31	R10	inf	TRUE	Timepoint 1	B15_NQK_Q|B15_NQK_A	B15_NQK
CGACTTCAGCGATGAC-4	0.611871	-2.87344	batch_4	0	CASHDTIDEQFF	TGTGCCAGCCACGACACTATCGATGAGCAGTTCTTC	TRBV27	TRBJ2-1	CALSDNTDKLIF	TGTGCTCTGAGTGATAACACCGACAAGCTCATCTTT	TRAV9-2	TRAJ34	CAVVNFGNEKLTF	TGTGCTGTAGTAAACTTTGGAAATGAGAAATTAACCTTT	TRAV20	TRAJ48	7	297	3094	1	R7	inf	FALSE	Timepoint 1	A01_TTD	A01_TTD
CGACTTCAGCTCCTCT-3	4.48458	-1.05695	batch_3	1	CASSPGPETGELFF	TGTGCCAGCAGTCCGGGACCAGAAACCGGGGAGCTGTTTTTT	TRBV2	TRBJ2-2	CAPNSGGYQKVTF	TGTGCCCCGAATTCTGGGGGTTACCAGAAAGTTACCTTT	TRAV1-2	TRAJ13	NA	NA	NA	NA	1	347	1498	3	R6	inf	FALSE	Timepoint 1	A01_TTD	A01_TTD
CGACTTCAGGCTAGCA-4	-1.52511	-2.6383	batch_4	6	NA	NA	NA	NA	CALSGSQGNLIF	TGTGCTCTGTCAGGAAGCCAAGGAAATCTCATCTTT	TRAV9-2	TRAJ42	NA	NA	NA	NA	3	159	NA	NA	R7	inf	FALSE	Timepoint 1	A01_TTD	A01_TTD
CGACTTCAGTGAACAT-4	1.12397	-2.75881	batch_4	0	CASSSTGTGGLVPQHF	TGTGCCAGCAGTTCTACCGGGACAGGGGGTTTGGTGCCCCAGCATTTT	TRBV28	TRBJ1-5	CALSDFGGFKTIF	TGTGCTCTGAGTGACTTTGGAGGCTTCAAAACTATCTTT	TRAV19	TRAJ9	NA	NA	NA	NA	5	675	3096	2	R7	inf	FALSE	Timepoint 1	A01_TTD	A01_TTD
CGACTTCAGTGACTCT-2	-3.80494	1.64127	batch_2	2	CASSQGSAGKRDTQYF	TGCGCCAGCAGCCAAGGATCAGCGGGAAAGAGAGATACGCAGTATTTT	TRBV4-1	TRBJ2-3	CILRDVEYGGSQGNLIF	TGCATCCTGAGAGACGTAGAATATGGAGGAAGCCAAGGAAATCTCATCTTT	TRAV26-2	TRAJ42	NA	NA	NA	NA	2	45	3097	1	R20	inf_vax1	TRUE	Timepoint 1	A01_LTD	A01_LTD
CGACTTCCAAGAGTCG-5	1.64946	0.980906	batch_5	3	NA	NA	NA	NA	CALSYSNAGGTSYGKLTF	TGTGCTCTGAGTTATTCTAATGCTGGTGGTACTAGCTATGGAAAGCTGACATTT	TRAV9-2	TRAJ52	NA	NA	NA	NA	448	797	NA	NA	N14	vax2	NA	Naive post-vax	A24_QYI|A24_NYN	NA
CGACTTCCAAGAGTCG-6	4.7478	-0.724495	batch_6	1	CASSIAGQGDGSPLHF	TGTGCCAGTAGTATAGCCGGACAGGGCGACGGTTCACCCCTCCACTTT	TRBV19	TRBJ1-6	NA	NA	NA	NA	NA	NA	NA	NA	2	26	NA	NA	B7	vax2_inf	FALSE	Breakthrough	A01_FTS	A01_FTS
CGACTTCCACAGGTTT-6	3.88905	-3.31298	batch_6	0	CASSSRTGRGDNEQFF	TGTGCCAGCAGTTCTCGGACAGGGCGGGGAGACAATGAGCAGTTCTTC	TRBV27	TRBJ2-1	CALRHDMRF	TGTGCTCTAAGACATGACATGCGCTTT	TRAV6	TRAJ43	NA	NA	NA	NA	2	23	17	71	R23	inf_vax2	TRUE	Timepoint 2	A01_LTD	A01_LTD
CGACTTCCACCAGGCT-1	3.90301	2.12695	batch_1	6	CASSLGFPNQPQHF	TGTGCCAGCAGTTTGGGTTTCCCCAATCAGCCCCAGCATTTT	TRBV27	TRBJ1-5	CGTELRGKLIF	TGCGGCACAGAGCTCCGGGGAAAGCTTATCTTC	TRAV30	TRAJ23	NA	NA	NA	NA	0	2	11	572	R29	inf_vax	TRUE	Timepoint 1	A01_LTD	A01_LTD
CGACTTCCAGCTTAAC-1	4.19753	3.3503	batch_1	7	CASSLGFPNQPQHF	TGTGCCAGCAGTTTGGGTTTCCCCAATCAGCCCCAGCATTTT	TRBV27	TRBJ1-5	CGTELRGKLIF	TGCGGCACAGAGCTCCGGGGAAAGCTTATCTTC	TRAV30	TRAJ23	NA	NA	NA	NA	2	24	11	572	R29	inf_vax	TRUE	Timepoint 1	A01_LTD	A01_LTD
CGACTTCCAGTATCTG-1	4.00863	3.49072	batch_1	7	CASSLGFPNQPQHF	TGTGCCAGCAGTTTGGGTTTCCCCAATCAGCCCCAGCATTTT	TRBV27	TRBJ1-5	CGTELRGKLIF	TGCGGCACAGAGCTCCGGGGAAAGCTTATCTTC	TRAV30	TRAJ23	NA	NA	NA	NA	0	8	11	572	R29	inf_vax	TRUE	Timepoint 1	A01_LTD	A01_LTD
CGACTTCCATGGTCTA-1	-1.40928	1.58468	batch_1	2	CASSLTLRGGAGELFF	TGTGCCAGCAGCCTAACACTACGGGGGGGAGCCGGGGAGCTGTTTTTT	TRBV11-2	TRBJ2-2	CAVNAGQAGTALIF	TGTGCCGTGAATGCTGGACAGGCAGGAACTGCTCTGATCTTT	TRAV8-1	TRAJ15	NA	NA	NA	NA	1	15	358	13	R4	inf	TRUE	Timepoint 1	B15_NQK_A|B15_NQK_Q	B15_NQK
CGACTTCCATGTCGAT-5	4.65998	-1.66616	batch_5	2	CASSEENTGELFF	TGCGCCAGCAGTGAGGAGAACACCGGGGAGCTGTTTTTT	TRBV10-2	TRBJ2-2	CALNSGGYQKVTF	TGTGCTTTGAATTCTGGGGGTTACCAGAAAGTTACCTTT	TRAV1-2	TRAJ13	CAMRESPGNQFYF	TGTGCAATGAGAGAGTCCCCCGGTAACCAGTTCTATTTT	TRAV14/DV4	TRAJ49	113	367	2766	2	R12	inf_vax2	FALSE	Timepoint 2	A01_TTD	A01_TTD
CGACTTCGTAATCGTC-6	1.63908	0.792285	batch_6	3	CASSPQTSGADTQYF	TGTGCCAGCAGTCCGCAGACTAGCGGGGCAGATACGCAGTATTTT	TRBV27	TRBJ2-3	CAALYNFNKFYF	TGTGCAGCTCTATACAACTTCAACAAATTTTACTTT	TRAV13-1	TRAJ21	NA	NA	NA	NA	5	48	3099	1	R23	inf_vax1	NA	Timepoint 1	A01_LTD|A01_DTD	NA
CGACTTCGTATATGAG-6	-1.67005	3.42645	batch_6	5	CASSMDGGGSQYF	TGTGCCAGCAGTATGGACGGGGGAGGCTCGCAGTATTTT	TRBV27	TRBJ2-3	CAIVKRYSTLTF	TGTGCAATTGTGAAGAGATACAGCACCCTCACCTTT	TRAV14/DV4	TRAJ11	NA	NA	NA	NA	2	1	3100	1	B7	vax2_inf	FALSE	Breakthrough	A01_TTD	A01_TTD
CGACTTCGTCAAGCGA-5	-5.17115	1.25143	batch_5	4	CASSWGQSTGELFF	TGTGCCAGCAGTTGGGGACAGTCGACCGGGGAGCTGTTTTTT	TRBV6-5	TRBJ2-2	CAVATYSGAGSYQLTF	TGTGCTGTCGCGACATACTCTGGGGCTGGGAGTTACCAACTCACTTTC	TRAV22	TRAJ28	NA	NA	NA	NA	303	380	3101	1	B3	vax2_inf	FALSE	Breakthrough	A02_ALS	A02_ALS
CGACTTCGTCCGAAGA-6	-3.15616	1.7758	batch_6	2	CASSLDHASTDTQYF	TGTGCCAGCAGTTTAGACCATGCTAGCACAGATACGCAGTATTTT	TRBV27	TRBJ2-3	CALGGDGNQFYF	TGTGCTCTGGGCGGGGATGGTAACCAGTTCTATTTT	TRAV9-2	TRAJ49	NA	NA	NA	NA	3	11	3102	1	B7	vax2_inf	FALSE	Breakthrough	A01_TTD	A01_TTD
CGACTTCGTCCGACGT-4	2.33706	-3.8586	batch_4	0	CASSLDFTPYNEQFF	TGTGCCAGCAGTTTGGATTTTACCCCCTACAATGAGCAGTTCTTC	TRBV28	TRBJ2-1	CALKYSSASKIIF	TGTGCTCTTAAGTACAGCAGTGCTTCCAAGATAATCTTT	TRAV9-2	TRAJ3	NA	NA	NA	NA	1	65	764	16	R7	inf	FALSE	Timepoint 1	A01_TTD	A01_TTD
CGACTTCGTGCCTGGT-6	-0.432188	2.77014	batch_6	5	CASSSPNTGELFF	TGTGCCAGCAGTTCGCCGAACACCGGGGAGCTGTTTTTT	TRBV27	TRBJ2-2	CAMREPHLLTGGGNKLTF	TGTGCAATGAGAGAGCCCCATTTACTCACGGGAGGAGGAAACAAACTCACCTTT	TRAV14/DV4	TRAJ10	NA	NA	NA	NA	3	19	3104	2	B7	vax2_inf	FALSE	Breakthrough	A01_TTD	A01_TTD
CGACTTCGTTGCTCCT-6	0.178696	0.962525	batch_6	3	CASSTRGHMGETQYF	TGTGCCAGCAGCACCAGGGGGCATATGGGAGAGACCCAGTACTTC	TRBV13	TRBJ2-5	CARSFGNEKLTF	TGTGCTCGCTCCTTTGGAAATGAGAAATTAACCTTT	TRAV38-2/DV8	TRAJ48	NA	NA	NA	NA	12	52	3105	2	R23	inf_vax1	FALSE	Timepoint 1	A01_DTD	A01_DTD
CGACTTCGTTTACTCT-4	-2.95667	3.4055	batch_4	9	CASSRSGTSGSNTQYF	TGTGCCAGCAGTCGCTCCGGGACTAGCGGGTCTAATACGCAGTATTTT	TRBV28	TRBJ2-3	CAFPKDTGNQFYF	TGTGCTTTCCCGAAGGACACCGGTAACCAGTTCTATTTT	TRAV38-1	TRAJ49	NA	NA	NA	NA	3	4	806	2	N11	vax2	NA	Naive post-vax	B44_AEV|B44_AEA	NA
CGACTTCGTTTGGGCC-6	-3.05343	2.19383	batch_6	2	NA	NA	NA	NA	NA	NA	NA	NA	NA	NA	NA	NA	8	8	NA	NA	R23	inf_vax2	TRUE	Timepoint 2	A01_LTD	A01_LTD
CGACTTCTCACCGGGT-6	-0.618936	3.16621	batch_6	5	CASSSWTGMGYEQYF	TGCGCCAGCAGCTCGTGGACAGGAATGGGTTACGAGCAGTACTTC	TRBV5-1	TRBJ2-7	CLLGIRSNYQLIW	TGTCTTCTGGGGATCAGGAGCAACTATCAGTTAATCTGG	TRAV40	TRAJ33	NA	NA	NA	NA	6	16	857	28	B7	vax2_inf	FALSE	Breakthrough	A01_FTS	A01_FTS
CGACTTCTCAGCTTAG-4	0.193674	-1.97984	batch_4	0	CSGIGHDYEQYF	TGCAGTGGAATAGGACATGACTACGAGCAGTACTTC	TRBV20-1	TRBJ2-7	CAASVGRGSTLGRLYF	TGTGCAGCAAGCGTCGGCAGAGGCTCAACCCTGGGGAGGCTATACTTT	TRAV29/DV5	TRAJ18	NA	NA	NA	NA	4	68	3107	2	R7	inf	FALSE	Timepoint 1	A01_TTD	A01_TTD
CGACTTCTCCTAGGGC-6	2.4597	6.39429	batch_6	10	CASSLNTGVGTDTQYF	TGTGCCAGCAGCCTCAATACAGGGGTGGGCACAGATACGCAGTATTTT	TRBV7-6	TRBJ2-3	CAVRDSAGNNRKLIW	TGTGCTGTGAGAGACAGTGCTGGCAACAACCGTAAGCTGATTTGG	TRAV3	TRAJ38	NA	NA	NA	NA	3	73	81	88	R23	inf_vax2	TRUE	Timepoint 2	A01_LTD	A01_LTD
CGACTTCTCCTATGTT-4	-0.483346	-1.3875	batch_4	0	CASGTRSGINEQFF	TGTGCCAGCGGAACGCGATCGGGCATCAATGAGCAGTTCTTC	TRBV27	TRBJ2-1	CALTGNTGKLIF	TGTGCTCTGACGGGCAACACAGGCAAACTAATCTTT	TRAV9-2	TRAJ37	NA	NA	NA	NA	8	72	3108	1	R7	inf	FALSE	Timepoint 1	A01_TTD	A01_TTD
CGACTTCTCTGAGGGA-6	-2.28409	1.80122	batch_6	5	CASGGRTNYGYTF	TGTGCCAGTGGGGGGAGGACTAACTATGGCTACACCTTC	TRBV2	TRBJ1-2	CAVRAEGPHGGQKLLF	TGTGCTGTGAGAGCCGAAGGGCCTCATGGAGGCCAGAAGCTGCTCTTT	TRAV1-2	TRAJ16	NA	NA	NA	NA	3	7	3109	1	R24	inf_vax1	FALSE	Timepoint 1	B15_RVA	B15_RVA
CGACTTCTCTGCTGCT-5	3.14822	-0.537265	batch_5	3	CASSPPQAGGNEKLFF	TGTGCCAGCAGCCCGCCTCAGGCTGGGGGTAATGAAAAACTGTTTTTT	TRBV11-2	TRBJ1-4	CAVRLSGNTGKLIF	TGTGCTGTAAGGCTCTCTGGCAACACAGGCAAACTAATCTTT	TRAV36/DV7	TRAJ37	CAASAGGFKTIF	TGTGCAGCAAGCGCGGGAGGCTTCAAAACTATCTTT	TRAV29/DV5	TRAJ9	39	339	3110	2	B6	vax2_inf	FALSE	Breakthrough	A24_VYF	A24_VYF
CGAGAAGAGAACTCGG-4	-0.298851	-2.81503	batch_4	6	CSVEGTSSYEQYF	TGCAGCGTAGAAGGGACTTCTTCCTACGAGCAGTACTTC	TRBV29-1	TRBJ2-7	CALIGVWGKLQF	TGTGCTCTGATTGGCGTCTGGGGGAAATTGCAGTTT	TRAV9-2	TRAJ24	NA	NA	NA	NA	4	481	3111	2	R19	inf_vax1	FALSE	Timepoint 1	A01_TTD	A01_TTD
CGAGAAGAGCTACCGC-1	3.49824	2.38927	batch_1	7	CASSLGFPNQPQHF	TGTGCCAGCAGTTTGGGTTTCCCCAATCAGCCCCAGCATTTT	TRBV27	TRBJ1-5	CGTELRGKLIF	TGCGGCACAGAGCTCCGGGGAAAGCTTATCTTC	TRAV30	TRAJ23	NA	NA	NA	NA	3	7	11	572	R29	inf_vax	TRUE	Timepoint 1	A01_LTD	A01_LTD
CGAGAAGCAAGTAGTA-6	-5.31209	1.36802	batch_6	4	CASSSSFGTGGPEGEKLFF	TGTGCCAGCAGCTCTTCTTTCGGGACAGGGGGTCCCGAGGGTGAAAAACTGTTTTTT	TRBV7-9	TRBJ1-4	CVGGDSSYKLIF	TGTGTGGGGGGGGATAGCAGCTATAAATTGATCTTC	TRAV12-1	TRAJ12	NA	NA	NA	NA	5511	2788	3113	1	B9	vax2_inf	FALSE	Breakthrough	A01_FTS	A01_FTS
CGAGAAGCAATCTACG-4	-1.385	-1.83429	batch_4	6	CASSLMDNSYEQYF	TGTGCCAGCAGTTTAATGGACAACTCCTACGAGCAGTACTTC	TRBV28	TRBJ2-7	CALAYNFNKFYF	TGTGCTCTTGCTTACAACTTCAACAAATTTTACTTT	TRAV9-2	TRAJ21	NA	NA	NA	NA	4	466	475	3	R7	inf	FALSE	Timepoint 1	A01_TTD	A01_TTD
CGAGAAGCACAACTGT-1	3.61604	1.83782	batch_1	6	CASSLGFPNQPQHF	TGTGCCAGCAGTTTGGGTTTCCCCAATCAGCCCCAGCATTTT	TRBV27	TRBJ1-5	CGTELRGKLIF	TGCGGCACAGAGCTCCGGGGAAAGCTTATCTTC	TRAV30	TRAJ23	NA	NA	NA	NA	1	12	11	572	R29	inf_vax	TRUE	Timepoint 1	A01_LTD	A01_LTD
CGAGAAGCACTGTTAG-1	0.854814	-0.861969	batch_1	0	CASNEENTGELFF	TGCGCCAGCAATGAGGAGAACACCGGGGAGCTGTTTTTT	TRBV5-1	TRBJ2-2	CVVNNNNDMRF	TGTGTGGTGAACAATAACAATGACATGCGCTTT	TRAV12-1	TRAJ43	NA	NA	NA	NA	1	433	3114	1	N6	vax2	TRUE	Naive post-vax	A02_YLQ	A02_YLQ
CGAGAAGCATCAGTCA-2	-5.98542	-0.337738	batch_2	4	CASRATGLDTEAFF	TGTGCCAGCAGGGCAACAGGGTTGGACACTGAAGCTTTCTTT	TRBV12-3	TRBJ1-1	CAGGSNYKLTF	TGTGCAGGCGGTAGCAACTATAAACTGACATTT	TRAV13-1	TRAJ53	CAVRENTGNQFYF	TGTGCTGTCAGAGAGAACACCGGTAACCAGTTCTATTTT	TRAV41	TRAJ49	335	1756	3115	1	N8	vax2	NA	Naive post-vax	B44_AEV|A02_YLQ	NA
CGAGAAGGTATAGTAG-2	3.18155	-1.08398	batch_2	8	CASSASNGGGETQYF	TGTGCCAGCAGCGCTAGCAATGGGGGAGGAGAGACCCAGTACTTC	TRBV9	TRBJ2-5	CALSEGRAYGGSQGNLIF	TGTGCTCTGAGTGAGGGGAGGGCTTATGGAGGAAGCCAAGGAAATCTCATCTTT	TRAV19	TRAJ42	NA	NA	NA	NA	172	791	371	7	R2	inf	FALSE	Timepoint 1	A01_TTD	A01_TTD
CGAGAAGGTGGCAAAC-5	3.13398	-0.503745	batch_5	3	CASSDPNPHQPQHF	TGTGCCAGCAGTGATCCGAACCCTCATCAGCCCCAGCATTTT	TRBV2	TRBJ1-5	CALIMDTGRRALTF	TGTGCTCTTATAATGGACACGGGCAGGAGAGCACTTACTTTT	TRAV19	TRAJ5	NA	NA	NA	NA	33	41	106	10	B3	vax2_inf	FALSE	Breakthrough	A02_ALS	A02_ALS
CGAGAAGGTGGTACAG-4	-1.01741	-0.902347	batch_4	0	CASSLEAAPYNEQFF	TGTGCCAGCAGTTTAGAAGCGGCCCCCTACAATGAGCAGTTCTTC	TRBV27	TRBJ2-1	NA	NA	NA	NA	NA	NA	NA	NA	2	36	NA	NA	R7	inf	FALSE	Timepoint 1	A01_TTD	A01_TTD
CGAGAAGGTTCTGTTT-5	0.908412	0.969607	batch_5	3	CASSLYGLGTEAFF	TGTGCCAGCAGCTTGTATGGCTTGGGAACTGAAGCTTTCTTT	TRBV5-6	TRBJ1-1	CGTNRDTDKLIF	TGCGGCACTAATAGGGACACCGACAAGCTCATCTTT	TRAV30	TRAJ34	NA	NA	NA	NA	193	364	335	67	B3	vax2_inf	FALSE	Breakthrough	A02_ALS	A02_ALS
CGAGAAGGTTGGACCC-4	2.46135	-3.09598	batch_4	0	CASSFGASDEQFF	TGTGCCAGCAGTTTCGGGGCTTCGGATGAGCAGTTCTTC	TRBV12-4	TRBJ2-1	CAASAGNAGANNLFF	TGTGCAGCAAGCGCAGGGAACGCTGGGGCAAACAACCTCTTCTTT	TRAV29/DV5	TRAJ36	CLVPGADKLIF	TGCCTCGTGCCTGGCGCCGACAAGCTCATCTTT	TRAV4	TRAJ34	3	719	3119	1	R7	inf	FALSE	Timepoint 1	A01_TTD	A01_TTD
CGAGAAGTCAAGGCTT-4	2.3603	-3.76819	batch_4	0	CASSFEGPHTEAFF	TGTGCCAGCAGTTTTGAGGGGCCCCACACTGAAGCTTTCTTT	TRBV28	TRBJ1-1	CAMRESVYGQNFVF	TGTGCAATGAGAGAGAGTGTCTATGGTCAGAATTTTGTCTTT	TRAV14/DV4	TRAJ26	NA	NA	NA	NA	5	205	3120	1	R7	inf	FALSE	Timepoint 1	A01_TTD	A01_TTD
CGAGAAGTCCACGTGG-1	2.95164	4.97527	batch_1	10	CASSLGFPNQPQHF	TGTGCCAGCAGTTTGGGTTTCCCCAATCAGCCCCAGCATTTT	TRBV27	TRBJ1-5	CGTELRGKLIF	TGCGGCACAGAGCTCCGGGGAAAGCTTATCTTC	TRAV30	TRAJ23	NA	NA	NA	NA	0	12	11	572	R29	inf_vax	TRUE	Timepoint 1	A01_LTD	A01_LTD
CGAGAAGTCCAGTAGT-4	-0.815727	-2.956	batch_4	6	CASSLIADTIQETQYF	TGTGCCAGCAGTTTGATTGCGGACACCATACAAGAGACCCAGTACTTC	TRBV28	TRBJ2-5	CAATPGGSQGNLIF	TGTGCCGCGACTCCCGGAGGAAGCCAAGGAAATCTCATCTTT	TRAV12-2	TRAJ42	NA	NA	NA	NA	7	35	1372	10	R7	inf	FALSE	Timepoint 1	A01_TTD	A01_TTD
CGAGAAGTCGAACTGT-5	6.01256	-1.15203	batch_5	1	CSVEKTAGAYEQYF	TGCAGCGTCGAGAAAACCGCGGGAGCCTACGAGCAGTACTTC	TRBV29-1	TRBJ2-7	CAVFSGNTGKLIF	TGTGCCGTTTTCTCTGGCAACACAGGCAAACTAATCTTT	TRAV12-2	TRAJ37	NA	NA	NA	NA	3	17	2795	4	R12	inf	FALSE	Timepoint 1	A01_TTD	A01_TTD
CGAGAAGTCGAATGGG-1	3.58039	2.99195	batch_1	7	CASSLGFPNQPQHF	TGTGCCAGCAGTTTGGGTTTCCCCAATCAGCCCCAGCATTTT	TRBV27	TRBJ1-5	CGTELRGKLIF	TGCGGCACAGAGCTCCGGGGAAAGCTTATCTTC	TRAV30	TRAJ23	NA	NA	NA	NA	1	2	11	572	R29	inf_vax	TRUE	Timepoint 1	A01_LTD	A01_LTD
CGAGCACAGATATGCA-5	4.95092	-0.971693	batch_5	1	CASSFRDGNEKLFF	TGTGCCAGCAGTTTCCGGGACGGGAATGAAAAACTGTTTTTT	TRBV27	TRBJ1-4	CAMILNTGFQKLVF	TGTGCAATGATCTTGAACACAGGCTTTCAGAAACTTGTATTT	TRAV14/DV4	TRAJ8	NA	NA	NA	NA	6	302	70	12	R12	inf	FALSE	Timepoint 1	A01_TTD	A01_TTD
CGAGCACAGATCGGGT-4	5.33511	-2.41707	batch_4	1	CASWADNNQPQHF	TGTGCCAGCTGGGCGGATAACAATCAGCCCCAGCATTTT	TRBV2	TRBJ1-5	CAASVGNTDKLIF	TGTGCAGCAAGCGTCGGTAACACCGACAAGCTCATCTTT	TRAV29/DV5	TRAJ34	NA	NA	NA	NA	1	376	1339	10	R7	inf	FALSE	Timepoint 1	A01_TTD	A01_TTD
CGAGCACAGCTCCTTC-5	-1.56031	-3.73595	batch_5	6	CASNEAVGGAYEQYF	TGTGCCAGCAACGAAGCGGTCGGCGGGGCCTACGAGCAGTACTTC	TRBV9	TRBJ2-7	NA	NA	NA	NA	NA	NA	NA	NA	8	41	NA	NA	R11	inf	FALSE	Timepoint 1	A01_TTD	A01_TTD
CGAGCACCAAGACGTG-4	0.488803	-1.3415	batch_4	0	CASSLVGAGVGQYF	TGTGCCAGCAGTTTGGTGGGAGCCGGAGTAGGACAGTACTTC	TRBV28	TRBJ2-7	CAGLADSWGKLQF	TGTGCTGGGCTAGCTGACAGCTGGGGGAAATTGCAGTTT	TRAV35	TRAJ24	NA	NA	NA	NA	2	52	308	4	R7	inf	FALSE	Timepoint 1	A01_TTD	A01_TTD
CGAGCACCAATGGTCT-5	1.71165	1.203	batch_5	3	CASSPGGVWNTGELFF	TGTGCCAGCAGCCCGGGCGGGGTTTGGAACACCGGGGAGCTGTTTTTT	TRBV7-2	TRBJ2-2	CATTSANDMRF	TGTGCTACCACTTCCGCCAATGACATGCGCTTT	TRAV36/DV7	TRAJ43	NA	NA	NA	NA	107	456	3124	1	B4	vax2_inf	NA	Breakthrough	A02_YLQ|A02_ALS	NA
CGAGCACCACGAGGTA-5	-2.87893	1.42843	batch_5	2	CASRGRLAEGDTEAFF	TGTGCCAGCAGGGGTCGACTGGCCGAGGGGGACACTGAAGCTTTCTTT	TRBV25-1	TRBJ1-1	CVLYNQGGKLIF	TGTGTTCTATATAACCAGGGAGGAAAGCTTATCTTC	TRAV8-2	TRAJ23	NA	NA	NA	NA	181	286	3125	1	B3	vax2_inf	FALSE	Breakthrough	A02_LLY	A02_LLY
CGAGCACCACTTCTGC-6	-1.04951	2.83236	batch_6	5	CASSGDTSGFEKLFF	TGTGCCAGCTCGGGTGACACCTCCGGATTTGAAAAACTGTTTTTT	TRBV18	TRBJ1-4	CAVSLNTGTASKLTF	TGTGCCGTGAGCCTAAATACCGGCACTGCCAGTAAACTCACCTTT	TRAV8-1	TRAJ44	NA	NA	NA	NA	5	9	875	38	B7	vax2_inf	FALSE	Breakthrough	A01_FTS	A01_FTS
CGAGCACCAGCATACT-6	-1.99715	2.18391	batch_6	2	CASSLEDTNYGYTF	TGTGCCAGCAGCTTAGAAGACACGAACTATGGCTACACCTTC	TRBV7-2	TRBJ1-2	CAVHTSGTYKYIF	TGTGCTGTCCATACCTCAGGAACCTACAAATACATCTTT	TRAV21	TRAJ40	NA	NA	NA	NA	5	16	327	5	R24	inf_vax1	TRUE	Timepoint 1	B15_NQK_Q|B15_NQK_A	B15_NQK
CGAGCACCATACAGCT-5	5.77496	-0.39481	batch_5	1	CATSEDTGLATGELFF	TGTGCCACCAGTGAGGATACAGGGTTAGCCACCGGGGAGCTGTTTTTT	TRBV24-1	TRBJ2-2	CAVVGSNYQLIW	TGTGCTGTGGTCGGTAGCAACTATCAGTTAATCTGG	TRAV21	TRAJ33	NA	NA	NA	NA	6	29	1243	2	R12	inf	NA	Timepoint 1	A01_TTD|A24_VYF	NA
CGAGCACCATTGGTAC-4	-0.584512	-0.516361	batch_4	0	CASSLVPTDTQYF	TGTGCCAGCTCACTCGTCCCCACAGATACGCAGTATTTT	TRBV6-5	TRBJ2-3	CAMSDMSGGYQKVTF	TGTGCAATGAGCGATATGTCTGGGGGTTACCAGAAAGTTACCTTT	TRAV12-3	TRAJ13	NA	NA	NA	NA	2	832	3127	1	R7	inf	FALSE	Timepoint 1	A01_TTD	A01_TTD
CGAGCACGTACTCAAC-2	2.35926	3.27949	batch_2	2	CASSETGGYEQYF	TGCGCCAGCAGCGAGACAGGGGGCTACGAGCAGTACTTC	TRBV4-1	TRBJ2-7	CVVTILSLNAGGTSYGKLTF	TGTGTGGTGACCATCCTATCTCTTAATGCTGGTGGTACTAGCTATGGAAAGCTGACATTT	TRAV12-1	TRAJ52	NA	NA	NA	NA	20	59	3129	1	R17	inf_vax1	TRUE	Timepoint 1	A24_NYN	A24_NYN
CGAGCACGTAGTACCT-4	2.09255	3.93698	batch_4	7	CASSQVGLGGGELFF	TGTGCCAGCAGCCAAGTGGGCTTAGGAGGCGGGGAGCTGTTTTTT	TRBV27	TRBJ2-2	CAVLSGGYNKLIF	TGTGCCGTTCTTTCTGGTGGCTACAATAAGCTGATTTTT	TRAV12-2	TRAJ4	NA	NA	NA	NA	8	6	3130	1	R19	inf_vax2	FALSE	Timepoint 2	A01_PTD	A01_PTD
CGAGCACGTCCGTTAA-3	4.05975	3.40603	batch_3	7	CASSQEGQQWGRDGYTF	TGTGCCAGCAGCCAAGAAGGACAGCAATGGGGGAGGGATGGCTACACCTTC	TRBV4-2	TRBJ1-2	CAASEGNQFYF	TGTGCAGCAAGCGAGGGTAACCAGTTCTATTTT	TRAV29/DV5	TRAJ49	NA	NA	NA	NA	3	144	2089	5	R6	inf	FALSE	Timepoint 1	A01_TTD	A01_TTD
CGAGCACGTTTCCACC-1	3.73362	3.37686	batch_1	7	CASSLGFPNQPQHF	TGTGCCAGCAGTTTGGGTTTCCCCAATCAGCCCCAGCATTTT	TRBV27	TRBJ1-5	CGTELRGKLIF	TGCGGCACAGAGCTCCGGGGAAAGCTTATCTTC	TRAV30	TRAJ23	NA	NA	NA	NA	3	10	11	572	R29	inf_vax	TRUE	Timepoint 1	A01_LTD	A01_LTD
CGAGCACTCCATTCTA-4	-5.12391	-0.493988	batch_4	4	NA	NA	NA	NA	NA	NA	NA	NA	NA	NA	NA	NA	8	39	NA	NA	R8	inf_vax2	FALSE	Timepoint 2	A02_ALS	A02_ALS
CGAGCACTCGTGGTCG-1	-2.25673	-0.988277	batch_1	6	CASSPDIEAFF	TGTGCCAGCAGCCCTGACATTGAAGCTTTCTTT	TRBV7-9	TRBJ1-1	CVVNGADKLIF	TGTGTGGTGAATGGAGCCGACAAGCTCATCTTT	TRAV12-1	TRAJ34	NA	NA	NA	NA	0	135	3133	5	R1	inf_vax2	TRUE	Timepoint 2	A02_YLQ	A02_YLQ
CGAGCACTCGTTACAG-4	3.00499	-3.30423	batch_4	0	CASTGEGALSYEQYF	TGTGCCAGCACGGGAGAGGGGGCGCTTTCCTACGAGCAGTACTTC	TRBV28	TRBJ2-7	CAVERDPSGNTGKLIF	TGTGCTGTGGAGAGGGATCCCTCTGGCAACACAGGCAAACTAATCTTT	TRAV2	TRAJ37	NA	NA	NA	NA	0	504	1625	9	R7	inf	FALSE	Timepoint 1	A01_TTD	A01_TTD
CGAGCACTCGTTGCCT-1	4.47471	-2.47035	batch_1	1	CASSHFVLGPRGGETQYF	TGTGCCAGCAGTCACTTTGTCCTCGGGCCCCGGGGGGGGGAGACCCAGTACTTC	TRBV27	TRBJ2-5	CAVSHSGGSNYKLTF	TGTGCTGTGAGTCATAGTGGAGGTAGCAACTATAAACTGACATTT	TRAV8-6	TRAJ53	NA	NA	NA	NA	1	11	1306	3	R29	inf_vax	TRUE	Timepoint 1	A01_LTD	A01_LTD
CGAGCCAAGAAGATTC-6	-3.51692	0.505426	batch_6	2	CASSLLGNQPQHF	TGTGCCAGCAGCTTACTCGGCAATCAGCCCCAGCATTTT	TRBV7-8	TRBJ1-5	CGADNGKSNYQLIW	TGTGGAGCAGACAACGGGAAGAGCAACTATCAGTTAATCTGG	TRAV34	TRAJ33	NA	NA	NA	NA	6	81	3134	2	R23	inf_vax1	FALSE	Timepoint 1	A01_PTD	A01_PTD
CGAGCCAAGCCAGTAG-4	4.4429	-0.506823	batch_4	1	CASSGTVTHSSTDTQYF	TGTGCCAGCAGTGGGACAGTAACTCATTCTAGCACAGATACGCAGTATTTT	TRBV2	TRBJ2-3	CAVEFPRGQNFVF	TGTGCTGTGGAGTTTCCTAGGGGTCAGAATTTTGTCTTT	TRAV2	TRAJ26	NA	NA	NA	NA	2	18	40	44	R19	inf_vax1	TRUE	Timepoint 1	A01_LTD	A01_LTD
CGAGCCAAGCGCTCCA-5	5.35249	-1.20332	batch_5	1	CASSVEGTGSEQYF	TGTGCCAGCAGCGTAGAAGGGACAGGGAGCGAGCAGTACTTC	TRBV9	TRBJ2-7	CAVRHTDKLIF	TGTGCTGTTCGACACACCGACAAGCTCATCTTT	TRAV41	TRAJ34	NA	NA	NA	NA	4	35	1411	2	R12	inf_vax2	FALSE	Timepoint 2	A01_TTD	A01_TTD
CGAGCCAAGCTGGAAC-4	-1.80943	0.166521	batch_4	0	CASSQGDRGYQPQHF	TGTGCCAGCAGCCAAGGGGACAGGGGATATCAGCCCCAGCATTTT	TRBV3-1	TRBJ1-5	CAVRVESGAGSYQLTF	TGTGCTGTGAGAGTTGAGTCTGGGGCTGGGAGTTACCAACTCACTTTC	TRAV1-2	TRAJ28	NA	NA	NA	NA	1	347	3135	1	R10	inf	FALSE	Timepoint 1	B15_RVA	B15_RVA
CGAGCCAAGTAGTGCG-3	1.73619	0.261397	batch_3	3	CASSLYGSRPQHF	TGTGCCAGCAGCTTGTACGGGTCTCGACCCCAGCATTTT	TRBV7-9	TRBJ1-5	CAMSAMGAQKLVF	TGTGCAATGAGCGCAATGGGGGCCCAGAAGCTGGTATTT	TRAV12-3	TRAJ54	NA	NA	NA	NA	3	1198	223	5	R6	inf	FALSE	Timepoint 1	A02_ALS	A02_ALS
CGAGCCAAGTCGAGTG-4	-1.64121	-0.404241	batch_4	0	CASSFDSSYEQYF	TGTGCCAGCAGTTTCGACAGCTCCTACGAGCAGTACTTC	TRBV6-5	TRBJ2-7	CAVSGGYNKLIF	TGTGCTGTGTCGGGTGGCTACAATAAGCTGATTTTT	TRAV21	TRAJ4	NA	NA	NA	NA	7	520	316	7	R7	inf	FALSE	Timepoint 1	A01_TTD	A01_TTD
CGAGCCAAGTGCCATT-5	2.17424	-0.378241	batch_5	3	NA	NA	NA	NA	NA	NA	NA	NA	NA	NA	NA	NA	34	52	NA	NA	B6	vax2_inf	FALSE	Breakthrough	A24_VYF	A24_VYF
CGAGCCAAGTGGAGAA-5	4.33126	-2.81759	batch_5	1	CASSPPESNTGELFF	TGTGCCAGCAGCCCGCCCGAATCGAACACCGGGGAGCTGTTTTTT	TRBV3-1	TRBJ2-2	CAGCPGVGGAQKLVF	TGTGCAGGCTGCCCAGGAGTAGGGGGAGCCCAGAAGCTGGTATTT	TRAV29/DV5	TRAJ54	NA	NA	NA	NA	3	127	423	10	R12	inf	FALSE	Timepoint 1	A01_TTD	A01_TTD
CGAGCCAAGTGTCCCG-1	3.576	2.97337	batch_1	7	CASSLGFPNQPQHF	TGTGCCAGCAGTTTGGGTTTCCCCAATCAGCCCCAGCATTTT	TRBV27	TRBJ1-5	CGTELRGKLIF	TGCGGCACAGAGCTCCGGGGAAAGCTTATCTTC	TRAV30	TRAJ23	NA	NA	NA	NA	3	37	11	572	R29	inf_vax	TRUE	Timepoint 1	A01_LTD	A01_LTD
CGAGCCACAAGCCTAT-5	1.02899	1.25282	batch_5	3	CASSRTYEQYF	TGTGCCAGCAGTCGTACCTACGAGCAGTACTTC	TRBV12-4	TRBJ2-7	CAVTSDYGQNFVF	TGTGCTGTGACCTCCGACTATGGTCAGAATTTTGTCTTT	TRAV8-6	TRAJ26	NA	NA	NA	NA	96	198	3136	1	B5	vax2_inf	NA	Breakthrough	A02_YLQ|A02_ALS	NA
CGAGCCACAAGCGAGT-3	-3.90123	-1.0746	batch_3	8	CASSSSALAGGPTDTQYF	TGTGCCAGCAGCTCCTCGGCTTTAGCGGGGGGGCCTACAGATACGCAGTATTTT	TRBV5-6	TRBJ2-3	CALSEDMEYGNKLVF	TGTGCTCTGAGTGAGGATATGGAATATGGAAACAAACTGGTCTTT	TRAV19	TRAJ47	NA	NA	NA	NA	66	135	3137	1	R18	inf_vax2	NA	Timepoint 2	B44_AEV|B44_VEN_M	NA
CGAGCCACAATGTAAG-3	3.56182	-2.53379	batch_3	1	CASSWTSGSHEQYF	TGTGCCAGCAGTTGGACTAGCGGGAGCCACGAGCAGTACTTC	TRBV28	TRBJ2-7	CAVGLNTGTASKLTF	TGTGCTGTGGGTCTTAATACCGGCACTGCCAGTAAACTCACCTTT	TRAV36/DV7	TRAJ44	NA	NA	NA	NA	3	1615	746	11	R6	inf	FALSE	Timepoint 1	A01_TTD	A01_TTD
CGAGCCACACATCTTT-4	-0.332426	-0.970279	batch_4	0	CASSLDNYYGYTF	TGTGCCAGCAGCCTCGACAATTACTATGGCTACACCTTC	TRBV7-2	TRBJ1-2	CVVADGQKLLF	TGTGTTGTGGCAGATGGCCAGAAGCTGCTCTTT	TRAV8-2	TRAJ16	NA	NA	NA	NA	4	313	3138	1	R7	inf	FALSE	Timepoint 1	A01_TTD	A01_TTD
CGAGCCACAGACGTAG-4	1.76118	-2.80691	batch_4	0	CASSDRGGPETQYF	TGTGCCAGCAGTGACAGGGGGGGCCCTGAGACCCAGTACTTC	TRBV27	TRBJ2-5	CALQTGNQFYF	TGTGCTCTGCAGACCGGTAACCAGTTCTATTTT	TRAV9-2	TRAJ49	NA	NA	NA	NA	4	69	150	28	R7	inf	FALSE	Timepoint 1	A01_TTD	A01_TTD
CGAGCCAGTCATATCG-5	5.5805	-1.21601	batch_5	1	NA	NA	NA	NA	NA	NA	NA	NA	NA	NA	NA	NA	5	362	NA	NA	R12	inf	FALSE	Timepoint 1	A01_TTD	A01_TTD
CGAGCCAGTCCCTTGT-6	1.96684	1.1775	batch_6	3	CATSLGTGEEKLFF	TGTGCCACCAGCCTGGGGACAGGGGAGGAAAAACTGTTTTTT	TRBV15	TRBJ1-4	CGADHSNDYKLSF	TGTGGAGCAGATCATTCTAACGACTACAAGCTCAGCTTT	TRAV34	TRAJ20	NA	NA	NA	NA	4117	1997	1555	5	B9	vax2_inf	FALSE	Breakthrough	A01_FTS	A01_FTS
CGAGCCAGTCGAAAGC-6	2.18197	0.306014	batch_6	3	CASSLQNTGANVLTF	TGTGCCAGCAGCTTGCAGAATACCGGGGCCAACGTCCTGACTTTC	TRBV5-6	TRBJ2-6	CAVHGSSNTGKLIF	TGTGCTGTACATGGCTCTAGCAACACAGGCAAACTAATCTTT	TRAV21	TRAJ37	NA	NA	NA	NA	577	319	3140	2	B9	vax2_inf	FALSE	Breakthrough	A01_FTS	A01_FTS
CGAGCCAGTCGAACAG-1	-0.564195	1.26585	batch_1	3	CASSRTSAKLGEQYF	TGTGCCAGCAGCAGGACTAGCGCCAAGTTGGGCGAGCAGTACTTC	TRBV28	TRBJ2-7	CAVGDNFNKFYF	TGTGCTGTGGGGGACAACTTCAACAAATTTTACTTT	TRAV8-3	TRAJ21	NA	NA	NA	NA	4	38	3037	4	N9	vax2	TRUE	Naive post-vax	A02_YLQ	A02_YLQ
CGAGCCAGTCGCGGTT-6	-3.4547	2.89855	batch_6	9	CSGHRDTQYF	TGCAGCGGACATAGAGATACGCAGTATTTT	TRBV29-1	TRBJ2-3	NA	NA	NA	NA	NA	NA	NA	NA	779	384	NA	NA	B9	vax2_inf	FALSE	Breakthrough	A01_FTS	A01_FTS
CGAGCCAGTGCAGGTA-6	1.95969	2.21594	batch_6	0	CASSLATGSKYF	TGTGCCAGCAGTTTGGCGACAGGCTCGAAGTACTTC	TRBV27	TRBJ2-7	CAVRAINTDKLIF	TGTGCTGTGAGAGCCATTAACACCGACAAGCTCATCTTT	TRAV3	TRAJ34	NA	NA	NA	NA	1	7	3141	1	R23	inf_vax1	TRUE	Timepoint 1	A01_LTD	A01_LTD
CGAGCCAGTTACGTCA-5	-1.97234	-0.0994928	batch_5	2	CASSRSGQGAYEQYF	TGTGCCAGCAGCCGTTCGGGACAGGGGGCCTACGAGCAGTACTTC	TRBV7-8	TRBJ2-7	CAVTFNNAGNMLTF	TGTGCTGTCACCTTTAATAATGCAGGCAACATGCTCACCTTT	TRAV1-2	TRAJ39	NA	NA	NA	NA	65	103	3142	1	B6	vax2_inf	FALSE	Breakthrough	A24_VYF	A24_VYF
CGAGCCAGTTTGTGTG-6	-0.0557307	2.83673	batch_6	5	CSVEEHRGPYGYTF	TGCAGCGTTGAAGAGCACAGAGGGCCCTATGGCTACACCTTC	TRBV29-1	TRBJ1-2	CAVTRDLNAGNNRKLIW	TGCGCTGTCACGAGAGACCTTAATGCTGGCAACAACCGTAAGCTGATTTGG	TRAV1-1	TRAJ38	NA	NA	NA	NA	8	5	718	11	B7	vax2_inf	FALSE	Breakthrough	A01_FTS	A01_FTS
CGAGCCATCACAGTAC-5	-1.80109	-3.55671	batch_5	6	NA	NA	NA	NA	NA	NA	NA	NA	NA	NA	NA	NA	3	20	NA	NA	R12	inf	NA	Timepoint 1	A01_TTD|A24_VYF	NA
CGAGCCATCCTCGCAT-2	1.58151	2.29521	batch_2	3	NA	NA	NA	NA	NA	NA	NA	NA	NA	NA	NA	NA	5	421	NA	NA	N2	vax2	TRUE	Naive post-vax	A01_LTD	A01_LTD
CGATCGGAGAGAACAG-6	-2.73219	2.52628	batch_6	5	CASIGGSYNEQFF	TGTGCCAGTATAGGGGGCTCCTACAATGAGCAGTTCTTC	TRBV19	TRBJ2-1	CAASVGGYNKLIF	TGTGCAGCAAGCGTGGGTGGCTACAATAAGCTGATTTTT	TRAV29/DV5	TRAJ4	CAARDGGNKLVF	TGTGCAGCAAGGGATGGCGGAAACAAACTGGTCTTT	TRAV29/DV5	TRAJ47	4	1	3144	1	B7	vax2_inf	FALSE	Breakthrough	A01_TTD	A01_TTD
CGATCGGAGGCAGGTT-3	3.96265	-2.87111	batch_3	1	CASSLRDSGDTQYF	TGTGCCAGCAGTTTAAGGGACTCCGGGGATACGCAGTATTTT	TRBV27	TRBJ2-3	CAMREFSNDYKLSF	TGTGCAATGAGAGAGTTCTCTAACGACTACAAGCTCAGCTTT	TRAV14/DV4	TRAJ20	NA	NA	NA	NA	1	444	3145	1	R6	inf	FALSE	Timepoint 1	A01_TTD	A01_TTD
CGATCGGAGGCTACGA-4	1.94415	-3.47156	batch_4	0	CASSPEPGTVTYEQYF	TGTGCCAGCAGTCCCGAGCCGGGGACTGTCACCTACGAGCAGTACTTC	TRBV27	TRBJ2-7	CAESMSGYSTLTF	TGTGCAGAGAGTATGTCTGGATACAGCACCCTCACCTTT	TRAV5	TRAJ11	NA	NA	NA	NA	4	141	3146	1	R7	inf	FALSE	Timepoint 1	A01_TTD	A01_TTD
CGATCGGAGGGTCGAT-6	-1.55939	-2.11783	batch_6	6	CASSLGKTSGMWDEQFF	TGTGCCAGCAGCTTAGGAAAGACTAGCGGAATGTGGGATGAGCAGTTCTTC	TRBV7-9	TRBJ2-1	CATAGGTSYGKLTF	TGTGCTACGGCTGGTGGTACTAGCTATGGAAAGCTGACATTT	TRAV17	TRAJ52	NA	NA	NA	NA	947	386	3148	1	B9	vax2_inf	FALSE	Breakthrough	A01_FTS	A01_FTS
CGATCGGAGTGTACTC-4	3.4792	-3.6715	batch_4	0	CASSEREGRETQYF	TGTGCCAGCAGTGAGCGGGAGGGCCGGGAGACCCAGTACTTC	TRBV27	TRBJ2-5	CALAGGSQGNLIF	TGTGCTCTCGCTGGAGGAAGCCAAGGAAATCTCATCTTT	TRAV9-2	TRAJ42	NA	NA	NA	NA	5	310	3008	5	R7	inf	FALSE	Timepoint 1	A01_TTD	A01_TTD
CGATCGGCAAACAACA-5	-7.07506	0.167671	batch_5	4	CASSLTRMRSTEAFF	TGTGCCAGCAGTTTAACCCGAATGAGGAGCACTGAAGCTTTCTTT	TRBV28	TRBJ1-1	CATDDDTGGFKTIF	TGTGCTACGGACGACGATACTGGAGGCTTCAAAACTATCTTT	TRAV17	TRAJ9	NA	NA	NA	NA	5	377	3150	1	B6	vax2_inf	TRUE	Breakthrough	A02_YLQ	A02_YLQ
CGATCGGCACGACGAA-4	-1.97542	-0.894782	batch_4	2	CASSFRATNEKLFF	TGTGCCAGCAGTTTCAGAGCAACTAATGAAAAACTGTTTTTT	TRBV27	TRBJ1-4	CALSGNQGGKLIF	TGTGCTCTGAGTGGAAACCAGGGAGGAAAGCTTATCTTC	TRAV9-2	TRAJ23	NA	NA	NA	NA	3	113	133	28	R22	inf_vax2	FALSE	Timepoint 2	A01_TTD	A01_TTD
CGATCGGCACGGCGTT-2	-2.56025	0.0859632	batch_2	2	CASSQQNQPQHF	TGCGCCAGCAGCCAACAGAATCAGCCCCAGCATTTT	TRBV5-1	TRBJ1-5	CAVATDSWGKLQF	TGTGCTGTTGCAACTGACAGCTGGGGGAAATTGCAGTTT	TRAV21	TRAJ24	NA	NA	NA	NA	12	36	3153	2	R20	inf_vax1	FALSE	Timepoint 1	A01_TTD	A01_TTD
CGATCGGCACGGCTAC-4	0.368856	-2.63135	batch_4	0	CASSPREGRETQYF	TGTGCCAGCAGTCCACGGGAGGGGCGGGAGACCCAGTACTTC	TRBV27	TRBJ2-5	CALAGGSQGNLIF	TGTGCTCTGGCGGGAGGAAGCCAAGGAAATCTCATCTTT	TRAV9-2	TRAJ42	NA	NA	NA	NA	3	234	224	36	R7	inf	FALSE	Timepoint 1	A01_TTD	A01_TTD
CGATCGGCACTCAGGC-4	0.95652	-3.3888	batch_4	0	CASSSRGGPDEQFF	TGTGCCAGCAGTTCGCGGGGGGGGCCAGATGAGCAGTTCTTC	TRBV27	TRBJ2-1	CALSGSQGNLIF	TGTGCTCTGAGTGGAAGCCAAGGAAATCTCATCTTT	TRAV9-2	TRAJ42	NA	NA	NA	NA	3	417	203	23	R7	inf	FALSE	Timepoint 1	A01_TTD	A01_TTD
CGATCGGCACTCGACG-6	3.81329	-3.13857	batch_6	1	CASSPDSPHQPQHF	TGTGCCAGCAGTCCCGACTCCCCCCATCAGCCCCAGCATTTT	TRBV27	TRBJ1-5	CAGLGMYTGNQFYF	TGTGCTGGGCTTGGAATGTACACCGGTAACCAGTTCTATTTT	TRAV35	TRAJ49	NA	NA	NA	NA	6	104	3154	3	R23	inf_vax2	FALSE	Timepoint 2	A01_TTD	A01_TTD
CGATCGGCACTGCCAG-2	-2.98519	-1.42405	batch_2	8	CASMVRHANTGELFF	TGTGCCAGTATGGTGCGACACGCGAACACCGGGGAGCTGTTTTTT	TRBV19	TRBJ2-2	NA	NA	NA	NA	NA	NA	NA	NA	5	158	NA	NA	N4	vax2	TRUE	Naive post-vax	A01_LTD	A01_LTD
CGATCGGCATATGCTG-4	0.609942	-0.835358	batch_4	0	CASSPDSAYETQYF	TGTGCCAGCAGTCCGGACAGCGCATATGAGACCCAGTACTTC	TRBV27	TRBJ2-5	CASPYTGANSKLTF	TGTGCTTCCCCATATACTGGAGCCAATAGTAAGCTGACATTT	TRAV38-1	TRAJ56	CAQATGNQFYF	TGTGCTCAGGCTACCGGTAACCAGTTCTATTTT	TRAV9-2	TRAJ49	5	118	1483	18	R7	inf	FALSE	Timepoint 1	A01_TTD	A01_TTD
CGATCGGCATCAGTAC-6	-1.5262	-3.39049	batch_6	6	CASSSRTGRGDNEQFF	TGTGCCAGCAGTTCTCGGACAGGGCGGGGAGACAATGAGCAGTTCTTC	TRBV27	TRBJ2-1	NA	NA	NA	NA	NA	NA	NA	NA	2	10	NA	NA	R23	inf_vax2	TRUE	Timepoint 2	A01_LTD	A01_LTD
CGATCGGGTAAGGGCT-6	4.00443	-0.790057	batch_6	3	CASNPGGVNTEAFF	TGTGCCAGCAACCCAGGGGGGGTGAACACTGAAGCTTTCTTT	TRBV27	TRBJ1-1	CILHNDYKLSF	TGCATCCTCCATAACGACTACAAGCTCAGCTTT	TRAV26-2	TRAJ20	NA	NA	NA	NA	9	7	3155	1	R15	inf_vax2	FALSE	Timepoint 2	A24_VYI	A24_VYI
CGATCGGGTCTCAACA-4	-1.14362	0.275179	batch_4	0	NA	NA	NA	NA	CAMRDWALTGGGNKLTF	TGTGCAATGAGAGACTGGGCACTCACGGGAGGAGGAAACAAACTCACCTTT	TRAV14/DV4	TRAJ10	NA	NA	NA	NA	2	453	NA	NA	R22	inf_vax1	FALSE	Timepoint 1	A01_TTD	A01_TTD
CGATCGGGTGATAAGT-2	-4.61175	-0.289187	batch_2	4	NA	NA	NA	NA	NA	NA	NA	NA	NA	NA	NA	NA	106	641	NA	NA	R2	inf	FALSE	Timepoint 1	A01_NTN	A01_NTN
CGATCGGGTGTGACCC-6	-2.92982	1.82156	batch_6	2	CASSLGQSNQPQHF	TGTGCCAGCAGCTTAGGACAGAGCAATCAGCCCCAGCATTTT	TRBV7-9	TRBJ1-5	CAMRISSGSARQLTF	TGTGCAATGAGAATTTCTTCTGGTTCTGCAAGGCAACTGACCTTT	TRAV14/DV4	TRAJ22	NA	NA	NA	NA	6	20	3156	1	R23	inf_vax2	NA	Timepoint 2	A01_TTD|A01_LTD	NA
CGATCGGGTTGTGGAG-4	0.691064	0.0336688	batch_4	0	CASKDGWSNQPQHF	TGTGCCAGCAAAGATGGCTGGAGCAATCAGCCCCAGCATTTT	TRBV6-5	TRBJ1-5	CAFSDGSGYALNF	TGTGCCTTTTCCGACGGTTCCGGGTATGCACTCAACTTC	TRAV24	TRAJ41	NA	NA	NA	NA	5	205	3157	2	R7	inf	FALSE	Timepoint 1	A01_TTD	A01_TTD
CGATCGGGTTTCGCTC-1	3.76249	1.79599	batch_1	1	CASSLGFPNQPQHF	TGTGCCAGCAGTTTGGGTTTCCCCAATCAGCCCCAGCATTTT	TRBV27	TRBJ1-5	CGTELRGKLIF	TGCGGCACAGAGCTCCGGGGAAAGCTTATCTTC	TRAV30	TRAJ23	NA	NA	NA	NA	1	15	11	572	R29	inf_vax	TRUE	Timepoint 1	A01_LTD	A01_LTD
CGATCGGTCAACGGCC-4	2.72994	2.80044	batch_4	7	CASSLGFANTGELFF	TGTGCCAGCAGCTTAGGATTCGCGAACACCGGGGAGCTGTTTTTT	TRBV7-9	TRBJ2-2	CAMRGAYSGGGADGLTF	TGTGCAATGAGAGGGGCGTATTCAGGAGGAGGTGCTGACGGACTCACCTTT	TRAV14/DV4	TRAJ45	CALDNAGNMLTF	TGTGCCTTAGATAATGCAGGCAACATGCTCACCTTT	TRAV24	TRAJ39	15	727	3158	1	R19	inf_vax1	NA	Timepoint 1	A01_FTS|A01_DTD	NA
CGATCGGTCAATAAGG-5	3.51027	2.37786	batch_5	1	CASSPDIEAFF	TGTGCCAGCAGCCCCGACATTGAAGCTTTCTTT	TRBV7-9	TRBJ1-1	CVVNSGDKLTF	TGTGTGGTGAACAGCGGAGACAAGCTGACTTTT	TRAV12-1	TRAJ46	NA	NA	NA	NA	3	10	186	9	R28	inf_vax	TRUE	Timepoint 1	A02_YLQ	A02_YLQ
CGATCGGTCAGGATCT-1	4.16613	2.6521	batch_1	7	CASSLGFPNQPQHF	TGTGCCAGCAGTTTGGGTTTCCCCAATCAGCCCCAGCATTTT	TRBV27	TRBJ1-5	CGTELRGKLIF	TGCGGCACAGAGCTCCGGGGAAAGCTTATCTTC	TRAV30	TRAJ23	NA	NA	NA	NA	1	2	11	572	R29	inf_vax	TRUE	Timepoint 1	A01_LTD	A01_LTD
CGATCGGTCGTTGCCT-6	-0.52676	3.48109	batch_6	5	CASSQWLADSTDTQYF	TGTGCCAGCAGCCAATGGCTAGCCGATAGCACAGATACGCAGTATTTT	TRBV16	TRBJ2-3	CAGNQGGKLIF	TGTGCTGGGAACCAGGGAGGAAAGCTTATCTTC	TRAV25	TRAJ23	CILSRGFGNVLHC	TGCATCCTGAGCCGGGGCTTTGGGAATGTGCTGCATTGC	TRAV26-2	TRAJ35	7	49	3159	1	B7	vax2_inf	FALSE	Breakthrough	A01_FTS	A01_FTS
CGATCGGTCTACCTGC-6	-1.64109	3.21	batch_6	5	CASSPTRTHSSYEQYF	TGTGCCAGCAGCCCCACGCGGACACATAGCTCCTACGAGCAGTACTTC	TRBV4-2	TRBJ2-7	CALSELSGGSNYKLTF	TGTGCTCTGAGTGAGTTGAGTGGAGGTAGCAACTATAAACTGACATTT	TRAV19	TRAJ53	NA	NA	NA	NA	6	36	3160	1	R25	inf_vax1	FALSE	Timepoint 1	B44_QEL	B44_QEL
CGATCGGTCTCGTATT-5	5.6578	0.208005	batch_5	1	CASSLSGPQETQYF	TGTGCCAGCAGTTTAAGTGGGCCGCAAGAGACCCAGTACTTC	TRBV27	TRBJ2-5	CAGLPHGNQFYF	TGTGCTGGGCTGCCCCACGGTAACCAGTTCTATTTT	TRAV35	TRAJ49	NA	NA	NA	NA	1	9	495	22	R12	inf	FALSE	Timepoint 1	A01_TTD	A01_TTD
CGATGGCAGCCAACAG-4	3.30733	-2.54279	batch_4	0	CASSGTVTHSSTDTQYF	TGTGCCAGCAGTGGGACAGTAACTCATTCTAGCACAGATACGCAGTATTTT	TRBV2	TRBJ2-3	CAVEFPRGQNFVF	TGTGCTGTGGAGTTTCCTAGGGGTCAGAATTTTGTCTTT	TRAV2	TRAJ26	NA	NA	NA	NA	7	45	40	44	R19	inf_vax1	TRUE	Timepoint 1	A01_LTD	A01_LTD
CGATGGCAGCCAGTAG-5	-2.371	-1.44601	batch_5	6	NA	NA	NA	NA	CVVIPNSGNTPLVF	TGTGTGGTGATCCCGAATTCAGGAAACACACCTCTTGTCTTT	TRAV12-1	TRAJ29	NA	NA	NA	NA	3	1	NA	NA	B6	vax2_inf	FALSE	Breakthrough	A24_VYF	A24_VYF
CGATGGCAGCGATTCT-6	-3.06238	2.16845	batch_6	5	CASSQDPRGRSSYEQYF	TGTGCCAGCAGCCAAGATCCGAGGGGAAGGAGCTCCTACGAGCAGTACTTC	TRBV4-2	TRBJ2-7	CAVREGNRDDKIIF	TGCGCTGTGAGAGAGGGGAACAGAGATGACAAGATCATCTTT	TRAV1-1	TRAJ30	NA	NA	NA	NA	4	148	3161	1	R24	inf_vax1	FALSE	Timepoint 1	B15_RVA	B15_RVA
CGATGGCAGTCAATAG-1	-1.33782	0.0786352	batch_1	2	CASSFEDTNYGYTF	TGTGCCAGCAGCTTCGAGGACACTAACTATGGCTACACTTTC	TRBV7-2	TRBJ1-2	CAVLSSGTYKYIF	TGTGCTGTGCTCTCATCAGGAACCTACAAATACATCTTT	TRAV21	TRAJ40	NA	NA	NA	NA	1	10	744	18	R1	inf	TRUE	Timepoint 1	B15_NQK_A|B15_NQK_Q	B15_NQK
CGATGGCAGTCCCACG-5	-6.13263	1.16047	batch_5	4	CASSLSSSYEQYF	TGTGCCAGCAGCCTAAGCAGCTCCTACGAGCAGTACTTC	TRBV6-5	TRBJ2-7	CATVDNYGQNFVF	TGTGCTACGGTCGATAACTATGGTCAGAATTTTGTCTTT	TRAV17	TRAJ26	CASHGGNDYKLSF	TGTGCCTCCCACGGGGGGAACGACTACAAGCTCAGCTTT	TRAV24	TRAJ20	18	284	3162	1	R12	inf_vax2	FALSE	Timepoint 2	A24_VYF	A24_VYF
CGATGGCAGTGTGGCA-5	1.60095	1.85936	batch_5	3	CASSRGPNYEQYF	TGTGCCAGCAGCCGCGGACCGAACTACGAGCAGTACTTC	TRBV7-6	TRBJ2-7	CAASINQGGKLIF	TGTGCAGCAAGTATTAACCAGGGAGGAAAGCTTATCTTC	TRAV13-1	TRAJ23	NA	NA	NA	NA	2	9	942	3	R12	inf_vax2	FALSE	Timepoint 2	A24_VYF	A24_VYF
CGATGGCCACCCTATC-6	-1.71806	2.77552	batch_6	5	CASSQEGGRGYEQYF	TGTGCCAGCAGCCAAGAAGGGGGGAGAGGCTACGAGCAGTACTTC	TRBV4-2	TRBJ2-7	CALSEAFQATSGSRLTF	TGTGCTCTGAGTGAGGCTTTCCAGGCCACCAGTGGCTCTAGGTTGACCTTT	TRAV19	TRAJ58	NA	NA	NA	NA	4	2	3164	1	B7	vax2_inf	FALSE	Breakthrough	A01_PTD	A01_PTD
CGATGGCCACGTCAGC-1	3.40879	2.91827	batch_1	7	CASSLGFPNQPQHF	TGTGCCAGCAGTTTGGGTTTCCCCAATCAGCCCCAGCATTTT	TRBV27	TRBJ1-5	CGTELRGKLIF	TGCGGCACAGAGCTCCGGGGAAAGCTTATCTTC	TRAV30	TRAJ23	NA	NA	NA	NA	1	18	11	572	R29	inf_vax	TRUE	Timepoint 1	A01_LTD	A01_LTD
CGATGGCCACGTGAGA-4	-2.9033	2.2368	batch_4	2	CATGSLGVGTYNEQFF	TGTGCCACCGGGAGCCTGGGAGTTGGGACCTACAATGAGCAGTTCTTC	TRBV24-1	TRBJ2-1	CAMREGRNAGNMLTF	TGTGCAATGAGAGAGGGCCGTAATGCAGGCAACATGCTCACCTTT	TRAV14/DV4	TRAJ39	NA	NA	NA	NA	10	76	1749	8	R19	inf_vax1	TRUE	Timepoint 1	A01_LTD	A01_LTD
CGATGGCCACTCAGGC-4	-0.709947	-0.907601	batch_4	0	CASSLRGGWETQYF	TGTGCCAGCAGTCTTAGGGGAGGGTGGGAGACCCAGTACTTC	TRBV27	TRBJ2-5	CAVIKAAGNKLTF	TGTGCCGTGATAAAAGCTGCAGGCAACAAGCTAACTTTT	TRAV12-2	TRAJ17	NA	NA	NA	NA	19	56	3165	1	R7	inf	FALSE	Timepoint 1	A01_TTD	A01_TTD
CGATGGCCAGGAATGC-1	-4.22713	1.4068	batch_1	2	CASSSIYGTSYEQYF	TGTGCCAGCAGTTCGATTTACGGGACTAGTTACGAGCAGTACTTC	TRBV12-4	TRBJ2-7	CVPRDTGRRALTF	TGTGTGCCGAGGGACACGGGCAGGAGAGCACTTACTTTT	TRAV12-1	TRAJ5	NA	NA	NA	NA	3	309	3166	1	N9	vax2	TRUE	Naive post-vax	A02_YLQ	A02_YLQ
CGATGGCCAGTCACTA-5	2.87046	6.90421	batch_5	10	CASSVEWGAYNEQFF	TGTGCCAGCAGCGTAGAATGGGGGGCCTACAATGAGCAGTTCTTC	TRBV9	TRBJ2-1	CAFMKQSNFGNEKLTF	TGTGCTTTCATGAAGCAATCGAACTTTGGAAATGAGAAATTAACCTTT	TRAV38-1	TRAJ48	NA	NA	NA	NA	2	191	2148	4	R12	inf	FALSE	Timepoint 1	A01_TTD	A01_TTD
CGATGGCCAGTCCTTC-5	2.47162	1.1708	batch_5	3	CASSQAESPPNSPLHF	TGTGCCAGCAGCCAAGCCGAGAGTCCCCCAAATTCACCCCTCCACTTT	TRBV4-2	TRBJ1-6	CAESSSGGYNKLIF	TGTGCAGAGTCCTCTTCTGGTGGCTACAATAAGCTGATTTTT	TRAV13-2	TRAJ4	NA	NA	NA	NA	6	55	3167	5	B6	vax2_inf	FALSE	Breakthrough	A24_VYF	A24_VYF
CGATGGCCATTGTGCA-5	-6.84701	0.640647	batch_5	4	CASSGIGNEQFF	TGCGCCAGCAGCGGTATTGGGAATGAGCAGTTCTTC	TRBV4-1	TRBJ2-1	CAAIGNDYKLSF	TGTGCAGCAATTGGTAACGACTACAAGCTCAGCTTT	TRAV29/DV5	TRAJ20	CVVFINTGTASKLTF	TGTGTGGTGTTTATAAATACCGGCACTGCCAGTAAACTCACCTTT	TRAV12-1	TRAJ44	15	297	3168	1	R12	inf_vax2	FALSE	Timepoint 2	A01_FTS	A01_FTS
CGATGGCGTAAATGTG-6	2.75568	-0.0369496	batch_6	3	CASRLDRASSGNTIYF	TGTGCCAGCAGATTAGACAGGGCGTCGTCTGGAAACACCATATATTTT	TRBV28	TRBJ1-3	CAGRPVLQGAQKLVF	TGTGCTGGCCGCCCCGTTCTTCAGGGAGCCCAGAAGCTGGTATTT	TRAV35	TRAJ54	NA	NA	NA	NA	2	132	2234	2	B9	vax2_inf	FALSE	Breakthrough	A01_FTS	A01_FTS
CGATGGCGTACCGAGA-5	4.98436	-2.38909	batch_5	1	CASSYSGGPSTDTQYF	TGTGCCAGCAGTTACTCGGGGGGACCTAGCACAGATACGCAGTATTTT	TRBV6-5	TRBJ2-3	CALSEAWSGYSTLTF	TGTGCTCTGAGTGAGGCATGGTCAGGATACAGCACCCTCACCTTT	TRAV19	TRAJ11	CHSGGGADGLTF	TGTCATTCAGGAGGAGGTGCTGACGGACTCACCTTT	TRAV25	TRAJ45	3	700	482	12	R12	inf	FALSE	Timepoint 1	A01_TTD	A01_TTD
CGATGGCGTCTAGCGC-1	4.0447	3.339	batch_1	7	CASSLGFPNQPQHF	TGTGCCAGCAGTTTGGGTTTCCCCAATCAGCCCCAGCATTTT	TRBV27	TRBJ1-5	CGTELRGKLIF	TGCGGCACAGAGCTCCGGGGAAAGCTTATCTTC	TRAV30	TRAJ23	NA	NA	NA	NA	1	1	11	572	R29	inf_vax	TRUE	Timepoint 1	A01_LTD	A01_LTD
CGATGGCGTCTCTCTG-4	3.19464	-0.894715	batch_4	3	CASSLGLNYEQYF	TGTGCCAGCAGTTTGGGACTGAACTACGAGCAGTACTTC	TRBV28	TRBJ2-7	NA	NA	NA	NA	NA	NA	NA	NA	3	20	NA	NA	R19	inf_vax1	TRUE	Timepoint 1	A01_LTD	A01_LTD
CGATGGCGTGCCTGCA-1	3.42693	3.44933	batch_1	7	CASSLGFPNQPQHF	TGTGCCAGCAGTTTGGGTTTCCCCAATCAGCCCCAGCATTTT	TRBV27	TRBJ1-5	CGTELRGKLIF	TGCGGCACAGAGCTCCGGGGAAAGCTTATCTTC	TRAV30	TRAJ23	NA	NA	NA	NA	0	7	11	572	R29	inf_vax	TRUE	Timepoint 1	A01_LTD	A01_LTD
CGATGGCGTGCGAAAC-5	4.46895	-2.52396	batch_5	1	CASSEQNSNTIYF	TGCGCCAGCAGTGAACAAAACTCGAACACCATATATTTT	TRBV10-1	TRBJ1-3	CVVNKEDDMRF	TGTGTGGTGAACAAAGAGGATGACATGCGCTTT	TRAV12-1	TRAJ43	NA	NA	NA	NA	3	9	521	19	R28	inf_vax	TRUE	Timepoint 1	A02_YLQ	A02_YLQ
CGATGGCGTGGCGAAT-6	-1.94524	2.71695	batch_6	5	CASSKDTLEKLFF	TGTGCCAGCAGTAAAGACACTCTCGAAAAACTGTTTTTT	TRBV6-5	TRBJ1-4	CAPFSGGYQKVTF	TGTGCCCCTTTTTCTGGGGGTTACCAGAAAGTTACCTTT	TRAV1-2	TRAJ13	NA	NA	NA	NA	10	400	3170	1	B7	vax2_inf	FALSE	Breakthrough	A01_TTD	A01_TTD
CGATGGCGTTTAGGAA-5	2.93504	0.563969	batch_5	3	CASNPSPSSYEQYF	TGTGCCAGCAACCCCAGTCCCAGCTCCTACGAGCAGTACTTC	TRBV5-6	TRBJ2-7	CAVRPNSGNTPLVF	TGTGCTGTGAGGCCGAATTCAGGAAACACACCTCTTGTCTTT	TRAV21	TRAJ29	NA	NA	NA	NA	15	43	3171	1	B6	vax2_inf	FALSE	Breakthrough	A24_VYF	A24_VYF
CGATGGCTCAATACCG-2	-2.76906	1.1804	batch_2	2	CASRLQGAGTEAFF	TGTGCCAGCAGACTACAGGGGGCAGGAACTGAAGCTTTCTTT	TRBV28	TRBJ1-1	CVGTPDYQLIW	TGTGTGGGGACCCCCGACTATCAGTTAATCTGG	TRAV12-1	TRAJ33	NA	NA	NA	NA	7	156	544	5	R20	inf_vax1	FALSE	Timepoint 1	A01_TTD	A01_TTD
CGATGGCTCTTCGGTC-2	-5.28026	-0.408733	batch_2	4	CASRHFREVNTEAFF	TGTGCCAGCAGGCATTTTAGGGAGGTGAACACTGAAGCTTTCTTT	TRBV3-1	TRBJ1-1	CALSEDYDYKLSF	TGTGCTCTGAGTGAGGACTACGACTACAAGCTCAGCTTT	TRAV19	TRAJ20	NA	NA	NA	NA	1317	2592	3172	1	N8	vax2	NA	Naive post-vax	B44_AEV|A02_YLQ	NA
CGATGTAAGAAACCGC-3	3.02729	5.13079	batch_3	10	CASSLDNSPLHF	TGTGCCAGCAGTTTGGACAATTCACCCCTCCACTTT	TRBV28	TRBJ1-6	CAPAVYNFNKFYF	TGTGCCCCGGCCGTATACAACTTCAACAAATTTTACTTT	TRAV12-2	TRAJ21	NA	NA	NA	NA	9	36	158	29	R6	inf	FALSE	Timepoint 1	A01_TTD	A01_TTD
CGATGTAAGAACTGTA-4	1.94826	-3.3998	batch_4	0	CASSPDPDPYQPQHF	TGTGCCAGCAGCCCAGATCCAGACCCCTATCAGCCCCAGCATTTT	TRBV3-1	TRBJ1-5	CGTRDGTSYGKLTF	TGCGGCACAAGGGATGGTACTAGCTATGGAAAGCTGACATTT	TRAV30	TRAJ52	NA	NA	NA	NA	5	584	2707	6	R7	inf	FALSE	Timepoint 1	A01_TTD	A01_TTD
CGATGTAAGACTTTCG-4	-0.0631164	-1.66933	batch_4	0	CASSLREGRNEQFF	TGTGCCAGCAGTTTACGGGAAGGGCGCAATGAGCAGTTCTTC	TRBV27	TRBJ2-1	CALAGGSQGNLIF	TGTGCTCTGGCCGGAGGAAGCCAAGGAAATCTCATCTTT	TRAV9-2	TRAJ42	NA	NA	NA	NA	2	67	256	7	R7	inf	FALSE	Timepoint 1	A01_TTD	A01_TTD
CGATGTAAGATGTTAG-5	-3.17074	1.28494	batch_5	2	CAISGPIEAGGGTDTQYF	TGTGCCATCAGTGGCCCCATAGAGGCGGGAGGAGGCACAGATACGCAGTATTTT	TRBV10-3	TRBJ2-3	CATDDRTAGNKLTF	TGTGCTACGGACGATCGAACTGCAGGCAACAAGCTAACTTTT	TRAV17	TRAJ17	NA	NA	NA	NA	95	170	3173	1	B6	vax2_inf	TRUE	Breakthrough	A24_NYN	A24_NYN
CGATGTAAGGATCGCA-4	-0.260154	-2.57511	batch_4	6	CASTPDTAYNEQFF	TGTGCCAGCACCCCGGACACCGCCTACAATGAGCAGTTCTTC	TRBV13	TRBJ2-1	CALTYGGSQGNLIF	TGTGCCTTGACTTATGGAGGAAGCCAAGGAAATCTCATCTTT	TRAV9-2	TRAJ42	NA	NA	NA	NA	10	53	384	8	R7	inf	FALSE	Timepoint 1	A01_TTD	A01_TTD
CGATGTAAGTAATCCC-4	-0.708896	-1.75397	batch_4	0	CASSEGQVNTEAFF	TGTGCCAGCAGTGAAGGGCAGGTAAACACTGAAGCTTTCTTT	TRBV2	TRBJ1-1	CAASPYSGAGSYQLTF	TGTGCAGCAAGCCCTTACTCTGGGGCTGGGAGTTACCAACTCACTTTC	TRAV29/DV5	TRAJ28	NA	NA	NA	NA	2	448	3174	3	R7	inf	FALSE	Timepoint 1	A01_TTD	A01_TTD
CGATGTACACACAGAG-1	3.04715	4.04468	batch_1	7	CASSLGFPNQPQHF	TGTGCCAGCAGTTTGGGTTTCCCCAATCAGCCCCAGCATTTT	TRBV27	TRBJ1-5	CGTELRGKLIF	TGCGGCACAGAGCTCCGGGGAAAGCTTATCTTC	TRAV30	TRAJ23	NA	NA	NA	NA	1	10	11	572	R29	inf_vax	TRUE	Timepoint 1	A01_LTD	A01_LTD
CGATGTACACGCGAAA-1	2.4921	3.59367	batch_1	7	CASSGTVTSSSTDTQYF	TGTGCCAGCAGTGGGACAGTTACGAGTTCTAGCACAGATACGCAGTATTTT	TRBV2	TRBJ2-3	CAVSSARQLTF	TGTGCTGTGTCCTCTGCAAGGCAACTGACCTTT	TRAV3	TRAJ22	CAASLDSSASKIIF	TGTGCAGCAAGCCTGGACAGCAGTGCTTCCAAGATAATCTTT	TRAV23/DV6	TRAJ3	0	13	777	5	R29	inf_vax	TRUE	Timepoint 1	A01_LTD	A01_LTD
CGATGTACACGGTAAG-3	-2.65223	-1.10998	batch_3	2	CASDDPNTGELFF	TGTGCCAGCGACGATCCGAACACCGGGGAGCTGTTTTTT	TRBV7-9	TRBJ2-2	CVVNRGDKLVF	TGTGTGGTGAACCGGGGAGACAAGCTGGTCTTT	TRAV12-1	TRAJ47	NA	NA	NA	NA	2	89	3176	3	N3	vax2	TRUE	Naive post-vax	A02_YLQ	A02_YLQ
CGATGTACACTGTCGG-4	2.74214	-3.60427	batch_4	0	CASSEREGRETQYF	TGTGCCAGCAGTGAGCGGGAGGGCCGGGAGACCCAGTACTTC	TRBV27	TRBJ2-5	CALAGGSQGNLIF	TGTGCTCTCGCTGGAGGAAGCCAAGGAAATCTCATCTTT	TRAV9-2	TRAJ42	NA	NA	NA	NA	17	736	3008	5	R7	inf	FALSE	Timepoint 1	A01_TTD	A01_TTD
CGATGTAGTCCGTCAG-5	5.1763	-1.95007	batch_5	1	CASSWDREYEQYF	TGTGCCAGCAGCTGGGACAGGGAGTACGAGCAGTACTTC	TRBV7-8	TRBJ2-7	NA	NA	NA	NA	NA	NA	NA	NA	3	32	NA	NA	R12	inf	FALSE	Timepoint 1	A01_TTD	A01_TTD
CGATGTAGTCGTTGTA-3	3.84449	1.89655	batch_3	1	CASSSRAASTDTQYF	TGTGCCAGCAGTTCTAGGGCGGCTAGCACAGATACGCAGTATTTT	TRBV27	TRBJ2-3	CASGGSQGNLIF	TGTGCCTCAGGAGGAAGCCAAGGAAATCTCATCTTT	TRAV9-2	TRAJ42	NA	NA	NA	NA	2	676	1168	2	R6	inf	FALSE	Timepoint 1	A01_TTD	A01_TTD
CGATGTATCCTCAACC-5	1.90322	-1.96443	batch_5	1	CASSQDFTGFYGYTF	TGTGCCAGCAGCCAAGATTTTACTGGGTTTTATGGCTACACCTTC	TRBV14	TRBJ1-2	NA	NA	NA	NA	NA	NA	NA	NA	114	214	NA	NA	R11	inf	NA	Timepoint 1	A01_PTD|A01_FTS	NA
CGATGTATCGCCCTTA-5	2.78185	0.954372	batch_5	3	CASSQESGGGYGYTF	TGCGCCAGCAGCCAAGAGTCCGGGGGCGGCTATGGCTACACCTTC	TRBV4-3	TRBJ1-2	CALSEVDADKLIF	TGTGCTCTGAGTGAGGTCGACGCCGACAAGCTCATCTTT	TRAV19	TRAJ34	NA	NA	NA	NA	387	929	593	13	B6	vax2_inf	FALSE	Breakthrough	A24_VYF	A24_VYF
CGATGTATCTCCAACC-2	-2.95619	-1.50341	batch_2	8	CASSLRQGADTQYF	TGTGCCAGCAGTTTGCGACAGGGGGCAGATACGCAGTATTTT	TRBV12-4	TRBJ2-3	CAGGADKLIF	TGTGCTGGGGGGGCCGACAAGCTCATCTTT	TRAV21	TRAJ34	NA	NA	NA	NA	5	75	1842	2	R20	inf_vax2	TRUE	Timepoint 2	A01_LTD	A01_LTD
CGATGTATCTGGCGAC-5	3.29671	-0.871309	batch_5	3	CASSGEGSRDGYTF	TGTGCCAGCAGCGGTGAGGGGAGTAGGGATGGCTACACCTTC	TRBV9	TRBJ1-2	CAVNVGDMRF	TGTGCCGTGAATGTCGGTGACATGCGCTTT	TRAV12-2	TRAJ43	NA	NA	NA	NA	1	38	3178	1	N14	vax2	TRUE	Naive post-vax	A24_QYI	A24_QYI
CGATTGAAGATGGCGT-6	-1.66287	2.85989	batch_6	5	CASSLTHSNQPQHF	TGTGCCAGCAGTTTAACTCATAGCAATCAGCCCCAGCATTTT	TRBV27	TRBJ1-5	NA	NA	NA	NA	NA	NA	NA	NA	7	7	NA	NA	B7	vax2_inf	FALSE	Breakthrough	A01_TTD	A01_TTD
CGATTGAAGTCCGGTC-1	3.57064	3.79818	batch_1	7	CASSLGFPNQPQHF	TGTGCCAGCAGTTTGGGTTTCCCCAATCAGCCCCAGCATTTT	TRBV27	TRBJ1-5	CGTELRGKLIF	TGCGGCACAGAGCTCCGGGGAAAGCTTATCTTC	TRAV30	TRAJ23	NA	NA	NA	NA	2	14	11	572	R29	inf_vax	TRUE	Timepoint 1	A01_LTD	A01_LTD
CGATTGAAGTCTTGCA-5	5.34519	-2.72644	batch_5	1	CASSQDDSYEQYF	TGTGCCAGCAGCCAAGACGACTCCTACGAGCAGTACTTC	TRBV3-1	TRBJ2-7	CAASAGTAIQGAQKLVF	TGTGCAGCAAGCGCGGGTACCGCGATTCAGGGAGCCCAGAAGCTGGTATTT	TRAV29/DV5	TRAJ54	NA	NA	NA	NA	3	127	3180	1	R12	inf_vax2	FALSE	Timepoint 2	A01_TTD	A01_TTD
CGATTGACACGCATCG-5	2.41965	0.271159	batch_5	3	CASSLGTGGTDTQYF	TGCGCCAGCAGCCTAGGGACAGGGGGGACAGATACGCAGTATTTT	TRBV4-1	TRBJ2-3	CAMRDSNNNDMRF	TGTGCAATGAGAGATTCCAATAACAATGACATGCGCTTT	TRAV14/DV4	TRAJ43	CAASIADNYGQNFVF	TGTGCAGCAAGTATCGCGGATAACTATGGTCAGAATTTTGTCTTT	TRAV13-1	TRAJ26	963	2322	3181	1	B4	vax2_inf	NA	Breakthrough	A02_ALS|A02_LLY	NA
CGATTGACACTCAGGC-5	0.101263	2.48722	batch_5	5	CASSSSGDPPETQYF	TGTGCCAGCAGTTCTAGCGGGGACCCCCCAGAGACCCAGTACTTC	TRBV27	TRBJ2-5	CAARTNAGNNRKLIW	TGTGCTGCCCGAACTAATGCTGGCAACAACCGTAAGCTGATTTGG	TRAV3	TRAJ38	NA	NA	NA	NA	10	42	939	9	R12	inf	FALSE	Timepoint 1	A01_TTD	A01_TTD
CGATTGACAGAGCCAA-5	-1.63704	3.2147	batch_5	5	CASSINVYYDQDSGANVLTF	TGTGCCAGTAGTATTAACGTTTATTACGATCAGGACTCTGGGGCCAACGTCCTGACTTTC	TRBV19	TRBJ2-6	CAVKAAGNKLTF	TGTGCAGTAAAAGCTGCAGGCAACAAGCTAACTTTT	TRAV12-3	TRAJ17	NA	NA	NA	NA	8	223	3182	1	N12	vax2	TRUE	Naive post-vax	A01_LTD	A01_LTD
CGATTGACAGATGGCA-5	0.0486919	1.02449	batch_5	3	CASSPPWGYDGYTF	TGTGCCAGCAGCCCCCCGTGGGGGTATGATGGCTACACCTTC	TRBV7-9	TRBJ1-2	CLVGDIDNYGQNFVF	TGCCTCGTGGGTGACATCGATAACTATGGTCAGAATTTTGTCTTT	TRAV4	TRAJ26	NA	NA	NA	NA	3	14	1975	3	B6	vax2_inf	FALSE	Breakthrough	A24_VYI	A24_VYI
CGATTGACAGTTCCCT-5	1.73509	-2.1651	batch_5	1	CASSLSGPQETQYF	TGTGCCAGCAGTTTAAGTGGGCCGCAAGAGACCCAGTACTTC	TRBV27	TRBJ2-5	CAGLPHGNQFYF	TGTGCTGGGCTGCCCCACGGTAACCAGTTCTATTTT	TRAV35	TRAJ49	NA	NA	NA	NA	11	8	495	22	R12	inf	FALSE	Timepoint 1	A01_TTD	A01_TTD
CGATTGACATACGCTA-4	1.18574	-3.4129	batch_4	0	CASSPDSAYETQYF	TGTGCCAGCAGTCCGGACAGCGCATATGAGACCCAGTACTTC	TRBV27	TRBJ2-5	CASPYTGANSKLTF	TGTGCTTCCCCATATACTGGAGCCAATAGTAAGCTGACATTT	TRAV38-1	TRAJ56	NA	NA	NA	NA	4	33	1483	18	R7	inf	FALSE	Timepoint 1	A01_TTD	A01_TTD
CGATTGACATTCCTCG-4	-0.549644	-0.653084	batch_4	0	CASSIGTSALSYEQYF	TGTGCCAGCAGCATAGGGACTAGCGCCCTCTCCTACGAGCAGTACTTC	TRBV3-1	TRBJ2-7	CAETPGGYNKLIF	TGTGCAGAGACCCCCGGTGGCTACAATAAGCTGATTTTT	TRAV5	TRAJ4	NA	NA	NA	NA	10	327	2235	7	R7	inf	FALSE	Timepoint 1	A01_TTD	A01_TTD
CGATTGAGTACGAAAT-2	-2.53318	0.032301	batch_2	2	CASVDRDWTWGTEAFF	TGTGCCAGCGTTGACCGGGATTGGACCTGGGGCACTGAAGCTTTCTTT	TRBV2	TRBJ1-1	CALSPPGSRLTF	TGTGCTCTGAGCCCCCCTGGCTCTAGGTTGACCTTT	TRAV9-2	TRAJ58	NA	NA	NA	NA	6	78	3184	1	N2	vax2	TRUE	Naive post-vax	A01_LTD	A01_LTD
CGATTGAGTCACACGC-5	-2.31856	2.15013	batch_5	2	CASSQGLGARYEQYF	TGTGCCAGCAGCCAGGGCCTGGGGGCCCGTTACGAGCAGTACTTC	TRBV7-6	TRBJ2-7	CALEAGAGSYQLTF	TGTGCTCTCGAGGCTGGGGCTGGGAGTTACCAACTCACTTTC	TRAV38-2/DV8	TRAJ28	NA	NA	NA	NA	12	33	368	6	R28	inf_vax	FALSE	Timepoint 1	A02_LLY	A02_LLY
CGATTGAGTCCGTGAC-2	-2.80896	-0.753499	batch_2	8	CASSLGLAGGASYNEQFF	TGCGCCAGCAGCTTGGGGCTAGCGGGGGGGGCCTCCTACAATGAGCAGTTCTTC	TRBV5-1	TRBJ2-1	CALRIYNQGGKLIF	TGTGCTCTGCGTATTTATAACCAGGGAGGAAAGCTTATCTTC	TRAV19	TRAJ23	NA	NA	NA	NA	20	218	118	10	N4	vax2	TRUE	Naive post-vax	A01_LTD	A01_LTD
CGATTGAGTGATAAAC-5	1.66876	1.04005	batch_5	3	CASSLIQGATGYTF	TGCGCCAGCAGCCTCATACAGGGGGCGACGGGCTACACCTTC	TRBV4-3	TRBJ1-2	CAASAGGSQGNLIF	TGTGCAGCAAGCGCGGGAGGAAGCCAAGGAAATCTCATCTTT	TRAV29/DV5	TRAJ42	NA	NA	NA	NA	97	212	3185	1	B3	vax2_inf	FALSE	Breakthrough	A02_ALS	A02_ALS
CGATTGAGTGTGGTTT-1	4.01128	3.17054	batch_1	7	CASSLGFPNQPQHF	TGTGCCAGCAGTTTGGGTTTCCCCAATCAGCCCCAGCATTTT	TRBV27	TRBJ1-5	CGTELRGKLIF	TGCGGCACAGAGCTCCGGGGAAAGCTTATCTTC	TRAV30	TRAJ23	NA	NA	NA	NA	1	14	11	572	R29	inf_vax	TRUE	Timepoint 1	A01_LTD	A01_LTD
CGATTGAGTTCAGGCC-2	-3.62795	-0.98167	batch_2	8	CSVRGRTHNEQFF	TGCAGCGTTCGGGGGAGGACTCACAATGAGCAGTTCTTC	TRBV29-1	TRBJ2-1	CATDPTLNTGNQFYF	TGTGCTACGGACCCCACCTTGAACACCGGTAACCAGTTCTATTTT	TRAV17	TRAJ49	NA	NA	NA	NA	17	23	3188	1	R2	inf	FALSE	Timepoint 1	A01_TTD	A01_TTD
CGATTGAGTTCCGGCA-6	-3.05805	0.0970555	batch_6	2	CASSPGGNEQYF	TGTGCCAGCAGTCCGGGGGGTAACGAGCAGTACTTC	TRBV27	TRBJ2-7	NA	NA	NA	NA	NA	NA	NA	NA	5	12	NA	NA	B7	vax2_inf	NA	Breakthrough	A01_PTD|A01_TTD	NA
CGATTGATCAGCATGT-5	-6.76362	-0.605589	batch_5	4	CASSQGGSGGAENEQFF	TGCGCCAGCAGCCAGGGGGGTAGCGGGGGGGCCGAGAATGAGCAGTTCTTC	TRBV4-3	TRBJ2-1	CVVSKAYGNNRLAF	TGTGTGGTGAGCAAGGCCTATGGGAACAACAGACTCGCTTTT	TRAV10	TRAJ7	NA	NA	NA	NA	3	129	3189	1	B6	vax2_inf	FALSE	Breakthrough	A24_VYF	A24_VYF
CGATTGATCCGGCACA-5	1.69298	-1.922	batch_5	0	CASSDRGPNNEQFF	TGTGCCAGCAGTGACCGGGGGCCAAACAATGAGCAGTTCTTC	TRBV27	TRBJ2-1	CALNTGNQFYF	TGTGCTCTGAACACCGGTAACCAGTTCTATTTT	TRAV9-2	TRAJ49	NA	NA	NA	NA	1	37	444	12	R12	inf_vax2	FALSE	Timepoint 2	A01_TTD	A01_TTD
CGATTGATCTACTCAT-5	1.30119	-2.80856	batch_5	0	CASSDPTWGINQPQHF	TGCGCCAGCAGTGACCCGACGTGGGGTATTAATCAGCCCCAGCATTTT	TRBV10-2	TRBJ1-5	CASMTTDSWGKLQF	TGTGCCTCGATGACAACTGACAGCTGGGGGAAATTGCAGTTT	TRAV24	TRAJ24	NA	NA	NA	NA	4	3	1125	5	R12	inf	FALSE	Timepoint 1	A01_TTD	A01_TTD
CGCCAAGAGACTAGAT-5	6.09991	-1.53005	batch_5	1	CASSLAGTSGSARDEQFF	TGTGCCAGCAGTCTAGCCGGGACTAGCGGGTCGGCGCGGGATGAGCAGTTCTTC	TRBV27	TRBJ2-1	CAMRDWELTGGGNKLTF	TGTGCAATGAGAGATTGGGAACTCACGGGAGGAGGAAACAAACTCACCTTT	TRAV14/DV4	TRAJ10	NA	NA	NA	NA	2	55	415	62	R12	inf	FALSE	Timepoint 1	A01_TTD	A01_TTD
CGCCAAGAGAGCCCAA-4	-1.37332	-0.708087	batch_4	0	CASSPRSAVDNEQFF	TGTGCCAGCAGTCCTCGGAGTGCGGTGGACAATGAGCAGTTCTTC	TRBV27	TRBJ2-1	CAASERDDKIIF	TGTGCAGCAAGCGAAAGAGATGACAAGATCATCTTT	TRAV29/DV5	TRAJ30	NA	NA	NA	NA	5	114	3190	1	R7	inf	FALSE	Timepoint 1	A01_TTD	A01_TTD
CGCCAAGAGATTACCC-5	3.34742	0.275684	batch_5	3	CASSLRGTGEPQHF	TGTGCCAGCAGCCTAAGGGGTACAGGAGAGCCCCAGCATTTT	TRBV12-4	TRBJ1-5	CAESLLGGNNDMRF	TGTGCAGAGAGTCTCCTTGGGGGGAACAATGACATGCGCTTT	TRAV5	TRAJ43	CVVPRYSSASKIIF	TGTGTGGTGCCACGATACAGCAGTGCTTCCAAGATAATCTTT	TRAV10	TRAJ3	363	1104	2229	6	B6	vax2_inf	TRUE	Breakthrough	A24_NYN	A24_NYN
CGCCAAGAGCAGCGTA-5	5.67868	-0.2753	batch_5	1	CASSEGYASYGYTF	TGCGCCAGCAGTGAGGGGTATGCGAGCTATGGCTACACCTTC	TRBV10-2	TRBJ1-2	CAVTDSNYQLIW	TGTGCTGTGACGGATAGCAACTATCAGTTAATCTGG	TRAV21	TRAJ33	NA	NA	NA	NA	6	130	37	46	R12	inf	FALSE	Timepoint 1	A01_TTD	A01_TTD
CGCCAAGAGCCAACAG-6	-0.704736	2.534	batch_6	5	CASSLNLGQGAAEQYF	TGTGCCAGCAGCTTAAACCTCGGACAGGGGGCGGCCGAGCAGTACTTC	TRBV5-4	TRBJ2-7	NA	NA	NA	NA	NA	NA	NA	NA	5	5	NA	NA	R24	inf_vax1	TRUE	Timepoint 1	B15_NQK_Q|B15_NQK_A	B15_NQK
CGCCAAGAGCCACGTC-3	3.92096	0.278305	batch_3	1	CASSPDIEAFF	TGTGCCAGCAGCCCTGACATTGAAGCTTTCTTT	TRBV7-9	TRBJ1-1	CVVNQADKLSF	TGTGTGGTGAACCAGGCCGACAAGCTCAGCTTT	TRAV12-1	TRAJ20	NA	NA	NA	NA	6	1793	707	22	R5	inf_vax2	TRUE	Timepoint 2	A02_YLQ	A02_YLQ
CGCCAAGAGCCGGTAA-6	-1.62707	2.78568	batch_6	5	CASSQRGPTDTQYF	TGTGCCAGCAGCCAAAGGGGACCCACAGATACGCAGTATTTT	TRBV27	TRBJ2-3	CAVSGYGNKLVF	TGTGCTGTGAGTGGCTATGGAAACAAACTGGTCTTT	TRAV8-4	TRAJ47	NA	NA	NA	NA	4	68	2270	2	B7	vax2_inf	FALSE	Breakthrough	A01_TTD	A01_TTD
CGCCAAGAGCTGAAAT-4	0.115458	-3.51384	batch_4	6	CASHDTIDEQFF	TGTGCCAGCCACGACACTATCGATGAGCAGTTCTTC	TRBV27	TRBJ2-1	CAVVNFGNEKLTF	TGTGCTGTAGTAAACTTTGGAAATGAGAAATTAACCTTT	TRAV20	TRAJ48	NA	NA	NA	NA	23	27	1169	3	R7	inf	FALSE	Timepoint 1	A01_TTD	A01_TTD
CGCCAAGAGGACAGCT-5	4.14782	-2.35397	batch_5	1	CASSTGYIVDGYTF	TGTGCCAGTAGTACAGGGTACATAGTGGATGGCTACACCTTC	TRBV19	TRBJ1-2	CAVRWGSNYKLTF	TGTGCTGTGCGTTGGGGTAGCAACTATAAACTGACATTT	TRAV21	TRAJ53	NA	NA	NA	NA	2	8	55	92	R12	inf	FALSE	Timepoint 1	A01_TTD	A01_TTD
CGCCAAGAGTATCTCG-4	1.16831	-3.35835	batch_4	0	CASSSRGGPDEQFF	TGTGCCAGCAGTTCGCGGGGGGGGCCAGATGAGCAGTTCTTC	TRBV27	TRBJ2-1	CALSGSQGNLIF	TGTGCTCTGAGTGGAAGCCAAGGAAATCTCATCTTT	TRAV9-2	TRAJ42	NA	NA	NA	NA	3	270	203	23	R7	inf	FALSE	Timepoint 1	A01_TTD	A01_TTD
CGCCAAGAGTCCTCCT-1	2.50989	6.85332	batch_1	10	CASSLGFPNQPQHF	TGTGCCAGCAGTTTGGGTTTCCCCAATCAGCCCCAGCATTTT	TRBV27	TRBJ1-5	CGTELRGKLIF	TGCGGCACAGAGCTCCGGGGAAAGCTTATCTTC	TRAV30	TRAJ23	NA	NA	NA	NA	1	27	11	572	R29	inf_vax	TRUE	Timepoint 1	A01_LTD	A01_LTD
CGCCAAGAGTCCTCCT-5	2.54794	0.830485	batch_5	3	CASSDPNPHQPQHF	TGTGCCAGCAGTGATCCGAACCCTCATCAGCCCCAGCATTTT	TRBV2	TRBJ1-5	CALIMDTGRRALTF	TGTGCTCTTATAATGGACACGGGCAGGAGAGCACTTACTTTT	TRAV19	TRAJ5	NA	NA	NA	NA	47	76	106	10	B3	vax2_inf	FALSE	Breakthrough	A02_ALS	A02_ALS
CGCCAAGAGTGAAGAG-1	4.19393	3.11469	batch_1	7	CASHPGTGTSSYNSPLHF	TGTGCCAGCCACCCCGGGACAGGGACGAGCTCCTATAATTCACCCCTCCACTTT	TRBV19	TRBJ1-6	CALSALNTGGFKTIF	TGTGCTCTGAGTGCCTTAAATACTGGAGGCTTCAAAACTATCTTT	TRAV9-2	TRAJ9	NA	NA	NA	NA	1	2	990	12	R29	inf_vax	TRUE	Timepoint 1	A01_LTD	A01_LTD
CGCCAAGAGTGCTGCC-6	-0.93488	-0.0799433	batch_6	2	CASKGQGETQYF	TGTGCCAGTAAGGGTCAGGGGGAGACCCAGTACTTC	TRBV19	TRBJ2-5	CALSGPLGGYQKVTF	TGTGCTCTGAGTGGGCCCCTTGGGGGTTACCAGAAAGTTACCTTT	TRAV19	TRAJ13	NA	NA	NA	NA	3	63	2127	3	R23	inf_vax1	FALSE	Timepoint 1	A01_FTS	A01_FTS
CGCCAAGCACACATGT-6	2.44072	-2.07722	batch_6	1	CSVGTGWPYEQYF	TGCAGCGTTGGAACAGGGTGGCCCTACGAGCAGTACTTC	TRBV29-1	TRBJ2-7	CAVNVGGAGSYQLTF	TGTGCCGTCAACGTGGGGGGGGCTGGGAGTTACCAACTCACTTTC	TRAV12-2	TRAJ28	NA	NA	NA	NA	8	184	164	14	R23	inf_vax1	TRUE	Timepoint 1	A01_LTD	A01_LTD
CGCCAAGCACCGATAT-6	-2.13109	1.67352	batch_6	2	CASSPGATWFF	TGTGCCAGCAGTCCTGGGGCAACCTGGTTCTTC	TRBV6-5	TRBJ2-1	CAVVTGGGNKLTF	TGTGCTGTGGTCACGGGAGGAGGAAACAAACTCACCTTT	TRAV22	TRAJ10	NA	NA	NA	NA	2	62	611	13	R23	inf_vax1	FALSE	Timepoint 1	A01_TTD	A01_TTD
CGCCAAGCACGCGAAA-6	-5.18589	1.13957	batch_6	4	CASSLSGDSYNEQFF	TGTGCCAGCAGTTTGAGCGGCGACTCCTACAATGAGCAGTTCTTC	TRBV27	TRBJ2-1	CALLTDSWGKLQF	TGTGCTCTGTTAACTGACAGCTGGGGGAAATTGCAGTTT	TRAV16	TRAJ24	NA	NA	NA	NA	13	47	3191	1	R24	inf_vax1	FALSE	Timepoint 1	A02_ALS	A02_ALS
CGCCAAGGTAAGTAGT-2	1.5052	-0.705598	batch_2	1	CASSEFRSPYEQYF	TGTGCCAGCAGTGAGTTTAGGTCTCCCTACGAGCAGTACTTC	TRBV2	TRBJ2-7	CAVQASGGGADGLTF	TGTGCTGTGCAGGCTTCAGGAGGAGGTGCTGACGGACTCACCTTT	TRAV20	TRAJ45	NA	NA	NA	NA	3	139	1351	14	N8	vax2	TRUE	Naive post-vax	A24_NYN	A24_NYN
CGCCAAGGTACAGACG-5	2.15355	-2.42365	batch_5	6	CASSLEQGMPYEQYF	TGTGCCAGCAGCTTGGAACAGGGCATGCCCTACGAGCAGTACTTC	TRBV3-1	TRBJ2-7	CAVIDQGAQKLVF	TGTGCTGTGATTGATCAGGGAGCCCAGAAGCTGGTATTT	TRAV8-4	TRAJ54	NA	NA	NA	NA	3	180	558	9	R12	inf	FALSE	Timepoint 1	A01_TTD	A01_TTD
CGCCAAGGTACCAGTT-4	2.23218	-2.84097	batch_4	0	CASSPGDNSPLHF	TGTGCCAGCAGTCCAGGGGACAATTCACCCCTCCACTTT	TRBV27	TRBJ1-6	CAMRDWNLTGGGNKLTF	TGTGCAATGAGAGACTGGAATCTCACGGGAGGAGGAAACAAACTCACCTTT	TRAV14/DV4	TRAJ10	NA	NA	NA	NA	6	297	1647	7	R7	inf	FALSE	Timepoint 1	A01_TTD	A01_TTD
CGCCAAGGTACTCTCC-2	-4.62891	-0.76669	batch_2	4	CASSRPEGEQYF	TGCGCCAGCAGTCGTCCTGAAGGGGAGCAGTACTTC	TRBV10-2	TRBJ2-7	CGTGLAYNNDMRF	TGCGGCACAGGCCTAGCCTATAACAATGACATGCGCTTT	TRAV30	TRAJ43	NA	NA	NA	NA	106	1165	3192	1	R2	inf	FALSE	Timepoint 1	A01_TTD	A01_TTD
CGCCAAGGTAGCGCAA-6	-1.84368	2.08975	batch_6	5	NA	NA	NA	NA	CAVRDNTDKLIF	TGCGCTGTGAGAGATAACACCGACAAGCTCATCTTT	TRAV1-1	TRAJ34	NA	NA	NA	NA	5	30	NA	NA	R24	inf_vax1	FALSE	Timepoint 1	B15_RVA	B15_RVA
CGCCAAGGTCAAGCGA-2	-2.71002	0.261965	batch_2	2	CASSLRTDSYEQYF	TGTGCCAGCAGTTTGAGGACTGACTCCTACGAGCAGTACTTC	TRBV28	TRBJ2-7	CVVRRDSWGKLQF	TGTGTGGTGAGAAGGGACAGCTGGGGGAAATTGCAGTTT	TRAV12-1	TRAJ24	NA	NA	NA	NA	9	41	1304	3	R20	inf_vax1	FALSE	Timepoint 1	A01_PTD	A01_PTD
CGCCAAGGTCACCTAA-3	-3.26535	0.439328	batch_3	2	CASGGTNTGELFF	TGTGCCTCCGGGGGGACGAACACCGGGGAGCTGTTTTTT	TRBV2	TRBJ2-2	CVVNSDTDKLIF	TGTGTGGTGAACTCGGACACCGACAAGCTCATCTTT	TRAV12-1	TRAJ34	NA	NA	NA	NA	4	104	3193	1	R6	inf	TRUE	Timepoint 1	A02_YLQ	A02_YLQ
CGCCAAGGTCATATCG-1	1.92153	0.200489	batch_1	3	CASSLYGGYEQYF	TGTGCCAGCAGCTTATACGGGGGCTACGAGCAGTACTTC	TRBV7-3	TRBJ2-7	CAVNTGFQKLVF	TGTGCCGTGAACACAGGCTTTCAGAAACTTGTATTT	TRAV12-2	TRAJ8	NA	NA	NA	NA	1	867	3194	1	N6	vax2	TRUE	Naive post-vax	A02_YLQ	A02_YLQ
CGCCAAGGTCATCCCT-1	3.1096	3.48553	batch_1	7	CAISEQGGNTEAFF	TGTGCCATCAGTGAGCAGGGTGGGAACACTGAAGCTTTCTTT	TRBV10-3	TRBJ1-1	CAVKAEGAGNMLTF	TGTGCCGTGAAGGCGGAGGGGGCAGGCAACATGCTCACCTTT	TRAV12-2	TRAJ39	NA	NA	NA	NA	0	10	3195	1	R29	inf_vax	FALSE	Timepoint 1	A01_FTS	A01_FTS
CGCCAAGGTGGACGAT-6	5.39276	-1.64167	batch_6	1	CSVHLGWPYEQYF	TGCAGCGTTCATTTAGGCTGGCCCTACGAGCAGTACTTC	TRBV29-1	TRBJ2-7	CAVYSGGSNYKLTF	TGTGCCGTCTATAGTGGAGGTAGCAACTATAAACTGACATTT	TRAV12-2	TRAJ53	CILIQGGKLIF	TGCATCCTAATACAGGGAGGAAAGCTTATCTTC	TRAV26-2	TRAJ23	7	12	3197	3	B9	vax2_inf	TRUE	Breakthrough	A01_LTD	A01_LTD
CGCCAAGGTTACTGAC-5	2.01667	1.44251	batch_5	3	CASTPDRVGQPQHF	TGTGCCAGCACCCCTGACAGGGTTGGTCAGCCCCAGCATTTT	TRBV12-3	TRBJ1-5	CAASDGNQFYF	TGTGCAGCAAGCGACGGTAACCAGTTCTATTTT	TRAV29/DV5	TRAJ49	NA	NA	NA	NA	64	108	3198	1	B6	vax2_inf	NA	Breakthrough	A24_QYI|A24_VYF	NA
CGCCAAGGTTTCGCTC-4	0.473589	-1.6756	batch_4	0	CASSLGGGVGYGYTF	TGTGCCAGCAGCTTGGGTGGGGGCGTTGGATATGGCTACACCTTC	TRBV5-6	TRBJ1-2	CAADAVGTYKYIF	TGTGCAGCCGATGCTGTAGGAACCTACAAATACATCTTT	TRAV25	TRAJ40	NA	NA	NA	NA	3	505	823	2	R7	inf	FALSE	Timepoint 1	A01_TTD	A01_TTD
CGCCAAGGTTTGGCGC-5	-4.68428	-1.00855	batch_5	8	CSARDPQGARDEQFF	TGCAGTGCTAGAGACCCCCAGGGGGCAAGGGATGAGCAGTTCTTC	TRBV20-1	TRBJ2-1	NA	NA	NA	NA	NA	NA	NA	NA	10	289	NA	NA	R13	inf_vax2	NA	Timepoint 2	A02_YLQ|A02_ALS	NA
CGCCAAGTCAAGAAGT-6	1.15002	1.3014	batch_6	2	CASSKTGGTRNWGEKLFF	TGTGCCAGCAGCAAGACAGGGGGAACTCGGAACTGGGGTGAAAAACTGTTTTTT	TRBV6-1	TRBJ1-4	CAGASGAGNNRKLIW	TGTGCAGGGGCTTCGGGTGCTGGCAACAACCGTAAGCTGATTTGG	TRAV25	TRAJ38	CAASIPYGNKLVF	TGTGCAGCAAGCATACCATATGGAAACAAGCTGGTCTTT	TRAV23/DV6	TRAJ47	13	18	3199	1	R26	inf_vax1	TRUE	Timepoint 1	A24_QYI	A24_QYI
CGCCAAGTCAGTTAGC-3	0.350041	2.28043	batch_3	5	CASRDEGRGRYGANVLTF	TGTGCCAGCAGAGACGAGGGACGGGGGCGGTATGGGGCCAACGTCCTGACTTTC	TRBV7-9	TRBJ2-6	CVFYQGGKLIF	TGTGTCTTTTACCAGGGAGGAAAGCTTATCTTC	TRAV24	TRAJ23	NA	NA	NA	NA	2	242	1436	5	R6	inf_vax2	TRUE	Timepoint 2	A01_LTD	A01_LTD
CGCCAAGTCATGTGGT-5	0.590541	3.79779	batch_5	7	CASSILGLGNEQFF	TGTGCCAGTAGTATTCTAGGACTCGGCAATGAGCAGTTCTTC	TRBV19	TRBJ2-1	CAGQLGGTSYGKLTF	TGTGCTGGGCAGCTTGGCGGTACTAGCTATGGAAAGCTGACATTT	TRAV35	TRAJ52	NA	NA	NA	NA	4	7	837	3	N14	vax2	TRUE	Naive post-vax	A24_QYI	A24_QYI
CGCCAAGTCCTCTAGC-2	-5.45842	-0.698389	batch_2	4	NA	NA	NA	NA	NA	NA	NA	NA	NA	NA	NA	NA	115	1699	NA	NA	N4	vax2	NA	Naive post-vax	A01_LTD|A24_NYN	NA
CGCCAAGTCGCAAGCC-3	0.269374	1.14728	batch_3	3	CSVEARGGGVYTGELFF	TGCAGCGTTGAAGCCCGGGGGGGAGGGGTATACACCGGGGAGCTGTTTTTT	TRBV29-1	TRBJ2-2	CAASEGGADGLTF	TGTGCAGCAAGCGAAGGAGGTGCTGACGGACTCACCTTT	TRAV13-1	TRAJ45	CAASMGSGNQFYF	TGTGCAGCAAGCATGGGGTCCGGTAACCAGTTCTATTTT	TRAV23/DV6	TRAJ49	20	1833	3200	1	R6	inf_vax2	NA	Timepoint 2	A02_ALS|A01_TTD	NA
CGCCAAGTCGGTCCGA-6	-6.22379	0.136563	batch_6	4	CASSPDLSSVASYEQYF	TGTGCCAGCAGTCCCGACCTCTCTAGCGTCGCCTCCTACGAGCAGTACTTC	TRBV27	TRBJ2-7	CAFMKRSFGNEKLTF	TGTGCTTTCATGAAGCGTAGCTTTGGAAATGAGAAATTAACCTTT	TRAV38-1	TRAJ48	NA	NA	NA	NA	2131	1257	3201	1	R14	inf_vax2	TRUE	Timepoint 2	B44_AEV	B44_AEV
CGCCAAGTCTGTACGA-1	-2.72767	2.95449	batch_1	2	CASSPDIEAFF	TGTGCCAGCAGCCCGGACATTGAAGCTTTCTTT	TRBV7-9	TRBJ1-1	CAVNRDDKIIF	TGTGCCGTGAACAGAGATGACAAGATCATCTTT	TRAV12-2	TRAJ30	NA	NA	NA	NA	2	27	1357	2	N6	vax2	TRUE	Naive post-vax	A02_YLQ	A02_YLQ
CGCGGTAAGAATGTTG-5	3.91795	-2.62292	batch_5	1	CATSDLNSGGYTF	TGTGCCACCAGTGATTTAAACAGTGGGGGCTACACCTTC	TRBV24-1	TRBJ1-2	CVVNKEDDMRF	TGTGTGGTGAACAAGGAGGATGACATGCGCTTT	TRAV12-1	TRAJ43	NA	NA	NA	NA	5	19	827	17	R28	inf_vax	TRUE	Timepoint 1	A02_YLQ	A02_YLQ
CGCGGTAAGATGTGTA-2	-2.74959	0.158976	batch_2	8	CASSLGQAYEQYF	TGTGCCAGCAGCTTAGGGCAGGCCTACGAGCAGTACTTC	TRBV7-8	TRBJ2-7	CILPLLGGTSYGKLTF	TGCATCCTGCCCCTCCTTGGTGGTACTAGCTATGGAAAGCTGACATTT	TRAV26-2	TRAJ52	NA	NA	NA	NA	14	15	2519	2	R2	inf	FALSE	Timepoint 1	A01_TTD	A01_TTD
CGCGGTAAGGCATTGG-4	2.56292	-2.5718	batch_4	0	CASSKSGAPYNEQFF	TGTGCCAGCAGTAAGAGCGGGGCCCCCTACAATGAGCAGTTCTTC	TRBV27	TRBJ2-1	CALWVNSGGGADGLTF	TGTGCTCTGTGGGTCAACTCAGGAGGAGGTGCTGACGGACTCACCTTT	TRAV9-2	TRAJ45	NA	NA	NA	NA	2	233	473	19	R7	inf	FALSE	Timepoint 1	A01_TTD	A01_TTD
CGCGGTAAGGTGCAAC-4	-0.205864	-0.737437	batch_4	0	CASSAPSGRLTDTQYF	TGTGCCAGCAGCGCCCCTAGCGGGAGACTCACAGATACGCAGTATTTT	TRBV27	TRBJ2-3	CALCDNDMRF	TGTGCTCTGTGCGACAATGACATGCGCTTT	TRAV9-2	TRAJ43	NA	NA	NA	NA	12	27	301	6	R7	inf	FALSE	Timepoint 1	A01_TTD	A01_TTD
CGCGGTAAGTACCGGA-1	-5.68216	0.129957	batch_1	4	CASSLGEYTDTQYF	TGTGCCAGCAGCTTGGGGGAATACACAGATACGCAGTATTTT	TRBV5-5	TRBJ2-3	CAVRSNFNKFYF	TGTGCTGTGAGGTCCAACTTCAACAAATTTTACTTT	TRAV21	TRAJ21	NA	NA	NA	NA	83	1289	3204	1	R4	inf	TRUE	Timepoint 1	B15_NQK_A	B15_NQK
CGCGGTAAGTGTACCT-1	-0.823532	-0.813099	batch_1	2	CASTYSGRVGPGELFF	TGTGCCAGCACCTATAGCGGGAGAGTCGGACCCGGGGAGCTGTTTTTT	TRBV11-2	TRBJ2-2	CAVNAGQAGTALIF	TGTGCCGTGAATGCGGGTCAGGCAGGAACTGCTCTGATCTTT	TRAV8-1	TRAJ15	NA	NA	NA	NA	4	62	202	37	N6	vax2	TRUE	Naive post-vax	B15_NQK_Q	B15_NQK
CGCGGTACAACTGGCC-4	-6.28863	1.04907	batch_4	4	CASSPKREGPDEQYF	TGTGCCAGCAGCCCCAAGCGGGAGGGCCCAGACGAGCAGTACTTC	TRBV9	TRBJ2-7	CVVNTDSSYKLIF	TGTGTGGTGAACACGGATAGCAGCTATAAATTGATCTTC	TRAV12-1	TRAJ12	NA	NA	NA	NA	35	591	3205	1	R8	inf_vax2	TRUE	Timepoint 2	A24_NYN	A24_NYN
CGCGGTACAAGGTTTC-4	1.95994	-2.14364	batch_4	0	CASSDRGPNEKLFF	TGTGCCAGCAGCGACAGGGGGCCCAATGAAAAACTGTTTTTT	TRBV27	TRBJ1-4	CALTPQGNKLVF	TGTGCTCTGACCCCCCAAGGAAACAAACTGGTCTTT	TRAV9-2	TRAJ47	NA	NA	NA	NA	0	38	3206	1	R19	inf_vax1	FALSE	Timepoint 1	A01_TTD	A01_TTD
CGCGGTACACCTCGTT-5	-0.230487	2.97758	batch_5	5	CASSLSGPQETQYF	TGTGCCAGCAGTTTATCCGGGCCGCAAGAGACCCAGTACTTC	TRBV27	TRBJ2-5	CAGPGSQGNLIF	TGTGCTGGCCCAGGAAGCCAAGGAAATCTCATCTTT	TRAV1-2	TRAJ42	NA	NA	NA	NA	212	303	3207	1	R11	inf_vax2	FALSE	Timepoint 2	A01_TTD	A01_TTD
CGCGGTACACTACAGT-4	-5.27791	1.0297	batch_4	4	CSARTGAFGAEQFF	TGCAGTGCACGGACAGGGGCCTTTGGGGCTGAGCAGTTCTTC	TRBV20-1	TRBJ2-1	CAVGTTGTASKLTF	TGTGCTGTGGGGACGACCGGCACTGCCAGTAAACTCACCTTT	TRAV21	TRAJ44	NA	NA	NA	NA	76	504	3208	1	R19	inf_vax2	FALSE	Timepoint 2	A01_FTS	A01_FTS
CGCGGTACACTTAAGC-2	-1.51758	-1.73722	batch_2	6	CASSFRGGPDEQYF	TGTGCCAGCAGTTTTCGGGGGGGCCCTGACGAGCAGTACTTC	TRBV27	TRBJ2-7	NA	NA	NA	NA	NA	NA	NA	NA	9	395	NA	NA	R20	inf_vax1	FALSE	Timepoint 1	A01_TTD	A01_TTD
CGCGGTACATATGCTG-4	-2.85065	0.620857	batch_4	2	CASSYDIEAFF	TGTGCCAGCAGCTACGACATAGAAGCTTTCTTT	TRBV7-9	TRBJ1-1	CAVNEEDKIIF	TGTGCCGTGAACGAGGAGGACAAGATCATCTTT	TRAV12-2	TRAJ30	NA	NA	NA	NA	4	67	3209	1	N11	vax2	TRUE	Naive post-vax	B44_AEV	B44_AEV
CGCGGTACATCGATGT-6	-6.05204	1.57719	batch_6	4	CASSLDWAPGNEQFF	TGCGCCAGCAGCTTGGATTGGGCCCCGGGCAATGAGCAGTTCTTC	TRBV5-1	TRBJ2-1	NA	NA	NA	NA	NA	NA	NA	NA	28	274	NA	NA	R15	inf_vax2	TRUE	Timepoint 2	A24_QYI	A24_QYI
CGCGGTACATCGGAAG-2	-5.23613	0.939231	batch_2	4	CASSYLQGTQETQYF	TGTGCCAGCAGTTACCTACAGGGGACCCAAGAGACCCAGTACTTC	TRBV6-5	TRBJ2-5	CGADTAIQGAQKLVF	TGTGGAGCAGACACGGCAATTCAGGGAGCCCAGAAGCTGGTATTT	TRAV34	TRAJ54	NA	NA	NA	NA	96	1086	3211	1	N4	vax2	TRUE	Naive post-vax	A01_LTD	A01_LTD
CGCGGTAGTAAACACA-5	5.52279	-0.570171	batch_5	1	CASSTGYIVDGYTF	TGTGCCAGTAGTACAGGGTACATAGTGGATGGCTACACCTTC	TRBV19	TRBJ1-2	CAVRWGSNYKLTF	TGTGCTGTGCGTTGGGGTAGCAACTATAAACTGACATTT	TRAV21	TRAJ53	NA	NA	NA	NA	3	46	55	92	R12	inf	FALSE	Timepoint 1	A01_TTD	A01_TTD
CGCGGTAGTATATGGA-4	-0.915388	1.4278	batch_4	3	CASSAVEGTEAFF	TGTGCCAGCAGCGCCGTAGAGGGGACTGAAGCTTTCTTT	TRBV9	TRBJ1-1	NA	NA	NA	NA	NA	NA	NA	NA	6	6	NA	NA	R19	inf_vax2	NA	Timepoint 2	A01_LTD|A01_DTD	NA
CGCGGTAGTCATTAGC-6	0.601523	1.3755	batch_6	3	CASSTRGHMGETQYF	TGTGCCAGCAGCACCAGGGGGCATATGGGAGAGACCCAGTACTTC	TRBV13	TRBJ2-5	CARSFGNEKLTF	TGTGCTCGCTCCTTTGGAAATGAGAAATTAACCTTT	TRAV38-2/DV8	TRAJ48	NA	NA	NA	NA	9	72	3105	2	R23	inf_vax1	FALSE	Timepoint 1	A01_DTD	A01_DTD
CGCGGTAGTCCCTACT-1	-1.17935	0.115163	batch_1	0	CASSARTGELFF	TGTGCCAGCAGCGCAAGGACCGGGGAGCTGTTTTTT	TRBV9	TRBJ2-2	CAVQDLGTSGSRLTF	TGTGCTGTGCAGGATTTGGGAACCAGTGGCTCTAGGTTGACCTTT	TRAV20	TRAJ58	NA	NA	NA	NA	1	6	575	3	N9	vax2	TRUE	Naive post-vax	A02_YLQ	A02_YLQ
CGCGGTAGTCGAGATG-4	-1.82371	1.15034	batch_4	5	NA	NA	NA	NA	NA	NA	NA	NA	NA	NA	NA	NA	2	124	NA	NA	R7	inf	FALSE	Timepoint 1	A01_FTS	A01_FTS
CGCGGTAGTCGGCATC-5	3.89435	-1.32879	batch_5	1	CASSQDFTGFYGYTF	TGTGCCAGCAGCCAAGATTTTACTGGGTTTTATGGCTACACCTTC	TRBV14	TRBJ1-2	CAVFSNSGYALNF	TGTGCTGTGTTTTCAAATTCCGGGTATGCACTCAACTTC	TRAV1-2	TRAJ41	NA	NA	NA	NA	5	33	35	28	R11	inf	FALSE	Timepoint 1	A01_FTS	A01_FTS
CGCGGTAGTGGTCTCG-4	-0.815579	-2.31303	batch_4	6	CASSLAGEPWNEQFF	TGTGCCAGCAGCTTAGCAGGGGAGCCCTGGAATGAGCAGTTCTTC	TRBV7-2	TRBJ2-1	CALSDSNDYKLSF	TGTGCTCTGAGTGATTCCAACGACTACAAGCTCAGCTTT	TRAV9-2	TRAJ20	NA	NA	NA	NA	1	17	10	31	R10	inf	TRUE	Timepoint 1	B15_NQK_Q|B15_NQK_A	B15_NQK
CGCGGTATCAAGGCTT-3	-0.559214	-0.0641756	batch_3	0	CASSPVAGGNTGELFF	TGTGCCAGCAGCCCCGTAGCGGGGGGGAACACCGGGGAGCTGTTTTTT	TRBV13	TRBJ2-2	CVVNMPGAGSYQLTF	TGTGTGGTGAACATGCCCGGGGCTGGGAGTTACCAACTCACTTTC	TRAV12-1	TRAJ28	CVVLSGNTPLVF	TGTGTGGTGTTGTCAGGAAACACACCTCTTGTCTTT	TRAV12-1	TRAJ29	5	265	3213	1	R5	inf	TRUE	Timepoint 1	A02_YLQ	A02_YLQ
CGCGGTATCCTCGCAT-5	4.80627	-2.02475	batch_5	2	CASSDPSTAPHNEQFF	TGTGCCAGCAGTGACCCTAGCACGGCCCCTCACAATGAGCAGTTCTTC	TRBV2	TRBJ2-1	CAFMTNTGANSKLTF	TGTGCTTTCATGACCAATACTGGAGCCAATAGTAAGCTGACATTT	TRAV38-1	TRAJ56	NA	NA	NA	NA	1358	1854	234	4	R12	inf	FALSE	Timepoint 1	A01_TTD	A01_TTD
CGCGGTATCGTGACAT-5	-2.92629	1.78561	batch_5	2	CASSRTGALDEQYF	TGTGCCAGCAGCCGGACAGGGGCTCTGGACGAGCAGTACTTC	TRBV7-9	TRBJ2-7	CAMSPLTGANNLFF	TGTGCAATGAGTCCTTTAACTGGGGCAAACAACCTCTTCTTT	TRAV14/DV4	TRAJ36	NA	NA	NA	NA	147	190	553	7	B3	vax2_inf	FALSE	Breakthrough	A02_ALS	A02_ALS
CGCGGTATCTACTTAC-4	2.32917	-3.54889	batch_4	0	CASSKSGAPYNEQFF	TGTGCCAGCAGTAAGAGCGGGGCCCCCTACAATGAGCAGTTCTTC	TRBV27	TRBJ2-1	CALWVNSGGGADGLTF	TGTGCTCTGTGGGTCAACTCAGGAGGAGGTGCTGACGGACTCACCTTT	TRAV9-2	TRAJ45	NA	NA	NA	NA	5	205	473	19	R7	inf	FALSE	Timepoint 1	A01_TTD	A01_TTD
CGCGGTATCTGTACGA-5	3.01901	0.639546	batch_5	3	CASSIGLTGELFF	TGTGCCAGTAGTATTGGACTCACCGGGGAGCTGTTTTTT	TRBV19	TRBJ2-2	CAASWPGKLIF	TGTGCAGCAAGTTGGCCAGGAAAGCTTATCTTC	TRAV13-1	TRAJ23	NA	NA	NA	NA	9	177	59	5	B4	vax2_inf	TRUE	Breakthrough	A02_YLQ	A02_YLQ
CGCGTTTAGAGTCTGG-6	-1.80011	2.65612	batch_6	5	CASSLSGVNSNQPQHF	TGTGCCAGCAGCTTGTCAGGGGTGAATAGCAATCAGCCCCAGCATTTT	TRBV5-8	TRBJ1-5	CALAAGNQFYF	TGTGCTCTAGCTGCGGGTAACCAGTTCTATTTT	TRAV6	TRAJ49	NA	NA	NA	NA	9	17	3216	3	B7	vax2_inf	FALSE	Breakthrough	A01_TTD	A01_TTD
CGCGTTTAGAGTTGGC-6	2.37411	4.95889	batch_6	10	CASTGGQETQYF	TGTGCCAGCACTGGGGGTCAAGAGACCCAGTACTTC	TRBV2	TRBJ2-5	CAATRGGQKLLF	TGTGCAGCAACTCGGGGGGGCCAGAAGCTGCTCTTT	TRAV29/DV5	TRAJ16	NA	NA	NA	NA	12	11	1244	2	R15	inf_vax2	FALSE	Timepoint 2	A24_VYI	A24_VYI
CGCGTTTAGCAGCCTC-3	-0.826456	2.18671	batch_3	5	CASSADIEAFF	TGTGCCAGCAGCGCAGACATTGAAGCTTTCTTT	TRBV7-9	TRBJ1-1	NA	NA	NA	NA	NA	NA	NA	NA	0	5	NA	NA	R5	inf_vax2	TRUE	Timepoint 2	A02_YLQ	A02_YLQ
CGCGTTTAGCTGTTCA-6	0.286055	3.23445	batch_6	5	CASKGQGETQYF	TGTGCCAGTAAGGGTCAGGGGGAGACCCAGTACTTC	TRBV19	TRBJ2-5	CALSGPLGGYQKVTF	TGTGCTCTGAGTGGGCCCCTTGGGGGTTACCAGAAAGTTACCTTT	TRAV19	TRAJ13	NA	NA	NA	NA	5	209	2127	3	R23	inf_vax1	FALSE	Timepoint 1	A01_FTS	A01_FTS
CGCGTTTAGGCAAAGA-4	-0.506936	-2.34207	batch_4	6	CASSIDSTDTQYF	TGTGCCAGCAGTATTGACAGCACAGATACGCAGTATTTT	TRBV28	TRBJ2-3	CIVRVGIQGAQKLVF	TGCATCGTCAGAGTCGGGATTCAGGGAGCCCAGAAGCTGGTATTT	TRAV26-1	TRAJ54	NA	NA	NA	NA	2	190	302	25	R7	inf	FALSE	Timepoint 1	A01_TTD	A01_TTD
CGCGTTTAGTACACCT-4	1.4939	-1.84927	batch_4	0	CASDLRDRWNEQFF	TGTGCCAGTGATCTTCGGGACAGGTGGAATGAGCAGTTCTTC	TRBV7-9	TRBJ2-1	CAGLIFGNEKLTF	TGTGCTGGGCTTATCTTTGGAAATGAGAAATTAACCTTT	TRAV35	TRAJ48	NA	NA	NA	NA	2	113	1065	5	R7	inf	FALSE	Timepoint 1	A01_TTD	A01_TTD
CGCGTTTCAATGACCT-4	-1.10908	-0.762517	batch_4	0	CATSDRGPTDTQYF	TGTGCCACCTCGGACAGGGGGCCTACAGATACGCAGTATTTT	TRBV27	TRBJ2-3	CAGLGETSGSRLTF	TGTGCTGGGCTAGGGGAAACCAGTGGCTCTAGGTTGACCTTT	TRAV35	TRAJ58	NA	NA	NA	NA	2	98	2290	2	R7	inf	FALSE	Timepoint 1	A01_TTD	A01_TTD
CGCGTTTCACCAGTTA-4	0.350295	-0.962145	batch_4	0	NA	NA	NA	NA	NA	NA	NA	NA	NA	NA	NA	NA	5	508	NA	NA	R7	inf	FALSE	Timepoint 1	A01_TTD	A01_TTD
CGCGTTTCAGGAACGT-5	-3.35696	1.29529	batch_5	2	CASSLWPQRDTQYF	TGTGCCAGCAGCCTATGGCCCCAACGGGATACGCAGTATTTT	TRBV5-5	TRBJ2-3	CNARLMF	TGCAATGCCAGACTCATGTTT	TRAV5	TRAJ31	NA	NA	NA	NA	6	21	3218	1	B6	vax2_inf	FALSE	Breakthrough	A24_VYF	A24_VYF
CGCGTTTCAGTAAGCG-5	0.951798	1.45075	batch_5	3	CASKSGAGTEKLFF	TGTGCCAGCAAAAGTGGGGCAGGGACCGAAAAACTGTTTTTT	TRBV6-5	TRBJ1-4	CAEPNNAGNMLTF	TGTGCAGAGCCGAATAATGCAGGCAACATGCTCACCTTT	TRAV5	TRAJ39	NA	NA	NA	NA	135	392	3219	1	B3	vax2_inf	FALSE	Breakthrough	A02_LLY	A02_LLY
CGCGTTTCATGCATGT-4	2.56294	-0.634379	batch_4	3	CASSLEWTSGTGELFF	TGCGCCAGCAGCTTGGAATGGACTAGCGGGACCGGGGAGCTGTTTTTT	TRBV5-1	TRBJ2-2	CAGEFGGTSYGKLTF	TGTGCAGGAGAGTTCGGGGGTACTAGCTATGGAAAGCTGACATTT	TRAV27	TRAJ52	NA	NA	NA	NA	43	235	3220	1	R7	inf	FALSE	Timepoint 1	A01_FTS	A01_FTS
CGCGTTTGTAATCGTC-4	-2.24179	-1.90223	batch_4	6	CASSQTSGGFYNEQFF	TGTGCCAGCAGCCAAACTAGCGGGGGGTTTTACAATGAGCAGTTCTTC	TRBV3-1	TRBJ2-1	CAADNYGQNFVF	TGTGCAGCGGATAACTATGGTCAGAATTTTGTCTTT	TRAV29/DV5	TRAJ26	NA	NA	NA	NA	0	116	364	3	R7	inf	FALSE	Timepoint 1	A01_PTD	A01_PTD
CGCGTTTGTACCAGTT-5	-6.01554	-0.70303	batch_5	4	CASSRMGLDTQYF	TGCGCCAGCAGCCGGATGGGGCTAGATACGCAGTATTTT	TRBV4-1	TRBJ2-3	CEGGSEKLVF	TGTGAGGGCGGATCTGAAAAGCTGGTCTTT	TRAV21	TRAJ57	CAVWGGSNYKLTF	TGTGCTGTCTGGGGAGGTAGCAACTATAAACTGACATTT	TRAV41	TRAJ53	220	828	3221	1	N14	vax2	NA	Naive post-vax	A24_QYI|A24_NYN	NA
CGCGTTTGTCGAATCT-1	-1.51347	-0.650889	batch_1	2	CASSLTLRGGAGELFF	TGTGCCAGCAGCCTAACACTACGGGGGGGAGCCGGGGAGCTGTTTTTT	TRBV11-2	TRBJ2-2	CAVNAGQAGTALIF	TGTGCCGTGAATGCTGGACAGGCAGGAACTGCTCTGATCTTT	TRAV8-1	TRAJ15	NA	NA	NA	NA	1	21	358	13	R4	inf	TRUE	Timepoint 1	B15_NQK_A|B15_NQK_Q	B15_NQK
CGCGTTTGTTAGATGA-4	1.63128	0.790437	batch_4	3	NA	NA	NA	NA	CAVSLRSGNTPLVF	TGTGCTGTGAGCCTGCGTTCAGGAAACACACCTCTTGTCTTT	TRAV21	TRAJ29	NA	NA	NA	NA	9	305	NA	NA	R19	inf_vax2	FALSE	Timepoint 2	A01_DTD	A01_DTD
CGCGTTTTCACCGGGT-4	-0.965073	-0.859498	batch_4	0	CASAPSGPLDTQYF	TGTGCCAGCGCCCCTAGCGGCCCCCTGGATACGCAGTATTTT	TRBV27	TRBJ2-3	NA	NA	NA	NA	NA	NA	NA	NA	3	351	NA	NA	R7	inf	FALSE	Timepoint 1	A01_TTD	A01_TTD
CGCGTTTTCAGTCAGT-4	2.56488	-3.72108	batch_4	0	CATSRDSGGTSTDTQYF	TGTGCCACCAGCAGAGATAGCGGGGGAACTAGCACAGATACGCAGTATTTT	TRBV15	TRBJ2-3	CAMNIGTASKLTF	TGTGCAATGAATATCGGCACTGCCAGTAAACTCACCTTT	TRAV12-3	TRAJ44	NA	NA	NA	NA	7	210	292	12	R7	inf	FALSE	Timepoint 1	A01_TTD	A01_TTD
CGCGTTTTCCCTTGTG-4	-0.894824	-0.956678	batch_4	0	CASSLDSSYEQYF	TGTGCCAGCAGCCTTGACAGTTCCTACGAGCAGTACTTC	TRBV6-5	TRBJ2-7	CAVSGGYNKLIF	TGTGCTGTCTCTGGTGGCTACAATAAGCTGATTTTT	TRAV21	TRAJ4	NA	NA	NA	NA	4	1289	693	6	R7	inf	FALSE	Timepoint 1	A01_TTD	A01_TTD
CGCGTTTTCCTATTCA-6	-2.19323	3.00827	batch_6	5	CASSTGAYEQYF	TGTGCCAGTAGTACAGGTGCCTACGAGCAGTACTTC	TRBV19	TRBJ2-7	CATDLSSGGSNYKLTF	TGTGCTACGGACCTAAGCAGTGGAGGTAGCAACTATAAACTGACATTT	TRAV17	TRAJ53	NA	NA	NA	NA	3	22	3222	1	B7	vax2_inf	FALSE	Breakthrough	A01_PTD	A01_PTD
CGCGTTTTCTATCCTA-6	-2.97569	2.14767	batch_6	2	CSASMAEISNQPQHF	TGCAGTGCATCGATGGCGGAGATTAGCAATCAGCCCCAGCATTTT	TRBV20-1	TRBJ1-5	CAWDHAGGTSYGKLTF	TGTGCTTGGGATCATGCTGGTGGTACTAGCTATGGAAAGCTGACATTT	TRAV38-1	TRAJ52	NA	NA	NA	NA	7	61	3223	1	R26	inf_vax1	TRUE	Timepoint 1	A24_QYI	A24_QYI
CGCGTTTTCTTCAACT-5	-6.49906	-0.641533	batch_5	4	CASSYGPLTYNEQFF	TGTGCCAGCAGTTACGGCCCCCTCACCTACAATGAGCAGTTCTTC	TRBV6-5	TRBJ2-1	CAVNALKAAGNKLTF	TGTGCCGTGAACGCCCTCAAAGCTGCAGGCAACAAGCTAACTTTT	TRAV12-2	TRAJ17	NA	NA	NA	NA	52	461	3224	1	B6	vax2_inf	FALSE	Breakthrough	A24_VYF	A24_VYF
CGCTATCAGCCTTGAT-6	0.63208	3.20864	batch_6	5	CASSLGGDFNQPQHF	TGTGCCAGCAGCCTAGGGGGCGATTTCAATCAGCCCCAGCATTTT	TRBV3-1	TRBJ1-5	CAMLSSGNTGKLIF	TGTGCAATGTTATCCTCTGGCAACACAGGCAAACTAATCTTT	TRAV14/DV4	TRAJ37	CAPLI	TGTGCCCCCTTGATT	TRAV27	TRAJ40	7	47	2341	3	B7	vax2_inf	FALSE	Breakthrough	A01_FTS	A01_FTS
CGCTATCAGCTAAGAT-4	-0.254273	0.254297	batch_4	0	NA	NA	NA	NA	NA	NA	NA	NA	NA	NA	NA	NA	7	239	NA	NA	R7	inf	FALSE	Timepoint 1	A01_TTD	A01_TTD
CGCTATCAGGAGTAGA-6	-1.85827	1.77863	batch_6	2	CASSVGGGTEAFF	TGTGCCAGCAGCGTAGGAGGGGGCACTGAAGCTTTCTTT	TRBV9	TRBJ1-1	CASNNNAGNMLTF	TGTGCCTCGAATAATAATGCAGGCAACATGCTCACCTTT	TRAV36/DV7	TRAJ39	NA	NA	NA	NA	2	16	1068	4	R23	inf_vax2	TRUE	Timepoint 2	A01_LTD	A01_LTD
CGCTATCAGGGCTCTC-6	2.77511	0.0110251	batch_6	3	NA	NA	NA	NA	NA	NA	NA	NA	NA	NA	NA	NA	22	193	NA	NA	R16	inf_vax2	FALSE	Timepoint 2	A02_ALS	A02_ALS
CGCTATCAGTGAAGAG-4	-0.583992	-1.076	batch_4	0	CASKPGWGNQPQHF	TGTGCCAGCAAACCAGGGTGGGGCAATCAGCCCCAGCATTTT	TRBV6-5	TRBJ1-5	CSPIQAGTALIF	TGTTCGCCCATCCAGGCAGGAACTGCTCTGATCTTT	TRAV24	TRAJ15	NA	NA	NA	NA	2	168	3225	2	R7	inf	FALSE	Timepoint 1	A01_TTD	A01_TTD
CGCTATCAGTTACGGG-4	3.68063	-3.25932	batch_4	0	CASSSRGGASYNEQFF	TGTGCCAGCAGTTCGCGGGGGGGCGCCTCCTACAATGAGCAGTTCTTC	TRBV27	TRBJ2-1	CALRHDMRF	TGTGCTCTCCGGCATGACATGCGCTTT	TRAV6	TRAJ43	NA	NA	NA	NA	2	389	322	5	R19	inf_vax1	TRUE	Timepoint 1	A01_LTD	A01_LTD
CGCTATCCAAGGTTTC-6	2.68652	-1.75848	batch_6	1	CASSSRTGRGDNEQFF	TGTGCCAGCAGTTCTCGGACAGGGCGGGGAGACAATGAGCAGTTCTTC	TRBV27	TRBJ2-1	CALRHDMRF	TGTGCTCTAAGACATGACATGCGCTTT	TRAV6	TRAJ43	NA	NA	NA	NA	13	26	17	71	R23	inf_vax2	TRUE	Timepoint 2	A01_LTD	A01_LTD
CGCTATCCACCAGATT-6	3.15403	-0.38493	batch_6	3	CAWRITGGNYGYTF	TGTGCCTGGAGGATAACAGGGGGCAACTATGGCTACACCTTC	TRBV30	TRBJ1-2	CAFVGYSGYALNF	TGTGCCTTTGTAGGGTATTCCGGGTATGCACTCAACTTC	TRAV24	TRAJ41	NA	NA	NA	NA	4	9	3226	3	R23	inf_vax1	NA	Timepoint 1	A01_LTD|A01_FTS	NA
CGCTATCCAGATAATG-3	0.100971	0.22022	batch_3	0	CASSLTQGLNTEAFF	TGTGCCAGCAGCCTTACCCAAGGGCTGAACACTGAAGCTTTCTTT	TRBV28	TRBJ1-1	CAMRATGGFKTIF	TGTGCAATGAGGGCTACTGGAGGCTTCAAAACTATCTTT	TRAV14/DV4	TRAJ9	CALRRPKAAGNKLTF	TGTGCTCTCCGACGCCCTAAAGCTGCAGGCAACAAGCTAACTTTT	TRAV6	TRAJ17	1	96	1525	4	R6	inf	FALSE	Timepoint 1	A01_TTD	A01_TTD
CGCTATCCAGCAGTTT-4	1.53954	-2.92864	batch_4	0	CATPWRILETQYF	TGTGCCACCCCGTGGAGAATTCTAGAGACCCAGTACTTC	TRBV24-1	TRBJ2-5	CAVEDGGATNKLIF	TGTGCTGTGGAGGATGGAGGTGCTACAAACAAGCTCATCTTT	TRAV2	TRAJ32	NA	NA	NA	NA	4	45	169	10	R7	inf	FALSE	Timepoint 1	A01_TTD	A01_TTD
CGCTATCCAGCATGAG-3	2.93435	2.84058	batch_3	1	CSARDVAGGAHYEQYF	TGCAGTGCTAGAGATGTGGCCGGAGGCGCCCACTACGAGCAGTACTTC	TRBV20-1	TRBJ2-7	CASPQGDSSYKLIF	TGTGCCTCTCCCCAGGGGGATAGCAGCTATAAATTGATCTTC	TRAV24	TRAJ12	NA	NA	NA	NA	2	149	255	13	R18	inf_vax1	TRUE	Timepoint 1	A24_QYI	A24_QYI
CGCTATCCAGCCAGAA-5	-1.71801	-3.85557	batch_5	6	NA	NA	NA	NA	NA	NA	NA	NA	NA	NA	NA	NA	2	9	NA	NA	R12	inf	FALSE	Timepoint 1	A01_TTD	A01_TTD
CGCTATCCATCCGGGT-1	3.16106	5.59245	batch_1	10	CASSLGFPNQPQHF	TGTGCCAGCAGTTTGGGTTTCCCCAATCAGCCCCAGCATTTT	TRBV27	TRBJ1-5	CGTELRGKLIF	TGCGGCACAGAGCTCCGGGGAAAGCTTATCTTC	TRAV30	TRAJ23	NA	NA	NA	NA	0	2	11	572	R29	inf_vax	TRUE	Timepoint 1	A01_LTD	A01_LTD
CGCTATCGTAAAGTCA-4	3.32836	-2.89616	batch_4	0	CASSDPAVTTANEQFF	TGTGCCAGCAGTGATCCCGCGGTGACCACTGCCAATGAGCAGTTCTTC	TRBV2	TRBJ2-1	CAFMINTGANSKLTF	TGTGCTTTCATGATCAATACTGGAGCCAATAGTAAGCTGACATTT	TRAV38-1	TRAJ56	NA	NA	NA	NA	0	59	3228	1	R19	inf_vax1	FALSE	Timepoint 1	A01_TTD	A01_TTD
CGCTATCGTGATGATA-6	-1.44401	1.9778	batch_6	5	CASSLEAGGPLGQFF	TGTGCCAGCAGCTTAGAGGCAGGGGGCCCGTTAGGGCAGTTCTTC	TRBV7-8	TRBJ2-1	CAVTQGGKLIF	TGTGCCGTGACGCAGGGAGGAAAGCTTATCTTC	TRAV12-2	TRAJ23	NA	NA	NA	NA	16	110	3229	1	R23	inf_vax2	NA	Timepoint 2	A01_TTD|A01_FTS	NA
CGCTATCGTTACTGAC-6	3.60127	0.594735	batch_6	3	CASSLDRQYGYTF	TGTGCCAGCAGCTTAGACCGTCAGTATGGCTACACCTTC	TRBV7-9	TRBJ1-2	CLVGDIRDDKIIF	TGCCTCGTGGGTGACATAAGAGATGACAAGATCATCTTT	TRAV4	TRAJ30	NA	NA	NA	NA	2824	1549	21	36	B9	vax2_inf	FALSE	Breakthrough	A01_FTS	A01_FTS
CGCTATCGTTGTTTGG-4	2.87201	-1.01945	batch_4	3	CASSLGLATEAFF	TGTGCCAGCAGTTTGGGGCTTGCAACTGAAGCTTTCTTT	TRBV28	TRBJ1-1	CAVHFFFTGTASKLTF	TGTGCTGTGCATTTCTTTTTCACCGGCACTGCCAGTAAACTCACCTTT	TRAV21	TRAJ44	CDTSGTYKYIF	TGCGATACCTCAGGAACCTACAAATACATCTTT	TRAV25	TRAJ40	43	117	326	23	R19	inf_vax2	TRUE	Timepoint 2	A01_LTD	A01_LTD
CGCTATCTCACTGGGC-1	3.26342	3.94831	batch_1	7	CASHPGTGTSSYNSPLHF	TGTGCCAGCCACCCCGGGACAGGGACGAGCTCCTATAATTCACCCCTCCACTTT	TRBV19	TRBJ1-6	CALSALNTGGFKTIF	TGTGCTCTGAGTGCCTTAAATACTGGAGGCTTCAAAACTATCTTT	TRAV9-2	TRAJ9	NA	NA	NA	NA	0	22	990	12	R29	inf_vax	TRUE	Timepoint 1	A01_LTD	A01_LTD
CGCTATCTCAGTGCAT-1	4.04002	1.77958	batch_1	1	CASSLGFPNQPQHF	TGTGCCAGCAGTTTGGGTTTCCCCAATCAGCCCCAGCATTTT	TRBV27	TRBJ1-5	CGTELRGKLIF	TGCGGCACAGAGCTCCGGGGAAAGCTTATCTTC	TRAV30	TRAJ23	NA	NA	NA	NA	2	215	11	572	R29	inf_vax	TRUE	Timepoint 1	A01_LTD	A01_LTD
CGCTATCTCATAACCG-4	2.4546	-3.62498	batch_4	0	CASWAASTDTQYF	TGTGCCAGCTGGGCTGCTAGCACAGATACGCAGTATTTT	TRBV6-2	TRBJ2-3	CALSLDRDDKIIF	TGTGCTCTGAGTCTGGACAGAGATGACAAGATCATCTTT	TRAV19	TRAJ30	NA	NA	NA	NA	3	65	880	2	R19	inf_vax1	FALSE	Timepoint 1	A01_FTS	A01_FTS
CGCTATCTCATAGCAC-3	3.11543	0.397177	batch_3	3	CASSLGVGRAYEQYF	TGTGCCAGCAGCTTAGGTGTCGGGAGGGCTTACGAGCAGTACTTC	TRBV7-2	TRBJ2-7	CILRDLDYKLSF	TGCATCCTGAGAGACCTCGACTACAAGCTCAGCTTT	TRAV26-2	TRAJ20	NA	NA	NA	NA	4	594	2527	5	R18	inf_vax1	TRUE	Timepoint 1	B15_NQK_A	B15_NQK
CGCTATCTCCTTGGTC-4	2.58646	-3.38933	batch_4	0	CASSDSGYEQYF	TGCGCCAGCAGTGATTCCGGATACGAGCAGTACTTC	TRBV10-2	TRBJ2-7	CALGPDSWGKLQF	TGTGCTCTGGGGCCTGACAGCTGGGGGAAATTGCAGTTT	TRAV9-2	TRAJ24	NA	NA	NA	NA	6	207	3230	6	R7	inf	FALSE	Timepoint 1	A01_TTD	A01_TTD
CGCTATCTCTCCGGTT-4	4.18656	-0.839983	batch_4	1	CSVQTAWPYEQYF	TGCAGCGTTCAGACAGCCTGGCCCTACGAGCAGTACTTC	TRBV29-1	TRBJ2-7	CAVNSGGGSNYKLTF	TGTGCCGTGAACAGTGGTGGAGGTAGCAACTATAAACTGACATTT	TRAV12-2	TRAJ53	NA	NA	NA	NA	14	87	6	50	R21	inf_vax2	TRUE	Timepoint 2	A01_LTD	A01_LTD
CGCTATCTCTCGTTTA-1	-1.9994	0.146359	batch_1	2	CASTYSGRVGPGELFF	TGTGCCAGCACCTATAGCGGGAGAGTCGGACCCGGGGAGCTGTTTTTT	TRBV11-2	TRBJ2-2	CAVNAGQAGTALIF	TGTGCCGTGAATGCGGGTCAGGCAGGAACTGCTCTGATCTTT	TRAV8-1	TRAJ15	NA	NA	NA	NA	0	6	202	37	N6	vax2	TRUE	Naive post-vax	B15_NQK_Q	B15_NQK
CGCTATCTCTGTCTCG-6	0.788867	3.28713	batch_6	5	CASSLWTGVGETQYF	TGCGCCAGCAGCTTGTGGACAGGGGTGGGGGAGACCCAGTACTTC	TRBV5-1	TRBJ2-5	NA	NA	NA	NA	NA	NA	NA	NA	5	5	NA	NA	B7	vax2_inf	FALSE	Breakthrough	A01_FTS	A01_FTS
CGCTATCTCTTGAGAC-3	2.33187	3.41827	batch_3	7	CASSDDGTGIETQYF	TGTGCCAGCAGCGATGATGGGACAGGGATTGAGACCCAGTACTTC	TRBV9	TRBJ2-5	CAASAFISNTGKLIF	TGTGCAGCAAGCGCATTCATAAGCAACACAGGCAAACTAATCTTT	TRAV29/DV5	TRAJ37	NA	NA	NA	NA	5	878	16	46	R6	inf	FALSE	Timepoint 1	A01_TTD	A01_TTD
CGCTATCTCTTGAGAC-5	5.5834	-2.11388	batch_5	1	CATPKVGDPYEQYF	TGTGCCACCCCGAAGGTCGGGGACCCCTACGAGCAGTACTTC	TRBV24-1	TRBJ2-7	CAMRDWGLTGGGNKLTF	TGTGCAATGAGAGATTGGGGACTCACGGGAGGAGGAAACAAACTCACCTTT	TRAV14/DV4	TRAJ10	NA	NA	NA	NA	3	141	1417	6	R12	inf_vax2	FALSE	Timepoint 2	A01_TTD	A01_TTD
CGCTGGAAGCTGTTCA-5	2.86365	4.9942	batch_5	10	CASTQDSGPYNEQFF	TGTGCCAGCACCCAAGACAGCGGGCCATACAATGAGCAGTTCTTC	TRBV28	TRBJ2-1	CALSTNAGKSTF	TGTGCTCTGAGCACCAATGCAGGCAAATCAACCTTT	TRAV9-2	TRAJ27	NA	NA	NA	NA	3	21	2025	9	R12	inf	FALSE	Timepoint 1	A01_TTD	A01_TTD
CGCTGGAAGTACGCGA-5	3.40148	-3.00538	batch_5	0	CASSPSGGGPGDNEQFF	TGTGCCAGCAGCCCTAGCGGGGGGGGCCCAGGGGACAATGAGCAGTTCTTC	TRBV5-6	TRBJ2-1	CLLADRGSTLGRLYF	TGTCTTCTGGCCGACAGAGGCTCAACCCTGGGGAGGCTATACTTT	TRAV40	TRAJ18	CALSDLGDYKLSF	TGTGCTCTGAGTGATCTCGGGGACTACAAGCTCAGCTTT	TRAV19	TRAJ20	5	115	108	22	R12	inf	FALSE	Timepoint 1	A01_TTD	A01_TTD
CGCTGGAAGTTCGCAT-5	-7.43705	0.363293	batch_5	4	CASSLANTEAFF	TGTGCCAGCAGTCTAGCAAACACTGAAGCTTTCTTT	TRBV12-4	TRBJ1-1	CAESPLGF	TGTGCAGAGAGCCCCTTGGGGTTT	TRAV5	TRAJ20	NA	NA	NA	NA	56	425	3233	1	B6	vax2_inf	NA	Breakthrough	A24_VYF|A24_NYN	NA
CGCTGGACAAGAAAGG-5	1.54014	0.547391	batch_5	3	CASMGQTGDEQFF	TGTGCCAGCATGGGACAGACAGGGGATGAGCAGTTCTTC	TRBV28	TRBJ2-1	CAGSGGGKLIF	TGTGCAGGCTCGGGGGGAGGAAAGCTTATCTTC	TRAV13-2	TRAJ23	NA	NA	NA	NA	6	149	1364	7	B4	vax2_inf	FALSE	Breakthrough	A02_ALS	A02_ALS
CGCTGGACAATAAGCA-5	5.85009	-0.973194	batch_5	1	CASSLADSYEQYF	TGTGCCAGCAGCTTGGCCGACTCCTACGAGCAGTACTTC	TRBV5-8	TRBJ2-7	CAMTPLTGTASKLTF	TGTGCAATGACCCCGCTTACCGGCACTGCCAGTAAACTCACCTTT	TRAV12-3	TRAJ44	NA	NA	NA	NA	1	79	1775	6	R12	inf	FALSE	Timepoint 1	A01_TTD	A01_TTD
CGCTGGACACCGATAT-4	0.608587	-1.0992	batch_4	0	CASSQGWRGWANEQFF	TGCGCCAGCAGCCAAGGGTGGAGGGGCTGGGCCAATGAGCAGTTCTTC	TRBV4-1	TRBJ2-1	CATDAAQGGSEKLVF	TGTGCTACGGACGCTGCTCAGGGCGGATCTGAAAAGCTGGTCTTT	TRAV17	TRAJ57	CAASIQGGSQGNLIF	TGTGCAGCAAGTATACAGGGAGGAAGCCAAGGAAATCTCATCTTT	TRAV13-1	TRAJ42	1302	1942	3235	1	R19	inf_vax2	FALSE	Timepoint 2	A01_TTD	A01_TTD
CGCTGGACACGCCAGT-5	-6.64341	-0.280646	batch_5	4	CSVRFPETQYF	TGCAGCGTTCGGTTCCCGGAGACCCAGTACTTC	TRBV29-1	TRBJ2-5	CALRSFSGGYQKVTF	TGTGCTCTGAGGTCCTTCTCTGGGGGTTACCAGAAAGTTACCTTT	TRAV19	TRAJ13	NA	NA	NA	NA	7	180	3236	1	B6	vax2_inf	FALSE	Breakthrough	A24_VYF	A24_VYF
CGCTGGACAGCCAATT-4	0.479168	-1.06494	batch_4	0	NA	NA	NA	NA	NA	NA	NA	NA	NA	NA	NA	NA	6	114	NA	NA	R7	inf	FALSE	Timepoint 1	A01_TTD	A01_TTD
CGCTGGACATCTCGCT-5	3.01966	-0.222206	batch_5	3	CASSLRRGRVENTGELFF	TGTGCCAGCAGTTTGAGGAGGGGGCGGGTTGAGAACACCGGGGAGCTGTTTTTT	TRBV28	TRBJ2-2	CAVSESGGDDMRF	TGTGCTGTGAGTGAAAGCGGGGGGGATGACATGCGCTTT	TRAV8-6	TRAJ43	NA	NA	NA	NA	516	1110	3238	1	R11	inf	FALSE	Timepoint 1	A01_FTS	A01_FTS
CGCTGGAGTATTCTCT-1	3.68934	3.10614	batch_1	7	CASSLGFPNQPQHF	TGTGCCAGCAGTTTGGGTTTCCCCAATCAGCCCCAGCATTTT	TRBV27	TRBJ1-5	CGTELRGKLIF	TGCGGCACAGAGCTCCGGGGAAAGCTTATCTTC	TRAV30	TRAJ23	NA	NA	NA	NA	0	9	11	572	R29	inf_vax	TRUE	Timepoint 1	A01_LTD	A01_LTD
CGCTGGAGTCACAAGG-4	2.61066	0.0028843	batch_4	3	CASSLVPLVYSYEQYF	TGTGCCAGCAGTTTAGTCCCCCTAGTTTACTCCTACGAGCAGTACTTC	TRBV28	TRBJ2-7	CAVGGNQFYF	TGTGCTGTTGGCGGTAACCAGTTCTATTTT	TRAV21	TRAJ49	NA	NA	NA	NA	3	176	1474	4	R9	inf_vax2	NA	Timepoint 2	B15_NQK_A|B15_RVA	NA
CGCTGGAGTCCGACGT-6	2.49341	-0.465146	batch_6	3	CASSQDPSSIYEQYF	TGCGCCAGCAGCCAAGATCCATCCTCCATCTACGAGCAGTACTTC	TRBV4-3	TRBJ2-7	CALSESQNPYNQGGKLIF	TGTGCTCTGAGTGAGTCTCAAAACCCTTATAACCAGGGAGGAAAGCTTATCTTC	TRAV19	TRAJ23	NA	NA	NA	NA	21	58	3239	2	B9	vax2_inf	NA	Breakthrough	A01_PTD|A01_FTS	NA
CGCTGGAGTGACAAAT-4	4.02476	-1.16077	batch_4	1	CASSGTVTHSSTDTQYF	TGTGCCAGCAGTGGGACAGTAACTCATTCTAGCACAGATACGCAGTATTTT	TRBV2	TRBJ2-3	CAVEFPRGQNFVF	TGTGCTGTGGAGTTTCCTAGGGGTCAGAATTTTGTCTTT	TRAV2	TRAJ26	NA	NA	NA	NA	4	403	40	44	R19	inf_vax1	TRUE	Timepoint 1	A01_LTD	A01_LTD
CGCTGGAGTGACTCAT-2	1.79859	0.132234	batch_2	3	CASSGPLAGRRTDTQYF	TGTGCCAGCAGCGGCCCCCTAGCGGGGAGACGCACAGATACGCAGTATTTT	TRBV13	TRBJ2-3	CAFMKLYNFNKFYF	TGTGCTTTCATGAAGCTATACAACTTCAACAAATTTTACTTT	TRAV38-1	TRAJ21	NA	NA	NA	NA	3	587	3240	2	N2	vax2	TRUE	Naive post-vax	A01_LTD	A01_LTD
CGCTGGAGTGGGTATG-6	2.33155	2.73913	batch_6	7	CASSSDSFWQFF	TGTGCCAGCAGCTCAGACTCTTTTTGGCAGTTCTTC	TRBV7-6	TRBJ2-1	CAMKGGGGATNKLIF	TGTGCAATGAAGGGGGGAGGTGGTGCTACAAACAAGCTCATCTTT	TRAV12-3	TRAJ32	NA	NA	NA	NA	4	10	3242	6	R23	inf_vax1	TRUE	Timepoint 1	A01_LTD	A01_LTD
CGCTGGAGTGTGACCC-6	-0.377623	-3.16991	batch_6	6	NA	NA	NA	NA	NA	NA	NA	NA	NA	NA	NA	NA	3	29	NA	NA	R23	inf_vax2	TRUE	Timepoint 2	A01_LTD	A01_LTD
CGCTGGAGTTCAGGCC-1	3.44306	3.4422	batch_1	7	CASSLGFPNQPQHF	TGTGCCAGCAGTTTGGGTTTCCCCAATCAGCCCCAGCATTTT	TRBV27	TRBJ1-5	CGTELRGKLIF	TGCGGCACAGAGCTCCGGGGAAAGCTTATCTTC	TRAV30	TRAJ23	NA	NA	NA	NA	2	18	11	572	R29	inf_vax	TRUE	Timepoint 1	A01_LTD	A01_LTD
CGCTGGAGTTCTGAAC-5	5.40461	-1.87515	batch_5	1	CASSFDGGGVDTQYF	TGTGCCAGCAGTTTTGACGGGGGAGGAGTAGATACGCAGTATTTT	TRBV27	TRBJ2-3	CAVVPIYNQGGKLIF	TGTGCTGTGGTCCCGATTTATAACCAGGGAGGAAAGCTTATCTTC	TRAV8-3	TRAJ23	NA	NA	NA	NA	4	21	1273	7	R12	inf	FALSE	Timepoint 1	A01_TTD	A01_TTD
CGCTGGAGTTGCGCAC-2	-3.67223	-0.806662	batch_2	8	CASRPTDPNTIYF	TGTGCCAGCAGACCGACAGACCCCAACACCATATATTTT	TRBV6-1	TRBJ1-3	NA	NA	NA	NA	NA	NA	NA	NA	120	335	NA	NA	R2	inf	FALSE	Timepoint 1	A01_TTD	A01_TTD
CGCTGGATCAGAGCTT-3	5.88484	-1.34962	batch_3	1	CASRDEGRGRYGANVLTF	TGTGCCAGCAGAGACGAGGGACGGGGGCGGTATGGGGCCAACGTCCTGACTTTC	TRBV7-9	TRBJ2-6	CVFYQGGKLIF	TGTGTCTTTTACCAGGGAGGAAAGCTTATCTTC	TRAV24	TRAJ23	NA	NA	NA	NA	3	1178	1436	5	R6	inf_vax2	TRUE	Timepoint 2	A01_LTD	A01_LTD
CGCTGGATCCGTACAA-5	5.45758	-0.104976	batch_5	1	CASSLAGTSGSARDEQFF	TGTGCCAGCAGTCTAGCCGGGACTAGCGGGTCGGCGCGGGATGAGCAGTTCTTC	TRBV27	TRBJ2-1	CAMRDWELTGGGNKLTF	TGTGCAATGAGAGATTGGGAACTCACGGGAGGAGGAAACAAACTCACCTTT	TRAV14/DV4	TRAJ10	NA	NA	NA	NA	2	173	415	62	R12	inf	FALSE	Timepoint 1	A01_TTD	A01_TTD
CGCTGGATCGCGGATC-6	-2.12266	1.13155	batch_6	2	CASYLGGTEAFF	TGTGCCAGCTATCTCGGGGGCACTGAAGCTTTCTTT	TRBV18	TRBJ1-1	CALSDQGAQKLVF	TGTGCTCTGAGTGACCAGGGAGCCCAGAAGCTGGTATTT	TRAV19	TRAJ54	NA	NA	NA	NA	11	17	3247	1	R23	inf_vax1	FALSE	Timepoint 1	A01_DTD	A01_DTD
CGCTGGATCGGTGTTA-4	0.512532	-0.954199	batch_4	0	CASSGIKEANTGELFF	TGTGCCAGCAGTGGTATTAAGGAGGCGAACACCGGGGAGCTGTTTTTT	TRBV28	TRBJ2-2	CARTSPGTASKLTF	TGTGCTCGAACCTCCCCCGGCACTGCCAGTAAACTCACCTTT	TRAV35	TRAJ44	NA	NA	NA	NA	2	354	1708	3	R7	inf	FALSE	Timepoint 1	A01_TTD	A01_TTD
CGCTGGATCGTCTGAA-5	-2.79981	2.11145	batch_5	5	CASSLLRGTEAFF	TGTGCCAGCAGTTTGTTAAGGGGCACTGAAGCTTTCTTT	TRBV28	TRBJ1-1	CAGFYMDSNYQLIW	TGTGCAGGGTTTTATATGGATAGCAACTATCAGTTAATCTGG	TRAV25	TRAJ33	NA	NA	NA	NA	9	20	3248	1	B5	vax2_inf	FALSE	Breakthrough	A02_ALS	A02_ALS
CGCTTCAAGAGGTACC-1	3.66636	3.53476	batch_1	7	CASSGTVTSSSTDTQYF	TGTGCCAGCAGTGGGACAGTTACGAGTTCTAGCACAGATACGCAGTATTTT	TRBV2	TRBJ2-3	CAASLDSSASKIIF	TGTGCAGCAAGCCTGGACAGCAGTGCTTCCAAGATAATCTTT	TRAV23/DV6	TRAJ3	CAVSSARQLTF	TGTGCTGTGTCCTCTGCAAGGCAACTGACCTTT	TRAV3	TRAJ22	0	118	1883	6	R29	inf_vax	TRUE	Timepoint 1	A01_LTD	A01_LTD
CGCTTCAAGCCACTAT-6	0.998037	-1.29304	batch_6	0	CASSLNTGVGTDTQYF	TGTGCCAGCAGCCTCAATACAGGGGTGGGCACAGATACGCAGTATTTT	TRBV7-6	TRBJ2-3	CAVRDSAGNNRKLIW	TGTGCTGTGAGAGACAGTGCTGGCAACAACCGTAAGCTGATTTGG	TRAV3	TRAJ38	NA	NA	NA	NA	4	13	81	88	R23	inf_vax2	TRUE	Timepoint 2	A01_LTD	A01_LTD
CGCTTCAAGCTAACAA-2	2.25454	-1.47235	batch_2	3	CASSPNQGPDTGELFF	TGTGCCAGCAGTCCCAATCAGGGGCCGGACACCGGGGAGCTGTTTTTT	TRBV12-4	TRBJ2-2	CAVSSISSGSARQLTF	TGTGCTGTGAGTTCTATTTCTTCTGGTTCTGCAAGGCAACTGACCTTT	TRAV8-4	TRAJ22	CVVRRGGNKLTF	TGTGTGGTGAGGAGAGGAGGAAACAAACTCACCTTT	TRAV12-1	TRAJ10	11	13	3249	1	R17	inf_vax1	FALSE	Timepoint 1	A24_VYF	A24_VYF
CGCTTCAAGTCGTTTG-1	2.33829	3.40335	batch_1	7	CASSLGFPNQPQHF	TGTGCCAGCAGTTTGGGTTTCCCCAATCAGCCCCAGCATTTT	TRBV27	TRBJ1-5	CGTELRGKLIF	TGCGGCACAGAGCTCCGGGGAAAGCTTATCTTC	TRAV30	TRAJ23	NA	NA	NA	NA	0	16	11	572	R29	inf_vax	TRUE	Timepoint 1	A01_LTD	A01_LTD
CGCTTCAAGTGTACCT-3	-1.00009	1.74877	batch_3	5	CASSPDIEAFF	TGTGCCAGCAGCCCTGACATTGAAGCTTTCTTT	TRBV7-9	TRBJ1-1	CVVNQADKLSF	TGTGTGGTGAACCAGGCCGACAAGCTCAGCTTT	TRAV12-1	TRAJ20	NA	NA	NA	NA	4	479	707	22	R5	inf_vax2	TRUE	Timepoint 2	A02_YLQ	A02_YLQ
CGCTTCAAGTTAAGTG-5	-3.77214	1.46849	batch_5	2	CASSRGGETYNEQFF	TGTGCCAGCAGCAGGGGGGGGGAAACATACAATGAGCAGTTCTTC	TRBV27	TRBJ2-1	CAVGGNNQGGKLIF	TGTGCTGTGGGTGGAAATAACCAGGGAGGAAAGCTTATCTTC	TRAV8-3	TRAJ23	NA	NA	NA	NA	87	118	3250	1	B6	vax2_inf	FALSE	Breakthrough	A24_VYI	A24_VYI
CGCTTCACAACGCACC-3	0.188214	-2.20519	batch_3	3	CASSHSMGYEQYF	TGCGCCAGCAGCCATAGTATGGGGTACGAGCAGTACTTC	TRBV4-1	TRBJ2-7	CVVNILDSGAGSYQLTF	TGTGTGGTGAACATCTTGGACTCTGGGGCTGGGAGTTACCAACTCACTTTC	TRAV12-1	TRAJ28	NA	NA	NA	NA	1	205	1281	2	R18	inf_vax1	TRUE	Timepoint 1	A24_NYN	A24_NYN
CGCTTCACACACAGAG-5	1.50413	-0.653802	batch_5	1	CASSFDGGGVDTQYF	TGTGCCAGCAGTTTTGACGGGGGAGGAGTAGATACGCAGTATTTT	TRBV27	TRBJ2-3	CAVVPIYNQGGKLIF	TGTGCTGTGGTCCCGATTTATAACCAGGGAGGAAAGCTTATCTTC	TRAV8-3	TRAJ23	NA	NA	NA	NA	4	10	1273	7	R12	inf	FALSE	Timepoint 1	A01_TTD	A01_TTD
CGCTTCACACAGGTTT-6	-5.30288	1.65896	batch_6	4	CASSLREGNYGYTF	TGTGCCAGCAGCTTGCGAGAGGGTAACTATGGCTACACCTTC	TRBV5-6	TRBJ1-2	CAASRGGRDDKIIF	TGTGCAGCAAGCCGAGGGGGCAGAGATGACAAGATCATCTTT	TRAV29/DV5	TRAJ30	NA	NA	NA	NA	1970	1032	3251	1	B9	vax2_inf	FALSE	Breakthrough	A01_FTS	A01_FTS
CGCTTCACACTTCGAA-2	1.74695	-1.2716	batch_2	3	CASSWREGTDTQYF	TGTGCCAGCAGTTGGAGGGAGGGCACAGATACGCAGTATTTT	TRBV6-5	TRBJ2-3	NA	NA	NA	NA	NA	NA	NA	NA	32	101	NA	NA	R17	inf_vax2	TRUE	Timepoint 2	A24_NYN	A24_NYN
CGCTTCACAGATCTGT-5	3.01898	-0.342959	batch_5	3	CASSVADTGFGIDTIYF	TGTGCCAGCAGCGTAGCAGACACAGGGTTTGGAATCGACACCATATATTTT	TRBV9	TRBJ1-3	CVVNGAGGSYIPTF	TGTGTGGTGAACGGGGCAGGAGGAAGCTACATACCTACATTT	TRAV12-1	TRAJ6	CAGGRWRANNLFF	TGTGCTGGGGGACGGTGGAGGGCAAACAACCTCTTCTTT	TRAV2	TRAJ36	161	260	1208	9	B6	vax2_inf	FALSE	Breakthrough	A24_VYF	A24_VYF
CGCTTCACAGCTGGCT-5	4.29444	-1.64232	batch_5	1	CASSKATDSYEQYF	TGTGCCAGCAGTAAAGCGACAGATTCCTACGAGCAGTACTTC	TRBV28	TRBJ2-7	CVVRSDSWGKLQF	TGTGTGGTGAGGTCTGACAGCTGGGGGAAATTGCAGTTT	TRAV12-1	TRAJ24	NA	NA	NA	NA	5	61	3254	3	R11	inf	FALSE	Timepoint 1	A01_PTD	A01_PTD
CGCTTCACAGGTGGAT-4	3.70536	-1.40605	batch_4	1	CASSQGGDDTEAFF	TGCGCCAGCAGCCAAGGTGGGGACGACACTGAAGCTTTCTTT	TRBV4-1	TRBJ1-1	CAGRKSGSARQLTF	TGTGCTGGGAGAAAATCTGGTTCTGCAAGGCAACTGACCTTT	TRAV35	TRAJ22	NA	NA	NA	NA	5	71	3256	1	R21	inf_vax2	TRUE	Timepoint 2	A01_LTD	A01_LTD
CGCTTCAGTGACTACT-1	-2.70324	0.724484	batch_1	2	CASSLGGGSTDTQYF	TGTGCCAGCAGCTTGGGCGGGGGGTCCACAGATACGCAGTATTTT	TRBV7-2	TRBJ2-3	CAMREGTSYQKVTF	TGTGCAATGAGAGAGGGCACGAGTTACCAGAAAGTTACCTTT	TRAV14/DV4	TRAJ13	NA	NA	NA	NA	1	690	3260	1	R29	inf_vax	FALSE	Timepoint 1	A01_FTS	A01_FTS
CGCTTCAGTGATAAAC-6	0.360415	2.6705	batch_6	5	CASSYSTTRGRRPYGYTF	TGTGCCAGCAGTTACTCGACCACTCGGGGCAGGCGCCCCTATGGCTACACCTTC	TRBV6-5	TRBJ1-2	CAVKGSASKIIF	TGTGCCGTGAAGGGCAGTGCTTCCAAGATAATCTTT	TRAV12-2	TRAJ3	NA	NA	NA	NA	0	3	1432	10	B7	vax2_inf	FALSE	Breakthrough	A01_FTS	A01_FTS
CGCTTCAGTGTCGCTG-5	4.81208	-2.81386	batch_5	1	CASSFGNPQFGQYF	TGTGCCAGCAGTTTCGGCAACCCCCAGTTCGGGCAGTATTTT	TRBV28	TRBJ2-3	CAGNVALYGYGQNFVF	TGTGCTGGAAACGTCGCCCTATACGGCTATGGTCAGAATTTTGTCTTT	TRAV22	TRAJ26	CALSDHNARLMF	TGTGCTCTGAGTGATCACAATGCCAGACTCATGTTT	TRAV9-2	TRAJ31	3	195	222	16	R12	inf_vax2	FALSE	Timepoint 2	A01_TTD	A01_TTD
CGCTTCAGTGTTGGGA-1	-4.78108	-0.0964117	batch_1	2	CASSFQRSDTQYF	TGTGCCAGCAGCTTCCAAAGGTCAGATACGCAGTATTTT	TRBV5-6	TRBJ2-3	CAGTDNYGQNFVF	TGTGCTGGGACTGATAACTATGGTCAGAATTTTGTCTTT	TRAV35	TRAJ26	NA	NA	NA	NA	123	223	3261	1	R4	inf	TRUE	Timepoint 1	B15_NQK_A	B15_NQK
CGCTTCAGTTAAGATG-4	-1.78654	-1.11027	batch_4	0	CASTPGGYEQFF	TGTGCCAGCACCCCGGGGGGTTACGAGCAGTTCTTC	TRBV6-5	TRBJ2-1	CAMSEGNNNDMRF	TGTGCAATGAGCGAAGGCAATAACAATGACATGCGCTTT	TRAV12-3	TRAJ43	NA	NA	NA	NA	2	318	3262	3	R7	inf	FALSE	Timepoint 1	A01_TTD	A01_TTD
CGCTTCATCAAACCGT-5	1.08591	1.45611	batch_5	3	CASNPEGMNNEQFF	TGTGCCAGCAACCCGGAAGGGATGAACAATGAGCAGTTCTTC	TRBV5-6	TRBJ2-1	CAVDRTGNQFYF	TGTGCCGTGGACAGAACCGGTAACCAGTTCTATTTT	TRAV39	TRAJ49	NA	NA	NA	NA	347	715	3263	1	B5	vax2_inf	FALSE	Breakthrough	A02_ALS	A02_ALS
CGCTTCATCACTTATC-1	3.07652	4.9977	batch_1	10	CASSLGFPNQPQHF	TGTGCCAGCAGTTTGGGTTTCCCCAATCAGCCCCAGCATTTT	TRBV27	TRBJ1-5	CGTELRGKLIF	TGCGGCACAGAGCTCCGGGGAAAGCTTATCTTC	TRAV30	TRAJ23	NA	NA	NA	NA	0	11	11	572	R29	inf_vax	TRUE	Timepoint 1	A01_LTD	A01_LTD
CGCTTCATCCTGCCAT-5	4.30428	-2.52303	batch_5	1	CASSLDIEAFF	TGTGCCAGCAGCCTCGACATAGAAGCTTTCTTT	TRBV7-9	TRBJ1-1	CAATAGGRRALTF	TGTGCAGCCACGGCGGGGGGCAGGAGAGCACTTACTTTT	TRAV13-1	TRAJ5	NA	NA	NA	NA	8	23	2360	5	R28	inf_vax	TRUE	Timepoint 1	A02_YLQ	A02_YLQ
CGCTTCATCGGAAATA-4	-1.0017	-0.216592	batch_4	0	CASSTGWINYGYTF	TGTGCCAGCAGTACAGGATGGATTAACTATGGCTACACCTTC	TRBV2	TRBJ1-2	CAASAAAGNKLTF	TGTGCAGCAAGCGCGGCTGCAGGCAACAAGCTAACTTTT	TRAV29/DV5	TRAJ17	NA	NA	NA	NA	4	39	3265	1	R7	inf	FALSE	Timepoint 1	A01_TTD	A01_TTD
CGCTTCATCGGAATCT-6	-1.78722	2.96331	batch_6	5	CASSDRGLANEKLFF	TGTGCCAGCAGTGACCGGGGGCTGGCTAATGAAAAACTGTTTTTT	TRBV27	TRBJ1-4	NA	NA	NA	NA	NA	NA	NA	NA	9	12	NA	NA	B7	vax2_inf	FALSE	Breakthrough	A01_TTD	A01_TTD
CGCTTCATCTACTCAT-3	2.75142	-0.98306	batch_3	8	CALSDQNTGELFF	TGTGCCTTATCGGACCAGAACACCGGGGAGCTGTTTTTT	TRBV7-8	TRBJ2-2	CVVNKDDKIIF	TGTGTGGTGAACAAGGATGACAAGATCATCTTT	TRAV12-1	TRAJ30	NA	NA	NA	NA	0	113	1293	4	R5	inf_vax2	TRUE	Timepoint 2	A02_YLQ	A02_YLQ
CGCTTCATCTATCGCC-6	2.77786	0.468072	batch_6	3	CASSPPGWEQYF	TGTGCCAGCAGCCCACCGGGGTGGGAGCAGTACTTC	TRBV7-9	TRBJ2-7	CAVRSQGAQKLVF	TGTGCTGTGAGAAGTCAGGGAGCCCAGAAGCTGGTATTT	TRAV21	TRAJ54	NA	NA	NA	NA	34	276	3266	1	R15	inf	TRUE	Timepoint 1	A24_QYI	A24_QYI
CGCTTCATCTCCAGGG-5	-6.41347	0.607778	batch_5	4	CASSEYRGNTEAFF	TGTGCCAGCAGCGAATACAGGGGCAACACTGAAGCTTTCTTT	TRBV14	TRBJ1-1	CAAPSVPDKLIF	TGTGCAGCCCCCTCTGTCCCCGACAAGCTCATCTTT	TRAV29/DV5	TRAJ34	NA	NA	NA	NA	33	458	3267	1	R12	inf_vax2	FALSE	Timepoint 2	A24_VYF	A24_VYF
CGCTTCATCTCGCATC-1	3.68859	-1.82415	batch_1	1	CASSLGFPNQPQHF	TGTGCCAGCAGTTTGGGTTTCCCCAATCAGCCCCAGCATTTT	TRBV27	TRBJ1-5	CGTELRGKLIF	TGCGGCACAGAGCTCCGGGGAAAGCTTATCTTC	TRAV30	TRAJ23	NA	NA	NA	NA	1	61	11	572	R29	inf_vax	TRUE	Timepoint 1	A01_LTD	A01_LTD
CGCTTCATCTCGCTTG-5	5.57313	-1.54919	batch_5	1	CASSTGYIVDGYTF	TGTGCCAGTAGTACAGGGTACATAGTGGATGGCTACACCTTC	TRBV19	TRBJ1-2	CAVRWGSNYKLTF	TGTGCTGTGCGTTGGGGTAGCAACTATAAACTGACATTT	TRAV21	TRAJ53	NA	NA	NA	NA	6	32	55	92	R12	inf	FALSE	Timepoint 1	A01_TTD	A01_TTD
CGCTTCATCTGCGGCA-4	1.99484	3.83709	batch_4	7	CASSLISGDNEQFF	TGTGCCAGCAGTTTAATTTCGGGGGACAATGAGCAGTTCTTC	TRBV27	TRBJ2-1	CGTGGNYGQNFVF	TGTGGCACAGGAGGAAACTATGGTCAGAATTTTGTCTTT	TRAV30	TRAJ26	NA	NA	NA	NA	13	25	2142	3	N11	vax2	TRUE	Naive post-vax	B44_AEV	B44_AEV
CGCTTCATCTTCCTTC-4	-0.590971	-0.352775	batch_4	0	CASSEVWGDAYEQYF	TGTGCCAGCAGTGAAGTATGGGGGGACGCCTACGAGCAGTACTTC	TRBV2	TRBJ2-7	CAAGYYNTDKLIF	TGTGCAGCAGGTTATTATAACACCGACAAGCTCATCTTT	TRAV23/DV6	TRAJ34	NA	NA	NA	NA	5	47	3268	1	R7	inf	FALSE	Timepoint 1	A01_TTD	A01_TTD
CGCTTCATCTTGTCAT-6	-1.16035	3.22526	batch_6	5	NA	NA	NA	NA	NA	NA	NA	NA	NA	NA	NA	NA	7	76	NA	NA	B7	vax2_inf	NA	Breakthrough	A01_TTD|A01_LTD	NA
CGGACACAGAGACTAT-3	4.07112	-2.52777	batch_3	1	CASSWTSGSHEQYF	TGTGCCAGCAGTTGGACTAGCGGGAGCCACGAGCAGTACTTC	TRBV28	TRBJ2-7	CAVGLNTGTASKLTF	TGTGCTGTGGGTCTTAATACCGGCACTGCCAGTAAACTCACCTTT	TRAV36/DV7	TRAJ44	NA	NA	NA	NA	3	495	746	11	R6	inf	FALSE	Timepoint 1	A01_TTD	A01_TTD
CGGACACAGGCCGAAT-5	5.50606	-0.126273	batch_5	1	CASSLATGRNQPQHF	TGTGCCAGCAGTTTAGCCACAGGCCGCAATCAGCCCCAGCATTTT	TRBV28	TRBJ1-5	CAAAHNTDKLIF	TGTGCCGCGGCACATAACACCGACAAGCTCATCTTT	TRAV12-2	TRAJ34	NA	NA	NA	NA	3	23	3271	3	R12	inf	NA	Timepoint 1	A01_TTD|A24_VYF	NA
CGGACACAGTCCGGTC-4	1.35284	-2.3644	batch_4	0	CASSGTVTHSSTDTQYF	TGTGCCAGCAGTGGGACAGTAACTCATTCTAGCACAGATACGCAGTATTTT	TRBV2	TRBJ2-3	NA	NA	NA	NA	NA	NA	NA	NA	3	6	NA	NA	R19	inf_vax1	TRUE	Timepoint 1	A01_LTD	A01_LTD
CGGACACCACGTAAGG-6	-0.670784	-0.571385	batch_6	0	CASSFYRTSGYQETQYF	TGTGCCAGCAGTTTCTATCGGACTAGCGGGTACCAAGAGACCCAGTACTTC	TRBV27	TRBJ2-5	CALSEGRDNYGQNFVF	TGTGCTCTGAGTGAGGGGCGGGATAACTATGGTCAGAATTTTGTCTTT	TRAV19	TRAJ26	NA	NA	NA	NA	7	16	243	10	R23	inf_vax2	TRUE	Timepoint 2	A01_LTD	A01_LTD
CGGACACCACGTTGGC-6	-2.86325	1.17799	batch_6	2	CASSVGGPSPNEQFF	TGTGCCAGCAGTGTAGGCGGGCCCAGTCCCAATGAGCAGTTCTTC	TRBV27	TRBJ2-1	CAGEFSNDMRF	TGTGCAGGAGAATTTTCCAATGACATGCGCTTT	TRAV27	TRAJ43	NA	NA	NA	NA	6	80	1538	2	R23	inf_vax1	FALSE	Timepoint 1	A01_TTD	A01_TTD
CGGACACCACTTCGAA-4	1.68687	-2.34748	batch_4	0	CASLQGDSNQPQHF	TGTGCCAGCCTTCAGGGGGATAGCAATCAGCCCCAGCATTTT	TRBV28	TRBJ1-5	CAMREGRSYNTDKLIF	TGTGCAATGAGAGAGGGTAGATCTTATAACACCGACAAGCTCATCTTT	TRAV14/DV4	TRAJ34	NA	NA	NA	NA	2	120	2177	2	R7	inf	FALSE	Timepoint 1	A01_TTD	A01_TTD
CGGACACCACTTGGAT-1	3.68327	-1.93199	batch_1	1	CASSLAVNTEAFF	TGTGCCAGCAGTTTAGCGGTGAACACTGAAGCTTTCTTT	TRBV27	TRBJ1-1	NA	NA	NA	NA	NA	NA	NA	NA	4	159	NA	NA	R29	inf_vax2	TRUE	Timepoint 2	A01_LTD	A01_LTD
CGGACACCAGCTTAAC-3	3.88585	-1.57733	batch_3	1	CASSLDIEAFF	TGTGCCAGCAGCTTAGACATAGAAGCTTTCTTT	TRBV7-9	TRBJ1-1	CAVNRDDKIIF	TGTGCCGTGAACAGAGATGACAAGATCATCTTT	TRAV12-2	TRAJ30	NA	NA	NA	NA	0	44	943	15	R5	inf_vax2	TRUE	Timepoint 2	A02_YLQ	A02_YLQ
CGGACACCAGGACGTA-4	0.574458	-3.30079	batch_4	0	CASSRDSSYEQYF	TGTGCCAGCAGCAGGGACAGCTCCTACGAGCAGTACTTC	TRBV5-8	TRBJ2-7	CAYMDSNYQLIW	TGTGCCTACATGGATAGCAACTATCAGTTAATCTGG	TRAV21	TRAJ33	NA	NA	NA	NA	10	68	968	13	R7	inf	FALSE	Timepoint 1	A01_TTD	A01_TTD
CGGACACCATCGTCGG-1	3.6155	-1.2306	batch_1	1	CASSLGFPNQPQHF	TGTGCCAGCAGTTTGGGTTTCCCCAATCAGCCCCAGCATTTT	TRBV27	TRBJ1-5	CGTELRGKLIF	TGCGGCACAGAGCTCCGGGGAAAGCTTATCTTC	TRAV30	TRAJ23	NA	NA	NA	NA	2	30	11	572	R29	inf_vax	TRUE	Timepoint 1	A01_LTD	A01_LTD
CGGACACGTACGCTGC-4	-3.83287	1.49234	batch_4	2	CASSYSRPNEQFF	TGTGCCAGCAGTTACTCGAGACCGAATGAGCAGTTCTTC	TRBV6-5	TRBJ2-1	CALSDPHNNAGNMLTF	TGTGCTCTGAGTGACCCACATAATAATGCAGGCAACATGCTCACCTTT	TRAV19	TRAJ39	NA	NA	NA	NA	4	45	3274	2	R22	inf_vax2	FALSE	Timepoint 2	A01_FTS	A01_FTS
CGGACACGTCACACGC-4	-0.721072	-0.764829	batch_4	0	CASSAGPYSNQPQHF	TGTGCCAGCAGCGCGGGACCGTATAGCAATCAGCCCCAGCATTTT	TRBV5-6	TRBJ1-5	CAVIKGRDDKIIF	TGTGCTGTGATCAAGGGAAGAGATGACAAGATCATCTTT	TRAV21	TRAJ30	NA	NA	NA	NA	2	153	2314	4	R7	inf	FALSE	Timepoint 1	A01_TTD	A01_TTD
CGGACACGTCATGCAT-6	4.08385	-2.42586	batch_6	1	CASTLTGAGSPLHF	TGTGCCAGCACCTTAACAGGGGCGGGATCACCCCTCCACTTT	TRBV6-5	TRBJ1-6	CAGPINDMRF	TGTGCTGGCCCAATCAATGACATGCGCTTT	TRAV35	TRAJ43	NA	NA	NA	NA	10	16	1898	5	R23	inf_vax1	FALSE	Timepoint 1	A01_TTD	A01_TTD
CGGACACGTCCAACTA-4	-0.631805	1.9466	batch_4	5	NA	NA	NA	NA	NA	NA	NA	NA	NA	NA	NA	NA	18	723	NA	NA	R19	inf_vax2	FALSE	Timepoint 2	A01_TTD	A01_TTD
CGGACACGTCGCTTTC-6	-6.06402	-0.504263	batch_6	4	CATSRELQVSAGYGYTF	TGTGCCACCAGCAGAGAGCTCCAGGTCTCTGCAGGGTATGGCTACACCTTC	TRBV15	TRBJ1-2	CAASPYNTDKLIF	TGTGCAGCAAGTCCTTATAACACCGACAAGCTCATCTTT	TRAV13-1	TRAJ34	NA	NA	NA	NA	1742	901	3275	1	B9	vax2_inf	NA	Breakthrough	A01_PTD|A01_FTS	NA
CGGACACGTGGTGTAG-5	2.92748	-0.0130827	batch_5	3	CASSLIANNEQFF	TGTGCCAGCAGTTTAATCGCAAACAATGAGCAGTTCTTC	TRBV28	TRBJ2-1	NA	NA	NA	NA	NA	NA	NA	NA	336	689	NA	NA	B4	vax2_inf	FALSE	Breakthrough	A02_LLY	A02_LLY
CGGACACGTGTAAGTA-5	2.73299	-0.0386645	batch_5	3	CASSYPVGEGGRETQYF	TGTGCCAGCAGTTACCCGGTGGGCGAAGGGGGGAGAGAGACCCAGTACTTC	TRBV6-5	TRBJ2-5	CALSYGTSYDKVIF	TGTGCTCTGAGTTACGGAACCTCCTACGACAAGGTGATATTT	TRAV9-2	TRAJ50	NA	NA	NA	NA	36	238	3276	3	B6	vax2_inf	NA	Breakthrough	A24_VYF|A24_NYN	NA
CGGACACGTGTAATGA-4	-0.658232	-2.15322	batch_4	0	CASSYRGPADTQYF	TGTGCCAGCAGTTACAGGGGGCCGGCAGATACGCAGTATTTT	TRBV27	TRBJ2-3	CCSGGSQGNLIF	TGCTGTTCTGGAGGAAGCCAAGGAAATCTCATCTTT	TRAV1-2	TRAJ42	CAESIWDKIIF	TGTGCAGAGAGTATATGGGACAAGATCATCTTT	TRAV5	TRAJ30	3	254	1116	2	R7	inf	FALSE	Timepoint 1	A01_TTD	A01_TTD
CGGACACGTTACGACT-5	4.64189	-2.29834	batch_5	1	CASSPSGGGPGDNEQFF	TGTGCCAGCAGCCCTAGCGGGGGGGGCCCAGGGGACAATGAGCAGTTCTTC	TRBV5-6	TRBJ2-1	CALSDLGDYKLSF	TGTGCTCTGAGTGATCTCGGGGACTACAAGCTCAGCTTT	TRAV19	TRAJ20	CLLADRGSTLGRLYF	TGTCTTCTGGCCGACAGAGGCTCAACCCTGGGGAGGCTATACTTT	TRAV40	TRAJ18	3	12	466	31	R12	inf_vax2	FALSE	Timepoint 2	A01_TTD	A01_TTD
CGGACACGTTATGTGC-6	-1.24724	0.279962	batch_6	0	CASTLTGAGSPLHF	TGTGCCAGCACCTTAACAGGGGCGGGATCACCCCTCCACTTT	TRBV6-5	TRBJ1-6	CAGPINDMRF	TGTGCTGGCCCAATCAATGACATGCGCTTT	TRAV35	TRAJ43	NA	NA	NA	NA	35	27	1898	5	R23	inf_vax1	FALSE	Timepoint 1	A01_TTD	A01_TTD
CGGACACGTTCACCTC-4	2.47249	0.446488	batch_4	3	NA	NA	NA	NA	NA	NA	NA	NA	NA	NA	NA	NA	26	511	NA	NA	R9	inf	TRUE	Timepoint 1	B15_NQK_Q	B15_NQK
CGGACACGTTGTGGCC-2	2.59651	0.991248	batch_2	3	CASSNRGAYNEQFF	TGTGCCAGCAGTAACAGGGGGGCTTACAATGAGCAGTTCTTC	TRBV6-5	TRBJ2-1	CALTEGGDDKIIF	TGTGCTCTGACCGAGGGGGGGGATGACAAGATCATCTTT	TRAV19	TRAJ30	CAENGRPPTGTASKLTF	TGTGCAGAGAATGGGCGCCCCCCTACCGGCACTGCCAGTAAACTCACCTTT	TRAV13-2	TRAJ44	640	3595	3277	1	N4	vax2	NA	Naive post-vax	A24_QYI|A01_LTD	NA
CGGACACTCAAGATCC-6	-5.45815	1.45374	batch_6	4	CATSEAGGSYNEQFF	TGTGCCACCAGTGAGGCGGGAGGGTCCTACAATGAGCAGTTCTTC	TRBV24-1	TRBJ2-1	CAARPSNNNDMRF	TGTGCAGCAAGACCTTCTAATAACAATGACATGCGCTTT	TRAV29/DV5	TRAJ43	NA	NA	NA	NA	3109	1475	3278	1	B9	vax2_inf	FALSE	Breakthrough	A01_FTS	A01_FTS
CGGACACTCACGATGT-1	3.80608	2.00708	batch_1	6	CASSLGFPNQPQHF	TGTGCCAGCAGTTTGGGTTTCCCCAATCAGCCCCAGCATTTT	TRBV27	TRBJ1-5	CGTELRGKLIF	TGCGGCACAGAGCTCCGGGGAAAGCTTATCTTC	TRAV30	TRAJ23	NA	NA	NA	NA	0	8	11	572	R29	inf_vax	TRUE	Timepoint 1	A01_LTD	A01_LTD
CGGACACTCCCAGGTG-4	-5.88532	0.303987	batch_4	4	CASSYSAESSYNEQFF	TGTGCCAGCAGTTACTCGGCAGAGAGCTCCTACAATGAGCAGTTCTTC	TRBV6-6	TRBJ2-1	CAENPPGYALNF	TGTGCAGAGAATCCCCCCGGGTATGCACTCAACTTC	TRAV13-2	TRAJ41	CAVSDQEDSNSGYALNF	TGTGCTGTGAGTGATCAGGAGGACTCAAATTCCGGGTATGCACTCAACTTC	TRAV8-4	TRAJ41	1635	2202	3279	1	R9	inf	TRUE	Timepoint 1	B15_NQK_Q	B15_NQK
CGGACACTCCTAGAAC-2	-2.14519	0.523307	batch_2	2	CASKQGWSNQPQHF	TGTGCCAGCAAACAGGGTTGGAGCAATCAGCCCCAGCATTTT	TRBV12-4	TRBJ1-5	CASPNYGNMLTF	TGTGCCTCCCCTAACTATGGCAACATGCTCACCTTT	TRAV24	TRAJ39	NA	NA	NA	NA	9	48	190	3	R20	inf_vax1	FALSE	Timepoint 1	A01_TTD	A01_TTD
CGGACACTCGTTACAG-4	0.58692	-2.24224	batch_4	0	CATSRDGFASEAFF	TGTGCCACCAGCAGAGATGGGTTTGCGAGTGAAGCTTTCTTT	TRBV15	TRBJ1-1	CAESIGGFKTIF	TGTGCAGAGAGTATAGGGGGCTTCAAAACTATCTTT	TRAV5	TRAJ9	NA	NA	NA	NA	3	374	3280	2	R7	inf	FALSE	Timepoint 1	A01_TTD	A01_TTD
CGGACACTCTCAACTT-4	1.4701	-2.17014	batch_4	0	CASREGWSNQPQHF	TGTGCCAGCAGGGAAGGATGGAGCAATCAGCCCCAGCATTTT	TRBV12-4	TRBJ1-5	CASPDGQKLLF	TGTGCCTCCCCGGATGGCCAGAAGCTGCTCTTT	TRAV24	TRAJ16	NA	NA	NA	NA	2	102	1863	8	R22	inf_vax1	FALSE	Timepoint 1	A01_TTD	A01_TTD
CGGACGTAGCTCCTCT-6	-5.25333	1.3757	batch_6	4	CASSLELGSDSPLHF	TGTGCCAGCAGCTTAGAACTGGGCTCGGATTCACCCCTCCACTTT	TRBV11-1	TRBJ1-6	CAVTTEYGNKLVF	TGTGCCGTGACGACGGAATATGGAAACAAGCTGGTCTTT	TRAV12-2	TRAJ47	NA	NA	NA	NA	6	84	3281	1	R25	inf_vax1	FALSE	Timepoint 1	A02_ALS	A02_ALS
CGGACGTAGGCCCTCA-1	3.94062	3.3195	batch_1	7	CASSLGFPNQPQHF	TGTGCCAGCAGTTTGGGTTTCCCCAATCAGCCCCAGCATTTT	TRBV27	TRBJ1-5	CGTELRGKLIF	TGCGGCACAGAGCTCCGGGGAAAGCTTATCTTC	TRAV30	TRAJ23	NA	NA	NA	NA	0	8	11	572	R29	inf_vax	TRUE	Timepoint 1	A01_LTD	A01_LTD
CGGACGTAGTACTTGC-4	-0.969226	-0.430498	batch_4	0	CASSLGAPQETQYF	TGTGCCAGCAGTTTAGGGGCACCCCAAGAGACCCAGTACTTC	TRBV27	TRBJ2-5	CAGQVTGNQFYF	TGTGCTGGGCAGGTCACCGGTAACCAGTTCTATTTT	TRAV35	TRAJ49	NA	NA	NA	NA	0	144	3282	1	R7	inf	FALSE	Timepoint 1	A01_TTD	A01_TTD
CGGACGTCAAGACACG-1	-1.3536	-3.10812	batch_1	6	NA	NA	NA	NA	NA	NA	NA	NA	NA	NA	NA	NA	3	605	NA	NA	R4	inf	TRUE	Timepoint 1	B15_NQK_Q	B15_NQK
CGGACGTCAAGACGTG-4	3.16949	-3.57632	batch_4	0	CASSVFEIPDEQYF	TGTGCCAGCAGCGTCTTCGAGATCCCTGACGAGCAGTACTTC	TRBV9	TRBJ2-7	CAVGYSGGYNKLIF	TGTGCTGTGGGTTATTCTGGTGGCTACAATAAGCTGATTTTT	TRAV8-3	TRAJ4	NA	NA	NA	NA	13	153	1944	4	R7	inf	FALSE	Timepoint 1	A01_TTD	A01_TTD
CGGACGTCAAGACGTG-6	-2.01354	-3.21595	batch_6	6	CSARPPNQDTQYF	TGCAGTGCTAGACCCCCGAATCAAGATACGCAGTATTTT	TRBV20-1	TRBJ2-3	CAGSSPGAGSYQLTF	TGTGCAGGGTCATCCCCTGGGGCTGGGAGTTACCAACTCACTTTC	TRAV25	TRAJ28	NA	NA	NA	NA	4	10	3284	1	R23	inf_vax2	NA	Timepoint 2	A01_TTD|A01_LTD	NA
CGGACGTCAAGCCCAC-4	2.50436	-3.58349	batch_4	0	CASSPDSAYETQYF	TGTGCCAGCAGTCCGGACAGCGCATATGAGACCCAGTACTTC	TRBV27	TRBJ2-5	CAQATGNQFYF	TGTGCTCAGGCTACCGGTAACCAGTTCTATTTT	TRAV9-2	TRAJ49	CASPYTGANSKLTF	TGTGCTTCCCCATATACTGGAGCCAATAGTAAGCTGACATTT	TRAV38-1	TRAJ56	11	89	213	36	R7	inf	FALSE	Timepoint 1	A01_TTD	A01_TTD
CGGACGTCAAGCTGTT-5	0.449714	1.03963	batch_5	3	CASSAGQGNSPLHF	TGTGCCAGCAGCGCGGGACAGGGGAATTCACCCCTCCACTTT	TRBV9	TRBJ1-6	CALSDHNYGQNFVF	TGTGCTCTGAGTGACCATAACTATGGTCAGAATTTTGTCTTT	TRAV19	TRAJ26	NA	NA	NA	NA	3	15	2316	6	B3	vax2_inf	FALSE	Breakthrough	A02_ALS	A02_ALS
CGGACGTCAAGTCTGT-6	-1.95092	2.0287	batch_6	5	CASSSTSGRVDTQYF	TGTGCCAGCAGTTCGACTAGCGGGAGGGTTGATACGCAGTATTTT	TRBV27	TRBJ2-3	CAVSDQGTDKLIF	TGTGCTGTGAGTGATCAGGGCACCGACAAGCTCATCTTT	TRAV8-4	TRAJ34	NA	NA	NA	NA	9	15	3285	1	B7	vax2_inf	FALSE	Breakthrough	A01_TTD	A01_TTD
CGGACGTCACAAGACG-4	2.28993	-2.4751	batch_4	0	CAWPGEPGLAGVANTGELFF	TGTGCCTGGCCTGGGGAACCGGGACTAGCGGGAGTCGCGAACACCGGGGAGCTGTTTTTT	TRBV30	TRBJ2-2	CATVRSGNTGKLIF	TGTGCTACGGTCCGCTCTGGCAACACAGGCAAACTAATCTTT	TRAV17	TRAJ37	NA	NA	NA	NA	13	84	2474	3	R7	inf	FALSE	Timepoint 1	A01_TTD	A01_TTD
CGGACGTCACCGTTGG-4	5.00161	-0.428145	batch_4	1	CASSLANSGGDTQYF	TGTGCCAGCAGCTTAGCCAACTCGGGGGGAGATACGCAGTATTTT	TRBV7-6	TRBJ2-3	CAGLNTNAGKSTF	TGTGCTGGGCTTAACACCAATGCAGGCAAATCAACCTTT	TRAV35	TRAJ27	NA	NA	NA	NA	3	55	485	38	R21	inf_vax2	TRUE	Timepoint 2	A01_LTD	A01_LTD
CGGACGTCACGAAACG-6	3.38953	0.803393	batch_6	1	NA	NA	NA	NA	NA	NA	NA	NA	NA	NA	NA	NA	2	44	NA	NA	R23	inf_vax1	TRUE	Timepoint 1	A01_LTD	A01_LTD
CGGACGTCACGGTAAG-6	-3.96544	3.09604	batch_6	9	CASTVGRAGEQYF	TGTGCCAGCACTGTGGGTCGGGCCGGGGAGCAGTACTTC	TRBV28	TRBJ2-7	CAVHSGSRLTF	TGTGCCGTCCACAGTGGCTCTAGGTTGACCTTT	TRAV12-2	TRAJ58	NA	NA	NA	NA	1716	659	3287	1	B9	vax2_inf	FALSE	Breakthrough	A01_FTS	A01_FTS
CGGACGTCACTTCGAA-3	0.661623	-0.506472	batch_3	0	CASNPGHSNQPQHF	TGTGCCAGCAATCCGGGACATAGCAATCAGCCCCAGCATTTT	TRBV6-5	TRBJ1-5	CALDTGNQFYF	TGTGCTCTAGACACCGGTAACCAGTTCTATTTT	TRAV6	TRAJ49	CALTPLNGSGAGSYQLTF	TGTGCTCTGACCCCTTTAAATGGCTCTGGGGCTGGGAGTTACCAACTCACTTTC	TRAV9-2	TRAJ28	1	112	3043	2	R6	inf	FALSE	Timepoint 1	A01_TTD	A01_TTD
CGGACGTCATGCCCGA-5	2.19242	0.485899	batch_5	3	CASSLIANNEQFF	TGTGCCAGCAGTTTAATCGCAAACAATGAGCAGTTCTTC	TRBV28	TRBJ2-1	CAGLYNFNKFYF	TGTGCTGGATTATACAACTTCAACAAATTTTACTTT	TRAV35	TRAJ21	NA	NA	NA	NA	49	955	579	10	B4	vax2_inf	FALSE	Breakthrough	A02_ALS	A02_ALS
CGGACGTCATTCTCAT-5	-1.41055	-2.07298	batch_5	6	NA	NA	NA	NA	NA	NA	NA	NA	NA	NA	NA	NA	16	110	NA	NA	R12	inf_vax2	FALSE	Timepoint 2	A01_TTD	A01_TTD
CGGACGTCATTGGTAC-6	5.66614	-0.00200614	batch_6	1	CASGGPRDRPYEQYF	TGTGCCAGCGGTGGGCCCCGGGACAGGCCTTACGAGCAGTACTTC	TRBV5-8	TRBJ2-7	CAVLILFSGNTGKLIF	TGTGCTGTCCTCATTTTATTCTCTGGCAACACAGGCAAACTAATCTTT	TRAV1-2	TRAJ37	NA	NA	NA	NA	3	324	3289	1	B7	vax2_inf	FALSE	Breakthrough	A01_TTD	A01_TTD
CGGACGTGTCATCGGC-1	3.95318	3.07786	batch_1	7	CASSLGFPNQPQHF	TGTGCCAGCAGTTTGGGTTTCCCCAATCAGCCCCAGCATTTT	TRBV27	TRBJ1-5	CGTELRGKLIF	TGCGGCACAGAGCTCCGGGGAAAGCTTATCTTC	TRAV30	TRAJ23	NA	NA	NA	NA	2	6	11	572	R29	inf_vax	TRUE	Timepoint 1	A01_LTD	A01_LTD
CGGACGTGTGGTGTAG-6	0.332335	1.4891	batch_6	3	CASSRVLGTGELFF	TGTGCCAGTTCACGTGTCTTAGGGACCGGGGAGCTGTTTTTT	TRBV19	TRBJ2-2	CAALAMDSSYKLIF	TGTGCTGCGCTTGCTATGGATAGCAGCTATAAATTGATCTTC	TRAV21	TRAJ12	NA	NA	NA	NA	2	12	3291	1	R23	inf_vax1	FALSE	Timepoint 1	A01_TTD	A01_TTD
CGGACGTGTTACCGAT-4	2.98724	-3.51696	batch_4	0	CASSFQDSYEQYF	TGTGCCAGCAGCTTTCAGGATTCCTACGAGCAGTACTTC	TRBV5-8	TRBJ2-7	CILRHENTGNQFYF	TGCATCCTGAGACATGAGAACACCGGTAACCAGTTCTATTTT	TRAV26-2	TRAJ49	CAMSRLIGFGNVLHC	TGTGCAATGTCCCGACTTATAGGCTTTGGGAATGTGCTGCATTGC	TRAV12-3	TRAJ35	6	416	2561	2	R7	inf	FALSE	Timepoint 1	A01_TTD	A01_TTD
CGGACGTTCAAACAAG-3	2.32881	3.78886	batch_3	7	CASSDDGTGIETQYF	TGTGCCAGCAGCGATGATGGGACAGGGATTGAGACCCAGTACTTC	TRBV9	TRBJ2-5	CAASAFISNTGKLIF	TGTGCAGCAAGCGCATTCATAAGCAACACAGGCAAACTAATCTTT	TRAV29/DV5	TRAJ37	NA	NA	NA	NA	5	222	16	46	R6	inf	FALSE	Timepoint 1	A01_TTD	A01_TTD
CGGACGTTCAATAAGG-5	5.72774	-1.31102	batch_5	1	CASSLSSPQETQYF	TGTGCCAGCAGTTTATCCAGCCCGCAAGAGACCCAGTACTTC	TRBV27	TRBJ2-5	CALSATGNQFYF	TGTGCTCTGAGTGCCACCGGTAACCAGTTCTATTTT	TRAV9-2	TRAJ49	NA	NA	NA	NA	1	27	105	15	R12	inf	FALSE	Timepoint 1	A01_TTD	A01_TTD
CGGACGTTCCACGAAT-4	-7.00709	0.207941	batch_4	4	CSARDPGGGYEQYF	TGCAGTGCTAGAGATCCCGGCGGCGGCTACGAGCAGTACTTC	TRBV20-1	TRBJ2-7	CILGYNQGGKLIF	TGCATCCTGGGATATAACCAGGGAGGAAAGCTTATCTTC	TRAV26-2	TRAJ23	NA	NA	NA	NA	18	184	3294	1	R21	inf_vax1	FALSE	Timepoint 1	A01_PTD	A01_PTD
CGGACGTTCCGCAAGC-5	2.9588	-1.01288	batch_5	3	CASSQAESPPNSPLHF	TGTGCCAGCAGCCAAGCCGAGAGTCCCCCAAATTCACCCCTCCACTTT	TRBV4-2	TRBJ1-6	CAESSSGGYNKLIF	TGTGCAGAGTCCTCTTCTGGTGGCTACAATAAGCTGATTTTT	TRAV13-2	TRAJ4	NA	NA	NA	NA	260	537	3167	5	B6	vax2_inf	FALSE	Breakthrough	A24_VYI	A24_VYI
CGGACGTTCCGCAGTG-5	4.50088	-0.644379	batch_5	1	CASSLEAYEETQYF	TGTGCCAGCAGCTTAGAGGCATATGAAGAGACCCAGTACTTC	TRBV7-9	TRBJ2-5	CAMSRFSDGQKLLF	TGTGCAATGAGCCGGTTTTCAGATGGCCAGAAGCTGCTCTTT	TRAV12-3	TRAJ16	NA	NA	NA	NA	3	285	1136	5	R12	inf	FALSE	Timepoint 1	A01_TTD	A01_TTD
CGGACGTTCCGTAGGC-4	1.81275	-3.63301	batch_4	0	CASSFSGINQPQHF	TGTGCCAGCAGTTTTTCAGGGATCAATCAGCCCCAGCATTTT	TRBV28	TRBJ1-5	CAMRGGLEGGKLIF	TGTGCAATGAGAGGGGGTCTTGAGGGAGGAAAGCTTATCTTC	TRAV14/DV4	TRAJ23	NA	NA	NA	NA	6	126	3295	1	R7	inf	FALSE	Timepoint 1	A01_TTD	A01_TTD
CGGACGTTCGGCGCAT-4	-0.644026	-0.120898	batch_4	0	NA	NA	NA	NA	CAYMDSNYQLIW	TGTGCCTACATGGATAGCAACTATCAGTTAATCTGG	TRAV21	TRAJ33	NA	NA	NA	NA	0	50	NA	NA	R7	inf	FALSE	Timepoint 1	A01_TTD	A01_TTD
CGGACGTTCTAACTCT-5	0.776049	0.182138	batch_5	0	CASTDHYEQYF	TGTGCCAGCACGGACCACTACGAGCAGTACTTC	TRBV27	TRBJ2-7	CALSPLGGGATNKLIF	TGTGCTCTGAGTCCCCTGGGGGGTGGTGCTACAAACAAGCTCATCTTT	TRAV9-2	TRAJ32	NA	NA	NA	NA	9	343	165	13	R12	inf	FALSE	Timepoint 1	A01_TTD	A01_TTD
CGGACGTTCTAAGCCA-5	2.48321	1.33617	batch_5	3	CASSPRDKTYEQYF	TGTGCCAGCTCACCCCGGGACAAGACCTACGAGCAGTACTTC	TRBV18	TRBJ2-7	CAVGGGSGGYNKLIF	TGCGCTGTGGGAGGAGGATCTGGTGGCTACAATAAGCTGATTTTT	TRAV1-1	TRAJ4	NA	NA	NA	NA	515	661	1001	10	B6	vax2_inf	FALSE	Breakthrough	A24_VYF	A24_VYF
CGGACGTTCTACTATC-4	-0.655476	0.0343678	batch_4	0	CASSIDGLAGDNTGELFF	TGTGCCAGTAGTATAGACGGACTAGCGGGAGATAACACCGGGGAGCTGTTTTTT	TRBV19	TRBJ2-2	CALNVNFNKFYF	TGTGCTCTGAATGTCAACTTCAACAAATTTTACTTT	TRAV9-2	TRAJ21	CAVNNQAGTALIF	TGTGCTGTCAACAACCAGGCAGGAACTGCTCTGATCTTT	TRAV8-3	TRAJ15	3	393	3296	1	R7	inf	FALSE	Timepoint 1	A01_TTD	A01_TTD
CGGACTGAGAGCAATT-4	-1.45814	-1.12087	batch_4	0	CASSLTGQDNYEQYF	TGTGCCAGCAGCCTAACGGGACAGGACAACTACGAGCAGTACTTC	TRBV5-6	TRBJ2-7	NA	NA	NA	NA	NA	NA	NA	NA	9	57	NA	NA	R7	inf	FALSE	Timepoint 1	A01_TTD	A01_TTD
CGGACTGAGAGGTTGC-4	-3.4804	0.460708	batch_4	2	CASSLEDTQYGYTF	TGTGCCAGCAGCTTAGAAGACACCCAATATGGCTACACCTTC	TRBV7-2	TRBJ1-2	CAVQTSGTYKYIF	TGTGCTGTGCAGACCTCAGGAACCTACAAATACATCTTT	TRAV21	TRAJ40	NA	NA	NA	NA	3	41	362	23	R10	inf	TRUE	Timepoint 1	B15_NQK_Q|B15_NQK_A	B15_NQK
CGGACTGAGCGATTCT-4	3.14813	-3.83715	batch_4	0	CASSFPTTGSSYNEQFF	TGTGCCAGCAGTTTCCCCACTACAGGGAGCTCCTACAATGAGCAGTTCTTC	TRBV28	TRBJ2-1	CALSGAAGNKLTF	TGTGCTCTGAGTGGAGCTGCAGGCAACAAGCTAACTTTT	TRAV9-2	TRAJ17	NA	NA	NA	NA	8	232	1153	4	R7	inf	FALSE	Timepoint 1	A01_TTD	A01_TTD
CGGACTGAGCGTGAAC-6	5.78232	-0.864683	batch_6	1	CASSDSTGYEQYF	TGTGCCAGCAGTGACAGCACAGGCTACGAGCAGTACTTC	TRBV6-1	TRBJ2-7	CVVNILMDSSYKLIF	TGTGTGGTGAACATATTGATGGATAGCAGCTATAAATTGATCTTC	TRAV12-1	TRAJ12	NA	NA	NA	NA	5	16	3297	1	R26	inf_vax1	TRUE	Timepoint 1	A24_NYN	A24_NYN
CGGACTGAGCTACCGC-4	-0.438846	-0.384167	batch_4	0	CASSLSSSQETQYF	TGTGCCAGCAGTTTATCGTCAAGCCAAGAGACCCAGTACTTC	TRBV27	TRBJ2-5	CALTAGNQFYF	TGTGCTCTGACGGCCGGTAACCAGTTCTATTTT	TRAV9-2	TRAJ49	NA	NA	NA	NA	1	39	3298	1	R7	inf	FALSE	Timepoint 1	A01_TTD	A01_TTD
CGGACTGAGCTCAACT-5	5.0029	-2.42274	batch_5	1	CASSADSGGSTDTQYF	TGTGCCAGCAGCGCCGATAGCGGGGGCAGCACAGATACGCAGTATTTT	TRBV13	TRBJ2-3	CAAGAGTASKLTF	TGTGCAGCAGGGGCCGGCACTGCCAGTAAACTCACCTTT	TRAV29/DV5	TRAJ44	NA	NA	NA	NA	2	391	127	55	R12	inf_vax2	FALSE	Timepoint 2	A01_TTD	A01_TTD
CGGACTGAGGACACCA-6	-0.977385	2.26877	batch_6	5	CASSLNLGQGAAEQYF	TGTGCCAGCAGCTTAAACCTCGGACAGGGGGCGGCCGAGCAGTACTTC	TRBV5-4	TRBJ2-7	CAVRDQNAGNMLTF	TGTGCTGTGAGAGATCAGAATGCAGGCAACATGCTCACCTTT	TRAV1-2	TRAJ39	NA	NA	NA	NA	2	8	134	108	R24	inf_vax1	TRUE	Timepoint 1	B15_NQK_Q|B15_NQK_A	B15_NQK
CGGACTGAGTAACCCT-2	-2.98066	-1.03173	batch_2	8	CASNFGLPFGNEQFF	TGTGCCAGCAACTTCGGACTACCCTTTGGCAATGAGCAGTTCTTC	TRBV27	TRBJ2-1	CAAEAAGNKLTF	TGTGCCGCCGAAGCTGCAGGCAACAAGCTAACTTTT	TRAV12-2	TRAJ17	NA	NA	NA	NA	11	13	1390	5	N4	vax2	TRUE	Naive post-vax	A01_LTD	A01_LTD
CGGACTGCAAGTTGTC-6	-5.21325	1.88048	batch_6	2	CASSYSVGVGVEQFF	TGTGCCAGCAGTTACTCGGTGGGGGTTGGGGTTGAGCAGTTCTTC	TRBV6-5	TRBJ2-1	CVVTTGRRALTF	TGTGTGGTGACAACGGGCAGGAGAGCACTTACTTTT	TRAV12-1	TRAJ5	NA	NA	NA	NA	1197	660	3304	1	R26	inf_vax2	FALSE	Timepoint 2	A24_VYF	A24_VYF
CGGACTGCACAGACTT-4	2.19619	-3.48106	batch_4	0	CASSIDSQYYEQYF	TGTGCCAGCAGTATCGACAGTCAATACTACGAGCAGTACTTC	TRBV27	TRBJ2-7	CAVFSGNTGKLIF	TGTGCTGTTTTTTCTGGCAACACAGGCAAACTAATCTTT	TRAV21	TRAJ37	CVGFLSGGYNKLIF	TGTGTGGGATTTCTTTCTGGTGGCTACAATAAGCTGATTTTT	TRAV10	TRAJ4	5	173	497	5	R7	inf	FALSE	Timepoint 1	A01_TTD	A01_TTD
CGGACTGCAGGGATTG-2	-2.52034	-1.14445	batch_2	8	CASSMAENTEAFF	TGTGCCAGTAGTATGGCGGAGAACACTGAAGCTTTCTTT	TRBV19	TRBJ1-1	CAATRISYTDKLIF	TGTGCAGCAACCCGGATTTCGTACACCGACAAGCTCATCTTT	TRAV29/DV5	TRAJ34	NA	NA	NA	NA	5	189	3305	3	R17	inf_vax1	FALSE	Timepoint 1	A24_VYF	A24_VYF
CGGACTGCATGCAATC-1	3.0799	3.24444	batch_1	7	CASSLGFPNQPQHF	TGTGCCAGCAGTTTGGGTTTCCCCAATCAGCCCCAGCATTTT	TRBV27	TRBJ1-5	CGTELRGKLIF	TGCGGCACAGAGCTCCGGGGAAAGCTTATCTTC	TRAV30	TRAJ23	NA	NA	NA	NA	2	16	11	572	R29	inf_vax	TRUE	Timepoint 1	A01_LTD	A01_LTD
CGGACTGGTATAGGTA-4	2.62364	7.33556	batch_4	10	CASSQSPGGTQYF	TGTGCCAGCAGCCAATCGCCCGGGGGGACCCAGTACTTC	TRBV14	TRBJ2-5	CAESPASGNTPLVF	TGTGCAGAGAGTCCCGCCTCAGGAAACACACCTCTTGTCTTT	TRAV5	TRAJ29	NA	NA	NA	NA	7	98	3306	1	N11	vax2	TRUE	Naive post-vax	B44_AEV	B44_AEV
CGGACTGGTATCAGTC-5	0.13762	1.11565	batch_5	2	CASSFIPAQETQYF	TGTGCCAGCAGTTTCATTCCCGCCCAAGAGACCCAGTACTTC	TRBV27	TRBJ2-5	CAVNQGSQGNLIF	TGTGCCGTGAATCAAGGAAGCCAAGGAAATCTCATCTTT	TRAV8-1	TRAJ42	NA	NA	NA	NA	8	39	3307	1	B6	vax2_inf	TRUE	Breakthrough	A24_NYN	A24_NYN
CGGACTGGTCCCTACT-6	-1.9839	2.28626	batch_6	5	CASNRRTDSYEQYF	TGTGCCAGCAATCGCCGGACGGACTCCTACGAGCAGTACTTC	TRBV28	TRBJ2-7	CVGRTDSWGKLQF	TGTGTGGGGCGAACTGACAGCTGGGGGAAATTGCAGTTT	TRAV12-1	TRAJ24	NA	NA	NA	NA	10	20	2007	9	R23	inf_vax1	FALSE	Timepoint 1	A01_PTD	A01_PTD
CGGACTGGTCGACTAT-1	2.79606	3.25532	batch_1	7	CASSLGFPNQPQHF	TGTGCCAGCAGTTTGGGTTTCCCCAATCAGCCCCAGCATTTT	TRBV27	TRBJ1-5	CGTELRGKLIF	TGCGGCACAGAGCTCCGGGGAAAGCTTATCTTC	TRAV30	TRAJ23	NA	NA	NA	NA	3	48	11	572	R29	inf_vax	TRUE	Timepoint 1	A01_LTD	A01_LTD
CGGACTGGTCTAAAGA-2	3.45815	3.06929	batch_2	7	CASSQGSGNEQFF	TGTGCCAGCAGCCAAGGTAGCGGGAATGAGCAGTTCTTC	TRBV5-6	TRBJ2-1	CAVAPGYSTLTF	TGTGCTGTGGCCCCAGGATACAGCACCCTCACCTTT	TRAV8-3	TRAJ11	NA	NA	NA	NA	2	31	3308	2	R17	inf_vax1	TRUE	Timepoint 1	A24_QYI	A24_QYI
CGGACTGGTCTAGCGC-5	3.60597	-2.8522	batch_5	1	CATLDENTGELFF	TGCGCTACCTTAGACGAGAACACCGGGGAGCTGTTTTTT	TRBV5-1	TRBJ2-2	CVVNNNNDMRF	TGTGTGGTGAACAACAACAATGACATGCGCTTT	TRAV12-1	TRAJ43	NA	NA	NA	NA	4	35	616	9	R28	inf_vax	TRUE	Timepoint 1	A02_YLQ	A02_YLQ
CGGACTGGTGCACTTA-5	4.71497	-1.67729	batch_5	1	CASSAGQEPYNEQFF	TGTGCCAGCAGCGCCGGACAGGAGCCCTACAATGAGCAGTTCTTC	TRBV28	TRBJ2-1	CAVSGYPSSGGSYIPTF	TGTGCTGTGAGTGGTTACCCTTCATCAGGAGGAAGCTACATACCTACATTT	TRAV8-4	TRAJ6	NA	NA	NA	NA	4	179	2170	6	R12	inf_vax2	FALSE	Timepoint 2	A01_TTD	A01_TTD
CGGACTGGTTCCTCCA-4	2.09914	-3.33005	batch_4	0	CASSKSGAPYNEQFF	TGTGCCAGCAGTAAGAGCGGGGCCCCCTACAATGAGCAGTTCTTC	TRBV27	TRBJ2-1	CALWVNSGGGADGLTF	TGTGCTCTGTGGGTCAACTCAGGAGGAGGTGCTGACGGACTCACCTTT	TRAV9-2	TRAJ45	NA	NA	NA	NA	4	65	473	19	R7	inf	FALSE	Timepoint 1	A01_TTD	A01_TTD
CGGACTGTCACAACGT-5	0.848549	-3.21128	batch_5	6	CASSYPDSPEDEQYF	TGTGCCAGCAGTTACCCGGACAGCCCCGAGGACGAGCAGTACTTC	TRBV6-6	TRBJ2-7	CAMREGREGYQKVTF	TGTGCAATGAGAGAGGGCCGAGAGGGTTACCAGAAAGTTACCTTT	TRAV14/DV4	TRAJ13	NA	NA	NA	NA	2	11	682	11	R12	inf	FALSE	Timepoint 1	A01_TTD	A01_TTD
CGGACTGTCACATAGC-6	3.5454	-3.19287	batch_6	0	CSVQQGWPYEQYF	TGCAGCGTTCAACAGGGTTGGCCCTACGAGCAGTACTTC	TRBV29-1	TRBJ2-7	CAVNIGSDSNYQLIW	TGTGCCGTGAACATTGGGTCAGATAGCAACTATCAGTTAATCTGG	TRAV12-2	TRAJ33	NA	NA	NA	NA	9	38	61	65	R23	inf_vax2	TRUE	Timepoint 2	A01_LTD	A01_LTD
CGGACTGTCAGTGTTG-4	-0.765937	-0.161775	batch_4	0	NA	NA	NA	NA	NA	NA	NA	NA	NA	NA	NA	NA	4	200	NA	NA	R22	inf_vax1	FALSE	Timepoint 1	A01_TTD	A01_TTD
CGGACTGTCCATGCTC-5	5.57121	-0.974841	batch_5	1	CASSSSGGAYEQYF	TGTGCCAGCAGTTCTAGCGGGGGGGCCTACGAGCAGTACTTC	TRBV27	TRBJ2-7	CADTDGQKLLF	TGTGCAGACACAGATGGCCAGAAGCTGCTCTTT	TRAV5	TRAJ16	NA	NA	NA	NA	7	123	3310	1	R12	inf	NA	Timepoint 1	A01_TTD|A24_VYF	NA
CGGACTGTCCGTCATC-6	3.83361	0.0805647	batch_6	3	CASSLDRQYGYTF	TGTGCCAGCAGCTTAGACCGTCAGTATGGCTACACCTTC	TRBV7-9	TRBJ1-2	NA	NA	NA	NA	NA	NA	NA	NA	108	81	NA	NA	B9	vax2_inf	FALSE	Breakthrough	A01_FTS	A01_FTS
CGGACTGTCGGTGTCG-3	2.4546	5.67467	batch_3	10	CASSDDGTGIETQYF	TGTGCCAGCAGCGATGATGGGACAGGGATTGAGACCCAGTACTTC	TRBV9	TRBJ2-5	CAASAFISNTGKLIF	TGTGCAGCAAGCGCATTCATAAGCAACACAGGCAAACTAATCTTT	TRAV29/DV5	TRAJ37	NA	NA	NA	NA	2	38	16	46	R6	inf	FALSE	Timepoint 1	A01_TTD	A01_TTD
CGGACTGTCTACTTAC-5	-6.23314	-0.377382	batch_5	4	CSARDSTDTQYF	TGCAGTGCTAGGGACAGCACAGATACGCAGTATTTT	TRBV20-1	TRBJ2-3	CAVRDGLSFNKFYF	TGTGCTGTGAGAGACGGGCTCAGCTTCAACAAATTTTACTTT	TRAV3	TRAJ21	NA	NA	NA	NA	7	41	3311	3	B6	vax2_inf	FALSE	Breakthrough	A24_VYF	A24_VYF
CGGACTGTCTGTCTAT-6	3.89485	0.247626	batch_6	3	CASSQAYADSGNTIYF	TGTGCCAGCAGTCAAGCGTACGCGGACTCTGGAAACACCATATATTTT	TRBV4-2	TRBJ1-3	CAALDSNYQLIW	TGTGCTGCCTTAGATAGCAACTATCAGTTAATCTGG	TRAV1-2	TRAJ33	NA	NA	NA	NA	330	186	3312	1	B9	vax2_inf	FALSE	Breakthrough	A01_FTS	A01_FTS
CGGACTGTCTTCGAGA-1	-2.70256	0.260127	batch_1	2	CASSLTSGTEAFF	TGTGCCAGCAGCTTAACGTCGGGCACTGAAGCTTTCTTT	TRBV5-4	TRBJ1-1	CAVIAGGNTPLVF	TGTGCCGTGATTGCGGGGGGAAACACACCTCTTGTCTTT	TRAV8-1	TRAJ29	NA	NA	NA	NA	0	6	3313	1	R1	inf	FALSE	Timepoint 1	A02_LLY	A02_LLY
CGGAGCTAGAAAGTGG-6	-3.2774	1.54905	batch_6	2	CASSQELAGGYEQYF	TGTGCCAGCAGCCAAGAACTAGCGGGAGGCTACGAGCAGTACTTC	TRBV4-2	TRBJ2-7	CGTVNMEYGNKLVF	TGCGGCACAGTTAACATGGAATATGGAAACAAACTGGTCTTT	TRAV30	TRAJ47	NA	NA	NA	NA	39	50	3314	1	R16	inf_vax2	NA	Timepoint 2	A02_ALS|A02_LLY	NA
CGGAGCTAGACACTAA-6	-1.68228	2.20153	batch_6	5	CASSLRQNTDTQYF	TGTGCCAGCAGCTTAAGACAGAACACAGATACGCAGTATTTT	TRBV27	TRBJ2-3	CAEGVNTDKLIF	TGTGCAGAGGGGGTTAACACCGACAAGCTCATCTTT	TRAV13-1	TRAJ34	NA	NA	NA	NA	2	455	3315	3	B7	vax2_inf	FALSE	Breakthrough	A01_TTD	A01_TTD
CGGAGCTAGATATGCA-5	-4.66686	0.764325	batch_5	2	CASSLTGTVV	TGTGCCAGCAGTCTTACCGGGACCGTCGTC	TRBV2	TRBJ2-7	CAVQPYSGGGADGLTF	TGTGCTGTGCAGCCGTATTCAGGAGGAGGTGCTGACGGACTCACCTTT	TRAV20	TRAJ45	NA	NA	NA	NA	261	521	3316	1	B3	vax2_inf	NA	Breakthrough	A02_ALS|A02_LLY	NA
CGGAGCTAGCAGGCTA-5	5.55251	-1.66743	batch_5	1	CASNDGWANTEAFF	TGTGCCAGCAATGACGGGTGGGCGAACACTGAAGCTTTCTTT	TRBV7-2	TRBJ1-1	CAVNQAGTALIF	TGTGCTGTGAACCAGGCAGGAACTGCTCTGATCTTT	TRAV21	TRAJ15	NA	NA	NA	NA	15	338	1499	3	R12	inf	FALSE	Timepoint 1	A01_TTD	A01_TTD
CGGAGCTCAAGGTTCT-6	-0.794886	3.22068	batch_6	5	CASSLNDQETQYF	TGTGCCAGCAGCTTGAATGACCAAGAGACCCAGTACTTC	TRBV7-9	TRBJ2-5	CAVGSFSNLFF	TGTGCAGTGGGGTCGTTCTCCAACCTCTTCTTT	TRAV29/DV5	TRAJ36	NA	NA	NA	NA	2	4	453	5	B7	vax2_inf	FALSE	Breakthrough	A01_FTS	A01_FTS
CGGAGCTCAAGTAGTA-4	0.847636	-1.87516	batch_4	0	CASSDRGGPETQYF	TGTGCCAGCAGTGACAGGGGGGGCCCTGAGACCCAGTACTTC	TRBV27	TRBJ2-5	CALQTGNQFYF	TGTGCTCTGCAGACCGGTAACCAGTTCTATTTT	TRAV9-2	TRAJ49	NA	NA	NA	NA	6	149	150	28	R7	inf	FALSE	Timepoint 1	A01_TTD	A01_TTD
CGGAGCTCAAGTTCTG-6	-2.188	2.62674	batch_6	5	CASSTTTLGGANGYTF	TGTGCCAGCAGCACAACGACTCTGGGGGGCGCAAATGGCTACACCTTC	TRBV3-1	TRBJ1-2	CAGSDGQKLLF	TGTGCAGGGTCAGATGGCCAGAAGCTGCTCTTT	TRAV5	TRAJ16	NA	NA	NA	NA	3	80	3318	1	B7	vax2_inf	FALSE	Breakthrough	A01_PTD	A01_PTD
CGGAGCTCAATCAGAA-5	5.4565	-0.205688	batch_5	1	CASSFATGAVLEQYF	TGTGCCAGCAGTTTTGCGACAGGAGCCGTTTTAGAGCAGTACTTC	TRBV28	TRBJ2-7	CALSGATDKLIF	TGTGCTCTGAGTGGGGCCACCGACAAGCTCATCTTT	TRAV9-2	TRAJ34	NA	NA	NA	NA	7	21	22	7	R12	inf	FALSE	Timepoint 1	A01_TTD	A01_TTD
CGGAGCTCAATTGCTG-4	1.97597	-3.21476	batch_4	0	CASSEGWVMYEQYF	TGTGCCAGCAGTGAAGGGTGGGTTATGTACGAGCAGTACTTC	TRBV2	TRBJ2-7	CAVNPRGSRLTF	TGTGCTGTGAATCCCCGTGGCTCTAGGTTGACCTTT	TRAV21	TRAJ58	NA	NA	NA	NA	7	106	343	4	R7	inf	FALSE	Timepoint 1	A01_TTD	A01_TTD
CGGAGCTCAGATGGGT-6	-2.3789	1.37838	batch_6	2	CASSPGSIQETQYF	TGTGCCAGCAGTCCCGGGTCCATCCAAGAGACCCAGTACTTC	TRBV27	TRBJ2-5	CAASGSGNQFYF	TGTGCAGCAAGTGGATCCGGTAACCAGTTCTATTTT	TRAV13-1	TRAJ49	NA	NA	NA	NA	5	31	3320	2	R23	inf_vax2	FALSE	Timepoint 2	A01_TTD	A01_TTD
CGGAGCTGTGAAATCA-4	-0.598109	-1.22137	batch_4	0	CASSLAGGQTNTEAFF	TGTGCCAGCAGCTTAGCCGGGGGACAGACGAACACTGAAGCTTTCTTT	TRBV11-2	TRBJ1-1	CAVNAGQAGTALIF	TGTGCCGTGAATGCCGGCCAGGCAGGAACTGCTCTGATCTTT	TRAV8-1	TRAJ15	NA	NA	NA	NA	4	13	3324	5	R9	inf	TRUE	Timepoint 1	B15_NQK_Q|B15_NQK_A	B15_NQK
CGGAGCTGTTAAAGAC-6	-0.0993342	1.54417	batch_6	3	CSVANRYLNTEAFF	TGCAGCGTAGCCAACAGGTACTTGAACACTGAAGCTTTCTTT	TRBV29-1	TRBJ1-1	CILRSADSNYQLIW	TGCATCCTGAGATCGGCGGATAGCAACTATCAGTTAATCTGG	TRAV26-2	TRAJ33	NA	NA	NA	NA	949	483	3325	1	B9	vax2_inf	NA	Breakthrough	A01_PTD|A01_FTS	NA
CGGAGCTGTTGCCTCT-5	5.55804	-0.870663	batch_5	1	CASSFDGGGVDTQYF	TGTGCCAGCAGTTTTGACGGGGGAGGAGTAGATACGCAGTATTTT	TRBV27	TRBJ2-3	CAVVPIYNQGGKLIF	TGTGCTGTGGTCCCGATTTATAACCAGGGAGGAAAGCTTATCTTC	TRAV8-3	TRAJ23	NA	NA	NA	NA	4	24	1273	7	R12	inf	FALSE	Timepoint 1	A01_TTD	A01_TTD
CGGAGCTTCAACCATG-6	-1.92026	1.9318	batch_6	5	CASSDRATNEKLFF	TGTGCCAGCAGTGACAGAGCAACTAATGAAAAACTGTTTTTT	TRBV27	TRBJ1-4	CALSGIQGAQKLVF	TGTGCTCTGAGTGGAATTCAGGGAGCCCAGAAGCTGGTATTT	TRAV9-2	TRAJ54	NA	NA	NA	NA	6	178	3326	1	R23	inf_vax2	FALSE	Timepoint 2	A01_TTD	A01_TTD
CGGAGCTTCAGGTAAA-3	-1.02267	0.203516	batch_3	0	CASSVGGLNSPLHF	TGTGCCAGCAGCGTTGGGGGATTGAATTCACCCCTCCACTTT	TRBV9	TRBJ1-6	CVVNPETGANNLFF	TGTGTGGTGAACCCCGAAACTGGGGCAAACAACCTCTTCTTT	TRAV12-1	TRAJ36	NA	NA	NA	NA	4	242	3327	1	R5	inf	NA	Timepoint 1	B44_AEV|B44_AEA	NA
CGGAGCTTCCGCATCT-1	4.00638	3.48648	batch_1	7	CASSLGFPNQPQHF	TGTGCCAGCAGTTTGGGTTTCCCCAATCAGCCCCAGCATTTT	TRBV27	TRBJ1-5	CGTELRGKLIF	TGCGGCACAGAGCTCCGGGGAAAGCTTATCTTC	TRAV30	TRAJ23	NA	NA	NA	NA	9	14	11	572	R29	inf_vax	TRUE	Timepoint 1	A01_LTD	A01_LTD
CGGAGCTTCGCTTAGA-5	5.23371	-1.19555	batch_5	1	CASSLRGGPDTQYF	TGTGCCAGCAGTTTACGGGGGGGCCCCGATACGCAGTATTTT	TRBV27	TRBJ2-3	CALSAGNQFYF	TGTGCTCTGAGTGCCGGTAACCAGTTCTATTTT	TRAV9-2	TRAJ49	CAMREGGGSNFGNEKLTF	TGTGCAATGAGAGAGGGAGGAGGATCTAACTTTGGAAATGAGAAATTAACCTTT	TRAV14/DV4	TRAJ48	86	454	1638	3	R12	inf	FALSE	Timepoint 1	A01_TTD	A01_TTD
CGGAGTCAGAACAATC-6	-3.60692	1.1637	batch_6	2	CATSKGASYNEQFF	TGTGCCACGAGCAAGGGGGCGAGCTACAATGAGCAGTTCTTC	TRBV18	TRBJ2-1	CASTNRDDKIIF	TGTGCTTCTACGAACAGAGATGACAAGATCATCTTT	TRAV38-2/DV8	TRAJ30	NA	NA	NA	NA	5	22	3328	1	R23	inf_vax1	TRUE	Timepoint 1	A01_LTD	A01_LTD
CGGAGTCAGAACTGTA-2	2.42685	-1.38231	batch_2	1	CASVNPTGAKNIQYF	TGTGCCAGCGTAAACCCTACGGGGGCCAAAAACATTCAGTACTTC	TRBV6-6	TRBJ2-4	CAVGGGADGLTF	TGTGCTGTTGGAGGAGGTGCTGACGGACTCACCTTT	TRAV21	TRAJ45	NA	NA	NA	NA	10	112	3329	1	R20	inf_vax1	TRUE	Timepoint 1	A01_LTD	A01_LTD
CGGAGTCAGATAGGAG-1	3.58719	2.25007	batch_1	7	NA	NA	NA	NA	NA	NA	NA	NA	NA	NA	NA	NA	0	15	NA	NA	R29	inf_vax	TRUE	Timepoint 1	A01_LTD	A01_LTD
CGGAGTCAGATGTGTA-2	-3.12857	-1.20403	batch_2	8	CASSPGIPNYGYTF	TGTGCCAGCAGCCCGGGGATACCTAACTATGGCTACACCTTC	TRBV27	TRBJ1-2	NA	NA	NA	NA	NA	NA	NA	NA	8	32	NA	NA	N4	vax2	TRUE	Naive post-vax	A01_LTD	A01_LTD
CGGAGTCAGCAATCTC-3	4.09035	2.4704	batch_3	7	CSAGERNTGELFF	TGCAGTGCCGGGGAAAGAAACACCGGGGAGCTGTTTTTT	TRBV20-1	TRBJ2-2	CVVNRYDGLTF	TGTGTGGTGAACCGGTACGACGGACTCACCTTT	TRAV12-1	TRAJ45	NA	NA	NA	NA	0	38	421	3	N3	vax2	TRUE	Naive post-vax	A02_YLQ	A02_YLQ
CGGAGTCAGCTGGAAC-6	-2.80371	0.946738	batch_6	2	CASSLDGGAYDTQYF	TGTGCCAGCAGTCTAGACGGGGGGGCATACGATACGCAGTATTTT	TRBV27	TRBJ2-3	CALLGANNLFF	TGTGCTCTGCTTGGGGCAAACAACCTCTTCTTT	TRAV9-2	TRAJ36	NA	NA	NA	NA	13	23	1361	6	R23	inf_vax1	FALSE	Timepoint 1	A01_TTD	A01_TTD
CGGAGTCAGGACCACA-2	2.82358	-1.24739	batch_2	8	CASSLGLNEQFF	TGTGCCAGCAGTTTAGGGCTCAATGAGCAGTTCTTC	TRBV27	TRBJ2-1	CAFIRDYKLSF	TGTGCCTTTATTCGCGACTACAAGCTCAGCTTT	TRAV24	TRAJ20	NA	NA	NA	NA	60	185	2380	4	R2	inf	FALSE	Timepoint 1	A01_TTD	A01_TTD
CGGAGTCAGTGGTAGC-6	0.755825	0.719792	batch_6	3	CAWGTSFEQFF	TGTGCCTGGGGGACTAGCTTTGAGCAGTTCTTC	TRBV30	TRBJ2-1	CAEDRDNYGQNFVF	TGTGCAGAGGACCGGGATAACTATGGTCAGAATTTTGTCTTT	TRAV5	TRAJ26	NA	NA	NA	NA	2393	1239	3330	2	R24	inf_vax1	TRUE	Timepoint 1	B44_AEV	B44_AEV
CGGAGTCAGTGTTGAA-6	-5.82571	1.1476	batch_6	4	CASRGGPPETQYF	TGTGCCAGCAGGGGGGGCCCCCCCGAGACCCAGTACTTC	TRBV12-4	TRBJ2-5	CAANPSGSARQLTF	TGTGCAGCAAATCCATCCGGTTCTGCAAGGCAACTGACCTTT	TRAV29/DV5	TRAJ22	NA	NA	NA	NA	10	110	3331	2	R15	inf_vax2	FALSE	Timepoint 2	A24_VYF	A24_VYF
CGGAGTCCAATGGATA-5	2.64337	0.470553	batch_5	3	CASSLRQGGGEQYF	TGTGCCAGCAGTTTAAGACAGGGCGGTGGCGAGCAGTACTTC	TRBV12-4	TRBJ2-7	CALSEGGGADGLTF	TGTGCTCTGAGTGAGGGAGGAGGTGCTGACGGACTCACCTTT	TRAV19	TRAJ45	NA	NA	NA	NA	16	56	1204	5	B6	vax2_inf	FALSE	Breakthrough	A24_VYF	A24_VYF
CGGAGTCCACCTCGTT-4	-3.91743	1.0209	batch_4	2	CASSQDFGYTEAFF	TGTGCCAGCAGCCAAGATTTCGGGTACACTGAAGCTTTCTTT	TRBV3-1	TRBJ1-1	CGTEKNNDMRF	TGCGGCACAGAGAAGAACAATGACATGCGCTTT	TRAV30	TRAJ43	NA	NA	NA	NA	7	422	3332	1	R19	inf_vax1	FALSE	Timepoint 1	A01_TTD	A01_TTD
CGGAGTCCACTTGGAT-6	-3.82432	1.92299	batch_6	2	CASSFLGFESSYNEQFF	TGTGCCAGCAGTTTTCTCGGCTTTGAGAGCTCCTACAATGAGCAGTTCTTC	TRBV27	TRBJ2-1	CAVGGGGADGLTF	TGTGCCGTGGGGGGAGGAGGTGCTGACGGACTCACCTTT	TRAV8-1	TRAJ45	NA	NA	NA	NA	2	3	3333	1	R23	inf_vax1	TRUE	Timepoint 1	A01_LTD	A01_LTD
CGGAGTCCAGGCTGAA-2	2.13858	-2.58304	batch_2	0	CASGQGFYEQYF	TGTGCCAGCGGACAGGGATTCTACGAGCAGTACTTC	TRBV27	TRBJ2-7	CALSGTGNQFYF	TGTGCTCTGAGTGGCACCGGTAACCAGTTCTATTTT	TRAV9-2	TRAJ49	NA	NA	NA	NA	7	213	3334	1	R20	inf_vax1	FALSE	Timepoint 1	A01_TTD	A01_TTD
CGGAGTCCAGTGACAG-4	0.0293483	-0.907215	batch_4	0	NA	NA	NA	NA	NA	NA	NA	NA	NA	NA	NA	NA	3	83	NA	NA	R7	inf	FALSE	Timepoint 1	A01_TTD	A01_TTD
CGGAGTCCATCTCCCA-4	1.67967	-2.54338	batch_4	0	CASRTRTISGTGNTIYF	TGTGCCAGCAGGACTCGAACCATAAGCGGTACTGGAAACACCATATATTTT	TRBV12-4	TRBJ1-3	CAMKGTTDSWGKLQF	TGTGCAATGAAAGGGACAACTGACAGCTGGGGGAAATTGCAGTTT	TRAV12-3	TRAJ24	NA	NA	NA	NA	9	54	2634	13	R21	inf_vax2	TRUE	Timepoint 2	A01_LTD	A01_LTD
CGGAGTCCATGACATC-4	-6.78741	0.746713	batch_4	4	CASSHNTGPLHF	TGCGCCAGCAGCCACAATACAGGTCCCCTCCACTTT	TRBV5-1	TRBJ1-6	CAVSEGAGGTSYGKLTF	TGTGCTGTGAGTGAGGGAGCTGGTGGTACTAGCTATGGAAAGCTGACATTT	TRAV8-6	TRAJ52	NA	NA	NA	NA	23	543	3335	1	R10	inf_vax2	TRUE	Timepoint 2	B15_NQK_Q|B15_NQK_A	B15_NQK
CGGAGTCCATTACCTT-5	-0.200989	-2.9678	batch_5	6	CASSLSSPQETQYF	TGTGCCAGCAGTTTATCCAGCCCGCAAGAGACCCAGTACTTC	TRBV27	TRBJ2-5	CALSATGNQFYF	TGTGCTCTGAGTGCCACCGGTAACCAGTTCTATTTT	TRAV9-2	TRAJ49	NA	NA	NA	NA	18	54	105	15	R12	inf	FALSE	Timepoint 1	A01_TTD	A01_TTD
CGGAGTCGTACGCTGC-6	4.05338	-2.64924	batch_6	1	CASSLNTGVGTDTQYF	TGTGCCAGCAGCCTCAATACAGGGGTGGGCACAGATACGCAGTATTTT	TRBV7-6	TRBJ2-3	CAVRDSAGNNRKLIW	TGTGCTGTGAGAGACAGTGCTGGCAACAACCGTAAGCTGATTTGG	TRAV3	TRAJ38	NA	NA	NA	NA	5	5	81	88	R23	inf_vax2	TRUE	Timepoint 2	A01_LTD	A01_LTD
CGGAGTCGTCACACGC-4	2.84923	-3.19572	batch_4	0	CASSERGPQETQYF	TGTGCCAGCAGCGAGCGGGGACCTCAAGAGACCCAGTACTTC	TRBV27	TRBJ2-5	CAGQWNTGNQFYF	TGTGCTGGGCAGTGGAACACCGGTAACCAGTTCTATTTT	TRAV35	TRAJ49	NA	NA	NA	NA	3	189	3336	1	R7	inf	FALSE	Timepoint 1	A01_TTD	A01_TTD
CGGAGTCGTCAGGACA-4	-2.23935	0.310402	batch_4	0	CASSLGSGLDTQYF	TGTGCCAGCAGTTTGGGATCCGGGCTGGATACGCAGTATTTT	TRBV27	TRBJ2-3	CALVGSQGNLIF	TGTGCTCTGGTGGGAAGCCAAGGAAATCTCATCTTT	TRAV9-2	TRAJ42	NA	NA	NA	NA	5	75	3338	2	R7	inf	FALSE	Timepoint 1	A01_TTD	A01_TTD
CGGAGTCGTCGCTTTC-6	-2.86223	0.305397	batch_6	2	CASSGDRETGANVLTF	TGTGCCAGCTCAGGGGACAGGGAAACTGGGGCCAACGTCCTGACTTTC	TRBV9	TRBJ2-6	CAASVGSGGSNYKLTF	TGTGCAGCAAGCGTCGGAAGTGGAGGTAGCAACTATAAACTGACATTT	TRAV29/DV5	TRAJ53	NA	NA	NA	NA	1	51	2278	5	R23	inf_vax1	FALSE	Timepoint 1	A01_TTD	A01_TTD
CGGAGTCTCATACGGT-5	2.55301	1.05774	batch_5	3	CASSQDVPGRGEQFF	TGCGCCAGCAGCCAAGATGTTCCGGGCCGCGGTGAGCAGTTCTTC	TRBV4-3	TRBJ2-1	CALSGTELNNAGNMLTF	TGTGCTCTGAGTGGGACCGAATTAAATAATGCAGGCAACATGCTCACCTTT	TRAV19	TRAJ39	NA	NA	NA	NA	12	276	1786	4	B6	vax2_inf	FALSE	Breakthrough	A24_VYF	A24_VYF
CGGAGTCTCGAATCCA-5	5.48	-2.20502	batch_5	1	CASSDPTWGINQPQHF	TGCGCCAGCAGTGACCCGACGTGGGGTATTAATCAGCCCCAGCATTTT	TRBV10-2	TRBJ1-5	CASMTTDSWGKLQF	TGTGCCTCGATGACAACTGACAGCTGGGGGAAATTGCAGTTT	TRAV24	TRAJ24	NA	NA	NA	NA	1	107	1125	5	R12	inf	FALSE	Timepoint 1	A01_TTD	A01_TTD
CGGAGTCTCGGTCCGA-1	3.05238	4.32409	batch_1	7	CASQGGAGYLYGYTF	TGTGCCAGCCAGGGAGGCGCTGGGTATCTCTATGGCTACACCTTC	TRBV2	TRBJ1-2	CARQAGNMLTF	TGTGCTCGCCAAGCAGGCAACATGCTCACCTTT	TRAV9-2	TRAJ39	NA	NA	NA	NA	0	4	50	21	R29	inf_vax	TRUE	Timepoint 1	A01_LTD	A01_LTD
CGGAGTCTCTGCAGTA-5	-4.02375	2.04045	batch_5	2	CASSQDSIRGSSYNEQFF	TGCGCCAGCAGCCAAGATTCTATCAGGGGGAGCTCCTACAATGAGCAGTTCTTC	TRBV4-1	TRBJ2-1	CAVSDQGARTSYDKVIF	TGTGCTGTGAGTGATCAAGGGGCGCGAACCTCCTACGACAAGGTGATATTT	TRAV8-4	TRAJ50	CALRKAAGNKLTF	TGTGCTCTGAGAAAAGCTGCAGGCAACAAGCTAACTTTT	TRAV19	TRAJ17	1075	1649	3341	2	B3	vax2_inf	NA	Breakthrough	A02_ALS|A02_LLY	NA
CGGAGTCTCTGTGCAA-5	-2.19863	-1.6861	batch_5	6	NA	NA	NA	NA	NA	NA	NA	NA	NA	NA	NA	NA	1	16	NA	NA	R12	inf_vax2	FALSE	Timepoint 2	A01_TTD	A01_TTD
CGGCTAGAGAATAGGG-1	-3.76891	3.01083	batch_1	9	CASSLRGGQDSGNTIYF	TGTGCCAGCAGCTTACGTGGCGGACAGGACTCTGGAAACACCATATATTTT	TRBV7-9	TRBJ1-3	CAMRTSGTYKYIF	TGTGCAATGAGAACCTCAGGAACCTACAAATACATCTTT	TRAV14/DV4	TRAJ40	NA	NA	NA	NA	1	14	3342	1	R1	inf_vax2	TRUE	Timepoint 2	B15_NQK_A	B15_NQK
CGGCTAGAGAGTAATC-6	5.26374	-2.59679	batch_6	1	CASSLNLGQGAAEQYF	TGTGCCAGCAGCTTAAACCTCGGACAGGGGGCGGCCGAGCAGTACTTC	TRBV5-4	TRBJ2-7	CAVRDQNAGNMLTF	TGTGCTGTGAGAGATCAGAATGCAGGCAACATGCTCACCTTT	TRAV1-2	TRAJ39	NA	NA	NA	NA	2	17	134	108	R24	inf_vax1	TRUE	Timepoint 1	B15_NQK_Q|B15_NQK_A	B15_NQK
CGGCTAGAGATCTGCT-6	-1.44899	2.69831	batch_6	5	CASSIVDWEKLFF	TGTGCCAGTAGTATAGTCGACTGGGAAAAACTGTTTTTT	TRBV19	TRBJ1-4	CAMRGRNNNDMRF	TGTGCAATGAGAGGGCGAAATAACAATGACATGCGCTTT	TRAV14/DV4	TRAJ43	NA	NA	NA	NA	2	9	2199	2	B7	vax2_inf	FALSE	Breakthrough	A01_PTD	A01_PTD
CGGCTAGAGCGATATA-4	-0.0130141	-0.865581	batch_4	0	CASSGIGDLQDTQYF	TGTGCCAGCAGTGGGATTGGGGATTTGCAAGATACGCAGTATTTT	TRBV2	TRBJ2-3	CALEYNFNKFYF	TGTGCTTTAGAATACAACTTCAACAAATTTTACTTT	TRAV9-2	TRAJ21	NA	NA	NA	NA	2	323	2114	16	R7	inf	FALSE	Timepoint 1	A01_TTD	A01_TTD
CGGCTAGAGCGTGTCC-6	3.78554	0.167143	batch_6	3	CASSLDRQYGYTF	TGTGCCAGCAGCTTAGACCGTCAGTATGGCTACACCTTC	TRBV7-9	TRBJ1-2	NA	NA	NA	NA	NA	NA	NA	NA	1001	560	NA	NA	B9	vax2_inf	FALSE	Breakthrough	A01_FTS	A01_FTS
CGGCTAGAGGGATACC-4	-0.433509	-3.64284	batch_4	6	NA	NA	NA	NA	NA	NA	NA	NA	NA	NA	NA	NA	12	65	NA	NA	R21	inf_vax1	TRUE	Timepoint 1	A01_LTD	A01_LTD
CGGCTAGAGTGAACGC-6	4.14857	-2.46725	batch_6	1	CASSLNLGQGAAEQYF	TGTGCCAGCAGCTTAAACCTCGGACAGGGGGCGGCCGAGCAGTACTTC	TRBV5-4	TRBJ2-7	CAVRDQNAGNMLTF	TGTGCTGTGAGAGATCAGAATGCAGGCAACATGCTCACCTTT	TRAV1-2	TRAJ39	NA	NA	NA	NA	3	8	134	108	R24	inf_vax1	TRUE	Timepoint 1	B15_NQK_Q|B15_NQK_A	B15_NQK
CGGCTAGAGTTGCAGG-4	0.115283	0.100189	batch_4	0	CASSWTDSYNEQFF	TGTGCCAGCAGCTGGACGGACTCCTACAATGAGCAGTTCTTC	TRBV27	TRBJ2-1	CALSAGNQFYF	TGTGCTCTGAGCGCGGGTAACCAGTTCTATTTT	TRAV9-2	TRAJ49	NA	NA	NA	NA	0	88	370	4	R7	inf	FALSE	Timepoint 1	A01_TTD	A01_TTD
CGGCTAGCAAGGTTTC-3	2.52666	-1.74523	batch_3	1	CASSLDIEAFF	TGTGCCAGCAGCTTAGACATAGAAGCTTTCTTT	TRBV7-9	TRBJ1-1	CAVNRDDKIIF	TGTGCCGTGAACAGAGATGACAAGATCATCTTT	TRAV12-2	TRAJ30	NA	NA	NA	NA	1	25	943	15	R5	inf_vax2	TRUE	Timepoint 2	A02_YLQ	A02_YLQ
CGGCTAGCAGACTCGC-6	4.43807	-0.564923	batch_6	1	CASSSDRGPNQPYNEQFF	TGTGCCAGCAGTTCAGACAGGGGGCCAAATCAACCCTACAATGAGCAGTTCTTC	TRBV6-2	TRBJ2-1	CAGDFGGNNRLAF	TGTGCAGGGGATTTTGGTGGGAACAACAGACTCGCTTTT	TRAV25	TRAJ7	NA	NA	NA	NA	4	32	3347	1	B7	vax2_inf	FALSE	Breakthrough	A01_TTD	A01_TTD
CGGCTAGCATCTACGA-2	-5.38564	-0.218413	batch_2	4	NA	NA	NA	NA	CAMREGSRQGAQKLVF	TGTGCAATGAGAGAGGGCTCACGTCAGGGAGCCCAGAAGCTGGTATTT	TRAV14/DV4	TRAJ54	NA	NA	NA	NA	28	1182	NA	NA	R20	inf_vax2	FALSE	Timepoint 2	A01_FTS	A01_FTS
CGGCTAGGTAGCACGA-6	2.80989	0.231505	batch_6	3	CASSDSGSFDEQFF	TGTGCCAGCAGCGATAGCGGGAGTTTCGATGAGCAGTTCTTC	TRBV2	TRBJ2-1	CAVSNRDDKIIF	TGTGCTGTGAGTAACAGAGATGACAAGATCATCTTT	TRAV8-4	TRAJ30	NA	NA	NA	NA	67	139	3348	4	B9	vax2_inf	FALSE	Breakthrough	A01_PTD	A01_PTD
CGGCTAGGTGTGACCC-5	0.137091	1.56209	batch_5	5	CASTTGRIETQYF	TGTGCCAGCACCACGGGGAGAATCGAGACCCAGTACTTC	TRBV28	TRBJ2-5	CAESKGNTGFQKLVF	TGTGCAGAGAGTAAAGGGAACACAGGCTTTCAGAAACTTGTATTT	TRAV5	TRAJ8	NA	NA	NA	NA	2	179	3350	1	R12	inf_vax2	FALSE	Timepoint 2	A01_TTD	A01_TTD
CGGCTAGGTTTAAGCC-3	2.4436	-1.93787	batch_3	1	CASGTGGTETQYF	TGTGCCAGCGGTACGGGGGGAACGGAGACCCAGTACTTC	TRBV28	TRBJ2-5	CAESRGNTGFQKLVF	TGTGCAGAGAGCCGCGGGAACACAGGCTTTCAGAAACTTGTATTT	TRAV5	TRAJ8	NA	NA	NA	NA	2	2065	290	9	R6	inf	FALSE	Timepoint 1	A01_TTD	A01_TTD
CGGCTAGGTTTAGGAA-4	2.94488	-3.80601	batch_4	0	CASSLDFTPYNEQFF	TGTGCCAGCAGTTTGGATTTTACCCCCTACAATGAGCAGTTCTTC	TRBV28	TRBJ2-1	CALKYSSASKIIF	TGTGCTCTTAAGTACAGCAGTGCTTCCAAGATAATCTTT	TRAV9-2	TRAJ3	NA	NA	NA	NA	7	198	764	16	R7	inf	FALSE	Timepoint 1	A01_TTD	A01_TTD
CGGCTAGGTTTGCATG-2	1.55722	-0.836536	batch_2	8	CASSPGQRSYNEQFF	TGTGCCAGCTCCCCCGGACAGAGGTCCTACAATGAGCAGTTCTTC	TRBV18	TRBJ2-1	CAASAGPIGFGNVLHC	TGTGCAGCAAGTGCGGGCCCGATAGGCTTTGGGAATGTGCTGCATTGC	TRAV13-1	TRAJ35	NA	NA	NA	NA	19	5000	2481	3	R2	inf	FALSE	Timepoint 1	A01_TTD	A01_TTD
CGGCTAGTCAATCTCT-4	1.79612	-2.6833	batch_4	0	CASSNSYEQYF	TGTGCCAGCAGTAACTCCTACGAGCAGTACTTC	TRBV27	TRBJ2-7	CALAPFGGGATNKLIF	TGTGCTCTGGCCCCCTTTGGAGGTGGTGCTACAAACAAGCTCATCTTT	TRAV9-2	TRAJ32	NA	NA	NA	NA	5	400	2035	4	R7	inf	FALSE	Timepoint 1	A01_TTD	A01_TTD
CGGCTAGTCATTTGGG-1	4.21857	2.63732	batch_1	7	CASSLGFPNQPQHF	TGTGCCAGCAGTTTGGGTTTCCCCAATCAGCCCCAGCATTTT	TRBV27	TRBJ1-5	CGTELRGKLIF	TGCGGCACAGAGCTCCGGGGAAAGCTTATCTTC	TRAV30	TRAJ23	NA	NA	NA	NA	1	11	11	572	R29	inf_vax	TRUE	Timepoint 1	A01_LTD	A01_LTD
CGGCTAGTCCTTTCGG-6	-3.76223	0.519655	batch_6	2	CASRGQGNEQFF	TGTGCCAGCAGAGGACAGGGAAATGAGCAGTTCTTC	TRBV27	TRBJ2-1	CAGGVDTGRRALTF	TGTGCCGGGGGGGTGGACACGGGCAGGAGAGCACTTACTTTT	TRAV12-2	TRAJ5	NA	NA	NA	NA	12	128	3353	1	R23	inf_vax2	FALSE	Timepoint 2	A01_FTS	A01_FTS
CGGCTAGTCTGCGTAA-6	3.40735	-2.39416	batch_6	1	CASSLNTGVGTDTQYF	TGTGCCAGCAGCCTCAATACAGGGGTGGGCACAGATACGCAGTATTTT	TRBV7-6	TRBJ2-3	CAVRDSAGNNRKLIW	TGTGCTGTGAGAGACAGTGCTGGCAACAACCGTAAGCTGATTTGG	TRAV3	TRAJ38	NA	NA	NA	NA	4	5	81	88	R23	inf_vax2	TRUE	Timepoint 2	A01_LTD	A01_LTD
CGGGTCAAGATGTGTA-1	3.22499	-1.5075	batch_1	1	CASSLGFPNQPQHF	TGTGCCAGCAGTTTGGGTTTCCCCAATCAGCCCCAGCATTTT	TRBV27	TRBJ1-5	CGTELRGKLIF	TGCGGCACAGAGCTCCGGGGAAAGCTTATCTTC	TRAV30	TRAJ23	NA	NA	NA	NA	0	76	11	572	R29	inf_vax	TRUE	Timepoint 1	A01_LTD	A01_LTD
CGGGTCAAGCCAGGAT-4	1.56719	-3.64872	batch_4	0	CASSYDEGPPDTQYF	TGTGCCAGCAGTTACGACGAGGGACCGCCAGATACGCAGTATTTT	TRBV6-5	TRBJ2-3	CAASAGRNNARLMF	TGTGCAGCAAGCGCTGGTCGTAACAATGCCAGACTCATGTTT	TRAV29/DV5	TRAJ31	CAFPTPQGAQKLVF	TGTGCTTTCCCGACCCCACAGGGAGCCCAGAAGCTGGTATTT	TRAV38-1	TRAJ54	2	186	406	30	R7	inf	FALSE	Timepoint 1	A01_TTD	A01_TTD
CGGGTCAAGGCAATTA-4	2.47545	-3.72217	batch_4	0	CATGTGERGEQYF	TGTGCCACCGGTACAGGGGAGAGGGGCGAGCAGTACTTC	TRBV15	TRBJ2-7	CALTYNFNKFYF	TGTGCTCTGACATACAACTTCAACAAATTTTACTTT	TRAV9-2	TRAJ21	NA	NA	NA	NA	4	77	1122	9	R7	inf	FALSE	Timepoint 1	A01_TTD	A01_TTD
CGGGTCAAGGGCTTGA-6	-2.80449	-0.00514194	batch_6	2	CSARPDRSVFGQQFF	TGCAGTGCTAGACCCGACAGGTCTGTTTTTGGGCAGCAGTTCTTC	TRBV20-1	TRBJ2-1	NA	NA	NA	NA	NA	NA	NA	NA	2	17	NA	NA	R24	inf_vax1	FALSE	Timepoint 1	B44_QEL	B44_QEL
CGGGTCAAGGTGGGTT-4	4.0541	-1.21683	batch_4	0	NA	NA	NA	NA	NA	NA	NA	NA	NA	NA	NA	NA	55	171	NA	NA	R19	inf_vax1	TRUE	Timepoint 1	A01_LTD	A01_LTD
CGGGTCACACCGGAAA-1	3.40077	3.99347	batch_1	7	CASSLGFPNQPQHF	TGTGCCAGCAGTTTGGGTTTCCCCAATCAGCCCCAGCATTTT	TRBV27	TRBJ1-5	CGTELRGKLIF	TGCGGCACAGAGCTCCGGGGAAAGCTTATCTTC	TRAV30	TRAJ23	NA	NA	NA	NA	1	3	11	572	R29	inf_vax	TRUE	Timepoint 1	A01_LTD	A01_LTD
CGGGTCACACTAAGTC-2	4.12888	-2.27141	batch_2	1	CASSLSSGGTYNEQFF	TGTGCCAGCAGTTTATCGAGCGGGGGAACCTACAATGAGCAGTTCTTC	TRBV27	TRBJ2-1	CAVWVGPAGGTSYGKLTF	TGTGCTGTGTGGGTAGGTCCAGCTGGTGGTACTAGCTATGGAAAGCTGACATTT	TRAV21	TRAJ52	NA	NA	NA	NA	16	82	3358	1	R17	inf_vax2	NA	Timepoint 2	A24_VYI|A24_VYF	NA
CGGGTCACAGCCTTGG-5	2.72672	4.36838	batch_5	7	CASSRGGSNEQFF	TGTGCCAGCAGCCGCGGTGGGTCCAATGAGCAGTTCTTC	TRBV4-2	TRBJ2-1	CALSEAFILTGGGNKLTF	TGTGCTCTGAGTGAGGCTTTTATACTCACGGGAGGAGGAAACAAACTCACCTTT	TRAV19	TRAJ10	NA	NA	NA	NA	8	126	3359	1	R12	inf	FALSE	Timepoint 1	A01_TTD	A01_TTD
CGGGTCACAGGATCGA-5	2.05678	0.207191	batch_5	3	CASLGQASTDTQYF	TGTGCCAGCCTGGGTCAGGCTAGCACAGATACGCAGTATTTT	TRBV12-4	TRBJ2-3	CAVDPNYGQNFVF	TGCGCTGTCGACCCTAACTATGGTCAGAATTTTGTCTTT	TRAV1-1	TRAJ26	NA	NA	NA	NA	3	235	3360	1	N14	vax2	TRUE	Naive post-vax	A24_QYI	A24_QYI
CGGGTCACAGGTGCCT-4	1.53315	-2.51945	batch_4	0	CASSVWEVGTENTGELFF	TGTGCCAGCAGCGTTTGGGAGGTAGGGACGGAGAACACCGGGGAGCTGTTTTTT	TRBV9	TRBJ2-2	CAASNPAGGSQGNLIF	TGTGCAGCAAGTAACCCCGCAGGAGGAAGCCAAGGAAATCTCATCTTT	TRAV13-1	TRAJ42	NA	NA	NA	NA	6	461	3361	2	R7	inf	FALSE	Timepoint 1	A01_TTD	A01_TTD
CGGGTCACATGCCTAA-5	0.854595	1.53613	batch_5	2	CASRSIVRDQTYEQYF	TGTGCCAGCAGGAGCATCGTCCGGGACCAAACCTACGAGCAGTACTTC	TRBV6-2	TRBJ2-7	CILRDVVENDMRF	TGCATCCTGAGAGACGTGGTGGAAAATGACATGCGCTTT	TRAV26-2	TRAJ43	NA	NA	NA	NA	7	81	3364	1	B6	vax2_inf	FALSE	Breakthrough	A24_VYF	A24_VYF
CGGGTCACATTGTGCA-6	-2.06096	-3.64802	batch_6	6	NA	NA	NA	NA	NA	NA	NA	NA	NA	NA	NA	NA	7	4	NA	NA	R24	inf_vax1	TRUE	Timepoint 1	B15_NQK_Q	B15_NQK
CGGGTCAGTATGAAAC-6	-3.16277	1.32615	batch_6	2	CAWRITGGNYGYTF	TGTGCCTGGAGGATAACAGGGGGCAACTATGGCTACACCTTC	TRBV30	TRBJ1-2	CAFVGYSGYALNF	TGTGCCTTTGTAGGGTATTCCGGGTATGCACTCAACTTC	TRAV24	TRAJ41	NA	NA	NA	NA	3	55	3226	3	R23	inf_vax1	NA	Timepoint 1	A01_LTD|A01_FTS	NA
CGGGTCAGTCTTGCGG-2	-3.11182	-1.02537	batch_2	8	CASSDTENTEAFF	TGCGCCAGCAGTGATACCGAGAACACTGAAGCTTTCTTT	TRBV10-2	TRBJ1-1	NA	NA	NA	NA	NA	NA	NA	NA	119	182	NA	NA	R2	inf	FALSE	Timepoint 1	A01_TTD	A01_TTD
CGGGTCAGTGTGAATA-5	0.496276	1.31515	batch_5	3	CASSSPVKGSYGYTF	TGTGCCAGCAGCTCCCCCGTCAAGGGGTCCTATGGCTACACCTTC	TRBV9	TRBJ1-2	CAANTGGFKTIF	TGTGCAGCTAATACTGGAGGCTTCAAAACTATCTTT	TRAV13-1	TRAJ9	CAVRDRGYKLSF	TGTGCTGTGAGAGATAGGGGCTACAAGCTCAGCTTT	TRAV1-2	TRAJ20	28	191	3367	1	B6	vax2_inf	FALSE	Breakthrough	A24_VYF	A24_VYF
CGGGTCAGTGTTGGGA-5	0.603888	1.72276	batch_5	3	CASTTGISGNQPQHF	TGTGCCAGCACTACCGGGATCTCGGGCAATCAGCCCCAGCATTTT	TRBV5-5	TRBJ1-5	CAVRDRGHGQNFVF	TGTGCTGTGAGAGATCGGGGCCATGGTCAGAATTTTGTCTTT	TRAV1-2	TRAJ26	NA	NA	NA	NA	168	214	3368	2	B3	vax2_inf	NA	Breakthrough	A02_YLQ|A02_ALS	NA
CGGGTCAGTTGAACTC-4	-1.88335	1.84963	batch_4	2	CASRQGVEKLFF	TGTGCCAGCAGGCAGGGGGTGGAAAAACTGTTTTTT	TRBV12-4	TRBJ1-4	CAGQWSQFYF	TGTGCTGGGCAGTGGAGCCAGTTCTATTTT	TRAV35	TRAJ49	NA	NA	NA	NA	9	25	3369	1	R19	inf_vax2	TRUE	Timepoint 2	A01_LTD	A01_LTD
CGGGTCAGTTGGTTTG-6	-2.22877	2.46778	batch_6	5	CASSYRDGTDTQYF	TGTGCCAGCAGTTACAGGGACGGCACAGATACGCAGTATTTT	TRBV27	TRBJ2-3	CALLGSQGNLIF	TGTGCTCTGCTCGGGAGCCAAGGAAATCTCATCTTT	TRAV9-2	TRAJ42	NA	NA	NA	NA	9	17	3371	1	B7	vax2_inf	FALSE	Breakthrough	A01_TTD	A01_TTD
CGGGTCAGTTTGGCGC-1	-2.13856	2.44746	batch_1	5	CASSQVNRGFYNEQFF	TGTGCCAGCAGCCAAGTGAACAGGGGGTTCTACAATGAGCAGTTCTTC	TRBV14	TRBJ2-1	CALSDPNNAGNMLTF	TGTGCTCTGAGTGACCCAAATAATGCAGGCAACATGCTCACCTTT	TRAV19	TRAJ39	NA	NA	NA	NA	4	10	3372	1	R1	inf	FALSE	Timepoint 1	B15_RVA	B15_RVA
CGGGTCATCATGCATG-6	-5.30887	-0.354273	batch_6	4	CASSTGTSGTAEQFF	TGTGCCAGCAGCACCGGGACTAGCGGGACTGCTGAGCAGTTCTTC	TRBV5-4	TRBJ2-1	CAVRSLYNFNKFYF	TGTGCTGTGAGATCCTTATACAACTTCAACAAATTTTACTTT	TRAV3	TRAJ21	NA	NA	NA	NA	2545	1353	3374	2	B9	vax2_inf	NA	Breakthrough	A01_PTD|A01_FTS	NA
CGGGTCATCCGCGTTT-4	3.12392	-3.54246	batch_4	0	NA	NA	NA	NA	NA	NA	NA	NA	NA	NA	NA	NA	2	185	NA	NA	R7	inf	FALSE	Timepoint 1	A01_TTD	A01_TTD
CGGGTCATCCTTTACA-4	0.625527	1.26186	batch_4	3	CASSFGGAYEQYF	TGTGCCAGCAGTTTTGGGGGGGCCTACGAGCAGTACTTC	TRBV28	TRBJ2-7	CAVNNPGRRALTF	TGTGCCGTGAATAACCCGGGCAGGAGAGCACTTACTTTT	TRAV12-2	TRAJ5	NA	NA	NA	NA	92	161	3375	1	R19	inf_vax2	FALSE	Timepoint 2	A01_PTD	A01_PTD
CGGGTCATCTACTATC-6	-2.61741	0.890552	batch_6	2	CASSDRWGGQETQYF	TGTGCCAGCAGTGACCGATGGGGTGGCCAAGAGACCCAGTACTTC	TRBV27	TRBJ2-5	CALSTGNQFYF	TGTGCTCTGAGCACCGGTAACCAGTTCTATTTT	TRAV9-2	TRAJ49	NA	NA	NA	NA	9	13	2796	2	R23	inf_vax1	FALSE	Timepoint 1	A01_TTD	A01_TTD
CGGGTCATCTCGTTTA-6	3.85489	-0.16907	batch_6	3	CASSLDRQYGYTF	TGTGCCAGCAGCTTAGACCGTCAGTATGGCTACACCTTC	TRBV7-9	TRBJ1-2	NA	NA	NA	NA	NA	NA	NA	NA	326	142	NA	NA	B9	vax2_inf	FALSE	Breakthrough	A01_FTS	A01_FTS
CGGTTAAAGCCAGTAG-4	2.27535	-3.39321	batch_4	0	CASSLGVGNEQFF	TGTGCCAGCAGCCTGGGGGTGGGCAATGAGCAGTTCTTC	TRBV3-1	TRBJ2-1	CAVTLGRRGGADGLTF	TGTGCTGTGACGTTAGGGAGAAGAGGAGGTGCTGACGGACTCACCTTT	TRAV21	TRAJ45	NA	NA	NA	NA	2	198	753	11	R7	inf	FALSE	Timepoint 1	A01_TTD	A01_TTD
CGGTTAAAGCCGCCTA-6	3.99298	-3.10648	batch_6	1	CSVQQGWPYEQYF	TGCAGCGTTCAACAGGGTTGGCCCTACGAGCAGTACTTC	TRBV29-1	TRBJ2-7	CAVNIGSDSNYQLIW	TGTGCCGTGAACATTGGGTCAGATAGCAACTATCAGTTAATCTGG	TRAV12-2	TRAJ33	NA	NA	NA	NA	8	177	61	65	R23	inf_vax2	TRUE	Timepoint 2	A01_LTD	A01_LTD
CGGTTAAAGGACAGCT-1	-5.33169	-0.271659	batch_1	4	CASSSTPNRGLAVGQYF	TGTGCCAGCAGTTCAACGCCAAACAGGGGCCTCGCCGTTGGGCAGTACTTC	TRBV27	TRBJ2-7	CAASGLKMDSSYKLIF	TGTGCAGCAAGCGGCTTGAAGATGGATAGCAGCTATAAATTGATCTTC	TRAV29/DV5	TRAJ12	NA	NA	NA	NA	123	2204	3378	1	N6	vax2	TRUE	Naive post-vax	A02_YLQ	A02_YLQ
CGGTTAAAGGCCATAG-5	3.36127	0.23395	batch_5	3	CASSFGGLNTEAFF	TGTGCCAGCAGTTTCGGGGGGTTGAACACTGAAGCTTTCTTT	TRBV6-2	TRBJ1-1	CIRDQGAQKLVF	TGCATCCGCGATCAGGGAGCCCAGAAGCTGGTATTT	TRAV26-2	TRAJ54	NA	NA	NA	NA	73	477	405	11	B6	vax2_inf	FALSE	Breakthrough	A24_VYF	A24_VYF
CGGTTAAAGGCTAGGT-4	2.65202	-3.06054	batch_4	0	CASSRDSLEKLFF	TGTGCCAGCTCTCGGGACAGTTTAGAAAAACTGTTTTTT	TRBV28	TRBJ1-4	CAVWGGGYQKVTF	TGTGCTGTGTGGGGTGGGGGTTACCAGAAAGTTACCTTT	TRAV1-2	TRAJ13	NA	NA	NA	NA	5	625	3380	1	R7	inf	FALSE	Timepoint 1	A01_TTD	A01_TTD
CGGTTAAAGTTACGGG-5	-0.767209	-1.05489	batch_5	0	CASSSSGDPPETQYF	TGTGCCAGCAGTTCTAGCGGGGACCCCCCAGAGACCCAGTACTTC	TRBV27	TRBJ2-5	CAARTNAGNNRKLIW	TGTGCTGCCCGAACTAATGCTGGCAACAACCGTAAGCTGATTTGG	TRAV3	TRAJ38	NA	NA	NA	NA	2	34	939	9	R12	inf	FALSE	Timepoint 1	A01_TTD	A01_TTD
CGGTTAACACTGTGTA-6	0.50116	2.64462	batch_6	5	CASNRAQETQYF	TGTGCCAGCAACCGGGCCCAAGAGACCCAGTACTTC	TRBV6-5	TRBJ2-5	CAMRSNYQLIW	TGTGCAATGAGAAGCAACTATCAGTTAATCTGG	TRAV12-3	TRAJ33	NA	NA	NA	NA	6	24	214	20	R23	inf_vax2	TRUE	Timepoint 2	A01_LTD	A01_LTD
CGGTTAACATCGATTG-6	3.99372	-0.156273	batch_6	3	CSVPLDTGELFF	TGCAGCGTCCCCCTAGACACCGGGGAGCTGTTTTTT	TRBV29-1	TRBJ2-2	NA	NA	NA	NA	NA	NA	NA	NA	52	30	NA	NA	R25	inf_vax1	FALSE	Timepoint 1	B44_VEN_H	B44_VEN_H
CGGTTAACATGATCCA-6	-1.99249	2.26804	batch_6	5	CASSDFFGDEQYF	TGCGCCAGCAGTGATTTTTTTGGGGACGAGCAGTACTTC	TRBV10-2	TRBJ2-7	CILRRFGNVLHC	TGCATCCTGAGGCGCTTTGGGAATGTGCTGCATTGC	TRAV26-2	TRAJ35	CALSGTYNNNDMRF	TGTGCTCTGAGTGGAACTTACAATAACAATGACATGCGCTTT	TRAV19	TRAJ43	7	14	3383	1	B7	vax2_inf	FALSE	Breakthrough	A01_TTD	A01_TTD
CGGTTAACATTTCAGG-4	-0.674385	-0.852429	batch_4	0	CASSFSAYEQYF	TGTGCCAGCAGTTTTTCAGCCTACGAGCAGTACTTC	TRBV12-4	TRBJ2-7	CAERSRVTDKLIF	TGTGCAGAGCGCTCTAGAGTCACCGACAAGCTCATCTTT	TRAV5	TRAJ34	CAKSNYQLIW	TGTGCTAAGAGCAACTATCAGTTAATCTGG	TRAV17	TRAJ33	6	148	3384	1	R10	inf	TRUE	Timepoint 1	B15_NQK_Q	B15_NQK
CGGTTAAGTACGCACC-4	-0.273226	-0.331984	batch_4	0	CASSQTSGVDDEQFF	TGTGCCAGCAGCCAAACTAGCGGGGTGGACGATGAGCAGTTCTTC	TRBV27	TRBJ2-1	CAVSGTGNQFYF	TGTGCTGTGAGTGGCACCGGTAACCAGTTCTATTTT	TRAV8-4	TRAJ49	NA	NA	NA	NA	1	7	960	3	R7	inf	FALSE	Timepoint 1	A01_TTD	A01_TTD
CGGTTAAGTCAGAAGC-6	-1.2589	3.51829	batch_6	5	CASSQGVVGQETQYF	TGTGCCAGTAGCCAAGGGGTGGTTGGACAAGAGACCCAGTACTTC	TRBV19	TRBJ2-5	CALGSGNTGKLIF	TGTGCTCTTGGCTCTGGCAACACAGGCAAACTAATCTTT	TRAV19	TRAJ37	NA	NA	NA	NA	3	7	513	22	B7	vax2_inf	FALSE	Breakthrough	A01_FTS	A01_FTS
CGGTTAAGTCGAGATG-4	-1.97529	-1.95342	batch_4	6	CASSSRSGRDEQYF	TGTGCCAGCAGTTCGAGGTCAGGGCGGGACGAGCAGTACTTC	TRBV27	TRBJ2-7	NA	NA	NA	NA	NA	NA	NA	NA	5	127	NA	NA	R7	inf	FALSE	Timepoint 1	A01_TTD	A01_TTD
CGGTTAAGTCTTGCGG-4	0.171016	-1.29587	batch_4	0	CASSLSGPVDEQFF	TGTGCCAGCAGTTTAAGTGGGCCGGTGGATGAGCAGTTCTTC	TRBV27	TRBJ2-1	CALFQRDKFYF	TGTGCTCTCTTTCAAAGGGACAAATTTTACTTT	TRAV9-2	TRAJ21	NA	NA	NA	NA	3	138	3385	2	R7	inf	FALSE	Timepoint 1	A01_TTD	A01_TTD
CGGTTAAGTGTCTGAT-4	-1.49608	-0.372701	batch_4	0	CASSPREGRETQYF	TGTGCCAGCAGTCCACGGGAGGGGCGGGAGACCCAGTACTTC	TRBV27	TRBJ2-5	CALAGGSQGNLIF	TGTGCTCTGGCGGGAGGAAGCCAAGGAAATCTCATCTTT	TRAV9-2	TRAJ42	NA	NA	NA	NA	10	345	224	36	R7	inf	FALSE	Timepoint 1	A01_TTD	A01_TTD
CGGTTAAGTGTGAATA-6	2.06776	-3.3995	batch_6	0	CASSLDGGAYDTQYF	TGTGCCAGCAGTCTAGACGGGGGGGCATACGATACGCAGTATTTT	TRBV27	TRBJ2-3	CALLGANNLFF	TGTGCTCTGCTTGGGGCAAACAACCTCTTCTTT	TRAV9-2	TRAJ36	NA	NA	NA	NA	1	29	1361	6	R23	inf_vax1	FALSE	Timepoint 1	A01_TTD	A01_TTD
CGGTTAAGTTCTGGTA-6	-5.25204	1.49815	batch_6	4	CASSFELAGLLSYEQYF	TGTGCCAGCAGCTTTGAACTAGCGGGACTCTTAAGCTACGAGCAGTACTTC	TRBV11-2	TRBJ2-7	NA	NA	NA	NA	NA	NA	NA	NA	3295	1636	NA	NA	B9	vax2_inf	FALSE	Breakthrough	A01_FTS	A01_FTS
CGGTTAAGTTTAAGCC-3	-1.83387	0.886759	batch_3	2	CASMDENTGELFF	TGCGCCAGCATGGATGAGAACACCGGGGAGCTGTTTTTT	TRBV5-1	TRBJ2-2	CVVNRNNDMRF	TGTGTGGTGAACAGGAACAATGACATGCGCTTT	TRAV12-1	TRAJ43	NA	NA	NA	NA	2	97	315	11	R5	inf_vax2	TRUE	Timepoint 2	A02_YLQ	A02_YLQ
CGGTTAATCAACTCTT-4	3.38707	-2.08584	batch_4	1	CSVQTAWPYEQYF	TGCAGCGTTCAGACAGCCTGGCCCTACGAGCAGTACTTC	TRBV29-1	TRBJ2-7	CVVRGRGTASKLTF	TGTGTGGTGAGAGGACGGGGCACTGCCAGTAAACTCACCTTT	TRAV12-1	TRAJ44	CAVNSGGGSNYKLTF	TGTGCCGTGAACAGTGGTGGAGGTAGCAACTATAAACTGACATTT	TRAV12-2	TRAJ53	4	75	270	21	R21	inf_vax2	TRUE	Timepoint 2	A01_LTD	A01_LTD
CGGTTAATCCAAACTG-4	1.93238	-3.13063	batch_4	0	CASSDRGGPETQYF	TGTGCCAGCAGTGACAGGGGGGGCCCTGAGACCCAGTACTTC	TRBV27	TRBJ2-5	CALQTGNQFYF	TGTGCTCTGCAGACCGGTAACCAGTTCTATTTT	TRAV9-2	TRAJ49	NA	NA	NA	NA	8	89	150	28	R7	inf	FALSE	Timepoint 1	A01_TTD	A01_TTD
CGGTTAATCGGTGTTA-5	4.6817	-1.30911	batch_5	1	CASSFDHRDEQYF	TGTGCCAGCAGTTTCGACCACCGAGACGAGCAGTACTTC	TRBV28	TRBJ2-7	CIVRVGVQGAQKLVF	TGCATCGTCAGAGTCGGGGTTCAGGGAGCCCAGAAGCTGGTATTT	TRAV26-1	TRAJ54	NA	NA	NA	NA	2	80	1275	12	R12	inf_vax2	FALSE	Timepoint 2	A01_TTD	A01_TTD
CGGTTAATCTCCCTGA-4	0.788533	-2.58318	batch_4	0	NA	NA	NA	NA	CAGKGATNKLIF	TGTGCAGGAAAAGGCGCTACAAACAAGCTCATCTTT	TRAV27	TRAJ32	NA	NA	NA	NA	6	11	NA	NA	R19	inf_vax1	TRUE	Timepoint 1	A01_LTD	A01_LTD
CGGTTAATCTCTTATG-2	-2.61953	0.406205	batch_2	2	CASATGGGNTEAFF	TGTGCCAGCGCGACAGGGGGAGGAAACACTGAAGCTTTCTTT	TRBV18	TRBJ1-1	CALKNTGGFKTIF	TGTGCTCTGAAGAACACTGGAGGCTTCAAAACTATCTTT	TRAV9-2	TRAJ9	CALSRDSSYKLIF	TGTGCTCTGAGCAGGGATAGCAGCTATAAATTGATCTTC	TRAV19	TRAJ12	25	81	3388	1	R20	inf_vax2	FALSE	Timepoint 2	A01_DTD	A01_DTD
CGGTTAATCTGTGCAA-4	-2.47054	-1.84173	batch_4	6	CASSLSSGWDTQYF	TGTGCCAGCAGTTTATCTTCCGGTTGGGATACGCAGTATTTT	TRBV27	TRBJ2-3	CATGGSQGNLIF	TGTGCTACCGGAGGAAGCCAAGGAAATCTCATCTTT	TRAV9-2	TRAJ42	NA	NA	NA	NA	2	14	3389	2	R22	inf_vax2	FALSE	Timepoint 2	A01_TTD	A01_TTD
CGTAGCGAGCCATCGC-5	5.01166	-2.74993	batch_5	1	CASSTGYIVDGYTF	TGTGCCAGTAGTACAGGGTACATAGTGGATGGCTACACCTTC	TRBV19	TRBJ1-2	CAVRWGSNYKLTF	TGTGCTGTGCGTTGGGGTAGCAACTATAAACTGACATTT	TRAV21	TRAJ53	NA	NA	NA	NA	2	171	55	92	R12	inf	FALSE	Timepoint 1	A01_TTD	A01_TTD
CGTAGCGAGCGCTTAT-1	-3.12546	1.89287	batch_1	2	CSASLGGITSSTDTQYF	TGCAGTGCTAGTCTCGGCGGGATTACGAGTTCCACAGATACGCAGTATTTT	TRBV20-1	TRBJ2-3	CALNDYKLSF	TGTGCTCTGAACGACTACAAGCTCAGCTTT	TRAV19	TRAJ20	NA	NA	NA	NA	106	316	3390	1	N6	vax2	TRUE	Naive post-vax	A02_YLQ	A02_YLQ
CGTAGCGAGTCATGCT-5	-7.31003	0.168725	batch_5	4	CASSLKVLNSPLHF	TGCGCCAGCAGCCTAAAGGTTCTCAATTCACCCCTCCACTTT	TRBV4-1	TRBJ1-6	CALSGVDSGNTPLVF	TGTGCTCTAAGTGGCGTGGATTCAGGAAACACACCTCTTGTCTTT	TRAV16	TRAJ29	NA	NA	NA	NA	230	917	3391	1	B6	vax2_inf	FALSE	Breakthrough	A24_VYF	A24_VYF
CGTAGCGCAAGACGTG-5	2.0844	-0.113568	batch_5	3	NA	NA	NA	NA	NA	NA	NA	NA	NA	NA	NA	NA	4	234	NA	NA	N14	vax2	TRUE	Naive post-vax	A24_QYI	A24_QYI
CGTAGCGCACCAACCG-4	2.94564	-3.65786	batch_4	0	CASSLAQDYSPLHF	TGTGCCAGCAGCTTGGCACAGGACTATTCACCCCTCCACTTT	TRBV5-6	TRBJ1-6	CAASLDSWGKLQF	TGTGCAGCATCCCTCGACAGCTGGGGGAAATTGCAGTTT	TRAV29/DV5	TRAJ24	CALAGGSQGNLIF	TGTGCTCTGGCCGGAGGAAGCCAAGGAAATCTCATCTTT	TRAV9-2	TRAJ42	9	1113	3392	1	R7	inf	FALSE	Timepoint 1	A01_TTD	A01_TTD
CGTAGCGCACGGTGTC-6	5.8304	-1.91547	batch_6	1	CASSIETGVVQPQHF	TGTGCCAGTAGTATCGAGACAGGTGTCGTTCAGCCCCAGCATTTT	TRBV19	TRBJ1-5	CVVNKGGYSTLTF	TGTGTGGTGAACAAAGGAGGATACAGCACCCTCACCTTT	TRAV12-1	TRAJ11	NA	NA	NA	NA	6	174	3393	1	B7	vax2_inf	NA	Breakthrough	A01_TTD|A01_FTS	NA
CGTAGCGCATTAGGCT-5	-3.83152	1.8774	batch_5	2	CASSLMSGASSRKLFF	TGTGCCAGCAGCTTAATGTCAGGGGCCAGTTCCCGAAAACTGTTTTTT	TRBV7-8	TRBJ1-4	NA	NA	NA	NA	NA	NA	NA	NA	309	424	NA	NA	N12	vax2	TRUE	Naive post-vax	A01_LTD	A01_LTD
CGTAGCGCATTATCTC-4	-0.507796	-0.356294	batch_4	0	NA	NA	NA	NA	NA	NA	NA	NA	NA	NA	NA	NA	3	212	NA	NA	R7	inf	FALSE	Timepoint 1	A01_TTD	A01_TTD
CGTAGCGGTAAGGATT-4	2.40934	5.90171	batch_4	10	CASSLNRAPVGTEAFF	TGTGCCAGCAGTTTAAATAGGGCCCCGGTGGGGACTGAAGCTTTCTTT	TRBV27	TRBJ1-1	CASYKAAGNKLTF	TGTGCCTCCTACAAAGCTGCAGGCAACAAGCTAACTTTT	TRAV24	TRAJ17	NA	NA	NA	NA	8	10	1506	2	N11	vax2	NA	Naive post-vax	B44_AEV|B44_AEA	NA
CGTAGCGGTAATAGCA-5	5.63426	-0.424504	batch_5	1	CASSLEGRGYPEAFF	TGTGCCAGCAGCTTAGAGGGCAGGGGGTACCCTGAAGCTTTCTTT	TRBV7-8	TRBJ1-1	CALRTTSGTYKYIF	TGTGCTCTTCGTACTACCTCAGGAACCTACAAATACATCTTT	TRAV19	TRAJ40	NA	NA	NA	NA	1	7	3394	2	R12	inf	FALSE	Timepoint 1	A01_TTD	A01_TTD
CGTAGCGGTACTCTCC-4	-1.79107	-3.75175	batch_4	6	NA	NA	NA	NA	NA	NA	NA	NA	NA	NA	NA	NA	8	53	NA	NA	R21	inf_vax2	TRUE	Timepoint 2	A01_LTD	A01_LTD
CGTAGCGGTAGCTCCG-6	4.19576	-2.44844	batch_6	1	CASSEGWSNYGYTF	TGTGCCAGCAGTGAAGGCTGGTCTAACTATGGCTACACCTTC	TRBV2	TRBJ1-2	CAASSAFGNEKLTF	TGTGCAGCAAGCTCGGCCTTTGGAAATGAGAAATTAACCTTT	TRAV29/DV5	TRAJ48	NA	NA	NA	NA	4	101	3395	3	R23	inf_vax1	FALSE	Timepoint 1	A01_TTD	A01_TTD
CGTAGCGGTCACTGGC-5	4.47215	-1.73891	batch_5	1	CATSEGAWPTDTQYF	TGTGCCACCAGTGAAGGTGCTTGGCCCACAGATACGCAGTATTTT	TRBV24-1	TRBJ2-3	NA	NA	NA	NA	NA	NA	NA	NA	4	318	NA	NA	R12	inf_vax2	FALSE	Timepoint 2	A01_TTD	A01_TTD
CGTAGCGGTCCGAAGA-5	3.65304	-3.00206	batch_5	1	CASSDRAGTDTQYF	TGTGCCAGCAGTGACAGGGCCGGCACAGATACGCAGTATTTT	TRBV27	TRBJ2-3	CALGGSQGNLIF	TGTGCTCTAGGAGGAAGCCAAGGAAATCTCATCTTT	TRAV9-2	TRAJ42	NA	NA	NA	NA	2	42	1373	4	R11	inf	FALSE	Timepoint 1	A01_TTD	A01_TTD
CGTAGCGGTCCGAGTC-4	1.48608	-3.16666	batch_4	0	CASSSGGAGEKLFF	TGTGCCAGCTCGTCCGGGGGGGCCGGTGAAAAACTGTTTTTT	TRBV27	TRBJ1-4	CAMRDWELTGGGNKLTF	TGTGCAATGAGAGATTGGGAACTCACGGGAGGAGGAAACAAACTCACCTTT	TRAV14/DV4	TRAJ10	NA	NA	NA	NA	9	44	3396	1	R7	inf	FALSE	Timepoint 1	A01_TTD	A01_TTD
CGTAGCGGTCTAGGTT-1	4.07059	3.52171	batch_1	7	CASSLGFPNQPQHF	TGTGCCAGCAGTTTGGGTTTCCCCAATCAGCCCCAGCATTTT	TRBV27	TRBJ1-5	CGTELRGKLIF	TGCGGCACAGAGCTCCGGGGAAAGCTTATCTTC	TRAV30	TRAJ23	NA	NA	NA	NA	2	22	11	572	R29	inf_vax	TRUE	Timepoint 1	A01_LTD	A01_LTD
CGTAGCGGTCTCTTTA-4	1.13227	-2.19215	batch_4	0	CASRHWEEQFF	TGTGCCAGCAGGCATTGGGAGGAGCAGTTCTTC	TRBV12-4	TRBJ2-1	NA	NA	NA	NA	NA	NA	NA	NA	9	881	NA	NA	R7	inf	FALSE	Timepoint 1	A01_TTD	A01_TTD
CGTAGCGGTGCGCTTG-4	-1.86932	2.02882	batch_4	5	CASSSRGGASYNEQFF	TGTGCCAGCAGTTCGCGGGGGGGCGCCTCCTACAATGAGCAGTTCTTC	TRBV27	TRBJ2-1	NA	NA	NA	NA	NA	NA	NA	NA	6	113	NA	NA	R19	inf_vax1	TRUE	Timepoint 1	A01_LTD	A01_LTD
CGTAGCGGTGTTCGAT-5	5.27412	-2.44843	batch_5	1	CASSDRGDPGEPLHF	TGTGCCAGCAGTGACCGTGGCGACCCGGGGGAACCCCTCCACTTT	TRBV27	TRBJ1-6	CASDFKAAGNKLTF	TGTGCTTCTGACTTCAAAGCTGCAGGCAACAAGCTAACTTTT	TRAV21	TRAJ17	NA	NA	NA	NA	3	86	992	11	R12	inf_vax2	FALSE	Timepoint 2	A01_TTD	A01_TTD
CGTAGCGGTTAAAGTG-5	1.2251	0.957986	batch_5	3	CASSIGLTGELFF	TGTGCCAGTAGTATTGGACTCACCGGGGAGCTGTTTTTT	TRBV19	TRBJ2-2	CAASWPGKLIF	TGTGCAGCAAGTTGGCCAGGAAAGCTTATCTTC	TRAV13-1	TRAJ23	NA	NA	NA	NA	6	91	59	5	B4	vax2_inf	TRUE	Breakthrough	A02_YLQ	A02_YLQ
CGTAGCGTCAAGCCTA-3	4.95772	-0.711591	batch_3	1	CASEEGYSNQPQHF	TGTGCCAGCGAGGAGGGATATAGCAATCAGCCCCAGCATTTT	TRBV6-6	TRBJ1-5	CALNNAGNMLTF	TGTGCCCTTAATAATGCAGGCAACATGCTCACCTTT	TRAV24	TRAJ39	NA	NA	NA	NA	10	2262	3398	1	R6	inf	FALSE	Timepoint 1	A01_TTD	A01_TTD
CGTAGCGTCATAAAGG-5	-7.32348	0.488927	batch_5	4	CASSLRAGTGELFF	TGTGCCAGCAGTTTAAGGGCGGGAACCGGGGAGCTGTTTTTT	TRBV12-4	TRBJ2-2	CAMMGDTGNTGKLIF	TGTGCAATGATGGGGGACACTGGCAACACAGGCAAACTAATCTTT	TRAV12-3	TRAJ37	CASPNAGNNRKLIW	TGTGCAAGCCCTAATGCTGGCAACAACCGTAAGCTGATTTGG	TRAV14/DV4	TRAJ38	110	673	3400	1	B6	vax2_inf	TRUE	Breakthrough	A24_NYN	A24_NYN
CGTAGCGTCCACTCCA-3	-1.45276	-0.24389	batch_3	2	CASSADIEAFF	TGTGCCAGCAGCGCAGACATTGAAGCTTTCTTT	TRBV7-9	TRBJ1-1	CVVNGGDKIIF	TGTGTGGTGAACGGGGGTGACAAGATCATCTTT	TRAV12-1	TRAJ30	NA	NA	NA	NA	0	38	1405	13	R5	inf_vax2	TRUE	Timepoint 2	A02_YLQ	A02_YLQ
CGTAGCGTCCAGGGCT-2	-2.88971	0.649662	batch_2	2	CASSQAVGSPLHF	TGCGCCAGCAGCCAGGCTGTTGGATCACCCCTCCACTTT	TRBV4-3	TRBJ1-6	CVVNPRGFSGSARQLTF	TGTGTGGTGAACCCCCGGGGGTTTTCTGGTTCTGCAAGGCAACTGACCTTT	TRAV12-1	TRAJ22	NA	NA	NA	NA	834	1142	3401	1	R17	inf_vax2	FALSE	Timepoint 2	A24_VYF	A24_VYF
CGTAGCGTCCTCGCAT-5	2.85949	-0.373239	batch_5	3	CAWTPGQLNTEAFF	TGTGCCTGGACCCCGGGACAACTGAACACTGAAGCTTTCTTT	TRBV30	TRBJ1-1	CAASGVHF	TGTGCAGCAAGTGGAGTACACTTT	TRAV13-1	TRAJ30	NA	NA	NA	NA	11	170	2388	3	R11	inf	FALSE	Timepoint 1	A01_FTS	A01_FTS
CGTAGCGTCTTGTTTG-5	3.81745	-3.32291	batch_5	0	CATSEGAWPTDTQYF	TGTGCCACCAGTGAAGGTGCTTGGCCCACAGATACGCAGTATTTT	TRBV24-1	TRBJ2-3	CAMREGDYGGSQGNLIF	TGTGCAATGAGAGAGGGAGATTATGGAGGAAGCCAAGGAAATCTCATCTTT	TRAV14/DV4	TRAJ42	NA	NA	NA	NA	2	154	372	43	R12	inf	FALSE	Timepoint 1	A01_TTD	A01_TTD
CGTAGGCAGAGGTACC-4	-2.19972	-0.156163	batch_4	2	CASSEDASTDTQYF	TGTGCCAGCAGCGAAGATGCTAGCACAGATACGCAGTATTTT	TRBV27	TRBJ2-3	CALAQWAGGFKTIF	TGTGCTCTGGCCCAATGGGCTGGAGGCTTCAAAACTATCTTT	TRAV6	TRAJ9	CAPHFLYSSASKIIF	TGTGCACCCCACTTCTTGTACAGCAGTGCTTCCAAGATAATCTTT	TRAV23/DV6	TRAJ3	9	178	617	2	R7	inf	FALSE	Timepoint 1	A01_TTD	A01_TTD
CGTAGGCAGCGACGTA-4	-0.912395	2.48081	batch_4	5	CASSLEDTQYGYTF	TGTGCCAGCAGCTTAGAAGACACCCAATATGGCTACACCTTC	TRBV7-2	TRBJ1-2	CAVQTSGTYKYIF	TGTGCTGTGCAGACCTCAGGAACCTACAAATACATCTTT	TRAV21	TRAJ40	NA	NA	NA	NA	1	14	362	23	R10	inf	TRUE	Timepoint 1	B15_NQK_Q|B15_NQK_A	B15_NQK
CGTAGGCAGCGTTGCC-5	4.54196	-1.8819	batch_5	1	CASSLAGTSGSARDEQFF	TGTGCCAGCAGTCTAGCCGGGACTAGCGGGTCGGCGCGGGATGAGCAGTTCTTC	TRBV27	TRBJ2-1	CAMRDWELTGGGNKLTF	TGTGCAATGAGAGATTGGGAACTCACGGGAGGAGGAAACAAACTCACCTTT	TRAV14/DV4	TRAJ10	NA	NA	NA	NA	7	41	415	62	R12	inf	FALSE	Timepoint 1	A01_TTD	A01_TTD
CGTAGGCAGGCCATAG-4	0.724211	-1.88425	batch_4	0	CASSYDEGPPDTQYF	TGTGCCAGCAGTTACGACGAGGGACCGCCAGATACGCAGTATTTT	TRBV6-5	TRBJ2-3	CAFPTPQGAQKLVF	TGTGCTTTCCCGACCCCACAGGGAGCCCAGAAGCTGGTATTT	TRAV38-1	TRAJ54	CAASAGRNNARLMF	TGTGCAGCAAGCGCTGGTCGTAACAATGCCAGACTCATGTTT	TRAV29/DV5	TRAJ31	4	67	124	14	R7	inf	FALSE	Timepoint 1	A01_TTD	A01_TTD
CGTAGGCAGTCCGTAT-1	3.86892	3.81601	batch_1	7	CASSLGFPNQPQHF	TGTGCCAGCAGTTTGGGTTTCCCCAATCAGCCCCAGCATTTT	TRBV27	TRBJ1-5	CGTELRGKLIF	TGCGGCACAGAGCTCCGGGGAAAGCTTATCTTC	TRAV30	TRAJ23	NA	NA	NA	NA	0	17	11	572	R29	inf_vax	TRUE	Timepoint 1	A01_LTD	A01_LTD
CGTAGGCAGTGTGAAT-4	2.37846	-3.73994	batch_4	0	CASSPRDPYEQYF	TGTGCCAGCAGTCCCCGGGACCCCTACGAGCAGTACTTC	TRBV27	TRBJ2-7	CALFGTSYGKLTF	TGTGCTCTGTTTGGTACTAGCTATGGAAAGCTGACATTT	TRAV9-2	TRAJ52	NA	NA	NA	NA	4	42	1492	10	R7	inf	FALSE	Timepoint 1	A01_TTD	A01_TTD
CGTAGGCCAAAGGCGT-4	-1.78248	-0.823939	batch_4	0	CASSGDTEAFF	TGTGCCAGCAGCGGAGATACTGAAGCTTTCTTT	TRBV7-9	TRBJ1-1	CAASAGFGNEKLTF	TGTGCAGCAAGCGCGGGCTTTGGAAATGAGAAATTAACCTTT	TRAV29/DV5	TRAJ48	NA	NA	NA	NA	4	47	1609	7	R7	inf	FALSE	Timepoint 1	A01_TTD	A01_TTD
CGTAGGCCAAGCCGCT-1	-3.10624	-0.629286	batch_1	2	CSAHRDQNTGELFF	TGCAGTGCCCACCGGGACCAAAACACCGGGGAGCTGTTTTTT	TRBV20-1	TRBJ2-2	CVVNRRDDMRF	TGTGTGGTGAACCGCCGGGATGACATGCGCTTT	TRAV12-1	TRAJ43	NA	NA	NA	NA	3	77	3408	1	R4	inf_vax2	TRUE	Timepoint 2	A02_YLQ	A02_YLQ
CGTAGGCCACGTCAGC-5	-4.54162	-1.00227	batch_5	2	CATTQGLGDNQPQHF	TGTGCCACCACCCAGGGATTGGGAGACAATCAGCCCCAGCATTTT	TRBV15	TRBJ1-5	CAVSFWGGGGNKLTF	TGTGCTGTGTCTTTCTGGGGGGGAGGAGGAAACAAACTCACCTTT	TRAV3	TRAJ10	NA	NA	NA	NA	23	51	813	2	B6	vax2_inf	FALSE	Breakthrough	A24_VYF	A24_VYF
CGTAGGCCACTCTGTC-1	3.66902	3.54884	batch_1	7	CASSLGFPNQPQHF	TGTGCCAGCAGTTTGGGTTTCCCCAATCAGCCCCAGCATTTT	TRBV27	TRBJ1-5	CGTELRGKLIF	TGCGGCACAGAGCTCCGGGGAAAGCTTATCTTC	TRAV30	TRAJ23	NA	NA	NA	NA	0	3	11	572	R29	inf_vax	TRUE	Timepoint 1	A01_LTD	A01_LTD
CGTAGGCCATTGCGGC-1	2.81114	3.52282	batch_1	7	CASQGGAGYLYGYTF	TGTGCCAGCCAGGGAGGCGCTGGGTATCTCTATGGCTACACCTTC	TRBV2	TRBJ1-2	CARQAGNMLTF	TGTGCTCGCCAAGCAGGCAACATGCTCACCTTT	TRAV9-2	TRAJ39	NA	NA	NA	NA	1	10	50	21	R29	inf_vax	TRUE	Timepoint 1	A01_LTD	A01_LTD
CGTAGGCGTACCCAAT-4	-5.85783	0.988595	batch_4	4	CASSLFGGNTEAFF	TGTGCCAGCAGTTTATTTGGTGGAAACACTGAAGCTTTCTTT	TRBV27	TRBJ1-1	CAARVAGGFKTIF	TGTGCAGCAAGAGTCGCTGGAGGCTTCAAAACTATCTTT	TRAV13-1	TRAJ9	NA	NA	NA	NA	35	306	3412	1	R19	inf_vax2	NA	Timepoint 2	A01_PTD|A01_FTS	NA
CGTAGGCGTACTCGCG-6	-1.745	3.06574	batch_6	5	CASSAVAALWETQYF	TGTGCCAGCAGTGCCGTTGCCGCGCTCTGGGAGACCCAGTACTTC	TRBV25-1	TRBJ2-5	NA	NA	NA	NA	NA	NA	NA	NA	1	78	NA	NA	B7	vax2_inf	FALSE	Breakthrough	A01_PTD	A01_PTD
CGTAGGCGTGGGTATG-5	2.74719	0.202767	batch_5	3	NA	NA	NA	NA	CAMREGTGRRALTF	TGTGCAATGAGAGAGGGCACGGGCAGGAGAGCACTTACTTTT	TRAV14/DV4	TRAJ5	NA	NA	NA	NA	75	428	NA	NA	B6	vax2_inf	FALSE	Breakthrough	A24_VYI	A24_VYI
CGTAGGCGTTGTACAC-5	1.22338	1.59986	batch_5	3	CASSPNLGAGHTNEKLFF	TGTGCCAGCAGCCCGAACCTAGGGGCGGGCCATACTAATGAAAAACTGTTTTTT	TRBV7-9	TRBJ1-4	CAVRARMDSSYKLIF	TGTGCTGTGAGAGCCAGGATGGATAGCAGCTATAAATTGATCTTC	TRAV3	TRAJ12	NA	NA	NA	NA	7	21	1930	3	B4	vax2_inf	NA	Breakthrough	A02_YLQ|A02_ALS	NA
CGTAGGCTCAGTTCGA-5	5.57314	-1.95548	batch_5	1	CASSLEQGMPYEQYF	TGTGCCAGCAGCTTGGAACAGGGCATGCCCTACGAGCAGTACTTC	TRBV3-1	TRBJ2-7	CAVIDQGAQKLVF	TGTGCTGTGATTGATCAGGGAGCCCAGAAGCTGGTATTT	TRAV8-4	TRAJ54	NA	NA	NA	NA	7	253	558	9	R12	inf	FALSE	Timepoint 1	A01_TTD	A01_TTD
CGTAGGCTCGATCCCT-2	-3.3511	-0.845946	batch_2	8	CASSKTPAEATGELFF	TGCGCCAGCAGCAAAACCCCAGCGGAGGCCACCGGGGAGCTGTTTTTT	TRBV4-1	TRBJ2-2	CILIESPGNDMRF	TGCATCCTGATAGAGTCCCCCGGCAATGACATGCGCTTT	TRAV26-2	TRAJ43	NA	NA	NA	NA	45	58	3415	1	R2	inf	FALSE	Timepoint 1	A01_TTD	A01_TTD
CGTAGGCTCGGTGTCG-3	4.01978	-1.94905	batch_3	1	CASSFENTGELFF	TGTGCCAGCAGTTTCGAGAACACCGGGGAGCTGTTTTTT	TRBV28	TRBJ2-2	CAVNSGGYQKVTF	TGTGCTGTCAATTCTGGGGGTTACCAGAAAGTTACCTTT	TRAV1-2	TRAJ13	CAVKERHSSASKIIF	TGTGCCGTGAAGGAGAGACACAGCAGTGCTTCCAAGATAATCTTT	TRAV12-2	TRAJ3	8	427	3416	1	R6	inf	FALSE	Timepoint 1	A01_TTD	A01_TTD
CGTAGGCTCTTAGAGC-5	2.72999	7.24816	batch_5	10	CASSTGYIVDGYTF	TGTGCCAGTAGTACAGGGTACATAGTGGATGGCTACACCTTC	TRBV19	TRBJ1-2	CAVRWGSNYKLTF	TGTGCTGTGCGTTGGGGTAGCAACTATAAACTGACATTT	TRAV21	TRAJ53	NA	NA	NA	NA	5	15	55	92	R12	inf	FALSE	Timepoint 1	A01_TTD	A01_TTD
CGTAGGCTCTTAGCCC-4	1.54075	-3.60771	batch_4	0	CASSTVYSNQPQHF	TGTGCCAGTAGTACAGTATATAGCAATCAGCCCCAGCATTTT	TRBV19	TRBJ1-5	CALALGNQFYF	TGTGCTCTAGCCCTCGGTAACCAGTTCTATTTT	TRAV6	TRAJ49	NA	NA	NA	NA	3	260	3417	1	R7	inf	FALSE	Timepoint 1	A01_TTD	A01_TTD
CGTCACTAGGATGTAT-2	-3.34726	-0.149083	batch_2	2	CASSPDIDKQYF	TGTGCCAGTAGTCCCGACATTGACAAGCAGTACTTC	TRBV19	TRBJ2-7	CAAGGYNKLIF	TGTGCGGCTGGTGGCTACAATAAGCTGATTTTT	TRAV19	TRAJ4	NA	NA	NA	NA	5	32	3418	1	R20	inf_vax2	FALSE	Timepoint 2	A01_PTD	A01_PTD
CGTCACTAGTAGGCCA-3	-1.73718	0.319068	batch_3	5	CASMDENTGELFF	TGCGCCAGCATGGATGAGAACACCGGGGAGCTGTTTTTT	TRBV5-1	TRBJ2-2	CVVNRNNDMRF	TGTGTGGTGAACAGGAACAATGACATGCGCTTT	TRAV12-1	TRAJ43	NA	NA	NA	NA	1	29	315	11	R5	inf_vax2	TRUE	Timepoint 2	A02_YLQ	A02_YLQ
CGTCACTAGTTAAGTG-4	0.450193	0.79055	batch_4	3	CASSLAGGLDTQYF	TGTGCCAGTAGTCTAGCGGGGGGGCTTGATACGCAGTATTTT	TRBV19	TRBJ2-3	CAGPDMEYGNKLVF	TGTGCTGGACCCGACATGGAATATGGAAACAAACTGGTCTTT	TRAV35	TRAJ47	NA	NA	NA	NA	20	483	3419	1	R19	inf_vax2	FALSE	Timepoint 2	A01_FTS	A01_FTS
CGTCACTCACACTGCG-6	3.80462	0.0912415	batch_6	3	CASSPWTSESSYNEQFF	TGTGCCAGCAGTCCCTGGACTAGCGAGAGCTCCTACAATGAGCAGTTCTTC	TRBV28	TRBJ2-1	NA	NA	NA	NA	NA	NA	NA	NA	8	11	NA	NA	R15	inf_vax2	NA	Timepoint 2	A24_VYI|A24_NYN	NA
CGTCACTCACCGATAT-1	2.20224	-1.29112	batch_1	1	CASTYSGRVGPGELFF	TGTGCCAGCACCTATAGCGGGAGAGTCGGACCCGGGGAGCTGTTTTTT	TRBV11-2	TRBJ2-2	CAVNAGQAGTALIF	TGTGCCGTGAATGCGGGTCAGGCAGGAACTGCTCTGATCTTT	TRAV8-1	TRAJ15	NA	NA	NA	NA	0	140	202	37	N6	vax2	TRUE	Naive post-vax	B15_NQK_Q	B15_NQK
CGTCACTCAGCTGTAT-1	-3.59597	1.25786	batch_1	2	CASSFEDTNYGYTF	TGTGCCAGCAGCTTCGAGGATACTAACTATGGCTACACCTTC	TRBV7-2	TRBJ1-2	CAVLTSGTYKYIF	TGTGCTGTCCTTACCTCAGGAACCTACAAATACATCTTT	TRAV21	TRAJ40	NA	NA	NA	NA	1	21	3420	1	R1	inf	TRUE	Timepoint 1	B15_NQK_A|B15_NQK_Q	B15_NQK
CGTCACTCATCACGTA-2	2.45068	4.11956	batch_2	7	CASSESQGYEQYF	TGTGCCAGCAGTGAATCACAGGGATACGAGCAGTACTTC	TRBV6-4	TRBJ2-7	CVVNIPTNSGYALNF	TGTGTGGTGAACATCCCGACAAATTCCGGGTATGCACTCAACTTC	TRAV12-1	TRAJ41	NA	NA	NA	NA	6	19	3422	1	R17	inf_vax1	TRUE	Timepoint 1	A24_NYN	A24_NYN
CGTCACTCATGAGCGA-4	2.50076	-2.44027	batch_4	0	CATSDRVGTGGVVRTGELFF	TGTGCCACCAGTGACCGCGTAGGGACAGGGGGAGTAGTAAGGACCGGGGAGCTGTTTTTT	TRBV24-1	TRBJ2-2	CAVRNGGFKTIF	TGTGCTGTGAGGAATGGAGGCTTCAAAACTATCTTT	TRAV3	TRAJ9	CAVTILNRGSTLGRLYF	TGTGCTGTGACAATCTTAAACAGAGGCTCAACCCTGGGGAGGCTATACTTT	TRAV1-2	TRAJ18	2	12	139	14	R19	inf_vax1	TRUE	Timepoint 1	A01_LTD	A01_LTD
CGTCACTGTAGAAGGA-4	4.08893	-0.581508	batch_4	1	CSVQTAWPYEQYF	TGCAGCGTTCAGACAGCCTGGCCCTACGAGCAGTACTTC	TRBV29-1	TRBJ2-7	CAVNSGGGSNYKLTF	TGTGCCGTGAACAGTGGTGGAGGTAGCAACTATAAACTGACATTT	TRAV12-2	TRAJ53	CVVRGRGTASKLTF	TGTGTGGTGAGAGGACGGGGCACTGCCAGTAAACTCACCTTT	TRAV12-1	TRAJ44	1	140	6	50	R21	inf_vax2	TRUE	Timepoint 2	A01_LTD	A01_LTD
CGTCACTGTCGAATCT-4	1.0767	-3.13576	batch_4	0	CASSLTDSRYNEQFF	TGTGCCAGCAGTTTAACAGATTCCCGCTACAATGAGCAGTTCTTC	TRBV27	TRBJ2-1	CALSEVDNYGQNFVF	TGTGCTCTGAGTGAGGTGGATAACTATGGTCAGAATTTTGTCTTT	TRAV19	TRAJ26	NA	NA	NA	NA	4	674	383	8	R7	inf	FALSE	Timepoint 1	A01_TTD	A01_TTD
CGTCACTGTTGAACTC-3	-2.33643	0.967729	batch_3	2	CASSYQDTRGLSPGELFF	TGTGCCAGCAGTTACCAAGACACCAGAGGATTGTCCCCCGGGGAGCTGTTTTTT	TRBV6-5	TRBJ2-2	CAVNIRGGSYIPTF	TGTGCCGTGAACATAAGAGGAGGAAGCTACATACCTACATTT	TRAV12-2	TRAJ6	NA	NA	NA	NA	1	107	3423	1	R6	inf	FALSE	Timepoint 1	A01_FTS	A01_FTS
CGTCACTTCATCGATG-5	2.03929	-1.62661	batch_5	1	NA	NA	NA	NA	NA	NA	NA	NA	NA	NA	NA	NA	3	36	NA	NA	R12	inf	FALSE	Timepoint 1	A01_TTD	A01_TTD
CGTCACTTCATCTGCC-4	1.68325	-0.101944	batch_4	3	CASSSQETQYF	TGTGCCAGCAGCTCCCAAGAGACCCAGTACTTC	TRBV13	TRBJ2-5	CAVLYSGGGADGLTF	TGTGCCGTGTTGTATTCAGGAGGAGGTGCTGACGGACTCACCTTT	TRAV38-2/DV8	TRAJ45	NA	NA	NA	NA	7	753	1329	7	R8	inf_vax2	TRUE	Timepoint 2	A24_QYI	A24_QYI
CGTCACTTCCAAGTAC-5	2.07809	1.51253	batch_5	3	CASSQDSGARNGYTF	TGCGCCAGCAGCCAAGATTCGGGGGCGCGTAATGGCTACACCTTC	TRBV4-3	TRBJ1-2	CALSPTSANAGNNRKLIW	TGTGCTCTGAGTCCCACTTCCGCCAATGCTGGCAACAACCGTAAGCTGATTTGG	TRAV19	TRAJ38	NA	NA	NA	NA	96	649	3424	2	B6	vax2_inf	FALSE	Breakthrough	A24_VYF	A24_VYF
CGTCACTTCCAGGGCT-5	5.61	0.216213	batch_5	1	CASSPGSNEQYF	TGTGCCAGCAGCCCAGGAAGTAACGAGCAGTACTTC	TRBV27	TRBJ2-7	CAMRDWGLTGGGNKLTF	TGTGCAATGAGAGATTGGGGACTCACGGGAGGAGGAAACAAACTCACCTTT	TRAV14/DV4	TRAJ10	NA	NA	NA	NA	5	9	907	4	R12	inf	FALSE	Timepoint 1	A01_TTD	A01_TTD
CGTCACTTCGTGGGAA-6	-1.50936	2.93375	batch_6	5	CSVELRGESYEQYF	TGCAGCGTTGAACTTCGGGGGGAGAGCTACGAGCAGTACTTC	TRBV29-1	TRBJ2-7	CAVLSGNTGKLIF	TGTGCTGTGCTCTCTGGCAACACAGGCAAACTAATCTTT	TRAV21	TRAJ37	NA	NA	NA	NA	14	364	868	4	B7	vax2_inf	FALSE	Breakthrough	A01_TTD	A01_TTD
CGTCACTTCTGCAAGT-5	-6.24491	-0.650544	batch_5	4	CSAGDLGGNYGNQPQHF	TGCAGTGCTGGGGATCTAGGGGGAAATTATGGCAATCAGCCCCAGCATTTT	TRBV20-1	TRBJ1-5	NA	NA	NA	NA	NA	NA	NA	NA	145	354	NA	NA	B5	vax2_inf	FALSE	Breakthrough	A02_LLY	A02_LLY
CGTCACTTCTTAGAGC-6	3.39899	0.62703	batch_6	3	CATSLGTGEEKLFF	TGTGCCACCAGCCTGGGGACAGGGGAGGAAAAACTGTTTTTT	TRBV15	TRBJ1-4	CGADHSNDYKLSF	TGTGGAGCAGATCATTCTAACGACTACAAGCTCAGCTTT	TRAV34	TRAJ20	NA	NA	NA	NA	69	83	1555	5	B9	vax2_inf	FALSE	Breakthrough	A01_FTS	A01_FTS
CGTCAGGAGAAGGTTT-5	0.710042	-1.23074	batch_5	0	CASSHEYATNEKLFF	TGTGCCAGCAGCCACGAGTATGCAACTAATGAAAAACTGTTTTTT	TRBV7-9	TRBJ1-4	CAVRGSNYQLIW	TGTGCTGTGAGGGGTAGCAACTATCAGTTAATCTGG	TRAV21	TRAJ33	NA	NA	NA	NA	6	327	3425	1	R12	inf_vax2	FALSE	Timepoint 2	A01_TTD	A01_TTD
CGTCAGGAGACACTAA-6	-2.44632	1.13939	batch_6	2	CASSPGSIQETQYF	TGTGCCAGCAGTCCCGGGTCCATCCAAGAGACCCAGTACTTC	TRBV27	TRBJ2-5	CAASGSGNQFYF	TGTGCAGCAAGTGGATCCGGTAACCAGTTCTATTTT	TRAV13-1	TRAJ49	NA	NA	NA	NA	11	76	3320	2	R23	inf_vax2	FALSE	Timepoint 2	A01_TTD	A01_TTD
CGTCAGGAGAGCCCAA-6	0.401037	2.57083	batch_6	5	CASSLWTGVGETQYF	TGCGCCAGCAGCTTGTGGACAGGGGTGGGGGAGACCCAGTACTTC	TRBV5-1	TRBJ2-5	NA	NA	NA	NA	NA	NA	NA	NA	7	9	NA	NA	B7	vax2_inf	FALSE	Breakthrough	A01_FTS	A01_FTS
CGTCAGGAGCGGCTTC-6	3.03645	-0.441091	batch_6	3	CASSFWQGGSPLHF	TGTGCCAGCAGTTTTTGGCAGGGAGGATCACCCCTCCACTTT	TRBV28	TRBJ1-6	CAGARGETSGSRLTF	TGTGCAGGAGCTCGGGGAGAAACCAGTGGCTCTAGGTTGACCTTT	TRAV27	TRAJ58	NA	NA	NA	NA	11	250	3427	8	B7	vax2_inf	TRUE	Breakthrough	A01_LTD	A01_LTD
CGTCAGGAGGCTATCT-4	4.78828	-0.539501	batch_4	1	NA	NA	NA	NA	NA	NA	NA	NA	NA	NA	NA	NA	3	315	NA	NA	R7	inf	TRUE	Timepoint 1	A01_LTD	A01_LTD
CGTCAGGAGGCTCATT-4	-2.84373	0.949997	batch_4	2	CASSFRDSPDF	TGTGCCAGCAGCTTTAGGGACAGCCCGGACTTC	TRBV7-9	TRBJ2-5	CAASTSGPTAGNKLTF	TGTGCAGCAAGCACCTCAGGGCCGACTGCAGGCAACAAGCTAACTTTT	TRAV29/DV5	TRAJ17	NA	NA	NA	NA	6	13	3428	1	R10	inf	FALSE	Timepoint 1	B15_RVA	B15_RVA
CGTCAGGAGTACGCGA-4	-1.9606	0.974574	batch_4	0	CATSAGWGSYNEQFF	TGTGCCACTAGCGCCGGCTGGGGCTCCTACAATGAGCAGTTCTTC	TRBV19	TRBJ2-1	CASEGVEGKLIF	TGTGCCAGTGAGGGGGTAGAAGGAAAGCTTATCTTC	TRAV12-2	TRAJ23	CGADDSRRGSQGNLIF	TGTGGAGCAGACGATTCGCGCAGAGGAAGCCAAGGAAATCTCATCTTT	TRAV34	TRAJ42	14	89	3429	1	R7	inf	FALSE	Timepoint 1	A01_TTD	A01_TTD
CGTCAGGAGTCAATAG-5	-3.05825	1.03061	batch_5	2	CASSQDRGFGNNEQFF	TGCGCCAGCAGCCAAGATCGGGGGTTTGGGAACAATGAGCAGTTCTTC	TRBV4-3	TRBJ2-1	CGTDVFGNYGQNFVF	TGCGGCACAGACGTTTTCGGGAACTATGGTCAGAATTTTGTCTTT	TRAV30	TRAJ26	CAASIFGTKGSARQLTF	TGTGCAGCAAGCATTTTTGGAACGAAGGGTTCTGCAAGGCAACTGACCTTT	TRAV23/DV6	TRAJ22	31	243	3430	1	B6	vax2_inf	NA	Breakthrough	A24_VYF|A24_NYN	NA
CGTCAGGAGTGAACGC-5	-1.35255	2.87327	batch_5	5	CASSATDSTDTQYF	TGTGCCAGCAGTGCGACAGATAGCACAGATACGCAGTATTTT	TRBV27	TRBJ2-3	CAVRDRSYNTDKLIF	TGTGCTGTGAGAGACAGATCTTATAACACCGACAAGCTCATCTTT	TRAV3	TRAJ34	NA	NA	NA	NA	5	86	3431	1	R12	inf_vax2	FALSE	Timepoint 2	A01_TTD	A01_TTD
CGTCAGGAGTGGTCCC-6	-1.95931	2.46515	batch_6	5	CASSQSGGSDTQYF	TGCGCCAGCAGCCAAAGCGGGGGTTCAGATACGCAGTATTTT	TRBV4-1	TRBJ2-3	CAGHFGNEKLTF	TGTGCTGGGCACTTTGGAAATGAGAAATTAACCTTT	TRAV22	TRAJ48	NA	NA	NA	NA	7	170	153	5	B7	vax2_inf	FALSE	Breakthrough	A01_FTS	A01_FTS
CGTCAGGAGTTCGCGC-4	2.51678	-3.44626	batch_4	0	CASSPYPTVEQFF	TGTGCCAGCAGTCCCTACCCTACTGTCGAGCAGTTCTTC	TRBV28	TRBJ2-1	CAAFDNKFYF	TGTGCTGCTTTTGACAACAAATTTTACTTT	TRAV9-2	TRAJ21	NA	NA	NA	NA	4	182	280	16	R7	inf	FALSE	Timepoint 1	A01_TTD	A01_TTD
CGTCAGGCAAATCCGT-4	4.4089	-0.559534	batch_4	1	CSVQTAWPYEQYF	TGCAGCGTTCAGACAGCCTGGCCCTACGAGCAGTACTTC	TRBV29-1	TRBJ2-7	CAVNSGGGSNYKLTF	TGTGCCGTGAACAGTGGTGGAGGTAGCAACTATAAACTGACATTT	TRAV12-2	TRAJ53	CVVRGRGTASKLTF	TGTGTGGTGAGAGGACGGGGCACTGCCAGTAAACTCACCTTT	TRAV12-1	TRAJ44	1	7	6	50	R21	inf_vax2	TRUE	Timepoint 2	A01_LTD	A01_LTD
CGTCAGGCAACTGCGC-2	-3.80295	-0.400487	batch_2	8	CASSLVVRADEKLFF	TGTGCCAGCAGCTTAGTTGTGCGGGCGGATGAAAAACTGTTTTTT	TRBV7-9	TRBJ1-4	NA	NA	NA	NA	NA	NA	NA	NA	278	1232	NA	NA	R2	inf	FALSE	Timepoint 1	A01_TTD	A01_TTD
CGTCAGGCAAGTTAAG-6	0.160745	2.56103	batch_6	5	CASSPGGGVGGYTF	TGTGCCAGCTCACCCGGCGGGGGCGTTGGTGGCTACACCTTC	TRBV18	TRBJ1-2	CALSADGNKLVF	TGTGCTCTGAGTGCCGATGGAAACAAACTGGTCTTT	TRAV19	TRAJ47	NA	NA	NA	NA	2	4	1979	2	B7	vax2_inf	FALSE	Breakthrough	A01_DTD	A01_DTD
CGTCAGGCACATTAGC-1	2.8379	3.41156	batch_1	7	CASSEAANQPQHF	TGTGCCAGCAGTGAGGCAGCGAATCAGCCCCAGCATTTT	TRBV27	TRBJ1-5	CATNTGNQFYF	TGTGCAACGAACACCGGTAACCAGTTCTATTTT	TRAV5	TRAJ49	NA	NA	NA	NA	0	114	3432	6	R29	inf_vax	TRUE	Timepoint 1	A01_LTD	A01_LTD
CGTCAGGCACGAGAGT-3	-2.6548	1.14388	batch_3	2	CASSEGITSNQPQHF	TGTGCCAGCAGCGAAGGGATTACTAGCAATCAGCCCCAGCATTTT	TRBV7-2	TRBJ1-5	CAVRTSGTYKYIF	TGTGCTGTGAGAACCTCAGGAACCTACAAATACATCTTT	TRAV21	TRAJ40	NA	NA	NA	NA	4	409	543	10	R6	inf_vax2	TRUE	Timepoint 2	A01_LTD	A01_LTD
CGTCAGGCACTTAAGC-5	5.56569	-2.45732	batch_5	1	CASSTGYIVDGYTF	TGTGCCAGTAGTACAGGGTACATAGTGGATGGCTACACCTTC	TRBV19	TRBJ1-2	CAVRWGSNYKLTF	TGTGCTGTGCGTTGGGGTAGCAACTATAAACTGACATTT	TRAV21	TRAJ53	NA	NA	NA	NA	1	18	55	92	R12	inf	FALSE	Timepoint 1	A01_TTD	A01_TTD
CGTCAGGCAGATAATG-1	2.76233	-1.60645	batch_1	1	CASTYSGRVGPGELFF	TGTGCCAGCACCTATAGCGGGAGAGTCGGACCCGGGGAGCTGTTTTTT	TRBV11-2	TRBJ2-2	CAVNAGQAGTALIF	TGTGCCGTGAATGCGGGTCAGGCAGGAACTGCTCTGATCTTT	TRAV8-1	TRAJ15	NA	NA	NA	NA	1	236	202	37	N6	vax2	TRUE	Naive post-vax	B15_NQK_Q	B15_NQK
CGTCAGGCATGATCCA-6	-0.150606	3.29557	batch_6	5	CASSQGGNTGELFF	TGCGCCAGCAGCCAAGGGGGGAACACCGGGGAGCTGTTTTTT	TRBV4-1	TRBJ2-2	CAADQEGGNEKLTF	TGTGCTGCGGATCAAGAGGGGGGAAATGAGAAATTAACCTTT	TRAV20	TRAJ48	NA	NA	NA	NA	11	28	1184	12	B7	vax2_inf	FALSE	Breakthrough	A01_FTS	A01_FTS
CGTCAGGGTACAAGTA-4	2.79237	-3.24174	batch_4	0	CASVAGGYNEQFF	TGTGCCAGCGTCGCAGGGGGCTACAATGAGCAGTTCTTC	TRBV5-6	TRBJ2-1	CAGQLWGGSNYKLTF	TGTGCTGGGCAGCTATGGGGAGGTAGCAACTATAAACTGACATTT	TRAV35	TRAJ53	NA	NA	NA	NA	3	148	3436	1	R7	inf	FALSE	Timepoint 1	A01_FTS	A01_FTS
CGTCAGGGTCGAACAG-4	1.98763	-0.225265	batch_4	3	CASSQGTSWGLETQYF	TGTGCCAGCAGCCAAGGGACTAGCTGGGGTCTTGAGACCCAGTACTTC	TRBV13	TRBJ2-5	CAVPLIQGAQKLVF	TGTGCTGTCCCCCTAATTCAGGGAGCCCAGAAGCTGGTATTT	TRAV41	TRAJ54	NA	NA	NA	NA	3763	5347	2149	2	R9	inf	TRUE	Timepoint 1	B15_NQK_Q	B15_NQK
CGTCAGGGTGAGGGAG-6	-1.1072	0.378477	batch_6	5	CASSSRTGRGDNEQFF	TGTGCCAGCAGTTCTCGGACAGGGCGGGGAGACAATGAGCAGTTCTTC	TRBV27	TRBJ2-1	CALRHDMRF	TGTGCTCTAAGACATGACATGCGCTTT	TRAV6	TRAJ43	NA	NA	NA	NA	3	17	17	71	R23	inf_vax2	TRUE	Timepoint 2	A01_LTD	A01_LTD
CGTCAGGGTGTTGAGG-4	2.25212	-3.69859	batch_4	0	CASRLAGAANYGYTF	TGTGCCAGCAGACTCGCCGGGGCTGCTAACTATGGCTACACCTTC	TRBV28	TRBJ1-2	CAVPLWAGTASKLTF	TGTGCCGTCCCCCTTTGGGCCGGCACTGCCAGTAAACTCACCTTT	TRAV12-2	TRAJ44	NA	NA	NA	NA	1	361	147	9	R7	inf	FALSE	Timepoint 1	A01_TTD	A01_TTD
CGTCAGGGTTGTTTGG-4	-0.826428	-0.125013	batch_4	0	CASSLRDGAYEQYF	TGTGCCAGCAGTTTACGGGACGGAGCCTACGAGCAGTACTTC	TRBV27	TRBJ2-7	CALSVIEGNLIF	TGTGCTCTGAGTGTCATCGAAGGAAATCTCATCTTT	TRAV9-2	TRAJ42	NA	NA	NA	NA	1	365	3437	1	R7	inf	FALSE	Timepoint 1	A01_TTD	A01_TTD
CGTCAGGTCAACACAC-4	-0.597582	-1.1311	batch_4	0	CASSPDSEQYF	TGTGCCAGCAGTCCCGACAGTGAGCAGTACTTC	TRBV12-4	TRBJ2-7	CAASFGADAGNMLTF	TGTGCAGCAAGTTTCGGGGCCGATGCAGGCAACATGCTCACCTTT	TRAV13-1	TRAJ39	NA	NA	NA	NA	6	18	2780	3	R7	inf	FALSE	Timepoint 1	A01_TTD	A01_TTD
CGTCAGGTCAAGAAGT-4	2.25848	3.19306	batch_4	7	CASSVDGNNEQFF	TGTGCCAGCAGCGTAGATGGCAACAATGAGCAGTTCTTC	TRBV9	TRBJ2-1	CAVNVPGGSYIPTF	TGTGCCGTGAACGTCCCAGGAGGAAGCTACATACCTACATTT	TRAV12-2	TRAJ6	NA	NA	NA	NA	6	77	3438	1	N11	vax2	TRUE	Naive post-vax	B44_AEV	B44_AEV
CGTCAGGTCATGTGGT-6	-2.84112	0.552804	batch_6	2	CASKETGTGGIGELFF	TGTGCCAGCAAAGAAACCGGGACAGGGGGCATCGGGGAGCTGTTTTTT	TRBV19	TRBJ2-2	CAVIGDSGGYQKVTF	TGTGCTGTGATCGGGGATTCTGGGGGTTACCAGAAAGTTACCTTT	TRAV21	TRAJ13	NA	NA	NA	NA	7	309	3439	6	R23	inf_vax1	FALSE	Timepoint 1	A01_FTS	A01_FTS
CGTCAGGTCGGATGGA-4	2.38886	-3.17149	batch_4	0	CASSTYHNEQFF	TGTGCCAGCAGTACCTACCACAATGAGCAGTTCTTC	TRBV27	TRBJ2-1	CAGQSEYGNKLVF	TGTGCTGGGCAGTCTGAATATGGAAACAAACTGGTCTTT	TRAV35	TRAJ47	NA	NA	NA	NA	3	148	3440	1	R7	inf	FALSE	Timepoint 1	A01_TTD	A01_TTD
CGTCAGGTCTCGTATT-4	1.2924	-3.38894	batch_4	0	CASSKSGAPYNEQFF	TGTGCCAGCAGTAAGAGCGGGGCCCCCTACAATGAGCAGTTCTTC	TRBV27	TRBJ2-1	CALWVNSGGGADGLTF	TGTGCTCTGTGGGTCAACTCAGGAGGAGGTGCTGACGGACTCACCTTT	TRAV9-2	TRAJ45	NA	NA	NA	NA	3	96	473	19	R7	inf	FALSE	Timepoint 1	A01_TTD	A01_TTD
CGTCAGGTCTGACCTC-5	3.19222	-0.467788	batch_5	3	CASSLMGNGMNTEAFF	TGTGCCAGCAGCCTGATGGGAAACGGGATGAACACTGAAGCTTTCTTT	TRBV11-2	TRBJ1-1	CAASPGAQKLVF	TGTGCAGCAAGCCCAGGAGCCCAGAAGCTGGTATTT	TRAV29/DV5	TRAJ54	CIGTPRGVSGGSNYKLTF	TGCATCGGCACCCCTAGGGGAGTGAGTGGAGGTAGCAACTATAAACTGACATTT	TRAV26-1	TRAJ53	28	68	3441	1	B6	vax2_inf	TRUE	Breakthrough	A24_NYN	A24_NYN
CGTCAGGTCTGAGGGA-5	-6.16462	-0.775565	batch_5	4	CASIKSGQKDTEAFF	TGTGCCAGCATCAAATCGGGACAGAAAGACACTGAAGCTTTCTTT	TRBV6-1	TRBJ1-1	CAVGGGTGGSYIPTF	TGTGCTGTGGGTGGGGGAACAGGAGGAAGCTACATACCTACATTT	TRAV8-3	TRAJ6	NA	NA	NA	NA	18	492	3442	1	B6	vax2_inf	FALSE	Breakthrough	A24_VYI	A24_VYI
CGTCAGGTCTGAGTGT-4	3.19118	-2.75045	batch_4	1	CSVQTAWPYEQYF	TGCAGCGTTCAGACAGCCTGGCCCTACGAGCAGTACTTC	TRBV29-1	TRBJ2-7	CAVNSGGGSNYKLTF	TGTGCCGTGAACAGTGGTGGAGGTAGCAACTATAAACTGACATTT	TRAV12-2	TRAJ53	NA	NA	NA	NA	2	8	6	50	R21	inf_vax2	TRUE	Timepoint 2	A01_LTD	A01_LTD
CGTCCATAGACCCACC-4	-0.0355245	-1.54403	batch_4	0	CASSIDSTDTQYF	TGTGCCAGCAGTATTGACAGCACAGATACGCAGTATTTT	TRBV28	TRBJ2-3	NA	NA	NA	NA	NA	NA	NA	NA	2	151	NA	NA	R7	inf	FALSE	Timepoint 1	A01_TTD	A01_TTD
CGTCCATAGCGTGTCC-6	3.75333	-2.66007	batch_6	1	CASSLNTGVGTDTQYF	TGTGCCAGCAGCCTCAATACAGGGGTGGGCACAGATACGCAGTATTTT	TRBV7-6	TRBJ2-3	CAVRDSAGNNRKLIW	TGTGCTGTGAGAGACAGTGCTGGCAACAACCGTAAGCTGATTTGG	TRAV3	TRAJ38	NA	NA	NA	NA	5	18	81	88	R23	inf_vax2	TRUE	Timepoint 2	A01_LTD	A01_LTD
CGTCCATAGGCATTGG-5	4.94365	-1.53188	batch_5	1	CASSIDYDPHEQYF	TGTGCCAGTAGTATAGATTACGATCCGCACGAGCAGTACTTC	TRBV19	TRBJ2-7	CAVRDAWNSGNTPLVF	TGTGCTGTGAGAGACGCATGGAATTCAGGAAACACACCTCTTGTCTTT	TRAV3	TRAJ29	NA	NA	NA	NA	2	143	2147	9	R12	inf	FALSE	Timepoint 1	A01_TTD	A01_TTD
CGTCCATAGTTGAGTA-5	5.08078	-0.850406	batch_5	1	CASSFGHSNQPQHF	TGTGCCAGCAGTTTCGGTCATAGCAATCAGCCCCAGCATTTT	TRBV28	TRBJ1-5	CALSFNKFYF	TGTGCTCTATCCTTCAACAAATTTTACTTT	TRAV6	TRAJ21	NA	NA	NA	NA	6	80	84	2	R12	inf	FALSE	Timepoint 1	A01_TTD	A01_TTD
CGTCCATCAAAGTGCG-3	-1.88627	1.40061	batch_3	5	CASSLALAGRNYNEQFF	TGTGCCAGCAGCTTAGCCCTAGCGGGACGAAACTACAATGAGCAGTTCTTC	TRBV7-9	TRBJ2-1	NA	NA	NA	NA	NA	NA	NA	NA	0	218	NA	NA	R6	inf_vax2	TRUE	Timepoint 2	A01_LTD	A01_LTD
CGTCCATCACGACGAA-4	-0.47783	-0.0746705	batch_4	0	CASNLLGVNTEAFF	TGTGCCAGCAACTTACTCGGGGTGAACACTGAAGCTTTCTTT	TRBV27	TRBJ1-1	NA	NA	NA	NA	NA	NA	NA	NA	3	251	NA	NA	R7	inf	FALSE	Timepoint 1	A01_TTD	A01_TTD
CGTCCATCAGGAATCG-5	5.15415	-1.70766	batch_5	1	CASSLGQGAETQYF	TGTGCCAGCAGTTTGGGACAGGGAGCGGAGACCCAGTACTTC	TRBV28	TRBJ2-5	CAADPNFGNEKLTF	TGTGCTGCCGACCCTAACTTTGGAAATGAGAAATTAACCTTT	TRAV41	TRAJ48	NA	NA	NA	NA	5	83	3445	3	R12	inf_vax2	FALSE	Timepoint 2	A01_TTD	A01_TTD
CGTCCATCATGTAGTC-1	3.78511	1.89493	batch_1	6	CASSLGFPNQPQHF	TGTGCCAGCAGTTTGGGTTTCCCCAATCAGCCCCAGCATTTT	TRBV27	TRBJ1-5	CGTELRGKLIF	TGCGGCACAGAGCTCCGGGGAAAGCTTATCTTC	TRAV30	TRAJ23	NA	NA	NA	NA	0	4	11	572	R29	inf_vax	TRUE	Timepoint 1	A01_LTD	A01_LTD
CGTCCATGTAAGTGTA-6	-2.70739	2.02066	batch_6	2	CASRDRISYEQYF	TGTGCCAGCAGGGACCGTATCTCCTACGAGCAGTACTTC	TRBV7-8	TRBJ2-7	CAESIHNQGGKLIF	TGTGCAGAGAGTATACATAACCAGGGAGGAAAGCTTATCTTC	TRAV5	TRAJ23	NA	NA	NA	NA	6	43	3447	1	R26	inf_vax1	TRUE	Timepoint 1	A24_QYI	A24_QYI
CGTCCATGTAGCACGA-5	4.00625	-2.13893	batch_5	1	CASSPDIEAFF	TGTGCCAGCAGCCCCGACATTGAAGCTTTCTTT	TRBV7-9	TRBJ1-1	CVVNSGDKLTF	TGTGTGGTGAACAGCGGAGACAAGCTGACTTTT	TRAV12-1	TRAJ46	NA	NA	NA	NA	2	3	186	9	R28	inf_vax	TRUE	Timepoint 1	A02_YLQ	A02_YLQ
CGTCCATGTAGCTGCC-5	4.97145	-0.878156	batch_5	1	NA	NA	NA	NA	CAMTPLTGTASKLTF	TGTGCAATGACCCCGCTTACCGGCACTGCCAGTAAACTCACCTTT	TRAV12-3	TRAJ44	NA	NA	NA	NA	3	6	NA	NA	R12	inf	FALSE	Timepoint 1	A01_TTD	A01_TTD
CGTCCATGTCACAAGG-5	0.418053	-1.1162	batch_5	0	NA	NA	NA	NA	NA	NA	NA	NA	NA	NA	NA	NA	3	105	NA	NA	R12	inf_vax2	FALSE	Timepoint 2	A01_TTD	A01_TTD
CGTCCATGTGACGGTA-4	0.734505	-1.22063	batch_4	0	CASSLRGPTDTQYF	TGTGCCAGCAGTTTACGGGGACCCACAGATACGCAGTATTTT	TRBV27	TRBJ2-3	CAANTGNQFYF	TGTGCTGCCAACACCGGTAACCAGTTCTATTTT	TRAV1-2	TRAJ49	NA	NA	NA	NA	2	61	3448	1	R7	inf	FALSE	Timepoint 1	A01_TTD	A01_TTD
CGTCCATGTGGCCCTA-4	3.44766	1.73659	batch_4	6	CASSLEDTSYGYTF	TGTGCCAGCAGCTTAGAAGACACATCCTATGGCTACACCTTC	TRBV7-2	TRBJ1-2	CAAKRSDKIIF	TGTGCAGCAAAGAGAAGTGACAAGATCATCTTT	TRAV13-1	TRAJ30	NA	NA	NA	NA	2	26	2581	4	R10	inf_vax2	TRUE	Timepoint 2	B15_NQK_Q|B15_NQK_A	B15_NQK
CGTCCATGTTCGCGAC-4	1.93427	-3.51941	batch_4	0	CSVEEAGAGSYEQYF	TGCAGCGTTGAAGAGGCGGGGGCAGGTTCGTACGAGCAGTACTTC	TRBV29-1	TRBJ2-7	CAVFVLTGGGNKLTF	TGTGCTGTGTTCGTACTCACGGGAGGAGGAAACAAACTCACCTTT	TRAV2	TRAJ10	NA	NA	NA	NA	8	585	1227	2	R7	inf	FALSE	Timepoint 1	A01_TTD	A01_TTD
CGTCCATGTTGGGACA-5	-7.21637	-0.447606	batch_5	4	CASSYSRGVETQYF	TGTGCCAGCAGCTATTCCCGGGGTGTGGAGACCCAGTACTTC	TRBV14	TRBJ2-5	CALSGFSGGYNKLIF	TGTGCTCTGAGTGGGTTTTCTGGTGGCTACAATAAGCTGATTTTT	TRAV9-2	TRAJ4	CAVNTEGYNQGGKLIF	TGTGCCGTGAATACCGAGGGTTATAACCAGGGAGGAAAGCTTATCTTC	TRAV12-2	TRAJ23	80	348	3449	1	B6	vax2_inf	NA	Breakthrough	A24_VYI|A24_QYI|A24_VYF	NA
CGTCCATTCACAAACC-2	0.718299	-2.91868	batch_2	0	CASTLDILGYTF	TGTGCCAGCACCCTGGACATTCTTGGCTACACCTTC	TRBV12-4	TRBJ1-2	CAASEGQKLLF	TGTGCAGCAAGCGAGGGCCAGAAGCTGCTCTTT	TRAV29/DV5	TRAJ16	NA	NA	NA	NA	3	32	3450	4	R20	inf_vax1	FALSE	Timepoint 1	A01_TTD	A01_TTD
CGTCCATTCACAGGCC-5	3.13591	0.0838877	batch_5	3	CASSLRGTGEPQHF	TGTGCCAGCAGCCTAAGGGGTACAGGAGAGCCCCAGCATTTT	TRBV12-4	TRBJ1-5	CAESLLGGNNDMRF	TGTGCAGAGAGTCTCCTTGGGGGGAACAATGACATGCGCTTT	TRAV5	TRAJ43	CVVPRYSSASKIIF	TGTGTGGTGCCACGATACAGCAGTGCTTCCAAGATAATCTTT	TRAV10	TRAJ3	6	159	2229	6	B6	vax2_inf	TRUE	Breakthrough	A24_NYN	A24_NYN
CGTCCATTCAGCTCTC-4	4.55082	-2.29848	batch_4	1	CASSLGLATEAFF	TGTGCCAGCAGTTTGGGGCTTGCAACTGAAGCTTTCTTT	TRBV28	TRBJ1-1	CDTSGTYKYIF	TGCGATACCTCAGGAACCTACAAATACATCTTT	TRAV25	TRAJ40	CAVHFFFTGTASKLTF	TGTGCTGTGCATTTCTTTTTCACCGGCACTGCCAGTAAACTCACCTTT	TRAV21	TRAJ44	331	569	3451	2	R19	inf_vax2	FALSE	Timepoint 2	A01_FTS	A01_FTS
CGTCCATTCAGCTCTC-6	-2.40824	3.00129	batch_6	5	CASSAGQGSYEQYF	TGTGCCAGCAGCGCAGGACAGGGGTCCTACGAGCAGTACTTC	TRBV9	TRBJ2-7	NA	NA	NA	NA	NA	NA	NA	NA	9	31	NA	NA	B7	vax2_inf	FALSE	Breakthrough	A01_TTD	A01_TTD
CGTCCATTCATGGTCA-1	3.50879	3.54331	batch_1	7	CASSLGFPNQPQHF	TGTGCCAGCAGTTTGGGTTTCCCCAATCAGCCCCAGCATTTT	TRBV27	TRBJ1-5	CGTELRGKLIF	TGCGGCACAGAGCTCCGGGGAAAGCTTATCTTC	TRAV30	TRAJ23	NA	NA	NA	NA	1	8	11	572	R29	inf_vax	TRUE	Timepoint 1	A01_LTD	A01_LTD
CGTCCATTCCACGCAG-5	5.56729	-1.89732	batch_5	1	CASSLAGTSGSARDEQFF	TGTGCCAGCAGTCTAGCCGGGACTAGCGGGTCGGCGCGGGATGAGCAGTTCTTC	TRBV27	TRBJ2-1	CAMRDWELTGGGNKLTF	TGTGCAATGAGAGATTGGGAACTCACGGGAGGAGGAAACAAACTCACCTTT	TRAV14/DV4	TRAJ10	NA	NA	NA	NA	6	146	415	62	R12	inf	FALSE	Timepoint 1	A01_TTD	A01_TTD
CGTCCATTCCACGTGG-6	-2.6994	1.31293	batch_6	2	CASSDRSGSDTQYF	TGTGCCAGCAGTGATCGTTCAGGGTCAGATACGCAGTATTTT	TRBV27	TRBJ2-3	CAAGGSQGNLIF	TGTGCCGCGGGAGGAAGCCAAGGAAATCTCATCTTT	TRAV9-2	TRAJ42	NA	NA	NA	NA	8	58	1737	3	R23	inf_vax1	FALSE	Timepoint 1	A01_TTD	A01_TTD
CGTCCATTCCGCGCAA-6	2.54163	3.48383	batch_6	7	CASSLNTGVGTDTQYF	TGTGCCAGCAGCCTCAATACAGGGGTGGGCACAGATACGCAGTATTTT	TRBV7-6	TRBJ2-3	CAVRDSAGNNRKLIW	TGTGCTGTGAGAGACAGTGCTGGCAACAACCGTAAGCTGATTTGG	TRAV3	TRAJ38	NA	NA	NA	NA	2	3	81	88	R23	inf_vax2	TRUE	Timepoint 2	A01_LTD	A01_LTD
CGTCCATTCCTAGTGA-1	3.38182	3.56874	batch_1	7	CASSLGFPNQPQHF	TGTGCCAGCAGTTTGGGTTTCCCCAATCAGCCCCAGCATTTT	TRBV27	TRBJ1-5	CGTELRGKLIF	TGCGGCACAGAGCTCCGGGGAAAGCTTATCTTC	TRAV30	TRAJ23	NA	NA	NA	NA	0	6	11	572	R29	inf_vax	TRUE	Timepoint 1	A01_LTD	A01_LTD
CGTCCATTCGAGGTAG-4	4.1815	-1.67116	batch_4	1	NA	NA	NA	NA	CVVNFRGSGNTPLVF	TGTGTGGTGAACTTTCGGGGTTCAGGAAACACACCTCTTGTCTTT	TRAV12-1	TRAJ29	NA	NA	NA	NA	6	652	NA	NA	R21	inf_vax2	FALSE	Timepoint 2	A01_TTD	A01_TTD
CGTCCATTCGATAGAA-1	3.84376	3.77543	batch_1	7	CASSLGFPNQPQHF	TGTGCCAGCAGTTTGGGTTTCCCCAATCAGCCCCAGCATTTT	TRBV27	TRBJ1-5	CGTELRGKLIF	TGCGGCACAGAGCTCCGGGGAAAGCTTATCTTC	TRAV30	TRAJ23	NA	NA	NA	NA	0	7	11	572	R29	inf_vax	TRUE	Timepoint 1	A01_LTD	A01_LTD
CGTCCATTCTGCGGCA-5	3.34059	-0.654482	batch_5	3	CASSLGSGNAYNEQFF	TGTGCCAGCAGCTTGGGTAGCGGGAACGCCTACAATGAGCAGTTCTTC	TRBV5-6	TRBJ2-1	CALSEAEGSSGSARQLTF	TGTGCTCTGAGTGAGGCGGAGGGTTCTTCTGGTTCTGCAAGGCAACTGACCTTT	TRAV19	TRAJ22	NA	NA	NA	NA	20	72	3453	1	B6	vax2_inf	TRUE	Breakthrough	A24_NYN	A24_NYN
CGTCTACAGATCTGCT-4	-3.71996	1.49778	batch_4	2	CASRGPLAGGTYNEQFF	TGTGCCAGCAGAGGTCCACTAGCGGGAGGAACCTACAATGAGCAGTTCTTC	TRBV14	TRBJ2-1	CAMSDSGAGSYQLTF	TGTGCAATGAGTGACTCTGGGGCTGGGAGTTACCAACTCACTTTC	TRAV12-3	TRAJ28	NA	NA	NA	NA	15	22	3455	1	R19	inf_vax2	FALSE	Timepoint 2	A01_FTS	A01_FTS
CGTCTACCAAGTCTGT-1	1.12775	1.20871	batch_1	3	CASSHRDTVPFNEQFF	TGTGCCAGCAGCCACCGGGACACGGTGCCCTTCAATGAGCAGTTCTTC	TRBV7-2	TRBJ2-1	NA	NA	NA	NA	NA	NA	NA	NA	4	1678	NA	NA	N9	vax2	TRUE	Naive post-vax	A02_YLQ	A02_YLQ
CGTCTACCAATCGAAA-5	5.91215	-1.05492	batch_5	1	CASSLTQGYRNTEAFF	TGTGCCAGCAGTTTAACACAGGGTTATCGGAACACTGAAGCTTTCTTT	TRBV28	TRBJ1-1	CAMREGAGGFKTIF	TGTGCAATGAGAGAGGGCGCTGGAGGCTTCAAAACTATCTTT	TRAV14/DV4	TRAJ9	NA	NA	NA	NA	2	146	982	15	R12	inf	FALSE	Timepoint 1	A01_TTD	A01_TTD
CGTCTACCACCGCTAG-2	-1.17015	0.767477	batch_2	3	CASSYRGSSLSSYEQYF	TGTGCCAGCAGCTACCGGGGTAGCTCCTTAAGCTCCTACGAGCAGTACTTC	TRBV5-5	TRBJ2-7	CAAVGGYQKVTF	TGTGCAGCAGTCGGGGGTTACCAGAAAGTTACCTTT	TRAV13-1	TRAJ13	NA	NA	NA	NA	129	139	3458	1	R2	inf	FALSE	Timepoint 1	A01_TTD	A01_TTD
CGTCTACCACGAGGTA-5	5.32815	-2.49737	batch_5	1	NA	NA	NA	NA	CAVRWGSNYKLTF	TGTGCTGTGCGTTGGGGTAGCAACTATAAACTGACATTT	TRAV21	TRAJ53	NA	NA	NA	NA	4	39	NA	NA	R12	inf	FALSE	Timepoint 1	A01_TTD	A01_TTD
CGTCTACCACTGCCAG-6	-2.39595	1.49891	batch_6	2	CASIWEDDGYTF	TGTGCCAGCATTTGGGAAGATGATGGCTACACCTTC	TRBV2	TRBJ1-2	CAENIGGGNKLTF	TGTGCAGAGAATATAGGAGGAGGAAACAAACTCACCTTT	TRAV5	TRAJ10	NA	NA	NA	NA	3	7	3459	1	R23	inf_vax1	FALSE	Timepoint 1	A01_TTD	A01_TTD
CGTCTACCAGCCTTGG-4	-0.836918	0.524821	batch_4	0	CASSSEDGTGWNEQFF	TGTGCCAGCAGTTCCGAAGACGGGACAGGGTGGAATGAGCAGTTCTTC	TRBV27	TRBJ2-1	CAMRDFRITGGGNKLTF	TGTGCAATGAGAGATTTTCGGATCACGGGAGGAGGAAACAAACTCACCTTT	TRAV14/DV4	TRAJ10	NA	NA	NA	NA	1	14	801	12	R7	inf	FALSE	Timepoint 1	A01_TTD	A01_TTD
CGTCTACCAGTAAGAT-1	-2.49726	0.0996969	batch_1	2	CASSLTLRGGAGELFF	TGTGCCAGCAGCCTAACACTACGGGGGGGAGCCGGGGAGCTGTTTTTT	TRBV11-2	TRBJ2-2	CAVNAGQAGTALIF	TGTGCCGTGAATGCTGGACAGGCAGGAACTGCTCTGATCTTT	TRAV8-1	TRAJ15	NA	NA	NA	NA	1	8	358	13	R4	inf	TRUE	Timepoint 1	B15_NQK_A|B15_NQK_Q	B15_NQK
CGTCTACCATATGAGA-4	-1.32713	-0.605958	batch_4	0	CASSSEGIHSYNEQFF	TGTGCCAGCAGTTCCGAGGGGATCCACTCCTACAATGAGCAGTTCTTC	TRBV27	TRBJ2-1	CAVRDLGEGTYKYIF	TGTGCTGTGAGAGACTTAGGTGAGGGAACCTACAAATACATCTTT	TRAV3	TRAJ40	NA	NA	NA	NA	3	636	432	12	R7	inf	FALSE	Timepoint 1	A01_TTD	A01_TTD
CGTCTACGTAAATGAC-4	2.90025	-3.46006	batch_4	0	CASSSRGGPDEQFF	TGTGCCAGCAGTTCGCGGGGGGGGCCAGATGAGCAGTTCTTC	TRBV27	TRBJ2-1	CALSGSQGNLIF	TGTGCTCTGAGTGGAAGCCAAGGAAATCTCATCTTT	TRAV9-2	TRAJ42	NA	NA	NA	NA	14	363	203	23	R7	inf	FALSE	Timepoint 1	A01_TTD	A01_TTD
CGTCTACGTACAGACG-5	-6.4069	0.11819	batch_5	4	CASSKRGVLNTEAFF	TGTGCCAGCAGCAAAAGAGGGGTTCTGAACACTGAAGCTTTCTTT	TRBV9	TRBJ1-1	CAMTDPGGSQGNLIF	TGTGCAATGACGGACCCTGGAGGAAGCCAAGGAAATCTCATCTTT	TRAV14/DV4	TRAJ42	NA	NA	NA	NA	23	51	3462	1	B4	vax2_inf	FALSE	Breakthrough	A02_LLY	A02_LLY
CGTCTACGTCAAAGCG-5	6.00617	-1.54926	batch_5	1	CATSEGAWPTDTQYF	TGTGCCACCAGTGAAGGTGCTTGGCCCACAGATACGCAGTATTTT	TRBV24-1	TRBJ2-3	CAMREGDYGGSQGNLIF	TGTGCAATGAGAGAGGGAGATTATGGAGGAAGCCAAGGAAATCTCATCTTT	TRAV14/DV4	TRAJ42	NA	NA	NA	NA	7	142	372	43	R12	inf	FALSE	Timepoint 1	A01_TTD	A01_TTD
CGTCTACGTCAATACC-5	-0.901928	-2.88685	batch_5	6	NA	NA	NA	NA	NA	NA	NA	NA	NA	NA	NA	NA	15	40	NA	NA	R12	inf	FALSE	Timepoint 1	A01_TTD	A01_TTD
CGTCTACGTTCTCATT-6	-3.74524	2.09377	batch_6	2	CSARDRAFSTDTQYF	TGCAGTGCTAGAGATCGGGCATTTTCCACAGATACGCAGTATTTT	TRBV20-1	TRBJ2-3	CAVSSGNTPLVF	TGTGCCGTGAGTTCAGGAAACACACCTCTTGTCTTT	TRAV12-2	TRAJ29	NA	NA	NA	NA	2	1	3464	1	R23	inf_vax1	TRUE	Timepoint 1	A01_LTD	A01_LTD
CGTCTACTCACAGGCC-1	4.00895	3.31069	batch_1	7	CASSLGFPNQPQHF	TGTGCCAGCAGTTTGGGTTTCCCCAATCAGCCCCAGCATTTT	TRBV27	TRBJ1-5	CGTELRGKLIF	TGCGGCACAGAGCTCCGGGGAAAGCTTATCTTC	TRAV30	TRAJ23	NA	NA	NA	NA	2	12	11	572	R29	inf_vax	TRUE	Timepoint 1	A01_LTD	A01_LTD
CGTCTACTCATACGGT-5	-5.20761	-1.08949	batch_5	8	CASSQLRDFGYTF	TGCGCCAGCAGCCAACTCCGGGACTTCGGCTACACCTTC	TRBV4-1	TRBJ1-2	CAYTGTASKLTF	TGTGCTTATACCGGCACTGCCAGTAAACTCACCTTT	TRAV1-2	TRAJ44	NA	NA	NA	NA	41	184	3466	1	R13	inf_vax2	FALSE	Timepoint 2	A02_ALS	A02_ALS
CGTCTACTCCCACTTG-6	-2.01871	2.48027	batch_6	5	NA	NA	NA	NA	NA	NA	NA	NA	NA	NA	NA	NA	8	91	NA	NA	B7	vax2_inf	FALSE	Breakthrough	A01_TTD	A01_TTD
CGTCTACTCCGTCAAA-6	2.00254	2.56299	batch_6	7	CSVGQGWPYEQYF	TGCAGCGTTGGGCAGGGGTGGCCCTACGAGCAGTACTTC	TRBV29-1	TRBJ2-7	CAVNFGSNDYKLSF	TGTGCCGTGAACTTTGGGTCTAACGACTACAAGCTCAGCTTT	TRAV12-2	TRAJ20	NA	NA	NA	NA	4	4	742	10	R23	inf_vax1	TRUE	Timepoint 1	A01_LTD	A01_LTD
CGTCTACTCGAGGTAG-5	5.0008	-1.93622	batch_5	1	CASSQDMGYGYTF	TGTGCCAGCAGCCAAGACATGGGCTATGGCTACACCTTC	TRBV14	TRBJ1-2	CAVSGANSKLTF	TGTGCTGTGTCTGGAGCCAATAGTAAGCTGACATTT	TRAV21	TRAJ56	NA	NA	NA	NA	2	296	19	7	R12	inf	FALSE	Timepoint 1	A01_TTD	A01_TTD
CGTCTACTCGATAGAA-5	2.46994	6.41893	batch_5	1	CASSTGYIVDGYTF	TGTGCCAGTAGTACAGGGTACATAGTGGATGGCTACACCTTC	TRBV19	TRBJ1-2	CAVRWGSNYKLTF	TGTGCTGTGCGTTGGGGTAGCAACTATAAACTGACATTT	TRAV21	TRAJ53	NA	NA	NA	NA	3	30	55	92	R12	inf	FALSE	Timepoint 1	A01_TTD	A01_TTD
CGTCTACTCGATAGAA-6	3.84017	-2.56901	batch_6	1	CSVQQGWPYEQYF	TGCAGCGTTCAACAGGGTTGGCCCTACGAGCAGTACTTC	TRBV29-1	TRBJ2-7	CAVNIGSDSNYQLIW	TGTGCCGTGAACATTGGGTCAGATAGCAACTATCAGTTAATCTGG	TRAV12-2	TRAJ33	NA	NA	NA	NA	4	26	61	65	R23	inf_vax2	TRUE	Timepoint 2	A01_LTD	A01_LTD
CGTCTACTCGCGGATC-6	-2.72324	1.39275	batch_6	2	CASSYGADTQYF	TGTGCCAGCAGTTACGGAGCAGATACGCAGTATTTT	TRBV6-5	TRBJ2-3	NA	NA	NA	NA	NA	NA	NA	NA	2	14	NA	NA	R16	inf_vax2	TRUE	Timepoint 2	A02_YLQ	A02_YLQ
CGTCTACTCTACTATC-6	-6.95297	0.797495	batch_6	4	CASSDRAGNTEAFF	TGTGCCAGCAGTGACAGGGCGGGAAACACTGAAGCTTTCTTT	TRBV27	TRBJ1-1	CALSDNTGKLIF	TGTGCTCTGAGTGATAACACAGGCAAACTAATCTTT	TRAV9-2	TRAJ37	NA	NA	NA	NA	9	146	3468	1	R23	inf_vax1	FALSE	Timepoint 1	A01_TTD	A01_TTD
CGTCTACTCTGCAGTA-5	3.37587	0.289945	batch_5	3	CASSFTGPYEQYF	TGTGCCAGCAGTTTCACTGGACCCTACGAGCAGTACTTC	TRBV6-2	TRBJ2-7	CAMRDSGGYQKVTF	TGTGCAATGAGGGATTCTGGGGGTTACCAGAAAGTTACCTTT	TRAV14/DV4	TRAJ13	NA	NA	NA	NA	308	569	1325	8	B6	vax2_inf	FALSE	Breakthrough	A24_VYF	A24_VYF
CGTGAGCAGAATCTCC-1	1.11008	-0.951326	batch_1	0	CSATKDRGYTEAFF	TGCAGTGCTACCAAAGACAGGGGTTACACTGAAGCTTTCTTT	TRBV20-1	TRBJ1-1	CAYRFNNNDMRF	TGTGCTTATCGCTTTAATAACAATGACATGCGCTTT	TRAV38-2/DV8	TRAJ43	NA	NA	NA	NA	0	105	708	10	N5	vax2	TRUE	Naive post-vax	B15_NQK_Q|B15_NQK_A	B15_NQK
CGTGAGCAGAGGTTGC-6	-1.1952	2.95276	batch_6	5	CASTHDRYSLNEQFF	TGTGCCAGCACCCACGACAGGTATTCGCTCAATGAGCAGTTCTTC	TRBV6-6	TRBJ2-1	CAENIGEGGGNKLTF	TGTGCAGAGAATATAGGAGAGGGAGGAGGAAACAAACTCACCTTT	TRAV13-2	TRAJ10	NA	NA	NA	NA	3	30	861	6	B7	vax2_inf	FALSE	Breakthrough	A01_FTS	A01_FTS
CGTGAGCAGATGTGGC-5	-3.8973	2.03785	batch_5	2	CASSLGRPGADTQYF	TGTGCCAGCTCCCTTGGACGGCCGGGGGCAGATACGCAGTATTTT	TRBV6-6	TRBJ2-3	CAGLMDSNYQLIW	TGTGCAGGTCTTATGGATAGCAACTATCAGTTAATCTGG	TRAV27	TRAJ33	CVHGNKLVF	TGTGTCCATGGAAACAAGCTGGTCTTT	TRAV21	TRAJ47	181	250	3471	1	B3	vax2_inf	NA	Breakthrough	A02_YLQ|A02_ALS	NA
CGTGAGCAGGACTGGT-5	-2.6129	1.49788	batch_5	2	CASSLVQGYSYEQYF	TGTGCCAGCAGCTTAGTGCAGGGATATTCCTACGAGCAGTACTTC	TRBV7-9	TRBJ2-7	NA	NA	NA	NA	NA	NA	NA	NA	277	471	NA	NA	B3	vax2_inf	NA	Breakthrough	A02_ALS|A02_LLY	NA
CGTGAGCAGGCCCTCA-4	1.5799	-3.48426	batch_4	0	CASRLAGAANYGYTF	TGTGCCAGCAGACTCGCCGGGGCTGCTAACTATGGCTACACCTTC	TRBV28	TRBJ1-2	CAVPLWAGTASKLTF	TGTGCCGTCCCCCTTTGGGCCGGCACTGCCAGTAAACTCACCTTT	TRAV12-2	TRAJ44	NA	NA	NA	NA	3	96	147	9	R7	inf	FALSE	Timepoint 1	A01_TTD	A01_TTD
CGTGAGCAGGCTCATT-2	1.59577	1.96343	batch_2	3	CASSFNVNTEAFF	TGTGCCAGCAGCTTTAATGTGAACACTGAAGCTTTCTTT	TRBV11-2	TRBJ1-1	CAETFKLNRDDKIIF	TGTGCAGAGACGTTCAAACTGAACAGAGATGACAAGATCATCTTT	TRAV27	TRAJ30	NA	NA	NA	NA	1	12	3474	2	R17	inf_vax1	FALSE	Timepoint 1	A24_VYF	A24_VYF
CGTGAGCAGTCATGCT-4	-0.972535	-3.78044	batch_4	6	CASSLEEGWANSPLHF	TGTGCCAGCAGTTTAGAGGAGGGGTGGGCTAATTCACCCCTCCACTTT	TRBV28	TRBJ1-6	CALNGNNRLAF	TGTGCTCTGAATGGGAACAACAGACTCGCTTTT	TRAV19	TRAJ7	NA	NA	NA	NA	5	78	3475	1	R7	inf	FALSE	Timepoint 1	A01_TTD	A01_TTD
CGTGAGCAGTGGAGTC-5	-2.2612	-0.938345	batch_5	2	CASSPWTGPNTGELFF	TGTGCCAGTAGTCCTTGGACAGGGCCGAACACCGGGGAGCTGTTTTTT	TRBV19	TRBJ2-2	CAPYAGGTSYGKLTF	TGTGCCCCTTATGCTGGTGGTACTAGCTATGGAAAGCTGACATTT	TRAV21	TRAJ52	NA	NA	NA	NA	39	120	3476	1	B6	vax2_inf	NA	Breakthrough	A24_VYF|A24_NYN	NA
CGTGAGCAGTGTCCCG-4	3.13758	-3.29629	batch_4	0	CASSLMTGVPEQYF	TGTGCCAGCAGCTTGATGACAGGGGTCCCCGAGCAGTACTTC	TRBV27	TRBJ2-7	CAVSLMDSSYKLIF	TGTGCTGTGAGCCTCATGGATAGCAGCTATAAATTGATCTTC	TRAV21	TRAJ12	NA	NA	NA	NA	3	36	631	9	R7	inf	FALSE	Timepoint 1	A01_TTD	A01_TTD
CGTGAGCCAACTGCGC-4	-2.4877	-1.92957	batch_4	6	CASSWGSPQETQYF	TGTGCCAGCAGTTGGGGGTCCCCCCAAGAGACCCAGTACTTC	TRBV27	TRBJ2-5	CAVQPGNSGGYQKVTF	TGTGCTGTGCAGCCCGGAAATTCTGGGGGTTACCAGAAAGTTACCTTT	TRAV20	TRAJ13	CMTAGAGGTSYGKLTF	TGCATGACGGCCGGTGCTGGTGGTACTAGCTATGGAAAGCTGACATTT	TRAV26-2	TRAJ52	15	48	3478	2	R19	inf_vax2	FALSE	Timepoint 2	A01_TTD	A01_TTD
CGTGAGCCACACCGAC-4	-2.34088	1.0147	batch_4	2	CASSQVGLAGGEQYF	TGTGCCAGCAGCCAGGTTGGACTAGCGGGAGGAGAGCAGTACTTC	TRBV3-1	TRBJ2-7	CALTYTGNQFYF	TGTGCTCTGACTTATACCGGTAACCAGTTCTATTTT	TRAV9-2	TRAJ49	NA	NA	NA	NA	2	41	3479	1	R7	inf	FALSE	Timepoint 1	A01_TTD	A01_TTD
CGTGAGCCACACGCTG-5	4.25032	-0.80581	batch_5	1	CASSDRGPNNEQFF	TGTGCCAGCAGTGACCGGGGGCCAAACAATGAGCAGTTCTTC	TRBV27	TRBJ2-1	CALNTGNQFYF	TGTGCTCTGAACACCGGTAACCAGTTCTATTTT	TRAV9-2	TRAJ49	CAGRIDNNDMRF	TGTGCTGGCCGGATCGATAACAATGACATGCGCTTT	TRAV35	TRAJ43	4	15	444	12	R12	inf_vax2	FALSE	Timepoint 2	A01_TTD	A01_TTD
CGTGAGCCACTGTCGG-1	2.84396	3.17839	batch_1	7	CASSSRQGPKEYGYTF	TGTGCCAGCAGCTCGCGGCAGGGCCCCAAGGAGTATGGCTACACCTTC	TRBV7-6	TRBJ1-2	CAYTSGGSNYKLTF	TGTGCTTATACTAGTGGAGGTAGCAACTATAAACTGACATTT	TRAV38-2/DV8	TRAJ53	CAFMKPKNYGGSQGNLIF	TGTGCTTTCATGAAGCCCAAGAATTATGGAGGAAGCCAAGGAAATCTCATCTTT	TRAV38-1	TRAJ42	0	4	3480	3	R29	inf_vax	TRUE	Timepoint 1	A01_LTD	A01_LTD
CGTGAGCCAGCATACT-4	3.55872	-3.27626	batch_4	0	CASSLSPGQGRNEQFF	TGTGCCAGCAGTTTATCTCCGGGGCAGGGGCGAAATGAGCAGTTCTTC	TRBV27	TRBJ2-1	CAMRDWVVTGGGNKLTF	TGTGCAATGAGAGATTGGGTGGTCACGGGAGGAGGAAACAAACTCACCTTT	TRAV14/DV4	TRAJ10	NA	NA	NA	NA	3	872	2962	3	R7	inf	FALSE	Timepoint 1	A01_TTD	A01_TTD
CGTGAGCCAGCCTGTG-5	-5.62087	-1.15607	batch_5	4	NA	NA	NA	NA	NA	NA	NA	NA	NA	NA	NA	NA	1	23	NA	NA	B6	vax2_inf	FALSE	Breakthrough	A24_VYF	A24_VYF
CGTGAGCCAGGGAGAG-6	-0.245938	3.507	batch_6	5	CASSGDTSGFEKLFF	TGTGCCAGCTCGGGTGACACCTCCGGATTTGAAAAACTGTTTTTT	TRBV18	TRBJ1-4	CAVSLNTGTASKLTF	TGTGCCGTGAGCCTAAATACCGGCACTGCCAGTAAACTCACCTTT	TRAV8-1	TRAJ44	NA	NA	NA	NA	3	44	875	38	B7	vax2_inf	FALSE	Breakthrough	A01_FTS	A01_FTS
CGTGAGCCAGTAGAGC-5	5.39042	-0.346278	batch_5	1	CASSFGNPQFGQYF	TGTGCCAGCAGTTTCGGCAACCCCCAGTTCGGGCAGTATTTT	TRBV28	TRBJ2-3	CALSDHNARLMF	TGTGCTCTGAGTGATCACAATGCCAGACTCATGTTT	TRAV9-2	TRAJ31	CAGNVALYGYGQNFVF	TGTGCTGGAAACGTCGCCCTATACGGCTATGGTCAGAATTTTGTCTTT	TRAV22	TRAJ26	1	27	30	10	R12	inf	FALSE	Timepoint 1	A01_TTD	A01_TTD
CGTGAGCCAGTCGATT-2	2.88061	-2.46382	batch_2	0	CASSPEQALLIEPQHF	TGTGCCAGCAGCCCCGAACAGGCCCTTCTCATCGAGCCCCAGCATTTT	TRBV4-2	TRBJ1-5	CVVSNNNAGNMLTF	TGTGTGGTGAGCAATAATAATGCAGGCAACATGCTCACCTTT	TRAV10	TRAJ39	NA	NA	NA	NA	8	42	3482	1	R2	inf_vax2	FALSE	Timepoint 2	A01_FTS	A01_FTS
CGTGAGCCATGCGCAC-6	-1.47188	3.17506	batch_6	5	CASSSWTGMGYEQYF	TGCGCCAGCAGCTCGTGGACAGGAATGGGTTACGAGCAGTACTTC	TRBV5-1	TRBJ2-7	CLLGIRSNYQLIW	TGTCTTCTGGGGATCAGGAGCAACTATCAGTTAATCTGG	TRAV40	TRAJ33	CAVEREGGSEKLVF	TGTGCTGTGGAGCGCGAGGGCGGATCTGAAAAGCTGGTCTTT	TRAV22	TRAJ57	4	10	857	28	B7	vax2_inf	FALSE	Breakthrough	A01_FTS	A01_FTS
CGTGAGCCATGGTCTA-6	3.46323	-3.15721	batch_6	1	CSVQQGWPYEQYF	TGCAGCGTTCAACAGGGTTGGCCCTACGAGCAGTACTTC	TRBV29-1	TRBJ2-7	CAVNIGSDSNYQLIW	TGTGCCGTGAACATTGGGTCAGATAGCAACTATCAGTTAATCTGG	TRAV12-2	TRAJ33	NA	NA	NA	NA	3	88	61	65	R23	inf_vax2	TRUE	Timepoint 2	A01_LTD	A01_LTD
CGTGAGCCATGTTGAC-6	-0.606503	3.18206	batch_6	5	CASSFWTGVGYEQYF	TGCGCCAGCAGCTTTTGGACAGGGGTCGGTTACGAGCAGTACTTC	TRBV5-1	TRBJ2-7	CAGQLDGGSQGNLIF	TGTGCTGGGCAGCTCGATGGAGGAAGCCAAGGAAATCTCATCTTT	TRAV35	TRAJ42	NA	NA	NA	NA	67	57	1291	16	B7	vax2_inf	FALSE	Breakthrough	A01_FTS	A01_FTS
CGTGAGCGTAACGTTC-5	-3.72768	2.01731	batch_5	2	CASSISPRSAYEQYF	TGTGCCAGTAGTATATCTCCCAGGAGCGCCTACGAGCAGTACTTC	TRBV19	TRBJ2-7	CAASVGTYKYIF	TGTGCAGCAAGCGTGGGAACCTACAAATACATCTTT	TRAV29/DV5	TRAJ40	NA	NA	NA	NA	58	117	3484	1	B3	vax2_inf	FALSE	Breakthrough	A02_ALS	A02_ALS
CGTGAGCGTAATCACC-5	1.12354	1.66672	batch_5	3	CASSLEGGPRGEQYF	TGTGCCAGCAGCTTAGAGGGGGGACCAAGGGGCGAGCAGTACTTC	TRBV13	TRBJ2-7	NA	NA	NA	NA	NA	NA	NA	NA	38	62	NA	NA	B3	vax2_inf	NA	Breakthrough	A02_ALS|A02_LLY	NA
CGTGAGCGTAGTACCT-4	-6.67871	0.197889	batch_4	4	CATSDSGLNSYNEQFF	TGTGCCACCAGTGATTCGGGACTGAACTCCTACAATGAGCAGTTCTTC	TRBV24-1	TRBJ2-1	CVVNAPGAGSYQLTF	TGTGTGGTGAACGCACCGGGGGCTGGGAGTTACCAACTCACTTTC	TRAV12-1	TRAJ28	NA	NA	NA	NA	22	167	3486	1	R21	inf_vax1	FALSE	Timepoint 1	A01_FTS	A01_FTS
CGTGAGCGTCAACATC-6	3.94176	-2.55095	batch_6	1	CASSSRTGRGDNEQFF	TGTGCCAGCAGTTCTCGGACAGGGCGGGGAGACAATGAGCAGTTCTTC	TRBV27	TRBJ2-1	NA	NA	NA	NA	NA	NA	NA	NA	0	12	NA	NA	R23	inf_vax2	TRUE	Timepoint 2	A01_LTD	A01_LTD
CGTGAGCGTCTAGTGT-4	4.94105	-2.02509	batch_4	1	CASRTRTISGTGNTIYF	TGTGCCAGCAGGACTCGAACCATAAGCGGTACTGGAAACACCATATATTTT	TRBV12-4	TRBJ1-3	CAMKGTTDSWGKLQF	TGTGCAATGAAAGGGACAACTGACAGCTGGGGGAAATTGCAGTTT	TRAV12-3	TRAJ24	NA	NA	NA	NA	0	22	2634	13	R21	inf_vax2	TRUE	Timepoint 2	A01_LTD	A01_LTD
CGTGAGCGTGCACCAC-2	-4.9473	-0.110816	batch_2	4	CASSFVDGTDTQYF	TGTGCCAGCAGCTTCGTCGATGGAACAGATACGCAGTATTTT	TRBV7-9	TRBJ2-3	CASGYSTLTF	TGTGCTTCAGGATACAGCACCCTCACCTTT	TRAV8-4	TRAJ11	NA	NA	NA	NA	335	986	3487	1	N4	vax2	NA	Naive post-vax	A24_QYI|A01_LTD|A24_NYN	NA
CGTGAGCGTTAAAGAC-1	2.4277	-1.85872	batch_1	1	CASSPDIEAFF	TGTGCCAGCAGTCCGGACATTGAAGCTTTCTTT	TRBV7-9	TRBJ1-1	CAVNGLGMGGGADGLTF	TGTGCCGTGAACGGCTTGGGAATGGGAGGAGGTGCTGACGGACTCACCTTT	TRAV12-2	TRAJ45	NA	NA	NA	NA	1	2479	735	3	N9	vax2	TRUE	Naive post-vax	A02_YLQ	A02_YLQ
CGTGAGCTCAAACGGG-3	-2.69794	-2.16874	batch_3	6	NA	NA	NA	NA	NA	NA	NA	NA	NA	NA	NA	NA	0	50	NA	NA	R6	inf	TRUE	Timepoint 1	A01_LTD	A01_LTD
CGTGAGCTCAACCATG-6	2.97866	-2.16178	batch_6	1	CASSPDRGRFF	TGTGCCAGCAGCCCCGACAGGGGAAGGTTCTTC	TRBV6-1	TRBJ2-1	CAISSNYQLIW	TGTGCAATAAGTAGCAACTATCAGTTAATCTGG	TRAV12-3	TRAJ33	NA	NA	NA	NA	2	144	398	23	R23	inf_vax2	TRUE	Timepoint 2	A01_LTD	A01_LTD
CGTGAGCTCAGAGCTT-4	-1.80193	-2.71902	batch_4	6	NA	NA	NA	NA	NA	NA	NA	NA	NA	NA	NA	NA	7	439	NA	NA	R7	inf	FALSE	Timepoint 1	A01_TTD	A01_TTD
CGTGAGCTCAGCACAT-4	3.63619	-1.17795	batch_4	1	CSVQTAWPYEQYF	TGCAGCGTTCAGACAGCCTGGCCCTACGAGCAGTACTTC	TRBV29-1	TRBJ2-7	CAVNSGGGSNYKLTF	TGTGCCGTGAACAGTGGTGGAGGTAGCAACTATAAACTGACATTT	TRAV12-2	TRAJ53	NA	NA	NA	NA	4	131	6	50	R21	inf_vax2	TRUE	Timepoint 2	A01_LTD	A01_LTD
CGTGAGCTCCACGCAG-1	-3.72722	2.91448	batch_1	9	CASSDLKGSTDTQYF	TGTGCCAGCAGTGACCTAAAGGGGTCCACAGATACGCAGTATTTT	TRBV2	TRBJ2-3	CAASYDSGAGSYQLTF	TGTGCAGCAAGCTACGACTCTGGGGCTGGGAGTTACCAACTCACTTTC	TRAV29/DV5	TRAJ28	NA	NA	NA	NA	3	6	2559	2	N6	vax2	TRUE	Naive post-vax	A02_YLQ	A02_YLQ
CGTGAGCTCCAGATCA-4	-1.11066	-0.544427	batch_4	0	CASGGLPGDSNQPQHF	TGTGCCAGCGGCGGCCTCCCGGGAGATAGCAATCAGCCCCAGCATTTT	TRBV27	TRBJ1-5	CALSGTTDSWGKLQF	TGTGCTCTGAGCGGGACAACTGACAGCTGGGGGAAATTGCAGTTT	TRAV9-2	TRAJ24	NA	NA	NA	NA	4	572	3490	1	R7	inf	FALSE	Timepoint 1	A01_TTD	A01_TTD
CGTGAGCTCTCCTATA-4	-3.08163	2.48818	batch_4	2	CATGSLGVGTYNEQFF	TGTGCCACCGGGAGCCTGGGAGTTGGGACCTACAATGAGCAGTTCTTC	TRBV24-1	TRBJ2-1	CAMREGRNAGNMLTF	TGTGCAATGAGAGAGGGCCGTAATGCAGGCAACATGCTCACCTTT	TRAV14/DV4	TRAJ39	NA	NA	NA	NA	3	9	1749	8	R19	inf_vax1	TRUE	Timepoint 1	A01_LTD	A01_LTD
CGTGAGCTCTTTACAC-6	-6.06991	0.806979	batch_6	4	CASSFRGSGISTDTQYF	TGTGCCAGCAGCTTCCGAGGTAGCGGGATTAGCACAGATACGCAGTATTTT	TRBV3-1	TRBJ2-3	CGREDDKIIF	TGTGGGCGGGAAGATGACAAGATCATCTTT	TRAV24	TRAJ30	NA	NA	NA	NA	114	236	3492	1	R15	inf_vax2	FALSE	Timepoint 2	A24_VYF	A24_VYF
CGTGTAAAGAATGTTG-1	3.52671	1.59495	batch_1	6	CASSLGFPNQPQHF	TGTGCCAGCAGTTTGGGTTTCCCCAATCAGCCCCAGCATTTT	TRBV27	TRBJ1-5	NA	NA	NA	NA	NA	NA	NA	NA	1	262	NA	NA	R29	inf_vax2	TRUE	Timepoint 2	A01_LTD	A01_LTD
CGTGTAAAGAATTCCC-6	2.58965	4.82125	batch_6	10	CASSSRTGRGDNEQFF	TGTGCCAGCAGTTCTCGGACAGGGCGGGGAGACAATGAGCAGTTCTTC	TRBV27	TRBJ2-1	CALRHDMRF	TGTGCTCTAAGACATGACATGCGCTTT	TRAV6	TRAJ43	NA	NA	NA	NA	2	0	17	71	R23	inf_vax2	TRUE	Timepoint 2	A01_LTD	A01_LTD
CGTGTAAAGACCGGAT-6	2.45891	-1.53411	batch_6	3	CASSEIQGPGYTF	TGTGCCAGCAGTGAGATCCAGGGACCGGGCTACACCTTC	TRBV6-1	TRBJ1-2	CAMRSNYQLIW	TGTGCAATGAGGAGCAACTATCAGTTAATCTGG	TRAV12-3	TRAJ33	NA	NA	NA	NA	1	20	3494	3	R23	inf_vax2	TRUE	Timepoint 2	A01_LTD	A01_LTD
CGTGTAAAGATAGCAT-6	2.30297	-3.00758	batch_6	0	CAWTGKAGGGNEQFF	TGTGCCTGGACTGGAAAAGCGGGGGGCGGCAATGAGCAGTTCTTC	TRBV30	TRBJ2-1	CAMSPAKAAGNKLTF	TGTGCAATGAGCCCCGCCAAAGCTGCAGGCAACAAGCTAACTTTT	TRAV14/DV4	TRAJ17	CVVNIPRDFSGGYNKLIF	TGTGTGGTGAACATCCCGCGGGATTTTTCTGGTGGCTACAATAAGCTGATTTTT	TRAV12-1	TRAJ4	0	11	3495	1	R23	inf_vax1	FALSE	Timepoint 1	A01_PTD	A01_PTD
CGTGTAAAGCAGACTG-5	4.2368	-2.77652	batch_5	1	CATSDLNSGGYTF	TGTGCCACCAGTGATTTAAACAGTGGGGGCTACACCTTC	TRBV24-1	TRBJ1-2	CVVNKEDDMRF	TGTGTGGTGAACAAGGAGGATGACATGCGCTTT	TRAV12-1	TRAJ43	NA	NA	NA	NA	0	6	827	17	R28	inf_vax	TRUE	Timepoint 1	A02_YLQ	A02_YLQ
CGTGTAAAGCCTCGTG-5	2.85382	0.0905886	batch_5	3	CASMGQTGDEQFF	TGTGCCAGCATGGGACAGACAGGGGATGAGCAGTTCTTC	TRBV28	TRBJ2-1	CAGSGGGKLIF	TGTGCAGGCTCGGGGGGAGGAAAGCTTATCTTC	TRAV13-2	TRAJ23	NA	NA	NA	NA	0	40	1364	7	B4	vax2_inf	FALSE	Breakthrough	A02_ALS	A02_ALS
CGTGTAAAGGAGTACC-5	3.10468	0.436169	batch_5	3	NA	NA	NA	NA	CGTEDNYGQNFVF	TGCGGCACGGAAGATAACTATGGTCAGAATTTTGTCTTT	TRAV30	TRAJ26	NA	NA	NA	NA	45	193	NA	NA	B6	vax2_inf	TRUE	Breakthrough	A24_QYI	A24_QYI
CGTGTAAAGGCCCTCA-4	2.22751	-3.8809	batch_4	0	CASSPRDSQETQYF	TGTGCCAGCAGTCCACGGGACAGCCAAGAGACCCAGTACTTC	TRBV27	TRBJ2-5	CADERAYAGGTSYGKLTF	TGTGCCGATGAGAGAGCGTATGCTGGTGGTACTAGCTATGGAAAGCTGACATTT	TRAV21	TRAJ52	CALGAGNQFYF	TGTGCTCTGGGGGCCGGTAACCAGTTCTATTTT	TRAV9-2	TRAJ49	2	93	3497	2	R7	inf	FALSE	Timepoint 1	A01_TTD	A01_TTD
CGTGTAACAAACTGCT-4	3.08668	-3.06089	batch_4	0	CASSHGQVFPGEQYF	TGTGCCAGCAGCCACGGACAGGTCTTCCCGGGAGAGCAGTACTTC	TRBV2	TRBJ2-7	CVVNGMDSSYKLIF	TGTGTGGTGAACGGGATGGATAGCAGCTATAAATTGATCTTC	TRAV12-1	TRAJ12	NA	NA	NA	NA	3	52	537	2	R7	inf	FALSE	Timepoint 1	A01_TTD	A01_TTD
CGTGTAACACGAAAGC-6	-0.975955	3.10114	batch_6	5	CASSLLRDSTDTQYF	TGTGCCAGCAGCTTACTGCGGGATAGCACAGATACGCAGTATTTT	TRBV7-3	TRBJ2-3	CAVLGGYIPTF	TGTGCCGTGCTGGGAGGCTACATACCTACATTT	TRAV12-2	TRAJ6	CAVPPPGSSASKIIF	TGTGCTGTGCCCCCACCGGGGAGCAGTGCTTCCAAGATAATCTTT	TRAV20	TRAJ3	1	1	1601	5	B7	vax2_inf	FALSE	Breakthrough	A01_FTS	A01_FTS
CGTGTAACACTGAAGG-1	-3.40452	-0.117524	batch_1	2	CASSFEDTNYGYTF	TGTGCCAGCAGCTTCGAGGACACTAACTATGGCTACACTTTC	TRBV7-2	TRBJ1-2	CAVLSSGTYKYIF	TGTGCTGTGCTCTCATCAGGAACCTACAAATACATCTTT	TRAV21	TRAJ40	NA	NA	NA	NA	0	13	744	18	R1	inf	TRUE	Timepoint 1	B15_NQK_A|B15_NQK_Q	B15_NQK
CGTGTAACAGATGGGT-1	3.19288	3.4024	batch_1	7	CASSLGFPNQPQHF	TGTGCCAGCAGTTTGGGTTTCCCCAATCAGCCCCAGCATTTT	TRBV27	TRBJ1-5	CGTELRGKLIF	TGCGGCACAGAGCTCCGGGGAAAGCTTATCTTC	TRAV30	TRAJ23	NA	NA	NA	NA	0	3	11	572	R29	inf_vax	TRUE	Timepoint 1	A01_LTD	A01_LTD
CGTGTAACATCGGTTA-5	-0.854415	2.72009	batch_5	5	CASSRSTILETQYF	TGTGCCAGCAGCCGATCGACTATATTGGAGACCCAGTACTTC	TRBV3-1	TRBJ2-5	CAMREGLAGGTSYGKLTF	TGTGCAATGAGAGAGGGCCTCGCTGGTGGTACTAGCTATGGAAAGCTGACATTT	TRAV14/DV4	TRAJ52	NA	NA	NA	NA	7	21	3500	1	B4	vax2_inf	TRUE	Breakthrough	A02_YLQ	A02_YLQ
CGTGTAACATTGGTAC-5	5.86904	-1.43556	batch_5	1	CASSWDREYEQYF	TGTGCCAGCAGCTGGGACAGGGAGTACGAGCAGTACTTC	TRBV7-8	TRBJ2-7	CALSELSGNTDKLIF	TGTGCTCTGAGTGAGCTCTCGGGGAACACCGACAAGCTCATCTTT	TRAV19	TRAJ34	NA	NA	NA	NA	0	10	385	22	R12	inf	FALSE	Timepoint 1	A01_TTD	A01_TTD
CGTGTAAGTACCAGTT-6	-2.88066	1.07661	batch_6	2	CASSARDRVVTGELFF	TGTGCCAGCAGCGCGCGGGACAGGGTGGTCACCGGGGAGCTGTTTTTT	TRBV5-6	TRBJ2-2	CAVRLGRDDKIIF	TGTGCTGTGAGGCTTGGAAGAGATGACAAGATCATCTTT	TRAV21	TRAJ30	CAVSPISNFGNEKLTF	TGTGCTGTGAGCCCTATATCTAACTTTGGAAATGAGAAATTAACCTTT	TRAV21	TRAJ48	4	73	3503	1	R23	inf_vax2	FALSE	Timepoint 2	A01_TTD	A01_TTD
CGTGTAAGTAGCCTAT-4	-0.4474	-2.73902	batch_4	6	NA	NA	NA	NA	NA	NA	NA	NA	NA	NA	NA	NA	7	34	NA	NA	R9	inf_vax2	TRUE	Timepoint 2	B15_NQK_Q	B15_NQK
CGTGTAAGTATTACCG-4	0.00143273	-1.98136	batch_4	0	CASSFDSSYEQYF	TGTGCCAGCAGTTTCGACAGCTCCTACGAGCAGTACTTC	TRBV6-5	TRBJ2-7	CAVSGGYNKLIF	TGTGCTGTGTCGGGTGGCTACAATAAGCTGATTTTT	TRAV21	TRAJ4	NA	NA	NA	NA	3	55	316	7	R7	inf	FALSE	Timepoint 1	A01_TTD	A01_TTD
CGTGTAAGTCAGCTAT-4	-0.50217	-0.654211	batch_4	0	CASSSRDGTDTQYF	TGTGCCAGCAGTTCTAGGGATGGCACAGATACGCAGTATTTT	TRBV27	TRBJ2-3	CAVGGYGGSQGNLIF	TGTGCTGTGGGGGGGTATGGAGGAAGCCAAGGAAATCTCATCTTT	TRAV2	TRAJ42	NA	NA	NA	NA	1	69	3504	2	R7	inf	FALSE	Timepoint 1	A01_TTD	A01_TTD
CGTGTAAGTCCGACGT-6	-0.91565	3.332	batch_6	5	CASSGDTSGFEKLFF	TGTGCCAGCTCGGGTGACACCTCCGGATTTGAAAAACTGTTTTTT	TRBV18	TRBJ1-4	CAVSLNTGTASKLTF	TGTGCCGTGAGCCTAAATACCGGCACTGCCAGTAAACTCACCTTT	TRAV8-1	TRAJ44	NA	NA	NA	NA	2	5	875	38	B7	vax2_inf	FALSE	Breakthrough	A01_FTS	A01_FTS
CGTGTAATCAACTCTT-5	5.30622	-0.60655	batch_5	1	CASSADSGGSTDTQYF	TGTGCCAGCAGCGCCGATAGCGGGGGCAGCACAGATACGCAGTATTTT	TRBV13	TRBJ2-3	CAAGAGTASKLTF	TGTGCAGCAGGGGCCGGCACTGCCAGTAAACTCACCTTT	TRAV29/DV5	TRAJ44	NA	NA	NA	NA	0	5	127	55	R12	inf_vax2	FALSE	Timepoint 2	A01_TTD	A01_TTD
CGTGTAATCACGCGGT-2	-2.82225	0.361538	batch_2	2	CASSFRTDSYEQYF	TGTGCCAGCAGTTTCCGGACAGATTCCTACGAGCAGTACTTC	TRBV28	TRBJ2-7	NA	NA	NA	NA	NA	NA	NA	NA	3	6	NA	NA	R20	inf_vax1	FALSE	Timepoint 1	A01_PTD	A01_PTD
CGTGTAATCCAAACTG-1	2.79997	3.54018	batch_1	7	CASSSTTGLTREQYF	TGTGCCAGCAGCTCAACGACGGGACTGACTCGCGAGCAGTACTTC	TRBV7-8	TRBJ2-7	CAVRADNNNDMRF	TGTGCTGTGAGAGCTGACAATAACAATGACATGCGCTTT	TRAV3	TRAJ43	NA	NA	NA	NA	0	2	3505	1	R29	inf_vax	FALSE	Timepoint 1	B15_RVA	B15_RVA
CGTGTAATCCGTAGGC-4	-3.45062	0.139452	batch_4	2	CASSLEDTNYGYTF	TGTGCCAGCAGCTTAGAGGATACTAACTATGGCTACACCTTC	TRBV7-2	TRBJ1-2	CAVHSSGTYKYIF	TGTGCTGTCCACTCCTCAGGAACCTACAAATACATCTTT	TRAV21	TRAJ40	NA	NA	NA	NA	2	18	163	4	R10	inf	TRUE	Timepoint 1	B15_NQK_Q	B15_NQK
CGTGTAATCCTATGTT-2	-1.94754	-1.16322	batch_2	2	CASTGPGGLAAGEQYF	TGTGCCAGCACCGGACCCGGGGGACTAGCGGCAGGGGAGCAGTACTTC	TRBV27	TRBJ2-7	CAGNAGNMLTF	TGTGCGGGGAATGCAGGCAACATGCTCACCTTT	TRAV13-1	TRAJ39	NA	NA	NA	NA	2	71	2262	3	N2	vax2	TRUE	Naive post-vax	A01_LTD	A01_LTD
CGTGTAATCGAGGTAG-6	4.99348	-1.73852	batch_6	1	CASSSVPDSFNEKLFF	TGTGCCAGCAGCTCGGTACCGGACAGCTTTAATGAAAAACTGTTTTTT	TRBV7-6	TRBJ1-4	CAVNNYGQNFVF	TGTGCTGTGAATAACTATGGTCAGAATTTTGTCTTT	TRAV21	TRAJ26	NA	NA	NA	NA	0	34	3506	1	B7	vax2_inf	FALSE	Breakthrough	A01_TTD	A01_TTD
CGTGTAATCGCAGGCT-6	-1.36548	2.66772	batch_6	5	CASSGDTSGFEKLFF	TGTGCCAGCTCGGGTGACACCTCCGGATTTGAAAAACTGTTTTTT	TRBV18	TRBJ1-4	NA	NA	NA	NA	NA	NA	NA	NA	3	0	NA	NA	B7	vax2_inf	FALSE	Breakthrough	A01_FTS	A01_FTS
CGTGTAATCTAACTGG-6	-0.313567	3.33223	batch_6	5	CASSPWTGSGVGQYF	TGCGCCAGCAGCCCCTGGACAGGGTCGGGGGTCGGGCAGTACTTC	TRBV5-1	TRBJ2-7	NA	NA	NA	NA	NA	NA	NA	NA	1	0	NA	NA	B7	vax2_inf	FALSE	Breakthrough	A01_FTS	A01_FTS
CGTGTAATCTATCCTA-4	2.31654	-2.68513	batch_4	0	CASIHGGRTNEQFF	TGTGCCAGTATCCACGGGGGGAGGACGAATGAGCAGTTCTTC	TRBV13	TRBJ2-1	CAASVGYGGATNKLIF	TGTGCAGCAAGCGTGGGTTATGGTGGTGCTACAAACAAGCTCATCTTT	TRAV29/DV5	TRAJ32	CAGANTGTASKLTF	TGTGCCGGGGCCAATACCGGCACTGCCAGTAAACTCACCTTT	TRAV39	TRAJ44	3	161	3507	5	R7	inf	FALSE	Timepoint 1	A01_TTD	A01_TTD
CGTGTAATCTCTAAGG-4	2.82879	-3.24753	batch_4	0	CASSSQGNQPQHF	TGTGCCAGCAGTTCACAGGGCAATCAGCCCCAGCATTTT	TRBV27	TRBJ1-5	CAMRDWGLTGGGNKLTF	TGTGCAATGAGAGACTGGGGACTCACGGGAGGAGGAAACAAACTCACCTTT	TRAV14/DV4	TRAJ10	NA	NA	NA	NA	0	60	3508	1	R7	inf	FALSE	Timepoint 1	A01_TTD	A01_TTD
CGTGTAATCTGGTATG-4	-1.95201	0.119056	batch_4	2	CASSFRATNEKLFF	TGTGCCAGCAGTTTCAGAGCAACTAATGAAAAACTGTTTTTT	TRBV27	TRBJ1-4	CALSGNQGGKLIF	TGTGCTCTGAGTGGAAACCAGGGAGGAAAGCTTATCTTC	TRAV9-2	TRAJ23	NA	NA	NA	NA	0	6	133	28	R22	inf_vax2	FALSE	Timepoint 2	A01_TTD	A01_TTD
CGTGTAATCTTGTATC-4	-1.32935	-0.0298837	batch_4	0	CASSQHGGDPYNEQFF	TGTGCCAGCAGCCAACACGGGGGTGACCCCTACAATGAGCAGTTCTTC	TRBV4-2	TRBJ2-1	CGTSISGSARQLTF	TGCGGCACTTCCATCTCTGGTTCTGCAAGGCAACTGACCTTT	TRAV30	TRAJ22	CGTEIENSGGSNYKLTF	TGCGGCACAGAGATCGAGAATAGTGGAGGTAGCAACTATAAACTGACATTT	TRAV30	TRAJ53	1	5	3509	1	R7	inf	FALSE	Timepoint 1	A01_TTD	A01_TTD
CGTGTCTAGAGTACCG-5	4.4733	-2.50793	batch_5	1	CASSEQNSNTIYF	TGCGCCAGCAGTGAACAAAACTCGAACACCATATATTTT	TRBV10-1	TRBJ1-3	CVVNKEDDMRF	TGTGTGGTGAACAAAGAGGATGACATGCGCTTT	TRAV12-1	TRAJ43	NA	NA	NA	NA	3	4	521	19	R28	inf_vax	TRUE	Timepoint 1	A02_YLQ	A02_YLQ
CGTGTCTAGATGAGAG-5	2.77505	1.23834	batch_5	3	CATLTDRNTGELFF	TGTGCCACCCTTACGGACAGGAACACCGGGGAGCTGTTTTTT	TRBV13	TRBJ2-2	CVVNKEDKIIF	TGTGTGGTGAACAAGGAAGACAAGATCATCTTT	TRAV12-1	TRAJ30	NA	NA	NA	NA	11	41	686	2	R28	inf_vax	TRUE	Timepoint 1	A02_YLQ	A02_YLQ
CGTGTCTAGCGACGTA-4	-2.18201	-1.27474	batch_4	5	CASSADRDREETQYF	TGTGCCAGCAGTGCAGACCGGGACAGGGAAGAGACCCAGTACTTC	TRBV25-1	TRBJ2-5	CAVQASGGSYIPTF	TGTGCTGTGCAGGCATCAGGAGGAAGCTACATACCTACATTT	TRAV20	TRAJ6	NA	NA	NA	NA	0	6	3510	2	R19	inf_vax2	FALSE	Timepoint 2	A01_NTN	A01_NTN
CGTGTCTAGGTTACCT-1	3.92031	3.35671	batch_1	7	CASSLGFPNQPQHF	TGTGCCAGCAGTTTGGGTTTCCCCAATCAGCCCCAGCATTTT	TRBV27	TRBJ1-5	CGTELRGKLIF	TGCGGCACAGAGCTCCGGGGAAAGCTTATCTTC	TRAV30	TRAJ23	NA	NA	NA	NA	3	631	11	572	R29	inf_vax	TRUE	Timepoint 1	A01_LTD	A01_LTD
CGTGTCTAGTATCGAA-4	4.51894	-0.896616	batch_4	1	CSVQTAWPYEQYF	TGCAGCGTTCAGACAGCCTGGCCCTACGAGCAGTACTTC	TRBV29-1	TRBJ2-7	CAVNSGGGSNYKLTF	TGTGCCGTGAACAGTGGTGGAGGTAGCAACTATAAACTGACATTT	TRAV12-2	TRAJ53	CVVRGRGTASKLTF	TGTGTGGTGAGAGGACGGGGCACTGCCAGTAAACTCACCTTT	TRAV12-1	TRAJ44	3	24	6	50	R21	inf_vax2	TRUE	Timepoint 2	A01_LTD	A01_LTD
CGTGTCTAGTTTCCTT-6	-3.64193	1.02891	batch_6	2	CASRLGGGASTEAFF	TGTGCCAGCAGGCTAGGGGGGGGGGCTAGCACTGAAGCTTTCTTT	TRBV12-3	TRBJ1-1	CAVKLNNNARLMF	TGTGCCGTGAAATTAAATAACAATGCCAGACTCATGTTT	TRAV12-2	TRAJ31	NA	NA	NA	NA	9	1	3511	1	R30	inf_vax	FALSE	Timepoint 1	A24_VYI	A24_VYI
CGTGTCTCAAGTTCTG-1	-4.51294	1.37415	batch_1	2	CAISESVRNSNQPQHF	TGTGCCATCAGTGAGTCTGTCAGGAATAGCAATCAGCCCCAGCATTTT	TRBV10-3	TRBJ1-5	CAAIGADGLTF	TGTGCAGCAATAGGTGCTGACGGACTCACCTTT	TRAV29/DV5	TRAJ45	NA	NA	NA	NA	2	171	3513	1	N9	vax2	TRUE	Naive post-vax	A02_YLQ	A02_YLQ
CGTGTCTCAATCACAC-6	-0.55503	2.96951	batch_6	5	CASSLSFGGDEQFF	TGTGCCAGCAGTTTATCTTTTGGGGGCGATGAGCAGTTCTTC	TRBV27	TRBJ2-1	CATDASFRDDKIIF	TGTGCTACGGACGCGTCGTTCAGAGATGACAAGATCATCTTT	TRAV17	TRAJ30	NA	NA	NA	NA	1	4	3514	1	B7	vax2_inf	FALSE	Breakthrough	A01_TTD	A01_TTD
CGTGTCTCAGGATTGG-4	1.82829	-3.61783	batch_4	0	CSATPGLAGGPGETQYF	TGCAGTGCTACACCGGGACTAGCGGGAGGGCCGGGGGAGACCCAGTACTTC	TRBV20-1	TRBJ2-5	CAASMRWDDMRF	TGTGCAGCAAGTATGAGGTGGGATGACATGCGCTTT	TRAV13-1	TRAJ43	CVVSPYSGGGADGLTF	TGTGTGGTGAGCCCGTATTCAGGAGGAGGTGCTGACGGACTCACCTTT	TRAV10	TRAJ45	3	313	3516	1	R7	inf	FALSE	Timepoint 1	A01_TTD	A01_TTD
CGTGTCTCATTGGGCC-2	-3.34265	-1.52293	batch_2	8	NA	NA	NA	NA	NA	NA	NA	NA	NA	NA	NA	NA	176	301	NA	NA	N4	vax2	NA	Naive post-vax	A24_QYI|A24_NYN	NA
CGTGTCTGTAGCAAAT-5	-0.749606	1.13011	batch_5	2	CASSPGTGNTYEQYF	TGTGCCAGCAGTCCCGGGACAGGGAACACCTACGAGCAGTACTTC	TRBV12-4	TRBJ2-7	CAVIPYNTDKLIF	TGTGCCGTGATCCCTTATAACACCGACAAGCTCATCTTT	TRAV12-2	TRAJ34	NA	NA	NA	NA	5	6	3517	1	R28	inf_vax	FALSE	Timepoint 1	A02_ALS	A02_ALS
CGTGTCTGTCAAGCGA-5	4.44551	-2.63768	batch_5	1	CASSPLGGGNTGELFF	TGCGCCAGCAGCCCCCTCGGCGGGGGGAACACCGGGGAGCTGTTTTTT	TRBV4-3	TRBJ2-2	CVVNDNSGYSTLTF	TGTGTGGTGAACGACAATTCAGGATACAGCACCCTCACCTTT	TRAV12-1	TRAJ11	NA	NA	NA	NA	10	12	242	8	R28	inf_vax	TRUE	Timepoint 1	A02_YLQ	A02_YLQ
CGTGTCTGTCAGCTAT-6	0.578822	2.52791	batch_6	5	CASSLNLGQGAAEQYF	TGTGCCAGCAGCTTAAACCTCGGACAGGGGGCGGCCGAGCAGTACTTC	TRBV5-4	TRBJ2-7	NA	NA	NA	NA	NA	NA	NA	NA	6	5	NA	NA	R24	inf_vax1	TRUE	Timepoint 1	B15_NQK_Q|B15_NQK_A	B15_NQK
CGTGTCTGTCCAGTAT-5	5.54102	-0.503781	batch_5	1	CATLGGGADNEQFF	TGTGCCACCTTGGGCGGGGGGGCTGACAATGAGCAGTTCTTC	TRBV13	TRBJ2-1	CAASVGYGGATNKLIF	TGTGCAGCAAGCGTAGGCTATGGTGGTGCTACAAACAAGCTCATCTTT	TRAV29/DV5	TRAJ32	NA	NA	NA	NA	3	7	2632	4	R11	inf	FALSE	Timepoint 1	A01_TTD	A01_TTD
CGTGTCTGTCCGAATT-1	4.19695	3.00926	batch_1	7	CASSLGFPNQPQHF	TGTGCCAGCAGTTTGGGTTTCCCCAATCAGCCCCAGCATTTT	TRBV27	TRBJ1-5	CGTELRGKLIF	TGCGGCACAGAGCTCCGGGGAAAGCTTATCTTC	TRAV30	TRAJ23	NA	NA	NA	NA	0	4	11	572	R29	inf_vax	TRUE	Timepoint 1	A01_LTD	A01_LTD
CGTGTCTGTCTGCGGT-6	3.38469	-3.53338	batch_6	0	CASSPRGYEQYF	TGTGCCAGCAGTCCTCGGGGCTACGAGCAGTACTTC	TRBV27	TRBJ2-7	CAVLVLGFQKLVF	TGTGCTGTGCTCGTCTTAGGCTTTCAGAAACTTGTATTT	TRAV20	TRAJ8	NA	NA	NA	NA	5	28	3518	2	R23	inf_vax1	FALSE	Timepoint 1	A01_TTD	A01_TTD
CGTGTCTGTGTCGCTG-4	0.796315	-1.38406	batch_4	0	CASNLLGVNTEAFF	TGTGCCAGCAACTTACTCGGGGTGAACACTGAAGCTTTCTTT	TRBV27	TRBJ1-1	CAELTGTASKLTF	TGTGCAGAGTTAACCGGCACTGCCAGTAAACTCACCTTT	TRAV5	TRAJ44	CALSYNTDKLIF	TGTGCTCTGAGTTATAACACCGACAAGCTCATCTTT	TRAV9-2	TRAJ34	11	218	3519	1	R22	inf_vax2	FALSE	Timepoint 2	A01_TTD	A01_TTD
CGTGTCTGTTGCGCAC-6	2.36088	7.22417	batch_6	10	CASSFWQGGSPLHF	TGTGCCAGCAGTTTTTGGCAGGGAGGATCACCCCTCCACTTT	TRBV28	TRBJ1-6	CAGARGETSGSRLTF	TGTGCAGGAGCTCGGGGAGAAACCAGTGGCTCTAGGTTGACCTTT	TRAV27	TRAJ58	NA	NA	NA	NA	5	48	3427	8	B7	vax2_inf	TRUE	Breakthrough	A01_LTD	A01_LTD
CGTGTCTTCAACGGGA-4	1.66099	-2.77512	batch_4	0	CASSLDPGQVYNEQFF	TGTGCCAGCAGTTTAGACCCGGGACAAGTATACAATGAGCAGTTCTTC	TRBV27	TRBJ2-1	CAESIMGYSTLTF	TGTGCAGAGAGTATAATGGGATACAGCACCCTCACCTTT	TRAV5	TRAJ11	NA	NA	NA	NA	1	192	24	10	R7	inf	FALSE	Timepoint 1	A01_TTD	A01_TTD
CGTGTCTTCAAGGCTT-4	-0.228857	-0.840277	batch_4	0	CASSPSDSFYGTDTQYF	TGTGCCAGCAGTCCGTCGGACAGCTTCTATGGCACAGATACGCAGTATTTT	TRBV27	TRBJ2-3	CAAPFSGGYNKLIF	TGTGCAGCTCCTTTTTCTGGTGGCTACAATAAGCTGATTTTT	TRAV13-1	TRAJ4	NA	NA	NA	NA	0	65	3522	1	R7	inf	FALSE	Timepoint 1	A01_TTD	A01_TTD
CGTGTCTTCACCCTCA-6	4.00316	-0.248239	batch_6	3	CASSLDRQYGYTF	TGTGCCAGCAGCTTAGACCGTCAGTATGGCTACACCTTC	TRBV7-9	TRBJ1-2	CLVGDIRDDKIIF	TGCCTCGTGGGTGACATAAGAGATGACAAGATCATCTTT	TRAV4	TRAJ30	NA	NA	NA	NA	673	367	21	36	B9	vax2_inf	FALSE	Breakthrough	A01_FTS	A01_FTS
CGTGTCTTCAGCTCTC-2	-1.19548	-1.56815	batch_2	3	CASTTEENRPYEQYF	TGTGCCAGCACCACAGAGGAGAACCGGCCCTACGAGCAGTACTTC	TRBV7-9	TRBJ2-7	CAARPGADKLIF	TGTGCAGCAAGACCGGGCGCCGACAAGCTCATCTTT	TRAV29/DV5	TRAJ34	NA	NA	NA	NA	4	147	3525	1	N2	vax2	TRUE	Naive post-vax	A01_LTD	A01_LTD
CGTGTCTTCGAGAGCA-6	-0.472396	2.76652	batch_6	5	CSVEEHRGPYGYTF	TGCAGCGTTGAAGAGCACAGAGGGCCCTATGGCTACACCTTC	TRBV29-1	TRBJ1-2	CAVTRDLNAGNNRKLIW	TGCGCTGTCACGAGAGACCTTAATGCTGGCAACAACCGTAAGCTGATTTGG	TRAV1-1	TRAJ38	NA	NA	NA	NA	1	20	718	11	B7	vax2_inf	FALSE	Breakthrough	A01_FTS	A01_FTS
CGTGTCTTCGCTAGCG-4	-2.03156	-3.19076	batch_4	6	NA	NA	NA	NA	NA	NA	NA	NA	NA	NA	NA	NA	1	145	NA	NA	R7	inf	FALSE	Timepoint 1	A01_TTD	A01_TTD
CGTGTCTTCGGTCTAA-1	-2.07118	-0.56714	batch_1	2	CASSHDGYQPQHF	TGTGCCAGCAGTCATGACGGATATCAGCCCCAGCATTTT	TRBV27	TRBJ1-5	CAVPSYNTDKLIF	TGTGCTGTGCCCTCGTATAACACCGACAAGCTCATCTTT	TRAV20	TRAJ34	NA	NA	NA	NA	2	26	3526	1	R29	inf_vax	FALSE	Timepoint 1	A01_TTD	A01_TTD
CGTTAGAAGACATAAC-4	3.74042	-1.83998	batch_4	1	CSVQTAWPYEQYF	TGCAGCGTTCAGACAGCCTGGCCCTACGAGCAGTACTTC	TRBV29-1	TRBJ2-7	CAVNSGGGSNYKLTF	TGTGCCGTGAACAGTGGTGGAGGTAGCAACTATAAACTGACATTT	TRAV12-2	TRAJ53	CVVRGRGTASKLTF	TGTGTGGTGAGAGGACGGGGCACTGCCAGTAAACTCACCTTT	TRAV12-1	TRAJ44	2	57	6	50	R21	inf_vax2	TRUE	Timepoint 2	A01_LTD	A01_LTD
CGTTAGAAGACGCAAC-4	2.31172	-2.04977	batch_4	1	CASSLAGSGISYNEQFF	TGTGCCAGCAGTTTAGCGGGCTCGGGAATCTCGTACAATGAGCAGTTCTTC	TRBV27	TRBJ2-1	CAVDNYGQNFVF	TGCGCTGTCGATAACTATGGTCAGAATTTTGTCTTT	TRAV1-1	TRAJ26	NA	NA	NA	NA	89	151	3527	1	R19	inf_vax2	NA	Timepoint 2	A01_PTD|A01_FTS	NA
CGTTAGAAGACTGGGT-5	4.5372	-2.71023	batch_5	1	CASSLPSSGNSYEQYF	TGTGCCAGCAGTTTACCCAGTAGCGGGAACTCCTACGAGCAGTACTTC	TRBV28	TRBJ2-7	CVVNPRGAGGTSYGKLTF	TGTGTGGTGAACCCACGGGGAGCTGGTGGTACTAGCTATGGAAAGCTGACATTT	TRAV12-1	TRAJ52	NA	NA	NA	NA	3	290	3528	1	R11	inf	FALSE	Timepoint 1	A01_TTD	A01_TTD
CGTTAGAAGATGGCGT-4	1.54103	-3.03934	batch_4	0	CASTPDTAYNEQFF	TGTGCCAGCACCCCGGACACCGCCTACAATGAGCAGTTCTTC	TRBV13	TRBJ2-1	NA	NA	NA	NA	NA	NA	NA	NA	8	24	NA	NA	R19	inf_vax2	FALSE	Timepoint 2	A01_TTD	A01_TTD
CGTTAGAAGCAGATCG-5	5.70907	-1.59642	batch_5	1	CASSEWTYEQYF	TGCGCCAGCAGTGAGTGGACCTACGAGCAGTACTTC	TRBV10-2	TRBJ2-7	CAPGPNQAGTALIF	TGTGCCCCAGGGCCCAACCAGGCAGGAACTGCTCTGATCTTT	TRAV13-1	TRAJ15	NA	NA	NA	NA	8	18	3530	2	R12	inf	FALSE	Timepoint 1	A01_TTD	A01_TTD
CGTTAGAAGGGCTCTC-4	1.54186	3.2655	batch_4	7	CASSLSKGEINEKLFF	TGTGCCAGCAGCTTAAGCAAGGGGGAAATTAATGAAAAACTGTTTTTT	TRBV7-6	TRBJ1-4	CAVSDGSSASKIIF	TGTGCTGTGAGTGATGGAAGCAGTGCTTCCAAGATAATCTTT	TRAV8-4	TRAJ3	NA	NA	NA	NA	2	14	3531	1	R9	inf	TRUE	Timepoint 1	B15_NQK_Q	B15_NQK
CGTTAGAAGGTGACCA-5	4.07199	-1.55009	batch_5	1	CASSPGGTEAFF	TGTGCCAGCTCACCAGGGGGGACTGAAGCTTTCTTT	TRBV18	TRBJ1-1	CALSDGTGGFKTIF	TGTGCTCTGAGTGACGGAACTGGAGGCTTCAAAACTATCTTT	TRAV19	TRAJ9	NA	NA	NA	NA	1	183	3532	1	R11	inf	FALSE	Timepoint 1	A01_DTD	A01_DTD
CGTTAGAAGTGCAAGC-4	-5.04323	-0.190147	batch_4	2	CATSSSAGQETQYF	TGTGCCACCAGCAGCTCCGCGGGGCAAGAGACCCAGTACTTC	TRBV15	TRBJ2-5	CAMIGGARLMF	TGTGCAATGATTGGCGGTGCCAGACTCATGTTT	TRAV12-3	TRAJ31	NA	NA	NA	NA	4	2	3534	1	R7	inf	FALSE	Timepoint 1	A01_FTS	A01_FTS
CGTTAGAAGTGTGAAT-6	-6.24873	0.832924	batch_6	4	CASSPWTSGRTNEQFF	TGTGCCAGCAGCCCATGGACTAGCGGGAGGACCAATGAGCAGTTCTTC	TRBV3-1	TRBJ2-1	CASLPKAAGNKLTF	TGTGCCTCCCTCCCCAAAGCTGCAGGCAACAAGCTAACTTTT	TRAV12-2	TRAJ17	NA	NA	NA	NA	47	241	3535	1	R26	inf_vax1	FALSE	Timepoint 1	A24_VYF	A24_VYF
CGTTAGACAAACCTAC-4	1.64321	-3.23043	batch_4	0	CASSLIADTIQETQYF	TGTGCCAGCAGTTTGATTGCGGACACCATACAAGAGACCCAGTACTTC	TRBV28	TRBJ2-5	CAATPGGSQGNLIF	TGTGCCGCGACTCCCGGAGGAAGCCAAGGAAATCTCATCTTT	TRAV12-2	TRAJ42	NA	NA	NA	NA	3	107	1372	10	R7	inf	FALSE	Timepoint 1	A01_TTD	A01_TTD
CGTTAGACAACTGCTA-5	-7.04207	0.523036	batch_5	4	CSARDSTDTQYF	TGCAGTGCTAGGGACAGCACAGATACGCAGTATTTT	TRBV20-1	TRBJ2-3	CAVRDGLSFNKFYF	TGTGCTGTGAGAGACGGGCTCAGCTTCAACAAATTTTACTTT	TRAV3	TRAJ21	NA	NA	NA	NA	7	45	3311	3	B6	vax2_inf	FALSE	Breakthrough	A24_VYF	A24_VYF
CGTTAGACAAGCGAGT-5	4.89865	-1.67813	batch_5	1	CASSSRGPMDTQYF	TGTGCCAGCAGTTCCAGGGGGCCGATGGATACGCAGTATTTT	TRBV27	TRBJ2-3	CAVPGLAAGNKLTF	TGTGCTGTCCCTGGCTTGGCTGCAGGCAACAAGCTAACTTTT	TRAV1-2	TRAJ17	NA	NA	NA	NA	2	182	3536	1	R12	inf_vax2	FALSE	Timepoint 2	A01_TTD	A01_TTD
CGTTAGACAAGTACCT-2	1.82262	-2.00599	batch_2	1	CASSGDREQFF	TGTGCCAGCAGCGGGGACAGGGAGCAGTTCTTC	TRBV27	TRBJ2-1	CAMRDWALTGGGNKLTF	TGTGCAATGAGAGATTGGGCACTCACGGGAGGAGGAAACAAACTCACCTTT	TRAV14/DV4	TRAJ10	NA	NA	NA	NA	11	87	195	11	R20	inf_vax1	FALSE	Timepoint 1	A01_TTD	A01_TTD
CGTTAGACAATGGATA-2	1.55445	-1.12702	batch_2	8	CASSEWGATEAFF	TGTGCCAGCAGTGAATGGGGGGCGACTGAAGCTTTCTTT	TRBV2	TRBJ1-1	CAVPGRGYQKVTF	TGTGCTGTCCCCGGCCGGGGTTACCAGAAAGTTACCTTT	TRAV2	TRAJ13	NA	NA	NA	NA	21	503	3537	1	R2	inf	FALSE	Timepoint 1	A01_TTD	A01_TTD
CGTTAGACACCTCGTT-5	0.774309	0.691494	batch_5	3	CSVEVVGGNEQFF	TGCAGCGTTGAAGTGGTAGGGGGAAATGAGCAGTTCTTC	TRBV29-1	TRBJ2-1	NA	NA	NA	NA	NA	NA	NA	NA	58	123	NA	NA	B3	vax2_inf	FALSE	Breakthrough	A02_ALS	A02_ALS
CGTTAGACACGAGAGT-5	4.27801	-1.95815	batch_5	1	CATSEGAWPTDTQYF	TGTGCCACCAGTGAAGGTGCTTGGCCCACAGATACGCAGTATTTT	TRBV24-1	TRBJ2-3	NA	NA	NA	NA	NA	NA	NA	NA	2	138	NA	NA	R12	inf_vax2	FALSE	Timepoint 2	A01_TTD	A01_TTD
CGTTAGACACGGCGTT-6	3.82133	0.066062	batch_6	3	CASSLSWEPIYGYTF	TGTGCCAGCAGTTTAAGCTGGGAGCCAATCTATGGCTACACCTTC	TRBV27	TRBJ1-2	CILRDSQGGSEKLVF	TGCATCCTGAGAGACTCTCAGGGCGGATCTGAAAAGCTGGTCTTT	TRAV26-2	TRAJ57	NA	NA	NA	NA	1252	705	3538	1	B9	vax2_inf	FALSE	Breakthrough	A01_FTS	A01_FTS
CGTTAGACAGGACCCT-6	-3.81709	3.55959	batch_6	9	CASSVTSGGDTDTQYF	TGTGCCAGCAGCGTTACTAGCGGGGGGGATACAGATACGCAGTATTTT	TRBV7-9	TRBJ2-3	CAMDYGQNFVF	TGTGCAATGGACTATGGTCAGAATTTTGTCTTT	TRAV12-3	TRAJ26	NA	NA	NA	NA	47	19	3539	1	R15	inf_vax2	TRUE	Timepoint 2	A24_NYN	A24_NYN
CGTTAGACAGGGAGAG-1	3.97207	3.3846	batch_1	7	CASSLGFPNQPQHF	TGTGCCAGCAGTTTGGGTTTCCCCAATCAGCCCCAGCATTTT	TRBV27	TRBJ1-5	CGTELRGKLIF	TGCGGCACAGAGCTCCGGGGAAAGCTTATCTTC	TRAV30	TRAJ23	NA	NA	NA	NA	4	13	11	572	R29	inf_vax	TRUE	Timepoint 1	A01_LTD	A01_LTD
CGTTAGACATGCAATC-6	-1.8547	-3.60457	batch_6	6	NA	NA	NA	NA	NA	NA	NA	NA	NA	NA	NA	NA	2	285	NA	NA	B7	vax2_inf	FALSE	Breakthrough	A01_TTD	A01_TTD
CGTTAGAGTCAAACTC-5	5.68936	-0.10683	batch_5	1	CASSLQAENEQFF	TGTGCCAGCAGTTTACAGGCAGAAAATGAGCAGTTCTTC	TRBV27	TRBJ2-1	CAVNTGFQKLVF	TGTGCTGTGAACACAGGCTTTCAGAAACTTGTATTT	TRAV21	TRAJ8	NA	NA	NA	NA	1	19	233	8	R12	inf	FALSE	Timepoint 1	A01_TTD	A01_TTD
CGTTAGAGTCTTGATG-4	2.60289	-2.96778	batch_4	0	CASSSRGGPDTQYF	TGTGCCAGCAGTTCACGGGGGGGCCCAGATACGCAGTATTTT	TRBV27	TRBJ2-3	NA	NA	NA	NA	NA	NA	NA	NA	3	561	NA	NA	R7	inf	FALSE	Timepoint 1	A01_TTD	A01_TTD
CGTTAGAGTGAGCGAT-4	-1.0745	-0.697923	batch_4	0	CASSPRGYVYEQYV	TGTGCCAGCAGTCCCCGGGGATACGTCTACGAGCAGTACGTC	TRBV6-2	TRBJ2-7	CAVRDPGGGYQKVTF	TGCGCTGTGAGAGATCCTGGGGGGGGTTACCAGAAAGTTACCTTT	TRAV1-1	TRAJ13	CAVREDSGGYNKLIF	TGTGCTGTGAGAGAAGACTCTGGTGGCTACAATAAGCTGATTTTT	TRAV1-2	TRAJ4	3	165	3541	1	R10	inf	FALSE	Timepoint 1	B15_RVA	B15_RVA
CGTTAGAGTGCTAGCC-4	2.64276	7.33621	batch_4	10	CASSDGLLPPEAFF	TGTGCCAGCAGTGACGGACTCCTTCCGCCTGAAGCTTTCTTT	TRBV6-1	TRBJ1-1	CAMRGARGGGNKLTF	TGTGCAATGAGAGGGGCTCGGGGAGGAGGAAACAAACTCACCTTT	TRAV14/DV4	TRAJ10	NA	NA	NA	NA	5	12	3542	2	N11	vax2	NA	Naive post-vax	B44_AEV|B44_AEA	NA
CGTTAGAGTTATTCTC-6	3.80297	-2.3649	batch_6	7	CASSLNTGVGTDTQYF	TGTGCCAGCAGCCTCAATACAGGGGTGGGCACAGATACGCAGTATTTT	TRBV7-6	TRBJ2-3	CAVRDSAGNNRKLIW	TGTGCTGTGAGAGACAGTGCTGGCAACAACCGTAAGCTGATTTGG	TRAV3	TRAJ38	NA	NA	NA	NA	3	13	81	88	R23	inf_vax2	TRUE	Timepoint 2	A01_LTD	A01_LTD
CGTTAGAGTTCCGTCT-5	-7.04799	0.308621	batch_5	2	NA	NA	NA	NA	NA	NA	NA	NA	NA	NA	NA	NA	75	403	NA	NA	B6	vax2_inf	TRUE	Breakthrough	A24_NYN	A24_NYN
CGTTAGAGTTGCTCCT-4	3.08144	-1.46561	batch_4	1	CASSGREIYGYTF	TGTGCCAGTAGCGGCAGGGAGATCTATGGCTACACCTTC	TRBV19	TRBJ1-2	CAFAGGTSYGKLTF	TGTGCTTTTGCTGGTGGTACTAGCTATGGAAAGCTGACATTT	TRAV19	TRAJ52	NA	NA	NA	NA	5	29	1195	10	R21	inf_vax2	TRUE	Timepoint 2	A01_LTD	A01_LTD
CGTTAGATCACAAACC-6	-0.977233	3.54833	batch_6	5	NA	NA	NA	NA	NA	NA	NA	NA	NA	NA	NA	NA	50	21	NA	NA	B9	vax2_inf	FALSE	Breakthrough	A01_FTS	A01_FTS
CGTTAGATCAGGCCCA-5	-1.79081	-3.71652	batch_5	6	NA	NA	NA	NA	NA	NA	NA	NA	NA	NA	NA	NA	8	163	NA	NA	R12	inf	NA	Timepoint 1	A01_TTD|A24_VYF	NA
CGTTAGATCCTTAATC-6	-1.04711	2.2893	batch_6	5	CASKQGGTEAFF	TGTGCCAGCAAACAGGGGGGCACTGAAGCTTTCTTT	TRBV18	TRBJ1-1	CALSDNNNDMRF	TGTGCTCTGAGTGACAATAACAATGACATGCGCTTT	TRAV19	TRAJ43	NA	NA	NA	NA	2	29	3543	1	B7	vax2_inf	FALSE	Breakthrough	A01_DTD	A01_DTD
CGTTAGATCGCGATCG-5	4.87998	-2.50609	batch_5	1	CASSPSGGGPGDNEQFF	TGTGCCAGCAGCCCTAGCGGGGGGGGCCCAGGGGACAATGAGCAGTTCTTC	TRBV5-6	TRBJ2-1	CLLADRGSTLGRLYF	TGTCTTCTGGCCGACAGAGGCTCAACCCTGGGGAGGCTATACTTT	TRAV40	TRAJ18	CALSDLGDYKLSF	TGTGCTCTGAGTGATCTCGGGGACTACAAGCTCAGCTTT	TRAV19	TRAJ20	5	12	108	22	R12	inf	FALSE	Timepoint 1	A01_TTD	A01_TTD
CGTTAGATCTGCGGCA-5	1.08327	1.01012	batch_5	3	CASSLYGLGTEAFF	TGTGCCAGCAGCTTGTATGGCTTGGGAACTGAAGCTTTCTTT	TRBV5-6	TRBJ1-1	CGTNRDTDKLIF	TGCGGCACTAATAGGGACACCGACAAGCTCATCTTT	TRAV30	TRAJ34	NA	NA	NA	NA	23	263	335	67	B3	vax2_inf	FALSE	Breakthrough	A02_ALS	A02_ALS
CGTTCTGAGACAGACC-4	1.70852	-3.37943	batch_4	0	NA	NA	NA	NA	NA	NA	NA	NA	NA	NA	NA	NA	2	14	NA	NA	R7	inf	FALSE	Timepoint 1	A01_TTD	A01_TTD
CGTTCTGAGAGTCGGT-4	-3.10373	2.16611	batch_4	2	CASSLTSGQETQYF	TGTGCCAGCAGCCTGACTAGTGGGCAAGAGACCCAGTACTTC	TRBV4-2	TRBJ2-5	CAMIRGGKLIF	TGTGCAATGATACGGGGAGGAAAGCTTATCTTC	TRAV12-3	TRAJ23	NA	NA	NA	NA	3	52	3546	1	R19	inf_vax2	FALSE	Timepoint 2	A01_FTS	A01_FTS
CGTTCTGAGATATGGT-6	-0.842751	2.20001	batch_6	5	CASSPKPTAGDYGYTF	TGCGCCAGCAGCCCCAAGCCGACGGCGGGGGACTATGGCTACACCTTC	TRBV5-1	TRBJ1-2	CALSPLNAGNNRKLIW	TGTGCTCTGAGTCCCCTTAATGCTGGCAACAACCGTAAGCTGATTTGG	TRAV19	TRAJ38	NA	NA	NA	NA	3	25	1383	2	R24	inf_vax2	FALSE	Timepoint 2	B44_QEL	B44_QEL
CGTTCTGAGCCACCTG-1	-2.76399	0.81121	batch_1	2	CASSLSGLYNEQFF	TGTGCCAGCAGCTTAAGTGGGCTATACAATGAGCAGTTCTTC	TRBV7-9	TRBJ2-1	NA	NA	NA	NA	NA	NA	NA	NA	1	3	NA	NA	N6	vax2	TRUE	Naive post-vax	A02_YLQ	A02_YLQ
CGTTCTGAGCTGAACG-4	-2.23394	0.283018	batch_4	0	CAWPGEPGLAGVANTGELFF	TGTGCCTGGCCTGGGGAACCGGGACTAGCGGGAGTCGCGAACACCGGGGAGCTGTTTTTT	TRBV30	TRBJ2-2	CATVRSGNTGKLIF	TGTGCTACGGTCCGCTCTGGCAACACAGGCAAACTAATCTTT	TRAV17	TRAJ37	CAVRDQRDDYKLSF	TGTGCTGTGAGAGATCAGCGGGACGACTACAAGCTCAGCTTT	TRAV1-2	TRAJ20	5	164	2474	3	R7	inf	FALSE	Timepoint 1	A01_TTD	A01_TTD
CGTTCTGAGGGTTTCT-6	1.92562	2.01722	batch_6	7	CASSEIQGPGYTF	TGTGCCAGCAGTGAGATCCAGGGACCGGGCTACACCTTC	TRBV6-1	TRBJ1-2	CAMRSNYQLIW	TGTGCAATGAGGAGCAACTATCAGTTAATCTGG	TRAV12-3	TRAJ33	NA	NA	NA	NA	4	11	3494	3	R23	inf_vax2	TRUE	Timepoint 2	A01_LTD	A01_LTD
CGTTCTGAGTACGTTC-6	4.49912	-1.53286	batch_6	1	CATKGQKETQYF	TGTGCCACCAAGGGACAGAAAGAGACCCAGTACTTC	TRBV19	TRBJ2-5	CALSPPLGGYQKVTF	TGTGCTCTGAGCCCCCCTTTAGGGGGTTACCAGAAAGTTACCTTT	TRAV19	TRAJ13	NA	NA	NA	NA	3	120	3547	2	B7	vax2_inf	FALSE	Breakthrough	A01_FTS	A01_FTS
CGTTCTGAGTCAATAG-4	3.25758	-1.23049	batch_4	3	CASSLGLATEAFF	TGTGCCAGCAGTTTGGGGCTTGCAACTGAAGCTTTCTTT	TRBV28	TRBJ1-1	CAVHFFFTGTASKLTF	TGTGCTGTGCATTTCTTTTTCACCGGCACTGCCAGTAAACTCACCTTT	TRAV21	TRAJ44	CDTSGTYKYIF	TGCGATACCTCAGGAACCTACAAATACATCTTT	TRAV25	TRAJ40	2	38	326	23	R19	inf_vax2	TRUE	Timepoint 2	A01_LTD	A01_LTD
CGTTCTGAGTGTCTCA-6	2.95642	0.524087	batch_6	3	NA	NA	NA	NA	NA	NA	NA	NA	NA	NA	NA	NA	31	519	NA	NA	B9	vax2_inf	TRUE	Breakthrough	A01_LTD	A01_LTD
CGTTCTGAGTTGAGTA-4	-1.87199	-0.989023	batch_4	2	CASSLAGEPWNEQFF	TGTGCCAGCAGCTTAGCAGGGGAGCCCTGGAATGAGCAGTTCTTC	TRBV7-2	TRBJ2-1	CALSDSNDYKLSF	TGTGCTCTGAGTGATTCCAACGACTACAAGCTCAGCTTT	TRAV9-2	TRAJ20	NA	NA	NA	NA	3	54	10	31	R10	inf	TRUE	Timepoint 1	B15_NQK_Q|B15_NQK_A	B15_NQK
CGTTCTGCAAAGGCGT-6	-3.24305	1.82968	batch_6	2	CASSLNLGQGAAEQYF	TGTGCCAGCAGCTTAAACCTCGGACAGGGGGCGGCCGAGCAGTACTTC	TRBV5-4	TRBJ2-7	CAVRDQNAGNMLTF	TGTGCTGTGAGAGATCAGAATGCAGGCAACATGCTCACCTTT	TRAV1-2	TRAJ39	NA	NA	NA	NA	3	22	134	108	R24	inf_vax1	TRUE	Timepoint 1	B15_NQK_Q|B15_NQK_A	B15_NQK
CGTTCTGCAATACGCT-6	-6.08456	0.599723	batch_6	4	CASSQGQGTSTDTQYF	TGTGCCAGCAGCCAAGGACAGGGGACTAGCACAGATACGCAGTATTTT	TRBV3-1	TRBJ2-3	CAVPAIYGGSQGNLIF	TGTGCTGTGCCGGCTATTTATGGAGGAAGCCAAGGAAATCTCATCTTT	TRAV20	TRAJ42	NA	NA	NA	NA	585	476	3548	1	R15	inf_vax2	FALSE	Timepoint 2	A24_VYI	A24_VYI
CGTTCTGCAATAGCGG-4	-1.54338	-0.125631	batch_4	0	NA	NA	NA	NA	CAVFSGNTGKLIF	TGTGCTGTCTTCTCTGGCAACACAGGCAAACTAATCTTT	TRAV21	TRAJ37	NA	NA	NA	NA	5	70	NA	NA	R22	inf_vax2	FALSE	Timepoint 2	A01_TTD	A01_TTD
CGTTCTGCACAGGAGT-1	3.86297	2.72483	batch_1	7	CASSLGFPNQPQHF	TGTGCCAGCAGTTTGGGTTTCCCCAATCAGCCCCAGCATTTT	TRBV27	TRBJ1-5	CGTELRGKLIF	TGCGGCACAGAGCTCCGGGGAAAGCTTATCTTC	TRAV30	TRAJ23	NA	NA	NA	NA	2	6	11	572	R29	inf_vax	TRUE	Timepoint 1	A01_LTD	A01_LTD
CGTTCTGCACGAGGTA-5	5.15289	-1.73757	batch_5	1	CASSEFQGESTDTQYF	TGCGCCAGCAGTGAGTTCCAGGGCGAGAGCACAGATACGCAGTATTTT	TRBV10-1	TRBJ2-3	CAASIRNNFNKFYF	TGTGCAGCAAGTATAAGGAACAACTTCAACAAATTTTACTTT	TRAV13-1	TRAJ21	NA	NA	NA	NA	1	284	3549	1	R11	inf	FALSE	Timepoint 1	A01_TTD	A01_TTD
CGTTCTGCAGACAGGT-4	2.82663	-3.49164	batch_4	0	CATGTGERGEQYF	TGTGCCACCGGTACAGGGGAGAGGGGCGAGCAGTACTTC	TRBV15	TRBJ2-7	CALTYNFNKFYF	TGTGCTCTGACATACAACTTCAACAAATTTTACTTT	TRAV9-2	TRAJ21	NA	NA	NA	NA	3	297	1122	9	R7	inf	FALSE	Timepoint 1	A01_TTD	A01_TTD
CGTTCTGCAGCCAATT-1	3.85463	1.95992	batch_1	1	CASQGGAGYLYGYTF	TGTGCCAGCCAGGGAGGCGCTGGGTATCTCTATGGCTACACCTTC	TRBV2	TRBJ1-2	CARQAGNMLTF	TGTGCTCGCCAAGCAGGCAACATGCTCACCTTT	TRAV9-2	TRAJ39	NA	NA	NA	NA	3	59	50	21	R29	inf_vax	TRUE	Timepoint 1	A01_LTD	A01_LTD
CGTTCTGGTAAATGTG-5	4.48748	-1.1436	batch_5	1	CASGQDLYEQYF	TGTGCCAGCGGCCAGGACCTCTACGAGCAGTACTTC	TRBV27	TRBJ2-7	CALNPTGNQFYF	TGTGCTCTGAATCCCACCGGTAACCAGTTCTATTTT	TRAV9-2	TRAJ49	NA	NA	NA	NA	3	28	3550	3	R11	inf	FALSE	Timepoint 1	A01_TTD	A01_TTD
CGTTCTGGTCAGAATA-4	-3.33983	1.14416	batch_4	2	CSASLGWSSYNSPLHF	TGCAGTGCTAGTCTAGGTTGGAGCTCCTATAATTCACCCCTCCACTTT	TRBV20-1	TRBJ1-6	CAARVDNNAGNMLTF	TGTGCAGCAAGAGTCGATAATAATGCAGGCAACATGCTCACCTTT	TRAV29/DV5	TRAJ39	CAMREKKTGNQFYF	TGTGCAATGAGAGAGAAGAAGACCGGTAACCAGTTCTATTTT	TRAV14/DV4	TRAJ49	4	24	3551	1	R19	inf_vax1	TRUE	Timepoint 1	A01_LTD	A01_LTD
CGTTCTGGTCGAAAGC-4	-4.95562	-0.537985	batch_4	4	CASSSLTSYEQYF	TGTGCCAGCAGTTCCCTAACCTCCTACGAGCAGTACTTC	TRBV27	TRBJ2-7	CAMREPFILTGGGNKLTF	TGTGCAATGAGAGAGCCCTTTATACTCACGGGAGGAGGAAACAAACTCACCTTT	TRAV14/DV4	TRAJ10	NA	NA	NA	NA	39	565	3552	1	R19	inf_vax1	FALSE	Timepoint 1	A01_TTD	A01_TTD
CGTTCTGGTCGCTTTC-4	-1.87823	-1.30147	batch_4	2	CASSHRGGPDTQYF	TGTGCCAGCAGTCATCGGGGGGGCCCAGATACGCAGTATTTT	TRBV27	TRBJ2-3	CAVRVYNNNDMRF	TGTGCTGTGCGGGTCTACAATAACAATGACATGCGCTTT	TRAV20	TRAJ43	NA	NA	NA	NA	1	169	3553	1	R7	inf	FALSE	Timepoint 1	A01_TTD	A01_TTD
CGTTCTGGTGCTAGCC-4	1.04427	-3.04232	batch_4	0	CASSWTGDNQPQHF	TGTGCCAGCAGTTGGACAGGGGACAATCAGCCCCAGCATTTT	TRBV28	TRBJ1-5	CLLSSNYQLIW	TGTCTTCTGAGTAGCAACTATCAGTTAATCTGG	TRAV40	TRAJ33	NA	NA	NA	NA	5	170	1022	2	R7	inf	FALSE	Timepoint 1	A01_TTD	A01_TTD
CGTTCTGGTTACGGAG-6	3.97517	-0.0147336	batch_6	3	CASSLDRQYGYTF	TGTGCCAGCAGCTTAGACCGTCAGTATGGCTACACCTTC	TRBV7-9	TRBJ1-2	NA	NA	NA	NA	NA	NA	NA	NA	17	64	NA	NA	B9	vax2_inf	FALSE	Breakthrough	A01_FTS	A01_FTS
CGTTCTGGTTCACGGC-3	1.6829	0.161523	batch_3	3	CASSLYGSRPQHF	TGTGCCAGCAGCTTGTACGGGTCTCGACCCCAGCATTTT	TRBV7-9	TRBJ1-5	CAMSAMGAQKLVF	TGTGCAATGAGCGCAATGGGGGCCCAGAAGCTGGTATTT	TRAV12-3	TRAJ54	NA	NA	NA	NA	10	2419	223	5	R6	inf	FALSE	Timepoint 1	A02_ALS	A02_ALS
CGTTCTGGTTGCTCCT-5	-6.66055	0.927351	batch_5	4	CASSSLAGGGNEQFF	TGTGCCAGCAGTTCTCTAGCGGGAGGGGGAAATGAGCAGTTCTTC	TRBV7-9	TRBJ2-1	CAAQGGSEKLVF	TGTGCCGCGCAGGGCGGATCTGAAAAGCTGGTCTTT	TRAV38-1	TRAJ57	NA	NA	NA	NA	64	446	3555	1	N14	vax2	NA	Naive post-vax	A24_QYI|A24_NYN	NA
CGTTCTGTCAACACAC-1	3.24436	3.65392	batch_1	7	CASSLGFPNQPQHF	TGTGCCAGCAGTTTGGGTTTCCCCAATCAGCCCCAGCATTTT	TRBV27	TRBJ1-5	CGTELRGKLIF	TGCGGCACAGAGCTCCGGGGAAAGCTTATCTTC	TRAV30	TRAJ23	NA	NA	NA	NA	3	5	11	572	R29	inf_vax	TRUE	Timepoint 1	A01_LTD	A01_LTD
CGTTCTGTCAACCAAC-5	5.27466	-2.76897	batch_5	1	CASSLSGPQETQYF	TGTGCCAGCAGTTTAAGTGGGCCGCAAGAGACCCAGTACTTC	TRBV27	TRBJ2-5	CAGLPHGNQFYF	TGTGCTGGGCTGCCCCACGGTAACCAGTTCTATTTT	TRAV35	TRAJ49	NA	NA	NA	NA	9	36	495	22	R12	inf	FALSE	Timepoint 1	A01_TTD	A01_TTD
CGTTCTGTCAGCTCTC-4	3.5531	-1.78522	batch_4	3	CASSLGLATEAFF	TGTGCCAGCAGTTTGGGGCTTGCAACTGAAGCTTTCTTT	TRBV28	TRBJ1-1	CDTSGTYKYIF	TGCGATACCTCAGGAACCTACAAATACATCTTT	TRAV25	TRAJ40	CAVHFFFTGTASKLTF	TGTGCTGTGCATTTCTTTTTCACCGGCACTGCCAGTAAACTCACCTTT	TRAV21	TRAJ44	3	29	3451	2	R19	inf_vax1	FALSE	Timepoint 1	A01_TTD	A01_TTD
CGTTCTGTCCATGAGT-4	4.63022	-0.481172	batch_4	1	CASMMASANTGELFF	TGTGCCAGTATGATGGCGTCAGCGAACACCGGGGAGCTGTTTTTT	TRBV19	TRBJ2-2	CAVRRSPGTYKYIF	TGTGCTGTGAGGCGAAGCCCAGGAACCTACAAATACATCTTT	TRAV21	TRAJ40	NA	NA	NA	NA	9	28	129	7	R21	inf_vax2	TRUE	Timepoint 2	A01_LTD	A01_LTD
CGTTCTGTCGAGGTAG-6	3.83979	-0.64894	batch_6	3	CASSQVIYSGQGNTGELFF	TGTGCCAGCAGCCAAGTTATTTACTCCGGACAGGGAAACACCGGGGAGCTGTTTTTT	TRBV3-1	TRBJ2-2	CAEIPILTGGGNKLTF	TGTGCAGAGATTCCTATACTCACGGGAGGAGGAAACAAACTCACCTTT	TRAV5	TRAJ10	NA	NA	NA	NA	21	97	2184	2	B9	vax2_inf	FALSE	Breakthrough	A01_FTS	A01_FTS
CGTTCTGTCGGAAACG-4	2.95873	-1.11189	batch_4	0	CASSLSSYEQYF	TGTGCCAGCAGTTTATCGTCCTACGAGCAGTACTTC	TRBV12-4	TRBJ2-7	CAVGNNRKLIW	TGTGCTGTTGGCAACAACCGTAAGCTGATTTGG	TRAV21	TRAJ38	NA	NA	NA	NA	2	298	1833	4	R22	inf_vax1	FALSE	Timepoint 1	A01_TTD	A01_TTD
CGTTCTGTCTGCTGTC-6	0.17083	2.32544	batch_6	5	CASSEGQGYEQFF	TGTGCCAGCAGTGAAGGACAGGGGTATGAGCAGTTCTTC	TRBV6-4	TRBJ2-1	CALGRSGGSYIPTF	TGTGCTCTAGGTAGATCAGGAGGAAGCTACATACCTACATTT	TRAV6	TRAJ6	CVVNMKGAGSYQLTF	TGTGTGGTGAACATGAAAGGGGCTGGGAGTTACCAACTCACTTTC	TRAV12-1	TRAJ28	4	8	3558	1	R26	inf_vax1	TRUE	Timepoint 1	A24_NYN	A24_NYN
CGTTGGGAGCAGACTG-4	1.24801	-1.72039	batch_4	0	NA	NA	NA	NA	NA	NA	NA	NA	NA	NA	NA	NA	5	87	NA	NA	R7	inf	FALSE	Timepoint 1	A01_TTD	A01_TTD
CGTTGGGAGGTGCTTT-4	1.85414	-3.71829	batch_4	0	CASSYETRQGLYEQYF	TGTGCCAGCAGTTATGAAACTAGACAGGGGCTATACGAGCAGTACTTC	TRBV28	TRBJ2-7	CAVFSGGYQKVTF	TGTGCTGTCTTTTCTGGGGGTTACCAGAAAGTTACCTTT	TRAV1-2	TRAJ13	NA	NA	NA	NA	3	192	3560	1	R7	inf	FALSE	Timepoint 1	A01_TTD	A01_TTD
CGTTGGGAGTGCCATT-6	3.66433	-2.61482	batch_6	1	CASNRAQETQYF	TGTGCCAGCAACCGGGCCCAAGAGACCCAGTACTTC	TRBV6-5	TRBJ2-5	CAMRSNYQLIW	TGTGCAATGAGAAGCAACTATCAGTTAATCTGG	TRAV12-3	TRAJ33	NA	NA	NA	NA	2	20	214	20	R23	inf_vax2	TRUE	Timepoint 2	A01_LTD	A01_LTD
CGTTGGGAGTGTACTC-4	-6.06296	-0.481369	batch_4	4	CASSTSPGQPQHF	TGTGCCAGCAGTACCAGCCCCGGGCAGCCCCAGCATTTT	TRBV12-3	TRBJ1-5	CAVIDNNAGNMLTF	TGTGCTGTGATCGATAATAATGCAGGCAACATGCTCACCTTT	TRAV8-4	TRAJ39	NA	NA	NA	NA	4133	4366	3562	1	R9	inf	TRUE	Timepoint 1	B15_NQK_Q	B15_NQK
CGTTGGGAGTTCCACA-4	0.590254	-2.18208	batch_4	0	CASSYDEGPPDTQYF	TGTGCCAGCAGTTACGACGAGGGACCGCCAGATACGCAGTATTTT	TRBV6-5	TRBJ2-3	CAASAGRNNARLMF	TGTGCAGCAAGCGCTGGTCGTAACAATGCCAGACTCATGTTT	TRAV29/DV5	TRAJ31	CAFPTPQGAQKLVF	TGTGCTTTCCCGACCCCACAGGGAGCCCAGAAGCTGGTATTT	TRAV38-1	TRAJ54	3	185	406	30	R7	inf	FALSE	Timepoint 1	A01_TTD	A01_TTD
CGTTGGGCAAACTGTC-6	-2.1112	2.51033	batch_6	5	CASSPPDSSSYNEQFF	TGTGCCAGCAGCCCTCCCGACAGCAGCTCCTACAATGAGCAGTTCTTC	TRBV6-6	TRBJ2-1	NA	NA	NA	NA	NA	NA	NA	NA	6	178	NA	NA	B7	vax2_inf	FALSE	Breakthrough	A01_TTD	A01_TTD
CGTTGGGCAAGAGGCT-1	3.01263	2.1062	batch_1	7	NA	NA	NA	NA	CALSALNTGGFKTIF	TGTGCTCTGAGTGCCTTAAATACTGGAGGCTTCAAAACTATCTTT	TRAV9-2	TRAJ9	NA	NA	NA	NA	0	9	NA	NA	R29	inf_vax	TRUE	Timepoint 1	A01_LTD	A01_LTD
CGTTGGGCAGATGAGC-6	-5.6031	1.10858	batch_6	4	CSASLHPNTEAFF	TGCAGTGCTAGTTTGCACCCAAACACTGAAGCTTTCTTT	TRBV20-1	TRBJ1-1	NA	NA	NA	NA	NA	NA	NA	NA	1114	750	NA	NA	R23	inf_vax2	NA	Timepoint 2	A01_PTD|A01_FTS	NA
CGTTGGGCATACTCTT-6	3.72471	-2.78713	batch_6	1	CASSLEGISGYTF	TGTGCCAGCAGCTTAGAAGGCATCTCCGGCTACACCTTC	TRBV7-6	TRBJ1-2	CALKHGGATNKLIF	TGTGCTCTGAAGCATGGTGGTGCTACAAACAAGCTCATCTTT	TRAV19	TRAJ32	NA	NA	NA	NA	4	30	359	22	R23	inf_vax2	TRUE	Timepoint 2	A01_LTD	A01_LTD
CGTTGGGCATGCAACT-5	0.774808	1.09029	batch_5	3	CASSGGTGGYGANVLTF	TGTGCCAGCAGCGGGGGGACAGGGGGCTATGGGGCCAACGTCCTGACTTTC	TRBV5-4	TRBJ2-6	NA	NA	NA	NA	NA	NA	NA	NA	921	1209	NA	NA	B5	vax2_inf	FALSE	Breakthrough	A02_ALS	A02_ALS
CGTTGGGCATGCATGT-1	-3.93519	3.274	batch_1	9	CASSDLKGSTDTQYF	TGTGCCAGCAGTGACCTAAAGGGGTCCACAGATACGCAGTATTTT	TRBV2	TRBJ2-3	NA	NA	NA	NA	NA	NA	NA	NA	2	5	NA	NA	N6	vax2	TRUE	Naive post-vax	A02_YLQ	A02_YLQ
CGTTGGGCATTAGCCA-6	-4.35968	-0.0324837	batch_6	2	CASSPIGVMNTEAFF	TGTGCCAGCAGCCCAATAGGGGTGATGAACACTGAAGCTTTCTTT	TRBV9	TRBJ1-1	CAMSPLTGFQKLVF	TGTGCAATGAGCCCTCTTACAGGCTTTCAGAAACTTGTATTT	TRAV14/DV4	TRAJ8	NA	NA	NA	NA	4	17	3563	1	R23	inf_vax1	TRUE	Timepoint 1	A01_LTD	A01_LTD
CGTTGGGGTAAGCACG-6	-2.22966	3.16793	batch_6	5	CSARTWTVSSYEQYF	TGCAGTGCTAGGACATGGACAGTGAGCTCCTACGAGCAGTACTTC	TRBV20-1	TRBJ2-7	CVVNPSGSSNTGKLIF	TGTGTGGTGAACCCCTCCGGCTCTAGCAACACAGGCAAACTAATCTTT	TRAV12-1	TRAJ37	NA	NA	NA	NA	4	4	3564	1	R26	inf_vax2	TRUE	Timepoint 2	A24_QYI	A24_QYI
CGTTGGGGTACACCGC-1	3.8326	2.9441	batch_1	7	CASSLGFPNQPQHF	TGTGCCAGCAGTTTGGGTTTCCCCAATCAGCCCCAGCATTTT	TRBV27	TRBJ1-5	CGTELRGKLIF	TGCGGCACAGAGCTCCGGGGAAAGCTTATCTTC	TRAV30	TRAJ23	NA	NA	NA	NA	3	8	11	572	R29	inf_vax	TRUE	Timepoint 1	A01_LTD	A01_LTD
CGTTGGGGTCAGAGGT-4	1.83871	-3.81197	batch_4	0	CASSRDSSYEQYF	TGTGCCAGCAGCAGGGACAGCTCCTACGAGCAGTACTTC	TRBV5-8	TRBJ2-7	CAYMDSNYQLIW	TGTGCCTACATGGATAGCAACTATCAGTTAATCTGG	TRAV21	TRAJ33	NA	NA	NA	NA	1	74	968	13	R7	inf	FALSE	Timepoint 1	A01_TTD	A01_TTD
CGTTGGGGTCGTCTTC-5	1.70728	1.97921	batch_5	3	CASSFSGTVYEQYF	TGTGCCAGCAGTTTTAGCGGGACCGTCTACGAGCAGTACTTC	TRBV7-9	TRBJ2-7	CVVIPNAGNNRKLIW	TGTGTGGTGATCCCGAATGCTGGCAACAACCGTAAGCTGATTTGG	TRAV12-1	TRAJ38	CAESFNARLMF	TGTGCAGAGAGCTTCAATGCCAGACTCATGTTT	TRAV5	TRAJ31	21	29	3567	1	B6	vax2_inf	FALSE	Breakthrough	A24_VYF	A24_VYF
CGTTGGGGTTAGATGA-6	3.03821	-2.23208	batch_6	0	CASSPDRGRFF	TGTGCCAGCAGCCCCGACAGGGGAAGGTTCTTC	TRBV6-1	TRBJ2-1	CAISSNYQLIW	TGTGCAATAAGTAGCAACTATCAGTTAATCTGG	TRAV12-3	TRAJ33	NA	NA	NA	NA	3	56	398	23	R23	inf_vax2	TRUE	Timepoint 2	A01_LTD	A01_LTD
CGTTGGGTCGACCAGC-1	4.46132	-1.17673	batch_1	1	CATQDQNTGELFF	TGTGCCACCCAGGACCAAAACACCGGGGAGCTGTTTTTT	TRBV19	TRBJ2-2	CVVNNNNDMRF	TGTGTGGTGAACAATAACAATGACATGCGCTTT	TRAV12-1	TRAJ43	NA	NA	NA	NA	0	211	3571	1	R1	inf_vax2	TRUE	Timepoint 2	A02_YLQ	A02_YLQ
CGTTGGGTCGCCTGTT-5	5.61712	-1.48519	batch_5	1	CAGQYANTGELFF	TGTGCCGGACAGTACGCGAACACCGGGGAGCTGTTTTTT	TRBV19	TRBJ2-2	CVVNNNNDMRF	TGTGTGGTTAACAATAACAATGACATGCGCTTT	TRAV12-1	TRAJ43	NA	NA	NA	NA	2	16	3572	2	R28	inf_vax	TRUE	Timepoint 1	A02_YLQ	A02_YLQ
CGTTGGGTCTTCAACT-5	5.18817	-1.38792	batch_5	1	CASSDPSTAPHNEQFF	TGTGCCAGCAGTGACCCTAGCACGGCCCCTCACAATGAGCAGTTCTTC	TRBV2	TRBJ2-1	CAFMTNTGANSKLTF	TGTGCTTTCATGACCAATACTGGAGCCAATAGTAAGCTGACATTT	TRAV38-1	TRAJ56	NA	NA	NA	NA	3	24	234	4	R12	inf	FALSE	Timepoint 1	A01_TTD	A01_TTD
CTAACTTAGACTTTCG-5	5.40074	-1.91684	batch_5	1	CASTDSNTGELFF	TGCGCCAGCACCGACAGTAACACCGGGGAGCTGTTTTTT	TRBV5-1	TRBJ2-2	CVVNREDDMRF	TGTGTGGTGAACAGGGAGGATGACATGCGCTTT	TRAV12-1	TRAJ43	NA	NA	NA	NA	5	11	3573	1	R28	inf_vax	TRUE	Timepoint 1	A02_YLQ	A02_YLQ
CTAACTTAGCACCGCT-4	0.00471975	-2.35922	batch_4	0	CASLFGDRDQPQHF	TGTGCCAGCCTCTTCGGGGACAGGGACCAGCCCCAGCATTTT	TRBV28	TRBJ1-5	CAMREGRSYNTDKLIF	TGTGCAATGAGAGAGGGCCGATCTTATAACACCGACAAGCTCATCTTT	TRAV14/DV4	TRAJ34	NA	NA	NA	NA	2	144	49	6	R7	inf	FALSE	Timepoint 1	A01_TTD	A01_TTD
CTAACTTAGCTAGGCA-4	1.17926	-3.14913	batch_4	0	CASSYDEGPPDTQYF	TGTGCCAGCAGTTACGACGAGGGACCGCCAGATACGCAGTATTTT	TRBV6-5	TRBJ2-3	CAASAGRNNARLMF	TGTGCAGCAAGCGCTGGTCGTAACAATGCCAGACTCATGTTT	TRAV29/DV5	TRAJ31	CAFPTPQGAQKLVF	TGTGCTTTCCCGACCCCACAGGGAGCCCAGAAGCTGGTATTT	TRAV38-1	TRAJ54	4	266	406	30	R7	inf	FALSE	Timepoint 1	A01_TTD	A01_TTD
CTAACTTAGCTGCCCA-6	3.79451	-0.118855	batch_6	3	CASSLDRQYGYTF	TGTGCCAGCAGCTTAGACCGTCAGTATGGCTACACCTTC	TRBV7-9	TRBJ1-2	CLVGDIRDDKIIF	TGCCTCGTGGGTGACATAAGAGATGACAAGATCATCTTT	TRAV4	TRAJ30	NA	NA	NA	NA	1007	459	21	36	B9	vax2_inf	FALSE	Breakthrough	A01_FTS	A01_FTS
CTAACTTAGGCAGGTT-4	2.69684	-3.6277	batch_4	0	CASSIDSTDTQYF	TGTGCCAGCAGTATTGACAGCACAGATACGCAGTATTTT	TRBV28	TRBJ2-3	CIVRVGIQGAQKLVF	TGCATCGTCAGAGTCGGGATTCAGGGAGCCCAGAAGCTGGTATTT	TRAV26-1	TRAJ54	NA	NA	NA	NA	3	931	302	25	R7	inf	FALSE	Timepoint 1	A01_TTD	A01_TTD
CTAACTTAGTACCGGA-4	-1.49714	-1.33092	batch_4	0	CASSLGYSNQPQHF	TGTGCCAGCAGTTTAGGGTATAGCAATCAGCCCCAGCATTTT	TRBV28	TRBJ1-5	NA	NA	NA	NA	NA	NA	NA	NA	3	54	NA	NA	R7	inf	FALSE	Timepoint 1	A01_TTD	A01_TTD
CTAACTTAGTATCTCG-6	-5.01391	0.555398	batch_6	2	CSARPGQGDLRNEQFF	TGCAGTGCTAGGCCGGGACAGGGTGACCTAAGGAATGAGCAGTTCTTC	TRBV20-1	TRBJ2-1	CAVNQGFGNVLHC	TGTGCTGTCAATCAAGGCTTTGGGAATGTGCTGCATTGC	TRAV41	TRAJ35	NA	NA	NA	NA	41	1	3574	1	B7	vax2_inf	FALSE	Breakthrough	A01_PTD	A01_PTD
CTAACTTAGTGACATA-6	-2.13881	-3.60103	batch_6	6	NA	NA	NA	NA	NA	NA	NA	NA	NA	NA	NA	NA	5	3	NA	NA	B7	vax2_inf	FALSE	Breakthrough	A01_TTD	A01_TTD
CTAACTTAGTGATCGG-6	-1.02876	3.13335	batch_6	5	CASSPYHDNEQFF	TGTGCCAGCTCTCCCTACCATGACAATGAGCAGTTCTTC	TRBV27	TRBJ2-1	CALSGAGNQFYF	TGTGCTCTGAGTGGGGCCGGTAACCAGTTCTATTTT	TRAV9-2	TRAJ49	NA	NA	NA	NA	6	10	3575	1	B7	vax2_inf	FALSE	Breakthrough	A01_TTD	A01_TTD
CTAACTTAGTTAACGA-1	-0.218344	0.568567	batch_1	3	CASSLWEGIDEQFF	TGTGCCAGCAGCCTATGGGAGGGAATCGATGAGCAGTTCTTC	TRBV11-2	TRBJ2-1	CAVSAAGNKLTF	TGTGCTGTGAGTGCTGCTGGCAACAAGCTAACTTTT	TRAV8-4	TRAJ17	NA	NA	NA	NA	12	20	3576	2	N6	vax2	NA	Naive post-vax	B15_NQK_Q|A02_YLQ	NA
CTAACTTCAAGTCTAC-5	0.854127	1.49319	batch_5	3	CASSPRDKTYEQYF	TGTGCCAGCTCACCCCGGGACAAGACCTACGAGCAGTACTTC	TRBV18	TRBJ2-7	CAVGGGSGGYNKLIF	TGCGCTGTGGGAGGAGGATCTGGTGGCTACAATAAGCTGATTTTT	TRAV1-1	TRAJ4	NA	NA	NA	NA	46	79	1001	10	B6	vax2_inf	FALSE	Breakthrough	A24_VYF	A24_VYF
CTAACTTCACGGTAGA-5	5.50062	-1.39207	batch_5	1	CASSDRGPNQPQHF	TGTGCCAGCAGCGACAGGGGGCCCAATCAGCCCCAGCATTTT	TRBV27	TRBJ1-5	CALNTGNQFYF	TGTGCTCTGAACACCGGTAACCAGTTCTATTTT	TRAV9-2	TRAJ49	NA	NA	NA	NA	3	38	1645	5	R12	inf_vax2	FALSE	Timepoint 2	A01_TTD	A01_TTD
CTAACTTCAGCTGTAT-2	1.81553	-1.09631	batch_2	8	CAIRERQFCRYF	TGTGCCATCAGGGAGAGACAGTTTTGCCGGTACTTC	TRBV10-3	TRBJ2-7	CAAPPYSGAGSYQLTF	TGTGCGGCCCCCCCCTACTCTGGGGCTGGGAGTTACCAACTCACTTTC	TRAV13-1	TRAJ28	NA	NA	NA	NA	8	39	3577	3	R2	inf	FALSE	Timepoint 1	A01_TTD	A01_TTD
CTAACTTCAGGCTCAC-2	-3.90468	-1.66397	batch_2	6	NA	NA	NA	NA	NA	NA	NA	NA	NA	NA	NA	NA	110	112	NA	NA	N2	vax2	TRUE	Naive post-vax	A01_LTD	A01_LTD
CTAACTTCATCGATTG-1	-2.78353	0.373966	batch_1	2	CASQELDTGELFF	TGTGCCAGTCAGGAGCTTGACACCGGGGAGCTGTTTTTT	TRBV2	TRBJ2-2	CVVNDGNKLVF	TGTGTGGTGAACGATGGAAACAAACTGGTCTTT	TRAV12-1	TRAJ47	NA	NA	NA	NA	2	82	3578	1	R1	inf	TRUE	Timepoint 1	A02_YLQ	A02_YLQ
CTAACTTCATCTACGA-6	-0.407048	3.6867	batch_6	5	CASSGDTSGFEKLFF	TGTGCCAGCTCGGGTGACACCTCCGGATTTGAAAAACTGTTTTTT	TRBV18	TRBJ1-4	CAVSLNTGTASKLTF	TGTGCCGTGAGCCTAAATACCGGCACTGCCAGTAAACTCACCTTT	TRAV8-1	TRAJ44	NA	NA	NA	NA	3	10	875	38	B7	vax2_inf	FALSE	Breakthrough	A01_FTS	A01_FTS
CTAACTTCATGAGCGA-1	-3.69933	0.958357	batch_1	2	CASSPGSYSNQPQHF	TGTGCCAGCAGTCCAGGGTCATATAGCAATCAGCCCCAGCATTTT	TRBV9	TRBJ1-5	CIVRPYNNDMRF	TGCATCGTCAGACCCTATAACAATGACATGCGCTTT	TRAV26-1	TRAJ43	NA	NA	NA	NA	1	27	3579	1	R4	inf	TRUE	Timepoint 1	B15_NQK_A|B15_NQK_Q	B15_NQK
CTAACTTGTACCCAAT-1	-2.18559	0.72009	batch_1	2	CASSWGGSSTDTQYF	TGTGCCAGCAGCTGGGGGGGTTCTAGCACAGATACGCAGTATTTT	TRBV7-3	TRBJ2-3	CAIKTGGFKTIF	TGTGCAATAAAGACTGGAGGCTTCAAAACTATCTTT	TRAV14/DV4	TRAJ9	NA	NA	NA	NA	3	858	3580	1	R29	inf_vax	FALSE	Timepoint 1	A01_FTS	A01_FTS
CTAACTTGTACGACCC-6	3.64079	-0.520122	batch_6	3	CASSPQIGVSTNEKLFF	TGTGCCAGCAGCCCGCAAATCGGTGTCTCAACTAATGAAAAACTGTTTTTT	TRBV7-9	TRBJ1-4	CIPYTGTASKLTF	TGCATCCCGTATACCGGCACTGCCAGTAAACTCACCTTT	TRAV26-2	TRAJ44	NA	NA	NA	NA	570	313	2450	2	B9	vax2_inf	FALSE	Breakthrough	A01_FTS	A01_FTS
CTAACTTGTCCCTACT-3	-1.85072	1.5175	batch_3	2	CASIDDSLENYGYTF	TGTGCCAGCATAGACGACAGCCTAGAAAACTATGGCTACACCTTC	TRBV2	TRBJ1-2	CADLNSGYSTLTF	TGTGCTGACCTAAATTCAGGATACAGCACCCTCACCTTT	TRAV3	TRAJ11	CAESIGGNNRLAF	TGTGCAGAGAGTATCGGTGGGAACAACAGACTCGCTTTT	TRAV5	TRAJ7	0	76	2758	4	R6	inf	FALSE	Timepoint 1	A01_TTD	A01_TTD
CTAACTTGTCCGAACC-6	-5.34272	1.483	batch_6	4	CASSPGTADWETQYF	TGTGCCAGCAGTCCCGGGACAGCGGATTGGGAGACCCAGTACTTC	TRBV7-9	TRBJ2-5	CAVNPASKLTF	TGTGCCGTGAACCCAGCCAGTAAACTCACCTTT	TRAV12-2	TRAJ44	NA	NA	NA	NA	1990	1014	3582	1	B9	vax2_inf	FALSE	Breakthrough	A01_FTS	A01_FTS
CTAACTTGTCGCCATG-1	2.64611	3.34819	batch_1	7	CASSLGFPNQPQHF	TGTGCCAGCAGTTTGGGTTTCCCCAATCAGCCCCAGCATTTT	TRBV27	TRBJ1-5	CGTELRGKLIF	TGCGGCACAGAGCTCCGGGGAAAGCTTATCTTC	TRAV30	TRAJ23	NA	NA	NA	NA	1	17	11	572	R29	inf_vax	TRUE	Timepoint 1	A01_LTD	A01_LTD
CTAACTTGTCTCTCTG-1	2.97298	-2.0299	batch_1	0	CSVHQGWPYEQYF	TGCAGCGTCCACCAGGGTTGGCCCTACGAGCAGTACTTC	TRBV29-1	TRBJ2-7	CAVNSGGSNYKLTF	TGTGCCGTGAACAGTGGAGGTAGCAACTATAAACTGACATTT	TRAV12-2	TRAJ53	CATDIVREGGSEKLVF	TGTGCTACGGACATTGTGAGGGAGGGCGGATCTGAAAAGCTGGTCTTT	TRAV17	TRAJ57	2	100	407	3	R29	inf_vax	TRUE	Timepoint 1	A01_LTD	A01_LTD
CTAACTTGTGCTGTAT-6	0.679367	1.70739	batch_6	3	CASSSTGPQPNQPQHF	TGTGCCAGCAGCTCCACCGGGCCCCAGCCGAATCAGCCCCAGCATTTT	TRBV7-8	TRBJ1-5	CAMNTGNQFYF	TGTGCAATGAACACCGGTAACCAGTTCTATTTT	TRAV14/DV4	TRAJ49	NA	NA	NA	NA	314	152	3583	1	R15	inf_vax2	NA	Timepoint 2	A24_VYF|A24_NYN	NA
CTAACTTGTGTGAAAT-5	-1.87682	1.12672	batch_5	2	CASSRTGALDEQYF	TGTGCCAGCAGCCGGACAGGGGCTCTGGACGAGCAGTACTTC	TRBV7-9	TRBJ2-7	CAMSPLTGANNLFF	TGTGCAATGAGTCCTTTAACTGGGGCAAACAACCTCTTCTTT	TRAV14/DV4	TRAJ36	NA	NA	NA	NA	49	72	553	7	B3	vax2_inf	FALSE	Breakthrough	A02_ALS	A02_ALS
CTAACTTGTTCCCTTG-3	-3.32907	-1.19644	batch_3	8	CSARDVAGGAHYEQYF	TGCAGTGCTAGAGATGTGGCCGGAGGCGCCCACTACGAGCAGTACTTC	TRBV20-1	TRBJ2-7	NA	NA	NA	NA	NA	NA	NA	NA	1	71	NA	NA	R18	inf_vax2	TRUE	Timepoint 2	A24_QYI	A24_QYI
CTAACTTGTTCGTCTC-2	-3.93829	-0.0428271	batch_2	8	CASSYSTSGNYNEQFF	TGTGCCAGCAGTTACTCGACTAGCGGGAACTACAATGAGCAGTTCTTC	TRBV6-2	TRBJ2-1	CAMRGVYSSASKIIF	TGTGCAATGAGAGGGGTGTACAGCAGTGCTTCCAAGATAATCTTT	TRAV14/DV4	TRAJ3	NA	NA	NA	NA	179	842	3584	1	R2	inf	FALSE	Timepoint 1	A01_NTN	A01_NTN
CTAACTTGTTGTGGAG-4	3.63996	-0.55981	batch_4	1	CATSDRVGTGGVVRTGELFF	TGTGCCACCAGTGACCGCGTAGGGACAGGGGGAGTAGTAAGGACCGGGGAGCTGTTTTTT	TRBV24-1	TRBJ2-2	CAVRNGGFKTIF	TGTGCTGTGAGGAATGGAGGCTTCAAAACTATCTTT	TRAV3	TRAJ9	CAVTILNRGSTLGRLYF	TGTGCTGTGACAATCTTAAACAGAGGCTCAACCCTGGGGAGGCTATACTTT	TRAV1-2	TRAJ18	15	47	139	14	R19	inf_vax1	TRUE	Timepoint 1	A01_LTD	A01_LTD
CTAACTTTCAACGGGA-5	-5.7261	0.514582	batch_5	4	CASSVDLADQETQYF	TGTGCCAGCAGCGTAGACTTAGCGGATCAAGAGACCCAGTACTTC	TRBV9	TRBJ2-5	CAVQPYGQNFVF	TGTGCTGTGCAGCCTTATGGTCAGAATTTTGTCTTT	TRAV20	TRAJ26	CAASMPTSGTYKYIF	TGTGCAGCAAGCATGCCAACCTCAGGAACCTACAAATACATCTTT	TRAV23/DV6	TRAJ40	406	938	3585	1	N12	vax2	TRUE	Naive post-vax	A01_LTD	A01_LTD
CTAACTTTCAAGATCC-5	-4.12577	2.17073	batch_5	2	CASSPGLSGTEAFF	TGTGCCAGCAGCCCCGGCCTTTCCGGCACTGAAGCTTTCTTT	TRBV5-4	TRBJ1-1	CADEGGGNKLTF	TGTGCTGACGAGGGAGGAGGAAACAAACTCACCTTT	TRAV22	TRAJ10	NA	NA	NA	NA	3	10	3586	2	R12	inf_vax2	FALSE	Timepoint 2	A01_FTS	A01_FTS
CTAACTTTCAGCATGT-5	3.30952	0.316414	batch_5	3	CASSLSRGKLNGYTF	TGTGCCAGCAGTTTATCTCGCGGCAAGCTAAATGGCTACACCTTC	TRBV27	TRBJ1-2	CGTEGVGFKTIF	TGCGGCACAGAGGGGGTAGGCTTCAAAACTATCTTT	TRAV30	TRAJ9	NA	NA	NA	NA	156	230	743	6	B6	vax2_inf	FALSE	Breakthrough	A24_VYF	A24_VYF
CTAACTTTCCAAACTG-6	-0.838042	2.48766	batch_6	5	CASSLGTGVVSPLHF	TGTGCCAGTAGTCTAGGGACAGGGGTAGTTTCACCCCTCCACTTT	TRBV19	TRBJ1-6	CAVRMDTGNQFYF	TGTGCTGTGAGAATGGACACCGGTAACCAGTTCTATTTT	TRAV21	TRAJ49	NA	NA	NA	NA	3	53	3587	1	B7	vax2_inf	FALSE	Breakthrough	A01_TTD	A01_TTD
CTAACTTTCCGAATGT-4	-3.96509	0.492807	batch_4	2	CATSDSGEGGNTGELFF	TGTGCCACCAGTGATTCTGGGGAGGGGGGTAACACCGGGGAGCTGTTTTTT	TRBV24-1	TRBJ2-2	CAMREFTLYNFNKFYF	TGTGCAATGAGAGAGTTTACCTTATACAACTTCAACAAATTTTACTTT	TRAV14/DV4	TRAJ21	NA	NA	NA	NA	3	100	3588	1	R21	inf_vax1	FALSE	Timepoint 1	A01_TTD	A01_TTD
CTAACTTTCCGTTGTC-6	-1.2747	3.52875	batch_6	5	CASSLGADSQETQYF	TGTGCCAGCAGCTTAGGTGCGGATAGTCAAGAGACCCAGTACTTC	TRBV7-3	TRBJ2-5	CAMRGGTSYGKLTF	TGTGCAATGAGAGGTGGTACTAGCTACGGAAAGCTGACATTT	TRAV14/DV4	TRAJ52	CAVSVASYDKVIF	TGTGCTGTGAGTGTCGCCTCCTACGACAAGGTGATATTT	TRAV8-6	TRAJ50	3	21	3589	3	B7	vax2_inf	FALSE	Breakthrough	A01_FTS	A01_FTS
CTAACTTTCGCCAAAT-4	-0.031673	-0.785521	batch_4	0	CASSDSGYEQYF	TGCGCCAGCAGTGATTCCGGATACGAGCAGTACTTC	TRBV10-2	TRBJ2-7	CALGPDSWGKLQF	TGTGCTCTGGGGCCTGACAGCTGGGGGAAATTGCAGTTT	TRAV9-2	TRAJ24	NA	NA	NA	NA	6	38	3230	6	R7	inf	FALSE	Timepoint 1	A01_TTD	A01_TTD
CTAACTTTCGCCTGAG-6	2.27755	2.47116	batch_6	7	CASSLEGIGGYTF	TGTGCCAGCAGCTTAGAGGGTATCGGGGGCTACACCTTC	TRBV7-6	TRBJ1-2	CALRHGGATNKLIF	TGTGCTCTAAGGCATGGTGGTGCTACAAACAAGCTCATCTTT	TRAV19	TRAJ32	NA	NA	NA	NA	3	8	3591	3	R23	inf_vax1	TRUE	Timepoint 1	A01_LTD	A01_LTD
CTAACTTTCTACGAGT-6	-6.66614	0.996795	batch_6	4	CASSFMSGYQETQYF	TGTGCCAGCAGCTTCATGAGTGGGTACCAAGAGACCCAGTACTTC	TRBV13	TRBJ2-5	CAASRYNDQTGANNLFF	TGTGCAGCAAGCCGATACAACGACCAAACTGGGGCAAACAACCTCTTCTTT	TRAV29/DV5	TRAJ36	NA	NA	NA	NA	4	101	3592	1	R23	inf_vax2	FALSE	Timepoint 2	A01_TTD	A01_TTD
CTAAGACAGAGACGAA-5	4.06171	-2.60471	batch_5	1	CASSDDIEAFF	TGTGCCAGCAGCGATGACATTGAAGCTTTCTTT	TRBV7-9	TRBJ1-1	CVVNNADKLIF	TGTGTGGTGAACAACGCCGACAAGCTCATCTTT	TRAV12-1	TRAJ34	NA	NA	NA	NA	10	81	330	2	R28	inf_vax	TRUE	Timepoint 1	A02_YLQ	A02_YLQ
CTAAGACAGAGCTATA-1	3.43142	3.30551	batch_1	7	CASSLGFPNQPQHF	TGTGCCAGCAGTTTGGGTTTCCCCAATCAGCCCCAGCATTTT	TRBV27	TRBJ1-5	CGTELRGKLIF	TGCGGCACAGAGCTCCGGGGAAAGCTTATCTTC	TRAV30	TRAJ23	NA	NA	NA	NA	0	9	11	572	R29	inf_vax	TRUE	Timepoint 1	A01_LTD	A01_LTD
CTAAGACAGATGTAAC-2	-3.03892	-1.61819	batch_2	8	NA	NA	NA	NA	NA	NA	NA	NA	NA	NA	NA	NA	69	641	NA	NA	N4	vax2	TRUE	Naive post-vax	A01_LTD	A01_LTD
CTAAGACAGCGCTTAT-5	0.900453	0.951862	batch_5	3	CASSLYGLGTEAFF	TGTGCCAGCAGCTTGTATGGCTTGGGAACTGAAGCTTTCTTT	TRBV5-6	TRBJ1-1	CGTNRDTDKLIF	TGCGGCACTAATAGGGACACCGACAAGCTCATCTTT	TRAV30	TRAJ34	NA	NA	NA	NA	230	679	335	67	B3	vax2_inf	FALSE	Breakthrough	A02_ALS	A02_ALS
CTAAGACAGCTTATCG-6	-2.96093	2.80462	batch_6	2	CASSLETSGTLSGANVLTF	TGTGCCAGCAGCTTAGAGACTAGCGGGACCCTCTCTGGGGCCAACGTCCTGACTTTC	TRBV7-8	TRBJ2-6	CAYSPLRSNFGNEKLTF	TGTGCTTATAGTCCCCTCCGATCTAACTTTGGAAATGAGAAATTAACCTTT	TRAV38-2/DV8	TRAJ48	NA	NA	NA	NA	105	41	3593	1	B9	vax2_inf	FALSE	Breakthrough	A01_FTS	A01_FTS
CTAAGACAGTAGTGCG-4	-1.81562	-1.34507	batch_4	6	CASSFRATNEKLFF	TGTGCCAGCAGTTTCAGAGCAACTAATGAAAAACTGTTTTTT	TRBV27	TRBJ1-4	CALSGNQGGKLIF	TGTGCTCTGAGTGGAAACCAGGGAGGAAAGCTTATCTTC	TRAV9-2	TRAJ23	NA	NA	NA	NA	4	156	133	28	R22	inf_vax2	FALSE	Timepoint 2	A01_TTD	A01_TTD
CTAAGACCAACACGCC-1	2.38577	5.34832	batch_1	10	CASRSSLGAYEEQYF	TGTGCCAGCAGATCCTCTCTGGGGGCCTACGAAGAGCAGTACTTC	TRBV11-2	TRBJ2-7	CALRFDGNQFYF	TGTGCTCTGAGATTCGACGGTAACCAGTTCTATTTT	TRAV9-2	TRAJ49	NA	NA	NA	NA	0	46	3594	2	R1	inf	FALSE	Timepoint 1	B15_RVA	B15_RVA
CTAAGACCAACTGCGC-5	5.53962	-1.70412	batch_5	1	CASSTGYIVDGYTF	TGTGCCAGTAGTACAGGGTACATAGTGGATGGCTACACCTTC	TRBV19	TRBJ1-2	CAVRWGSNYKLTF	TGTGCTGTGCGTTGGGGTAGCAACTATAAACTGACATTT	TRAV21	TRAJ53	NA	NA	NA	NA	3	11	55	92	R12	inf	FALSE	Timepoint 1	A01_TTD	A01_TTD
CTAAGACCAATGAAAC-6	-0.560333	3.64462	batch_6	5	CASSQGVVGQETQYF	TGTGCCAGTAGCCAAGGGGTGGTTGGACAAGAGACCCAGTACTTC	TRBV19	TRBJ2-5	CALGSGNTGKLIF	TGTGCTCTTGGCTCTGGCAACACAGGCAAACTAATCTTT	TRAV19	TRAJ37	NA	NA	NA	NA	4	37	513	22	B7	vax2_inf	FALSE	Breakthrough	A01_FTS	A01_FTS
CTAAGACCAATGGAAT-5	4.67877	-2.29146	batch_5	1	CATSDLNSGGYTF	TGTGCCACCAGTGATTTAAACAGTGGGGGCTACACCTTC	TRBV24-1	TRBJ1-2	CVVNKEDDMRF	TGTGTGGTGAACAAGGAGGATGACATGCGCTTT	TRAV12-1	TRAJ43	NA	NA	NA	NA	3	9	827	17	R28	inf_vax	TRUE	Timepoint 1	A02_YLQ	A02_YLQ
CTAAGACCACAGGCCT-4	1.31868	-3.28629	batch_4	0	NA	NA	NA	NA	NA	NA	NA	NA	NA	NA	NA	NA	2	171	NA	NA	R7	inf	FALSE	Timepoint 1	A01_TTD	A01_TTD
CTAAGACCAGCATGAG-6	3.78496	-0.518958	batch_6	3	CASSHGSKQYF	TGTGCCAGCAGTCACGGATCTAAGCAGTACTTC	TRBV6-2	TRBJ2-7	CAVDNGANNLFF	TGTGCTGTGGATAATGGGGCAAACAACCTCTTCTTT	TRAV22	TRAJ36	NA	NA	NA	NA	1090	610	1986	2	B9	vax2_inf	FALSE	Breakthrough	A01_FTS	A01_FTS
CTAAGACCAGCCACCA-6	3.25442	0.272179	batch_6	3	CASSVDGSDSYEQYF	TGTGCCAGCAGCGTAGATGGTAGCGACTCCTACGAGCAGTACTTC	TRBV9	TRBJ2-7	CAESNTGKLIF	TGTGCAGAGAGCAACACAGGCAAACTAATCTTT	TRAV5	TRAJ37	NA	NA	NA	NA	2	315	64	19	R23	inf_vax1	TRUE	Timepoint 1	A01_LTD	A01_LTD
CTAAGACCAGCTGCTG-6	-0.619494	2.50095	batch_6	5	CASSSRQGPVDYGYTF	TGTGCCAGCAGCTCCAGACAGGGGCCAGTGGACTATGGCTACACCTTC	TRBV7-6	TRBJ1-2	CAMSRPPGYALNF	TGTGCAATGAGCCGTCCGCCCGGGTATGCACTCAACTTC	TRAV12-3	TRAJ41	NA	NA	NA	NA	3	300	3596	1	B7	vax2_inf	TRUE	Breakthrough	A01_LTD	A01_LTD
CTAAGACCAGGGATTG-6	4.33099	-0.591722	batch_6	3	CASSSSRDGSRGNYGYTF	TGTGCCAGTAGTTCCTCTCGGGACGGCTCGCGGGGTAACTATGGCTACACCTTC	TRBV19	TRBJ1-2	CAAGSGTYKYIF	TGTGCAGCTGGCTCAGGAACCTACAAATACATCTTT	TRAV29/DV5	TRAJ40	NA	NA	NA	NA	4720	2435	870	8	B9	vax2_inf	FALSE	Breakthrough	A01_FTS	A01_FTS
CTAAGACCAGGGCATA-6	-2.2657	0.123283	batch_6	2	CASSPPDLPDEQFF	TGTGCCAGCAGTCCCCCGGACCTTCCCGATGAGCAGTTCTTC	TRBV27	TRBJ2-1	CAAAQWRARLMF	TGTGCAGCAGCCCAATGGAGGGCCAGACTCATGTTT	TRAV29/DV5	TRAJ31	NA	NA	NA	NA	9	11	3597	1	B7	vax2_inf	FALSE	Breakthrough	A01_TTD	A01_TTD
CTAAGACGTAATCGTC-4	1.59151	-2.31654	batch_4	0	CASSQDLPGRNEQFF	TGCGCCAGCAGCCAAGACCTCCCGGGCAGGAATGAGCAGTTCTTC	TRBV4-3	TRBJ2-1	CALSGTGANSKLTF	TGTGCTCTGAGTGGAACTGGAGCCAATAGTAAGCTGACATTT	TRAV19	TRAJ56	CALIGVWGKLQF	TGTGCTCTGATTGGCGTCTGGGGGAAATTGCAGTTT	TRAV9-2	TRAJ24	6	871	1265	2	R7	inf_vax2	FALSE	Timepoint 2	A01_TTD	A01_TTD
CTAAGACGTAGCGTAG-6	2.78321	-3.57669	batch_6	0	CASTLTGAGSPLHF	TGTGCCAGCACCTTAACAGGGGCGGGATCACCCCTCCACTTT	TRBV6-5	TRBJ1-6	CAGPINDMRF	TGTGCTGGCCCAATCAATGACATGCGCTTT	TRAV35	TRAJ43	NA	NA	NA	NA	5	163	1898	5	R23	inf_vax1	FALSE	Timepoint 1	A01_TTD	A01_TTD
CTAAGACGTCTCTTTA-6	-5.88604	1.78618	batch_6	4	CASSPIESGGQQYF	TGTGCCAGCAGTCCTATCGAGAGTGGGGGTCAGCAGTACTTC	TRBV27	TRBJ2-7	CVVNEGYQKVTF	TGTGTGGTGAACGAGGGTTACCAGAAAGTTACCTTT	TRAV12-1	TRAJ13	NA	NA	NA	NA	1392	819	3601	1	B9	vax2_inf	NA	Breakthrough	A01_PTD|A01_FTS	NA
CTAAGACGTGAACCTT-4	-3.59883	3.86064	batch_4	9	CSARDRLAGSAPRF	TGCAGTGCTAGAGATCGACTAGCGGGGTCAGCTCCTCGCTTC	TRBV20-1	TRBJ2-5	CAGQLLRYDDMRF	TGTGCTGGGCAGCTGTTAAGGTATGATGACATGCGCTTT	TRAV35	TRAJ43	NA	NA	NA	NA	22	17	3602	1	R21	inf_vax1	FALSE	Timepoint 1	A01_FTS	A01_FTS
CTAAGACGTGATGTCT-4	3.42457	-3.84711	batch_4	0	CAYPSGENEKLFF	TGTGCCTATCCCTCGGGAGAAAATGAAAAACTGTTTTTT	TRBV30	TRBJ1-4	CAVRDHRDDYKLSF	TGTGCTGTGAGAGATCATCGGGACGACTACAAGCTCAGCTTT	TRAV1-2	TRAJ20	NA	NA	NA	NA	4	299	3603	1	R7	inf	FALSE	Timepoint 1	A01_TTD	A01_TTD
CTAAGACGTTCAGTAC-2	-5.36096	-0.685722	batch_2	4	CASSEGTSGGISDTQYF	TGTGCCAGCAGCGAAGGGACTAGCGGGGGTATTTCAGATACGCAGTATTTT	TRBV9	TRBJ2-3	CVVKRPGNVLHC	TGTGTGGTGAAACGCCCTGGGAATGTGCTGCATTGC	TRAV12-1	TRAJ35	NA	NA	NA	NA	12	1421	3605	1	R17	inf_vax2	NA	Timepoint 2	A24_VYI|A24_VYF	NA
CTAAGACTCATCGATG-3	2.86892	7.11227	batch_3	10	CASSDDGTGIETQYF	TGTGCCAGCAGCGATGATGGGACAGGGATTGAGACCCAGTACTTC	TRBV9	TRBJ2-5	CAASAFISNTGKLIF	TGTGCAGCAAGCGCATTCATAAGCAACACAGGCAAACTAATCTTT	TRAV29/DV5	TRAJ37	NA	NA	NA	NA	2	126	16	46	R6	inf	FALSE	Timepoint 1	A01_TTD	A01_TTD
CTAAGACTCATGTAGC-1	3.68164	2.52238	batch_1	7	CASSLGFPNQPQHF	TGTGCCAGCAGTTTGGGTTTCCCCAATCAGCCCCAGCATTTT	TRBV27	TRBJ1-5	CGTELRGKLIF	TGCGGCACAGAGCTCCGGGGAAAGCTTATCTTC	TRAV30	TRAJ23	NA	NA	NA	NA	3	36	11	572	R29	inf_vax	TRUE	Timepoint 1	A01_LTD	A01_LTD
CTAAGACTCCTAGTGA-6	-1.36158	0.486933	batch_6	0	CASKETGTGGIGELFF	TGTGCCAGCAAAGAAACCGGGACAGGGGGCATCGGGGAGCTGTTTTTT	TRBV19	TRBJ2-2	CAVIGDSGGYQKVTF	TGTGCTGTGATCGGGGATTCTGGGGGTTACCAGAAAGTTACCTTT	TRAV21	TRAJ13	NA	NA	NA	NA	18	212	3439	6	R23	inf_vax1	FALSE	Timepoint 1	A01_FTS	A01_FTS
CTAAGACTCGACCAGC-5	4.59932	-1.03995	batch_5	1	CASSADSGGSTDTQYF	TGTGCCAGCAGCGCCGATAGCGGGGGCAGCACAGATACGCAGTATTTT	TRBV13	TRBJ2-3	CAAGAGTASKLTF	TGTGCAGCAGGGGCCGGCACTGCCAGTAAACTCACCTTT	TRAV29/DV5	TRAJ44	NA	NA	NA	NA	1	205	127	55	R12	inf_vax2	FALSE	Timepoint 2	A01_TTD	A01_TTD
CTAAGACTCGTTGCCT-1	3.39654	4.07952	batch_1	7	CASSLGFPNQPQHF	TGTGCCAGCAGTTTGGGTTTCCCCAATCAGCCCCAGCATTTT	TRBV27	TRBJ1-5	CGTELRGKLIF	TGCGGCACAGAGCTCCGGGGAAAGCTTATCTTC	TRAV30	TRAJ23	NA	NA	NA	NA	1	2	11	572	R29	inf_vax	TRUE	Timepoint 1	A01_LTD	A01_LTD
CTAAGACTCTGCCCTA-6	4.17372	-1.20676	batch_6	1	CASSYPLGVSSYEQYF	TGTGCCAGCAGCTACCCCCTCGGGGTTTCTTCCTACGAGCAGTACTTC	TRBV5-5	TRBJ2-7	CAATPGNQFYF	TGTGCAGCAACCCCCGGTAACCAGTTCTATTTT	TRAV29/DV5	TRAJ49	NA	NA	NA	NA	1	4	3607	4	B9	vax2_inf	TRUE	Breakthrough	A01_LTD	A01_LTD
CTAAGACTCTTTACGT-5	3.35503	0.0586121	batch_5	3	CASSPPQAGGNEKLFF	TGTGCCAGCAGCCCGCCTCAGGCTGGGGGTAATGAAAAACTGTTTTTT	TRBV11-2	TRBJ1-4	CAASAGGFKTIF	TGTGCAGCAAGCGCGGGAGGCTTCAAAACTATCTTT	TRAV29/DV5	TRAJ9	NA	NA	NA	NA	41	431	121	15	B6	vax2_inf	FALSE	Breakthrough	A24_VYF	A24_VYF
CTAATGGAGACAAAGG-1	-1.59869	-0.115817	batch_1	2	NA	NA	NA	NA	NA	NA	NA	NA	NA	NA	NA	NA	1	194	NA	NA	R4	inf	TRUE	Timepoint 1	B15_NQK_A	B15_NQK
CTAATGGAGATCTGCT-5	5.29489	-2.30067	batch_5	1	CATSEGAWPTDTQYF	TGTGCCACCAGTGAAGGTGCTTGGCCCACAGATACGCAGTATTTT	TRBV24-1	TRBJ2-3	NA	NA	NA	NA	NA	NA	NA	NA	6	107	NA	NA	R12	inf_vax2	FALSE	Timepoint 2	A01_TTD	A01_TTD
CTAATGGAGCCTATGT-4	-1.88481	0.467686	batch_4	2	CATSREGEGHHEQYF	TGTGCCACCAGCAGGGAAGGGGAGGGCCATCACGAGCAGTACTTC	TRBV15	TRBJ2-7	CAEMEYGNKLVF	TGTGCAGAGATGGAATATGGAAACAAACTGGTCTTT	TRAV5	TRAJ47	NA	NA	NA	NA	7	119	3609	1	R7	inf	FALSE	Timepoint 1	A01_TTD	A01_TTD
CTAATGGAGCGATTCT-4	0.457679	-2.65877	batch_4	0	CASSLWGVGQTSYEQYF	TGTGCCAGCAGTTTATGGGGGGTGGGACAGACTTCCTACGAGCAGTACTTC	TRBV27	TRBJ2-7	CAMREPFGVTGGGNKLTF	TGTGCAATGAGAGAGCCCTTTGGGGTCACGGGAGGAGGAAACAAACTCACCTTT	TRAV14/DV4	TRAJ10	NA	NA	NA	NA	4	160	3610	3	R7	inf	FALSE	Timepoint 1	A01_TTD	A01_TTD
CTAATGGAGGAGTAGA-4	2.21252	-2.8449	batch_4	0	CASSAPSGRLTDTQYF	TGTGCCAGCAGCGCCCCTAGCGGGAGACTCACAGATACGCAGTATTTT	TRBV27	TRBJ2-3	CALCDNDMRF	TGTGCTCTGTGCGACAATGACATGCGCTTT	TRAV9-2	TRAJ43	NA	NA	NA	NA	7	640	301	6	R7	inf	FALSE	Timepoint 1	A01_TTD	A01_TTD
CTAATGGAGGCCCTCA-4	0.968709	-2.89271	batch_4	0	CASSSYEVGTVDSPLHF	TGTGCCAGCAGCTCATACGAGGTGGGGACAGTGGATTCACCCCTCCACTTT	TRBV9	TRBJ1-6	CAASIQGGSQGNLIF	TGTGCAGCAAGTATACAGGGAGGAAGCCAAGGAAATCTCATCTTT	TRAV13-1	TRAJ42	NA	NA	NA	NA	2	159	403	5	R7	inf	FALSE	Timepoint 1	A01_TTD	A01_TTD
CTAATGGAGGCTAGAC-4	2.21326	-2.00691	batch_4	0	NA	NA	NA	NA	NA	NA	NA	NA	NA	NA	NA	NA	0	171	NA	NA	R22	inf_vax1	FALSE	Timepoint 1	A01_TTD	A01_TTD
CTAATGGAGGGCTTCC-6	3.76849	1.4085	batch_6	3	NA	NA	NA	NA	NA	NA	NA	NA	NA	NA	NA	NA	4	6	NA	NA	R23	inf_vax2	NA	Timepoint 2	A01_LTD|A01_FTS	NA
CTAATGGAGTCATGCT-4	4.26159	-0.758199	batch_4	3	CASSQDPSTNYNEQFF	TGCGCCAGCAGCCAAGACCCCTCGACCAACTACAATGAGCAGTTCTTC	TRBV4-3	TRBJ2-1	CAVEDRRTNAGKSTF	TGTGCTGTGGAGGATCGGAGAACCAATGCAGGCAAATCAACCTTT	TRAV2	TRAJ27	CAVGGYNFNKFYF	TGTGCTGTCGGGGGATACAACTTCAACAAATTTTACTTT	TRAV1-2	TRAJ21	9	20	1190	2	R19	inf_vax2	FALSE	Timepoint 2	A01_FTS	A01_FTS
CTAATGGCAAAGGTGC-5	5.28974	-0.175239	batch_5	1	CASSFATGAVLEQYF	TGTGCCAGCAGTTTTGCGACAGGAGCCGTTTTAGAGCAGTACTTC	TRBV28	TRBJ2-7	CALSGATDKLIF	TGTGCTCTGAGTGGGGCCACCGACAAGCTCATCTTT	TRAV9-2	TRAJ34	NA	NA	NA	NA	4	3	22	7	R12	inf	FALSE	Timepoint 1	A01_TTD	A01_TTD
CTAATGGCAATGGAAT-6	1.98103	2.49014	batch_6	7	NA	NA	NA	NA	NA	NA	NA	NA	NA	NA	NA	NA	7	228	NA	NA	B7	vax2_inf	FALSE	Breakthrough	A01_TTD	A01_TTD
CTAATGGCACCAGATT-6	-2.85933	0.612358	batch_6	2	CASSFSNTEAFF	TGTGCCAGCAGTTTCAGCAACACTGAAGCTTTCTTT	TRBV6-5	TRBJ1-1	NA	NA	NA	NA	NA	NA	NA	NA	5	79	NA	NA	R23	inf_vax2	FALSE	Timepoint 2	A01_TTD	A01_TTD
CTAATGGCACGACTCG-4	-2.10671	-2.7561	batch_4	6	NA	NA	NA	NA	NA	NA	NA	NA	NA	NA	NA	NA	3	9	NA	NA	R19	inf_vax2	TRUE	Timepoint 2	A01_LTD	A01_LTD
CTAATGGCACGGTGTC-1	-5.76612	-0.00297376	batch_1	4	CASSFTSSYNEQFF	TGTGCCAGCAGTTTCACTAGCTCCTACAATGAGCAGTTCTTC	TRBV28	TRBJ2-1	CAFPGYSTLTF	TGTGCCTTCCCGGGATACAGCACCCTCACCTTT	TRAV17	TRAJ11	NA	NA	NA	NA	13	1805	3611	1	R4	inf	TRUE	Timepoint 1	B15_NQK_A	B15_NQK
CTAATGGCAGATGGCA-6	-1.94441	2.94022	batch_6	5	CASSPNPGTAYNEQFF	TGTGCCAGCAGCCCAAACCCCGGGACAGCCTACAATGAGCAGTTCTTC	TRBV27	TRBJ2-1	CAESISGYSTLTF	TGTGCAGAGAGTATCTCAGGATACAGCACCCTCACCTTT	TRAV5	TRAJ11	NA	NA	NA	NA	7	58	3612	1	B7	vax2_inf	FALSE	Breakthrough	A01_TTD	A01_TTD
CTAATGGCAGCGTAAG-2	-5.34585	-0.00634607	batch_2	4	CASSPSARSSYEQYF	TGTGCCAGTAGCCCAAGCGCAAGGAGCTCCTACGAGCAGTACTTC	TRBV19	TRBJ2-7	CAASSNAGNNRKLIW	TGTGCAGCAAGCTCTAATGCTGGCAACAACCGTAAGCTGATTTGG	TRAV13-1	TRAJ38	CATPRGNNRLAF	TGTGCTACTCCGCGGGGGAACAACAGACTCGCTTTT	TRAV17	TRAJ7	39	1564	3613	1	R17	inf_vax2	FALSE	Timepoint 2	A24_VYF	A24_VYF
CTAATGGCATCGGACC-3	-0.990801	-0.466387	batch_3	0	CACAGFLHHTGELFF	TGTGCCTGCGCGGGTTTCTTGCACCACACCGGGGAGCTGTTTTTT	TRBV30	TRBJ2-2	CAVRDRWDDYKLSF	TGTGCTGTGAGAGATCGGTGGGACGACTACAAGCTCAGCTTT	TRAV1-2	TRAJ20	NA	NA	NA	NA	0	121	3614	1	R6	inf	FALSE	Timepoint 1	A01_TTD	A01_TTD
CTAATGGGTAAGTGTA-5	5.16166	-2.65789	batch_5	1	CASSIDYDPHEQYF	TGTGCCAGTAGTATAGATTACGATCCGCACGAGCAGTACTTC	TRBV19	TRBJ2-7	CAVRDAWNSGNTPLVF	TGTGCTGTGAGAGACGCATGGAATTCAGGAAACACACCTCTTGTCTTT	TRAV3	TRAJ29	NA	NA	NA	NA	5	92	2147	9	R12	inf	FALSE	Timepoint 1	A01_TTD	A01_TTD
CTAATGGGTCAACATC-4	2.75453	-1.79084	batch_4	3	NA	NA	NA	NA	CAVHFFFTGTASKLTF	TGTGCTGTGCATTTCTTTTTCACCGGCACTGCCAGTAAACTCACCTTT	TRAV21	TRAJ44	NA	NA	NA	NA	7	44	NA	NA	R19	inf_vax1	TRUE	Timepoint 1	A01_LTD	A01_LTD
CTAATGGGTCATGCCG-4	3.25988	-3.24766	batch_4	0	CASSVYELGTRIETQYF	TGTGCCAGCAGCGTATATGAGCTGGGGACTAGGATAGAGACCCAGTACTTC	TRBV9	TRBJ2-5	CAVRTRGDQGGSEKLVF	TGTGCTGTGAGGACACGAGGGGACCAGGGCGGATCTGAAAAGCTGGTCTTT	TRAV21	TRAJ57	NA	NA	NA	NA	6	131	3615	1	R7	inf	FALSE	Timepoint 1	A01_TTD	A01_TTD
CTAATGGGTGGAAAGA-6	-1.73629	3.00622	batch_6	5	CASTPGTLREQFF	TGTGCCAGCACCCCCGGGACGCTAAGGGAGCAGTTCTTC	TRBV6-5	TRBJ2-1	CAMSVGDSNYQLIW	TGTGCAATGAGCGTCGGGGATAGCAACTATCAGTTAATCTGG	TRAV12-3	TRAJ33	CAVRAAGGYNKLIF	TGTGCTGTGAGGGCGGCTGGTGGCTACAATAAGCTGATTTTT	TRAV1-2	TRAJ4	17	207	3616	1	B9	vax2_inf	FALSE	Breakthrough	A01_TTD	A01_TTD
CTAATGGTCAAACAAG-6	-2.35258	2.98703	batch_6	5	CASSLMGAGGTEAFF	TGTGCCAGCAGTTTGATGGGGGCAGGAGGGACTGAAGCTTTCTTT	TRBV27	TRBJ1-1	CALSERDTGFQKLVF	TGTGCTCTGAGTGAGCGGGACACAGGCTTTCAGAAACTTGTATTT	TRAV19	TRAJ8	NA	NA	NA	NA	2	9	3617	1	B7	vax2_inf	FALSE	Breakthrough	A01_PTD	A01_PTD
CTAATGGTCAGAAATG-4	0.192703	-0.983654	batch_4	0	CASSIVDFPSGANVLTF	TGTGCCAGTAGTATTGTAGATTTCCCTTCTGGGGCCAACGTCCTGACTTTC	TRBV19	TRBJ2-6	CAMSTVSGGSYIPTF	TGTGCAATGAGTACCGTATCAGGAGGAAGCTACATACCTACATTT	TRAV14/DV4	TRAJ6	NA	NA	NA	NA	10	527	1336	14	R7	inf	FALSE	Timepoint 1	A01_TTD	A01_TTD
CTAATGGTCCAAACAC-6	3.27153	-2.52868	batch_6	0	CSVQQGWPYEQYF	TGCAGCGTTCAACAGGGTTGGCCCTACGAGCAGTACTTC	TRBV29-1	TRBJ2-7	CAVNIGSDSNYQLIW	TGTGCCGTGAACATTGGGTCAGATAGCAACTATCAGTTAATCTGG	TRAV12-2	TRAJ33	NA	NA	NA	NA	6	16	61	65	R23	inf_vax2	TRUE	Timepoint 2	A01_LTD	A01_LTD
CTAATGGTCCTAGGGC-5	3.13203	0.59526	batch_5	3	CASSDLLGTGSYEQYF	TGTGCCAGCAGTGATTTATTAGGGACAGGGAGCTACGAGCAGTACTTC	TRBV2	TRBJ2-7	CAASADTGNQFYF	TGTGCAGCAAGCGCGGACACCGGTAACCAGTTCTATTTT	TRAV29/DV5	TRAJ49	NA	NA	NA	NA	1636	2289	1821	5	B6	vax2_inf	FALSE	Breakthrough	A24_VYF	A24_VYF
CTAATGGTCCTCTAGC-2	3.28078	-2.16282	batch_2	1	CASNPGGVETQYF	TGTGCCAGCAACCCGGGGGGGGTGGAGACCCAGTACTTC	TRBV6-5	TRBJ2-5	CAMSLGSFGNVLHC	TGTGCAATGAGCTTGGGGAGCTTTGGGAATGTGCTGCATTGC	TRAV12-3	TRAJ35	NA	NA	NA	NA	9	697	3620	2	R20	inf_vax1	FALSE	Timepoint 1	A01_TTD	A01_TTD
CTAATGGTCGACGGAA-4	0.924751	-1.77136	batch_4	0	CASSNSGRTFTDTQYF	TGTGCCAGCAGCAACAGCGGGAGGACCTTCACAGATACGCAGTATTTT	TRBV28	TRBJ2-3	CALSNNDMRF	TGTGCTCTGAGTAACAATGACATGCGCTTT	TRAV9-2	TRAJ43	NA	NA	NA	NA	3	80	2943	6	R7	inf	FALSE	Timepoint 1	A01_TTD	A01_TTD
CTACACCAGAACAACT-4	-1.19982	-1.80932	batch_4	6	CAWSVENTEAFF	TGTGCCTGGAGTGTAGAGAACACTGAAGCTTTCTTT	TRBV30	TRBJ1-1	CAESYGGYNKLIF	TGTGCAGAGAGTTATGGTGGCTACAATAAGCTGATTTTT	TRAV5	TRAJ4	NA	NA	NA	NA	1	1	1558	8	R7	inf	FALSE	Timepoint 1	A01_TTD	A01_TTD
CTACACCAGACAAGCC-5	1.28254	0.659023	batch_5	3	CASSPGTSGGALDTQYF	TGTGCCAGCAGCCCCGGGACTAGCGGGGGGGCCTTAGATACGCAGTATTTT	TRBV7-8	TRBJ2-3	CVVSDNTGGFKTIF	TGTGTTGTGAGCGATAATACTGGAGGCTTCAAAACTATCTTT	TRAV8-2	TRAJ9	NA	NA	NA	NA	6	460	955	7	B4	vax2_inf	FALSE	Breakthrough	A02_ALS	A02_ALS
CTACACCAGACATAAC-4	-1.0289	-0.35296	batch_4	0	CASSSDPGTAYNEQFF	TGTGCCAGCAGCTCCGATCCCGGGACAGCTTACAATGAGCAGTTCTTC	TRBV27	TRBJ2-1	CAESTSGYSTLTF	TGTGCAGAGAGTACTTCAGGATACAGCACCCTCACCTTT	TRAV5	TRAJ11	NA	NA	NA	NA	71	338	2708	2	R7	inf	FALSE	Timepoint 1	A01_TTD	A01_TTD
CTACACCAGACTGTAA-1	2.66901	7.34	batch_1	10	CASSLGFPNQPQHF	TGTGCCAGCAGTTTGGGTTTCCCCAATCAGCCCCAGCATTTT	TRBV27	TRBJ1-5	CGTELRGKLIF	TGCGGCACAGAGCTCCGGGGAAAGCTTATCTTC	TRAV30	TRAJ23	NA	NA	NA	NA	0	14	11	572	R29	inf_vax	TRUE	Timepoint 1	A01_LTD	A01_LTD
CTACACCAGAGCTGGT-1	-2.44696	0.667101	batch_1	2	CASSHRNTLEAFF	TGCGCCAGCAGCCACCGGAACACCCTTGAAGCTTTCTTT	TRBV4-3	TRBJ1-1	CAASLNNFNKFYF	TGTGCAGCAAGTTTGAACAACTTCAACAAATTTTACTTT	TRAV13-1	TRAJ21	CVVNRDDKIIF	TGTGTGGTGAACAGGGATGACAAGATCATCTTT	TRAV12-1	TRAJ30	6	29	3622	1	R1	inf	TRUE	Timepoint 1	A02_YLQ	A02_YLQ
CTACACCAGCCGCCTA-6	-0.821675	2.8658	batch_6	5	CAIPPDTQYF	TGTGCCATACCCCCAGATACGCAGTATTTT	TRBV19	TRBJ2-3	CAMSARGGGSNYKLTF	TGTGCAATGAGCGCGCGAGGTGGAGGTAGCAACTATAAACTGACATTT	TRAV12-3	TRAJ53	NA	NA	NA	NA	6	248	3623	1	B7	vax2_inf	FALSE	Breakthrough	A01_TTD	A01_TTD
CTACACCAGCTGTCTA-4	2.05406	-2.94069	batch_4	0	CASSLSLRNQPQHF	TGTGCCAGCAGTTTATCTTTGCGCAATCAGCCCCAGCATTTT	TRBV27	TRBJ1-5	CACPGAGSYQLTF	TGTGCATGCCCCGGGGCTGGGAGTTACCAACTCACTTTC	TRAV14/DV4	TRAJ28	NA	NA	NA	NA	2	444	161	7	R7	inf	FALSE	Timepoint 1	A01_TTD	A01_TTD
CTACACCAGTGAAGTT-4	-0.732112	-1.42892	batch_4	0	CASSRDSSYEQYF	TGTGCCAGCAGCAGGGACAGCTCCTACGAGCAGTACTTC	TRBV5-8	TRBJ2-7	CAYMDSNYQLIW	TGTGCCTACATGGATAGCAACTATCAGTTAATCTGG	TRAV21	TRAJ33	NA	NA	NA	NA	4	109	968	13	R7	inf	FALSE	Timepoint 1	A01_TTD	A01_TTD
CTACACCAGTGAATTG-4	-0.793312	-0.431821	batch_4	0	CASSWTDGAYEQYF	TGTGCCAGCAGTTGGACAGACGGGGCCTACGAGCAGTACTTC	TRBV28	TRBJ2-7	CAMSPPGAGNMLTF	TGTGCAATGAGTCCCCCCGGGGCAGGCAACATGCTCACCTTT	TRAV12-3	TRAJ39	NA	NA	NA	NA	4	144	3624	1	R7	inf	FALSE	Timepoint 1	A01_TTD	A01_TTD
CTACACCCAATAAGCA-6	-0.303464	2.81376	batch_6	5	CASSLADLGEKLFF	TGTGCCAGCAGCTTAGCAGATCTGGGGGAAAAACTGTTTTTT	TRBV13	TRBJ1-4	CALSLNQAGTALIF	TGTGCTCTGAGCCTCAACCAGGCAGGAACTGCTCTGATCTTT	TRAV9-2	TRAJ15	NA	NA	NA	NA	0	50	3625	1	B7	vax2_inf	FALSE	Breakthrough	A01_TTD	A01_TTD
CTACACCCACCAACCG-6	0.985576	3.67138	batch_6	7	CASSQDLDLSNQPQHF	TGTGCCAGCAGCCAAGACCTGGACCTTAGCAATCAGCCCCAGCATTTT	TRBV4-2	TRBJ1-5	CVVSDSGGQFYF	TGTGTTGTGAGTGATTCCGGCGGCCAGTTCTATTTT	TRAV8-2	TRAJ49	CALWLSGNTPLVF	TGTGCTCTGTGGCTTTCAGGAAACACACCTCTTGTCTTT	TRAV19	TRAJ29	4	20	3626	1	B7	vax2_inf	FALSE	Breakthrough	A01_FTS	A01_FTS
CTACACCCACTGTTAG-1	0.0081261	0.788188	batch_1	7	CASSLGFPNQPQHF	TGTGCCAGCAGTTTGGGTTTCCCCAATCAGCCCCAGCATTTT	TRBV27	TRBJ1-5	CGTELRGKLIF	TGCGGCACAGAGCTCCGGGGAAAGCTTATCTTC	TRAV30	TRAJ23	NA	NA	NA	NA	5	5	11	572	R29	inf_vax	TRUE	Timepoint 1	A01_LTD	A01_LTD
CTACACCCACTGTTAG-5	-1.44557	1.03176	batch_5	2	CASSHGTGGRETQYF	TGTGCCAGCAGCCATGGGACAGGGGGACGGGAGACCCAGTACTTC	TRBV27	TRBJ2-5	CAILTGNQFYF	TGTGCAATTCTTACCGGTAACCAGTTCTATTTT	TRAV12-3	TRAJ49	CARPSNTGNQFYF	TGTGCTCGTCCCTCGAACACCGGTAACCAGTTCTATTTT	TRAV16	TRAJ49	63	167	3627	1	B6	vax2_inf	FALSE	Breakthrough	A24_VYI	A24_VYI
CTACACCCATAACCTG-6	2.86182	5.21279	batch_6	10	NA	NA	NA	NA	NA	NA	NA	NA	NA	NA	NA	NA	6	28	NA	NA	B9	vax2_inf	TRUE	Breakthrough	A01_LTD	A01_LTD
CTACACCCATCCCATC-2	-0.539035	-2.7298	batch_2	6	CASSLDSPYEQYF	TGTGCCAGCAGTTTGGACAGCCCCTACGAGCAGTACTTC	TRBV27	TRBJ2-7	CALMGSQGNLIF	TGTGCTCTGATGGGAAGCCAAGGAAATCTCATCTTT	TRAV9-2	TRAJ42	NA	NA	NA	NA	3	141	1840	2	R20	inf_vax1	FALSE	Timepoint 1	A01_TTD	A01_TTD
CTACACCCATCCGTGG-2	1.83089	-0.904018	batch_2	3	CASSLVGGAGEQYF	TGTGCCAGCAGCTTAGTGGGGGGGGCGGGCGAGCAGTACTTC	TRBV7-9	TRBJ2-7	CAMRDTGRRALTF	TGTGCAATGAGAGACACGGGCAGGAGAGCACTTACTTTT	TRAV14/DV4	TRAJ5	NA	NA	NA	NA	4	132	184	9	R20	inf_vax1	FALSE	Timepoint 1	A01_TTD	A01_TTD
CTACACCCATTCACTT-5	-6.5083	-0.388861	batch_5	4	CASGDNEQFF	TGTGCCAGCGGAGACAATGAGCAGTTCTTC	TRBV5-8	TRBJ2-1	CAVWDVTSGTYKYIF	TGTGCAGTTTGGGATGTTACCTCAGGAACCTACAAATACATCTTT	TRAV5	TRAJ40	NA	NA	NA	NA	14	215	2282	2	R12	inf_vax2	FALSE	Timepoint 2	A24_VYF	A24_VYF
CTACACCGTACAGACG-6	2.65654	-0.559968	batch_6	3	CASSLDRQYGYTF	TGTGCCAGCAGCTTAGACCGTCAGTATGGCTACACCTTC	TRBV7-9	TRBJ1-2	CLVGDIRDDKIIF	TGCCTCGTGGGTGACATAAGAGATGACAAGATCATCTTT	TRAV4	TRAJ30	NA	NA	NA	NA	7	39	21	36	B9	vax2_inf	FALSE	Breakthrough	A01_FTS	A01_FTS
CTACACCGTCTAGCCG-5	5.41341	-1.7913	batch_5	1	CASSSRSGLDTQYF	TGTGCCAGCAGTTCAAGATCAGGGTTAGATACGCAGTATTTT	TRBV27	TRBJ2-3	CALGGSQGNLIF	TGTGCTCTGGGGGGAAGCCAAGGAAATCTCATCTTT	TRAV9-2	TRAJ42	NA	NA	NA	NA	4	59	1572	3	R12	inf	FALSE	Timepoint 1	A01_TTD	A01_TTD
CTACACCGTGATAAGT-5	4.47964	-2.05306	batch_5	1	CASSLLPTDTQYF	TGTGCCAGCAGTCTCCTTCCCACAGATACGCAGTATTTT	TRBV6-5	TRBJ2-3	CAVGSGNTPLVF	TGTGCTGTGGGGTCAGGAAACACACCTCTTGTCTTT	TRAV1-2	TRAJ29	NA	NA	NA	NA	0	302	1192	3	R12	inf_vax2	NA	Timepoint 2	A01_TTD|A24_VYF	NA
CTACACCGTGATGATA-3	-0.14398	0.147542	batch_3	0	CASSPGFPEQFF	TGTGCCAGCAGTCCCGGATTTCCTGAGCAGTTCTTC	TRBV6-2	TRBJ2-1	CALMTGNQFYF	TGTGCTCTTATGACCGGTAACCAGTTCTATTTT	TRAV6	TRAJ49	NA	NA	NA	NA	0	103	1020	3	R6	inf	FALSE	Timepoint 1	A01_TTD	A01_TTD
CTACACCGTGCAACGA-5	4.13852	-1.17589	batch_5	1	NA	NA	NA	NA	NA	NA	NA	NA	NA	NA	NA	NA	3	13	NA	NA	R12	inf	FALSE	Timepoint 1	A01_TTD	A01_TTD
CTACACCGTGTGACCC-4	-0.64408	-1.22358	batch_4	0	CASSPRSGGDEQFF	TGTGCCAGCAGTCCCCGTTCTGGGGGGGATGAGCAGTTCTTC	TRBV27	TRBJ2-1	CARHNNNDMRF	TGTGCTCGCCACAATAACAATGACATGCGCTTT	TRAV9-2	TRAJ43	NA	NA	NA	NA	4	172	3629	1	R7	inf	FALSE	Timepoint 1	A01_TTD	A01_TTD
CTACACCGTGTGTGCC-6	3.78787	-0.655055	batch_6	3	CASSYGIGPGTGELFF	TGTGCCAGCAGTTACGGGATAGGCCCGGGGACCGGGGAGCTGTTTTTT	TRBV6-2	TRBJ2-2	CAVIPINDYKLSF	TGTGCCGTGATCCCTATTAACGACTACAAGCTCAGCTTT	TRAV12-2	TRAJ20	NA	NA	NA	NA	834	388	745	2	B9	vax2_inf	FALSE	Breakthrough	A01_FTS	A01_FTS
CTACACCGTTCGTGAT-4	2.83221	7.17344	batch_4	10	CASSQGWETQYF	TGTGCCAGCAGCCAAGGGTGGGAGACCCAGTACTTC	TRBV3-1	TRBJ2-5	CTTGGQGAQKLVF	TGTACAACGGGAGGTCAGGGAGCCCAGAAGCTGGTATTT	TRAV17	TRAJ54	NA	NA	NA	NA	4	30	3630	1	N11	vax2	NA	Naive post-vax	B44_AEV|B44_AEA	NA
CTACACCGTTTCCACC-4	2.83359	-3.97753	batch_4	0	CASSPDSAYETQYF	TGTGCCAGCAGTCCGGACAGCGCATATGAGACCCAGTACTTC	TRBV27	TRBJ2-5	CAQATGNQFYF	TGTGCTCAGGCTACCGGTAACCAGTTCTATTTT	TRAV9-2	TRAJ49	NA	NA	NA	NA	4	174	213	36	R7	inf	FALSE	Timepoint 1	A01_TTD	A01_TTD
CTACACCTCAACCATG-4	-1.98183	-0.457445	batch_4	2	CASSLDSSYEQYF	TGTGCCAGCAGCCTTGACAGTTCCTACGAGCAGTACTTC	TRBV6-5	TRBJ2-7	CAVSGGYNKLIF	TGTGCTGTCTCTGGTGGCTACAATAAGCTGATTTTT	TRAV21	TRAJ4	NA	NA	NA	NA	3	644	693	6	R7	inf	FALSE	Timepoint 1	A01_TTD	A01_TTD
CTACACCTCACCGGGT-4	1.64315	-2.03498	batch_4	0	CASSEGQVNTEAFF	TGTGCCAGCAGTGAAGGGCAGGTAAACACTGAAGCTTTCTTT	TRBV2	TRBJ1-1	CAASPYSGAGSYQLTF	TGTGCAGCAAGCCCTTACTCTGGGGCTGGGAGTTACCAACTCACTTTC	TRAV29/DV5	TRAJ28	NA	NA	NA	NA	1	458	3174	3	R7	inf	FALSE	Timepoint 1	A01_TTD	A01_TTD
CTACACCTCAGAGCTT-5	4.25497	-2.76573	batch_5	1	CASSPPESNTGELFF	TGTGCCAGCAGCCCGCCCGAATCGAACACCGGGGAGCTGTTTTTT	TRBV3-1	TRBJ2-2	CAGCPGVGGAQKLVF	TGTGCAGGCTGCCCAGGAGTAGGGGGAGCCCAGAAGCTGGTATTT	TRAV29/DV5	TRAJ54	NA	NA	NA	NA	9	505	423	10	R12	inf	FALSE	Timepoint 1	A01_TTD	A01_TTD
CTACACCTCAGATAAG-5	0.45393	1.29478	batch_5	3	CASSPDYTGVQREQFF	TGTGCCAGTAGCCCCGACTATACGGGGGTCCAAAGGGAGCAGTTCTTC	TRBV19	TRBJ2-1	CAENTLRQGQAGTALIF	TGTGCAGAGAATACCCTTAGGCAAGGCCAGGCAGGAACTGCTCTGATCTTT	TRAV13-2	TRAJ15	CAMREGQNQGGKLIF	TGTGCAATGAGAGAGGGGCAGAACCAGGGAGGAAAGCTTATCTTC	TRAV14/DV4	TRAJ23	37	59	3632	1	R11	inf	FALSE	Timepoint 1	A01_FTS	A01_FTS
CTACACCTCCACGTGG-6	-2.24235	2.16753	batch_6	5	CASSEGGGYEQYF	TGTGCCAGCAGTGAAGGAGGGGGATACGAGCAGTACTTC	TRBV2	TRBJ2-7	CVVTQHVDSNYQLIW	TGTGTGGTGACGCAACATGTGGATAGCAACTATCAGTTAATCTGG	TRAV12-1	TRAJ33	NA	NA	NA	NA	9	19	3634	1	R30	inf_vax2	TRUE	Timepoint 2	A24_NYN	A24_NYN
CTACACCTCCGTAGGC-6	-1.77736	2.73309	batch_6	5	CASSQGGIETQYF	TGTGCCAGCAGTCAAGGGGGGATCGAGACCCAGTACTTC	TRBV6-5	TRBJ2-5	CAVTPTIGFGNVLHC	TGTGCCGTGACGCCCACGATAGGCTTTGGGAATGTGCTGCATTGC	TRAV12-2	TRAJ35	NA	NA	NA	NA	7	14	3635	1	B7	vax2_inf	FALSE	Breakthrough	A01_TTD	A01_TTD
CTACACCTCTTCCTTC-6	-2.14021	3.15913	batch_6	5	CASSDGRIAGYTF	TGTGCCAGCAGTGACGGTAGGATCGCTGGCTACACCTTC	TRBV6-5	TRBJ1-2	CAIAFGNNNDMRF	TGTGCGATAGCCTTTGGGAATAACAATGACATGCGCTTT	TRAV12-3	TRAJ43	NA	NA	NA	NA	5	145	3637	1	B7	vax2_inf	FALSE	Breakthrough	A01_TTD	A01_TTD
CTACATTAGAATAGGG-4	-1.04221	0.100828	batch_4	0	CASSLEDTNYGYTF	TGTGCCAGCAGCTTAGAAGACACCAACTATGGCTACACCTTC	TRBV7-2	TRBJ1-2	CAVIFSGTYKYIF	TGTGCTGTTATATTCTCAGGAACCTACAAATACATCTTT	TRAV21	TRAJ40	NA	NA	NA	NA	2	73	3638	3	R10	inf_vax2	TRUE	Timepoint 2	B15_NQK_Q|B15_NQK_A	B15_NQK
CTACATTAGCCGGTAA-6	-1.63315	3.19007	batch_6	5	CASSRLEGNIQYF	TGTGCCAGCAGTCGGCTAGAAGGAAACATTCAGTACTTC	TRBV5-6	TRBJ2-4	CAVSGTGNQFYF	TGTGCTGTGAGTGGCACCGGTAACCAGTTCTATTTT	TRAV8-4	TRAJ49	CAASAGNSGNTPLVF	TGTGCAGCAAGCGCGGGGAATTCAGGAAACACACCTCTTGTCTTT	TRAV29/DV5	TRAJ29	4	56	3640	1	B7	vax2_inf	FALSE	Breakthrough	A01_TTD	A01_TTD
CTACATTAGGACAGAA-6	-2.73757	0.464826	batch_6	2	CASSLPRDPQETQYF	TGTGCCAGCAGCTTACCCCGGGATCCCCAAGAGACCCAGTACTTC	TRBV7-8	TRBJ2-5	CVVNRGGYSTLTF	TGTGTGGTGAACAGGGGAGGATACAGCACCCTCACCTTT	TRAV12-1	TRAJ11	NA	NA	NA	NA	2	53	3641	1	B7	vax2_inf	FALSE	Breakthrough	A01_TTD	A01_TTD
CTACATTAGGAGCGTT-5	0.933648	0.875186	batch_5	3	CASSLYGLGTEAFF	TGTGCCAGCAGCTTGTATGGCTTGGGAACTGAAGCTTTCTTT	TRBV5-6	TRBJ1-1	CGTNRDTDKLIF	TGCGGCACTAATAGGGACACCGACAAGCTCATCTTT	TRAV30	TRAJ34	NA	NA	NA	NA	134	459	335	67	B3	vax2_inf	FALSE	Breakthrough	A02_ALS	A02_ALS
CTACATTAGGTCGGAT-6	3.1691	5.66007	batch_6	10	CASSFYRTSGYQETQYF	TGTGCCAGCAGTTTCTATCGGACTAGCGGGTACCAAGAGACCCAGTACTTC	TRBV27	TRBJ2-5	CALSEGRDNYGQNFVF	TGTGCTCTGAGTGAGGGGCGGGATAACTATGGTCAGAATTTTGTCTTT	TRAV19	TRAJ26	NA	NA	NA	NA	10	7	243	10	R23	inf_vax2	TRUE	Timepoint 2	A01_LTD	A01_LTD
CTACATTCAATACGCT-5	4.85463	-0.68395	batch_5	1	CASSWDREYEQYF	TGTGCCAGCAGCTGGGACAGGGAGTACGAGCAGTACTTC	TRBV7-8	TRBJ2-7	CALSELSGNTDKLIF	TGTGCTCTGAGTGAGCTCTCGGGGAACACCGACAAGCTCATCTTT	TRAV19	TRAJ34	NA	NA	NA	NA	3	268	385	22	R12	inf	FALSE	Timepoint 1	A01_TTD	A01_TTD
CTACATTCACAGAGGT-6	-0.478104	2.55982	batch_6	5	CASSSSTSGSSSPYEQYF	TGTGCCAGTAGTTCCTCGACTAGCGGGAGTTCATCCCCCTACGAGCAGTACTTC	TRBV19	TRBJ2-7	CAMRGGYNKLIF	TGTGCAATGAGAGGTGGCTACAATAAGCTGATTTTT	TRAV12-3	TRAJ4	CVVNRDLTTDSWGKLQF	TGTGTGGTGAACCGAGACCTTACAACTGACAGCTGGGGGAAATTGCAGTTT	TRAV12-1	TRAJ24	4	99	1423	5	B7	vax2_inf	FALSE	Breakthrough	A01_FTS	A01_FTS
CTACATTCAGACTCGC-2	-3.17708	-1.053	batch_2	8	CASSYSRPTGHTEAFF	TGTGCCAGCAGTTACTCGCGCCCCACAGGGCACACTGAAGCTTTCTTT	TRBV6-2	TRBJ1-1	CAARNHMNYGGSQGNLIF	TGTGCTGCCCGTAACCACATGAATTATGGAGGAAGCCAAGGAAATCTCATCTTT	TRAV21	TRAJ42	NA	NA	NA	NA	4	54	3643	1	N4	vax2	TRUE	Naive post-vax	A01_LTD	A01_LTD
CTACATTCAGTGGAGT-6	2.07839	-2.07319	batch_6	0	CASSSRTGRGDNEQFF	TGTGCCAGCAGTTCTCGGACAGGGCGGGGAGACAATGAGCAGTTCTTC	TRBV27	TRBJ2-1	CALRHDMRF	TGTGCTCTAAGACATGACATGCGCTTT	TRAV6	TRAJ43	NA	NA	NA	NA	4	6	17	71	R23	inf_vax2	TRUE	Timepoint 2	A01_LTD	A01_LTD
CTACATTCATCACGAT-2	0.618602	-0.585583	batch_2	1	CASSLSAGLDEQFF	TGTGCCAGCAGTTTATCTGCAGGGTTGGATGAGCAGTTCTTC	TRBV27	TRBJ2-1	CAEFTRQAGTALIF	TGTGCAGAGTTCACTCGCCAGGCAGGAACTGCTCTGATCTTT	TRAV5	TRAJ15	CALHDYKLSF	TGTGCTCTGCACGACTACAAGCTCAGCTTT	TRAV9-2	TRAJ20	8	266	1568	4	R20	inf_vax1	FALSE	Timepoint 1	A01_TTD	A01_TTD
CTACATTCATCAGTCA-4	-1.97369	-1.58813	batch_4	6	CASSAPSGRLTDTQYF	TGTGCCAGCAGCGCCCCTAGCGGGAGACTCACAGATACGCAGTATTTT	TRBV27	TRBJ2-3	NA	NA	NA	NA	NA	NA	NA	NA	4	10	NA	NA	R7	inf	FALSE	Timepoint 1	A01_TTD	A01_TTD
CTACATTGTCACCCAG-1	3.42173	3.18153	batch_1	7	CASSLGFPNQPQHF	TGTGCCAGCAGTTTGGGTTTCCCCAATCAGCCCCAGCATTTT	TRBV27	TRBJ1-5	CGTELRGKLIF	TGCGGCACAGAGCTCCGGGGAAAGCTTATCTTC	TRAV30	TRAJ23	NA	NA	NA	NA	1	11	11	572	R29	inf_vax	TRUE	Timepoint 1	A01_LTD	A01_LTD
CTACATTGTCAGAATA-5	4.35201	-2.978	batch_5	1	CATSEGAWPTDTQYF	TGTGCCACCAGTGAAGGTGCTTGGCCCACAGATACGCAGTATTTT	TRBV24-1	TRBJ2-3	CAMREGDYGGSQGNLIF	TGTGCAATGAGAGAGGGAGATTATGGAGGAAGCCAAGGAAATCTCATCTTT	TRAV14/DV4	TRAJ42	NA	NA	NA	NA	1	278	372	43	R12	inf	FALSE	Timepoint 1	A01_TTD	A01_TTD
CTACATTGTCAGATAA-6	-0.964916	3.51387	batch_6	5	CASSSGWESTDTQYF	TGTGCCAGCAGCTCTGGGTGGGAGAGCACAGATACGCAGTATTTT	TRBV7-9	TRBJ2-3	CAVSSRGNKLVF	TGTGCTGTGTCCAGCCGAGGAAACAAACTGGTCTTT	TRAV21	TRAJ47	NA	NA	NA	NA	6	20	3646	1	B7	vax2_inf	FALSE	Breakthrough	A01_TTD	A01_TTD
CTACATTGTCTAGGTT-5	4.54915	-2.80335	batch_5	1	CASSLTQGYRNTEAFF	TGTGCCAGCAGTTTAACACAGGGTTATCGGAACACTGAAGCTTTCTTT	TRBV28	TRBJ1-1	CAMREGAGGFKTIF	TGTGCAATGAGAGAGGGCGCTGGAGGCTTCAAAACTATCTTT	TRAV14/DV4	TRAJ9	NA	NA	NA	NA	2	256	982	15	R12	inf	FALSE	Timepoint 1	A01_TTD	A01_TTD
CTACATTGTGAAAGAG-4	-0.740909	-0.219904	batch_4	0	CASSELPGSTDSPLHF	TGTGCCAGCAGTGAGTTGCCAGGGTCTACGGATTCACCCCTCCACTTT	TRBV27	TRBJ1-6	CALSGTTDSWGKLQF	TGTGCTCTGAGTGGGACAACTGACAGCTGGGGGAAATTGCAGTTT	TRAV9-2	TRAJ24	NA	NA	NA	NA	0	51	3647	1	R7	inf	FALSE	Timepoint 1	A01_TTD	A01_TTD
CTACATTGTGACGCCT-2	-1.57019	-2.09274	batch_2	6	CASSLGLNEQFF	TGTGCCAGCAGTTTAGGGCTCAATGAGCAGTTCTTC	TRBV27	TRBJ2-1	NA	NA	NA	NA	NA	NA	NA	NA	198	359	NA	NA	R2	inf	TRUE	Timepoint 1	A01_LTD	A01_LTD
CTACATTTCAACGAAA-5	1.17154	-0.29944	batch_5	3	CASSQDLAGGYEQYF	TGCGCCAGCAGCCAAGATTTAGCGGGAGGGTACGAGCAGTACTTC	TRBV4-3	TRBJ2-7	CASMDSNYQLIW	TGTGCTTCCATGGATAGCAACTATCAGTTAATCTGG	TRAV1-2	TRAJ33	NA	NA	NA	NA	384	530	3649	1	B5	vax2_inf	NA	Breakthrough	A02_YLQ|A02_ALS	NA
CTACATTTCACAGGCC-3	3.47457	-2.26324	batch_3	0	CASSQEDAGFSYNEQFF	TGTGCCAGCAGCCAAGAGGATGCGGGATTTTCCTACAATGAGCAGTTCTTC	TRBV14	TRBJ2-1	CVVNAPSGGYNKLIF	TGTGTGGTGAACGCTCCTTCTGGTGGCTACAATAAGCTGATTTTT	TRAV12-1	TRAJ4	NA	NA	NA	NA	3	1031	3650	1	R6	inf	FALSE	Timepoint 1	A01_TTD	A01_TTD
CTACATTTCACTATTC-4	1.78469	-2.58599	batch_4	0	CASSVTGPDQPQHF	TGTGCCAGCAGTGTTACAGGGCCCGATCAGCCCCAGCATTTT	TRBV27	TRBJ1-5	CAALGFGNVLHC	TGTGCCGCCCTAGGCTTTGGGAATGTGCTGCATTGC	TRAV12-2	TRAJ35	NA	NA	NA	NA	3	381	3651	1	R7	inf	FALSE	Timepoint 1	A01_TTD	A01_TTD
CTACATTTCCAAAGTC-6	-1.73314	3.19945	batch_6	5	CASSLDPGTSLREQYF	TGTGCCAGCAGTTTAGACCCCGGGACTAGTTTGAGGGAGCAGTACTTC	TRBV27	TRBJ2-7	CAALRGTGNQFYF	TGTGCAGCATTGCGGGGAACCGGTAACCAGTTCTATTTT	TRAV29/DV5	TRAJ49	NA	NA	NA	NA	4	8	3652	2	B7	vax2_inf	FALSE	Breakthrough	A01_TTD	A01_TTD
CTACATTTCCGTCAAA-4	-0.691547	-0.168237	batch_4	0	NA	NA	NA	NA	NA	NA	NA	NA	NA	NA	NA	NA	6	106	NA	NA	R7	inf	FALSE	Timepoint 1	A01_TTD	A01_TTD
CTACATTTCGCGTAGC-6	-1.14104	2.50945	batch_6	5	CASSLRDTGEKLFF	TGTGCCAGCAGTTTACGGGACACCGGTGAAAAACTGTTTTTT	TRBV27	TRBJ1-4	CAFNGGTGFQKLVF	TGTGCCTTTAATGGGGGCACAGGCTTTCAGAAACTTGTATTT	TRAV24	TRAJ8	NA	NA	NA	NA	3	41	3653	1	B7	vax2_inf	FALSE	Breakthrough	A01_TTD	A01_TTD
CTACATTTCGCTTGTC-6	-0.531353	3.40145	batch_6	5	CASSPRASQETQYF	TGTGCCAGCAGCCCTAGGGCCAGCCAAGAGACCCAGTACTTC	TRBV5-4	TRBJ2-5	CAVSLLYGQNFVF	TGCGCTGTGAGCCTACTCTATGGTCAGAATTTTGTCTTT	TRAV1-1	TRAJ26	NA	NA	NA	NA	12	8	3654	1	B7	vax2_inf	FALSE	Breakthrough	A01_FTS	A01_FTS
CTACATTTCGGAAATA-5	5.66678	0.0393983	batch_5	1	CASSLDVSYTEAFF	TGTGCCAGCAGTTTAGATGTCAGCTACACTGAAGCTTTCTTT	TRBV28	TRBJ1-1	NA	NA	NA	NA	NA	NA	NA	NA	2	18	NA	NA	R12	inf	FALSE	Timepoint 1	A01_TTD	A01_TTD
CTACATTTCTTCCTTC-5	2.36479	5.22153	batch_5	10	CASSVEMGGDEQFF	TGTGCCAGCAGCGTAGAGATGGGGGGCGATGAGCAGTTCTTC	TRBV9	TRBJ2-1	CVVIWGGGADGLTF	TGTGTGGTGATCTGGGGAGGAGGTGCTGACGGACTCACCTTT	TRAV12-1	TRAJ45	CAGHFYTGKLIF	TGTGCTGGGCATTTCTACACAGGCAAACTAATCTTT	TRAV35	TRAJ37	68	503	387	2	N12	vax2	TRUE	Naive post-vax	A01_LTD	A01_LTD
CTACCCAAGACTGGGT-4	1.63919	-3.06193	batch_4	0	CASSLSGGTIYEQYF	TGTGCCAGCAGCCTTTCAGGGGGTACTATCTACGAGCAGTACTTC	TRBV28	TRBJ2-7	CAVNRGGSEKLVF	TGTGCCGTGAACAGGGGCGGATCTGAAAAGCTGGTCTTT	TRAV12-2	TRAJ57	NA	NA	NA	NA	1	307	3656	1	R7	inf	FALSE	Timepoint 1	A01_TTD	A01_TTD
CTACCCAAGAGCTGGT-6	2.60787	4.97927	batch_6	10	CASSSRTGRGDNEQFF	TGTGCCAGCAGTTCTCGGACAGGGCGGGGAGACAATGAGCAGTTCTTC	TRBV27	TRBJ2-1	CALRHDMRF	TGTGCTCTAAGACATGACATGCGCTTT	TRAV6	TRAJ43	NA	NA	NA	NA	5	2	17	71	R23	inf_vax2	TRUE	Timepoint 2	A01_LTD	A01_LTD
CTACCCAAGAGCTTCT-4	-4.98426	0.528954	batch_4	4	CATSRDPLGLAGGADTQYF	TGTGCCACCAGCAGAGATCCGCTCGGATTAGCGGGAGGAGCGGATACGCAGTATTTT	TRBV15	TRBJ2-3	CAASMDSSASKIIF	TGTGCAGCAAGTATGGACAGCAGTGCTTCCAAGATAATCTTT	TRAV13-1	TRAJ3	NA	NA	NA	NA	1290	2254	3657	1	R19	inf_vax2	FALSE	Timepoint 2	A01_FTS	A01_FTS
CTACCCAAGGCCATAG-4	-4.05054	3.82859	batch_4	9	CASRNRFGGAFTDTQYF	TGTGCCAGCAGGAATCGCTTCGGGGGGGCGTTCACAGATACGCAGTATTTT	TRBV12-4	TRBJ2-3	CAGRGYTDKLIF	TGTGCAGGGAGGGGGTACACCGACAAGCTCATCTTT	TRAV25	TRAJ34	NA	NA	NA	NA	1628	1606	3659	1	R9	inf	TRUE	Timepoint 1	B15_NQK_Q	B15_NQK
CTACCCAAGGTCATCT-5	-3.4566	1.64104	batch_5	2	CASLSPQETQYF	TGCGCCAGCCTAAGCCCTCAAGAGACCCAGTACTTC	TRBV10-2	TRBJ2-5	CAVHRSARQLTF	TGTGCAGTCCATCGTTCTGCAAGGCAACTGACCTTT	TRAV29/DV5	TRAJ22	NA	NA	NA	NA	4	6	1038	2	R12	inf_vax2	FALSE	Timepoint 2	A01_FTS	A01_FTS
CTACCCAAGGTGCTTT-6	3.17874	-2.24416	batch_6	1	CASSLNTGVGTDTQYF	TGTGCCAGCAGCCTCAATACAGGGGTGGGCACAGATACGCAGTATTTT	TRBV7-6	TRBJ2-3	CAVRDSAGNNRKLIW	TGTGCTGTGAGAGACAGTGCTGGCAACAACCGTAAGCTGATTTGG	TRAV3	TRAJ38	NA	NA	NA	NA	8	44	81	88	R23	inf_vax2	TRUE	Timepoint 2	A01_LTD	A01_LTD
CTACCCAAGTGAAGAG-2	-2.93938	-0.652273	batch_2	2	CASSHDIEAFF	TGTGCCAGCAGCCATGATATTGAAGCTTTCTTT	TRBV7-9	TRBJ1-1	CALSGQVQDQGGSEKLVF	TGTGCTCTAAGTGGCCAAGTTCAAGATCAGGGCGGATCTGAAAAGCTGGTCTTT	TRAV16	TRAJ57	NA	NA	NA	NA	12	289	3661	1	N8	vax2	TRUE	Naive post-vax	A02_YLQ	A02_YLQ
CTACCCAAGTGATCGG-4	-4.08075	3.13892	batch_4	9	CASSIPGTENNEQFF	TGTGCCAGCAGCATTCCCGGGACAGAAAACAATGAGCAGTTCTTC	TRBV7-8	TRBJ2-1	CAARRITGGGNKLTF	TGTGCAGCAAGAAGGATCACGGGAGGAGGAAACAAACTCACCTTT	TRAV13-1	TRAJ10	NA	NA	NA	NA	30	12	3662	2	R22	inf_vax1	FALSE	Timepoint 1	A01_FTS	A01_FTS
CTACCCACAAGCTGTT-1	3.14231	4.13644	batch_1	7	CASSLGFPNQPQHF	TGTGCCAGCAGTTTGGGTTTCCCCAATCAGCCCCAGCATTTT	TRBV27	TRBJ1-5	CGTELRGKLIF	TGCGGCACAGAGCTCCGGGGAAAGCTTATCTTC	TRAV30	TRAJ23	NA	NA	NA	NA	2	3	11	572	R29	inf_vax	TRUE	Timepoint 1	A01_LTD	A01_LTD
CTACCCACAATGGTCT-5	-4.80728	-1.54503	batch_5	6	CASSQDFSRTYEQYF	TGTGCCAGCAGCCAAGATTTCAGCAGAACCTACGAGCAGTACTTC	TRBV3-1	TRBJ2-7	CALSEAWSGYSTLTF	TGTGCTCTGAGTGAGGCATGGTCAGGATACAGCACCCTCACCTTT	TRAV19	TRAJ11	NA	NA	NA	NA	27	38	3663	2	B6	vax2_inf	FALSE	Breakthrough	A24_VYF	A24_VYF
CTACCCACACGAAATA-5	5.40188	0.230965	batch_5	1	CASSLEGRGYPEAFF	TGTGCCAGCAGCTTAGAGGGCAGGGGGTACCCTGAAGCTTTCTTT	TRBV7-8	TRBJ1-1	CALRTTSGTYKYIF	TGTGCTCTTCGTACTACCTCAGGAACCTACAAATACATCTTT	TRAV19	TRAJ40	NA	NA	NA	NA	2	0	3394	2	R12	inf	FALSE	Timepoint 1	A01_TTD	A01_TTD
CTACCCACACTGTGTA-5	4.91192	-2.86758	batch_5	1	CASSPGSNEQYF	TGTGCCAGCAGCCCAGGAAGTAACGAGCAGTACTTC	TRBV27	TRBJ2-7	CAMRDWGLTGGGNKLTF	TGTGCAATGAGAGATTGGGGACTCACGGGAGGAGGAAACAAACTCACCTTT	TRAV14/DV4	TRAJ10	NA	NA	NA	NA	4	131	907	4	R12	inf	FALSE	Timepoint 1	A01_TTD	A01_TTD
CTACCCACAGTAAGAT-6	3.63122	-2.81774	batch_6	1	CSVQQGWPYEQYF	TGCAGCGTTCAACAGGGTTGGCCCTACGAGCAGTACTTC	TRBV29-1	TRBJ2-7	CAVNIGSDSNYQLIW	TGTGCCGTGAACATTGGGTCAGATAGCAACTATCAGTTAATCTGG	TRAV12-2	TRAJ33	NA	NA	NA	NA	4	61	61	65	R23	inf_vax2	TRUE	Timepoint 2	A01_LTD	A01_LTD
CTACCCACATATGCTG-2	-2.2329	-1.378	batch_2	2	CATGLGFDYGYTF	TGTGCCACCGGATTGGGGTTTGACTATGGCTACACCTTC	TRBV19	TRBJ1-2	CAGRLLIYGQNFVF	TGTGCAGGCCGACTTCTTATCTATGGTCAGAATTTTGTCTTT	TRAV25	TRAJ26	NA	NA	NA	NA	2	13	1073	2	R20	inf_vax1	TRUE	Timepoint 1	A01_LTD	A01_LTD
CTACCCACATCTATGG-5	5.02721	-2.5872	batch_5	1	CASSADSGGSTDTQYF	TGTGCCAGCAGCGCCGATAGCGGGGGCAGCACAGATACGCAGTATTTT	TRBV13	TRBJ2-3	CAAGAGTASKLTF	TGTGCAGCAGGGGCCGGCACTGCCAGTAAACTCACCTTT	TRAV29/DV5	TRAJ44	NA	NA	NA	NA	5	239	127	55	R12	inf_vax2	FALSE	Timepoint 2	A01_TTD	A01_TTD
CTACCCACATTTCACT-5	4.41759	-2.19825	batch_5	1	CASSDSYGYTF	TGTGCCAGCAGTGATTCCTATGGCTACACCTTC	TRBV7-8	TRBJ1-2	CVVNRDDKIIF	TGTGTGGTGAACAGAGATGACAAGATCATCTTT	TRAV12-1	TRAJ30	CAVEGPRITDSWGKLQF	TGTGCTGTGGAGGGACCTCGCATAACTGACAGCTGGGGGAAATTGCAGTTT	TRAV2	TRAJ24	6	22	3665	1	R12	inf_vax2	FALSE	Timepoint 2	A01_TTD	A01_TTD
CTACCCAGTAAGTGTA-3	-3.97859	3.19735	batch_3	9	CASSYPWDSQSSYNEQFF	TGTGCCAGCAGTTACCCATGGGACAGCCAGAGCTCCTACAATGAGCAGTTCTTC	TRBV6-6	TRBJ2-1	CAGGSQGNLIF	TGTGCAGGAGGAAGCCAAGGAAATCTCATCTTT	TRAV27	TRAJ42	NA	NA	NA	NA	1	8	3666	1	N3	vax2	NA	Naive post-vax	B44_AEV|A02_YLQ	NA
CTACCCAGTATTAGCC-5	5.11279	-2.689	batch_5	1	CASSADSGGSTDTQYF	TGTGCCAGCAGCGCCGATAGCGGGGGCAGCACAGATACGCAGTATTTT	TRBV13	TRBJ2-3	CAAGAGTASKLTF	TGTGCAGCAGGGGCCGGCACTGCCAGTAAACTCACCTTT	TRAV29/DV5	TRAJ44	NA	NA	NA	NA	2	54	127	55	R12	inf_vax2	FALSE	Timepoint 2	A01_TTD	A01_TTD
CTACCCAGTGCCTGGT-6	0.151682	2.71687	batch_6	5	CASSLNLGQGAAEQYF	TGTGCCAGCAGCTTAAACCTCGGACAGGGGGCGGCCGAGCAGTACTTC	TRBV5-4	TRBJ2-7	CAVRDQNAGNMLTF	TGTGCTGTGAGAGATCAGAATGCAGGCAACATGCTCACCTTT	TRAV1-2	TRAJ39	NA	NA	NA	NA	3	15	134	108	R24	inf_vax1	TRUE	Timepoint 1	B15_NQK_Q|B15_NQK_A	B15_NQK
CTACCCAGTGGTGTAG-1	3.9822	3.43086	batch_1	7	CASSLGTVTYNEQFF	TGTGCCAGCAGTCTCGGGACTGTTACTTACAATGAGCAGTTCTTC	TRBV27	TRBJ2-1	NA	NA	NA	NA	NA	NA	NA	NA	1	23	NA	NA	R29	inf_vax	TRUE	Timepoint 1	A01_LTD	A01_LTD
CTACCCAGTTATTCTC-5	-3.86553	3.22828	batch_5	9	CATLVDQNTGELFF	TGTGCCACCCTCGTAGACCAGAACACCGGGGAGCTGTTTTTT	TRBV15	TRBJ2-2	CVVNIPGGDYKLSF	TGTGTGGTGAACATCCCCGGGGGCGACTACAAGCTCAGCTTT	TRAV12-1	TRAJ20	NA	NA	NA	NA	4	18	3669	1	N13	vax2	TRUE	Naive post-vax	A02_YLQ	A02_YLQ
CTACCCAGTTCAGCGC-2	-2.52533	-0.298041	batch_2	2	CASSFTPGGQETQYF	TGTGCCAGCAGCTTTACCCCCGGCGGCCAAGAGACCCAGTACTTC	TRBV5-6	TRBJ2-5	CAATPGSNYKLTF	TGTGCAGCAACCCCGGGTAGCAACTATAAACTGACATTT	TRAV29/DV5	TRAJ53	NA	NA	NA	NA	6	16	3670	3	R20	inf_vax1	FALSE	Timepoint 1	A01_TTD	A01_TTD
CTACCCAGTTCGTTGA-4	0.388632	-0.739132	batch_4	0	CASSPQGTPYNEQFF	TGTGCCAGCAGTCCCCAGGGGACCCCTTACAATGAGCAGTTCTTC	TRBV27	TRBJ2-1	CALSASPSSGGSYIPTF	TGTGCTCTGAGTGCAAGCCCCTCATCAGGAGGAAGCTACATACCTACATTT	TRAV9-2	TRAJ6	NA	NA	NA	NA	4	253	798	7	R7	inf	FALSE	Timepoint 1	A01_TTD	A01_TTD
CTACCCAGTTGAGTTC-5	3.99409	-2.47289	batch_5	1	NA	NA	NA	NA	NA	NA	NA	NA	NA	NA	NA	NA	3	262	NA	NA	R11	inf	FALSE	Timepoint 1	A01_TTD	A01_TTD
CTACCCAGTTGTTTGG-1	-2.67826	0.425398	batch_1	2	CASSLTGFGEQFF	TGTGCCAGCAGCCTCACAGGGTTTGGTGAGCAGTTCTTC	TRBV3-1	TRBJ2-1	CAMFPGARLMF	TGTGCAATGTTCCCGGGTGCCAGACTCATGTTT	TRAV14/DV4	TRAJ31	NA	NA	NA	NA	2	731	3671	1	R29	inf_vax	FALSE	Timepoint 1	A01_PTD	A01_PTD
CTACCCATCCACTGGG-2	-2.97898	-1.77365	batch_2	8	CASSRRDENTGELFF	TGTGCCAGTAGTCGACGGGACGAAAACACCGGGGAGCTGTTTTTT	TRBV19	TRBJ2-2	NA	NA	NA	NA	NA	NA	NA	NA	7	124	NA	NA	N4	vax2	TRUE	Naive post-vax	A01_LTD	A01_LTD
CTACCCATCCGAATGT-1	4.1586	3.24369	batch_1	7	CASSLGFPNQPQHF	TGTGCCAGCAGTTTGGGTTTCCCCAATCAGCCCCAGCATTTT	TRBV27	TRBJ1-5	CGTELRGKLIF	TGCGGCACAGAGCTCCGGGGAAAGCTTATCTTC	TRAV30	TRAJ23	NA	NA	NA	NA	0	9	11	572	R29	inf_vax	TRUE	Timepoint 1	A01_LTD	A01_LTD
CTACCCATCGATAGAA-6	-1.82589	2.19624	batch_6	5	CASSLNDQETQYF	TGTGCCAGCAGCTTGAATGACCAAGAGACCCAGTACTTC	TRBV7-9	TRBJ2-5	CAVAKGADGLTF	TGTGCTGTGGCGAAAGGTGCTGACGGACTCACCTTT	TRAV8-3	TRAJ45	NA	NA	NA	NA	6	6	3673	2	B7	vax2_inf	FALSE	Breakthrough	A01_FTS	A01_FTS
CTACCCATCGGATGTT-4	1.01884	-2.1637	batch_4	0	CASSYLPTDTQYF	TGTGCCAGCAGTTACTTACCTACAGATACGCAGTATTTT	TRBV6-5	TRBJ2-3	CAVSPNQAGTALIF	TGTGCTGTGAGTCCCAACCAGGCAGGAACTGCTCTGATCTTT	TRAV8-6	TRAJ15	CAVGSGNTPLVF	TGTGCTGTGGGCTCAGGAAACACACCTCTTGTCTTT	TRAV1-2	TRAJ29	3	115	1459	2	R7	inf	FALSE	Timepoint 1	A01_TTD	A01_TTD
CTACCCATCTACCTGC-6	-1.21222	2.77577	batch_6	5	CASSPGEGTDTQYF	TGTGCCAGCAGCCCGGGGGAGGGCACAGATACGCAGTATTTT	TRBV12-4	TRBJ2-3	CAMSARGGGSNYKLTF	TGTGCAATGAGCGCGCGAGGTGGAGGTAGCAACTATAAACTGACATTT	TRAV12-3	TRAJ53	NA	NA	NA	NA	4	251	3674	1	B7	vax2_inf	FALSE	Breakthrough	A01_TTD	A01_TTD
CTACGTCAGACTAGGC-5	2.39361	0.715698	batch_5	3	NA	NA	NA	NA	NA	NA	NA	NA	NA	NA	NA	NA	108	287	NA	NA	B6	vax2_inf	NA	Breakthrough	A24_QYI|A24_VYF	NA
CTACGTCAGAGCTTCT-5	5.41168	-2.35834	batch_5	1	CASSTGYIVDGYTF	TGTGCCAGTAGTACAGGGTACATAGTGGATGGCTACACCTTC	TRBV19	TRBJ1-2	CAVRWGSNYKLTF	TGTGCTGTGCGTTGGGGTAGCAACTATAAACTGACATTT	TRAV21	TRAJ53	NA	NA	NA	NA	2	29	55	92	R12	inf	FALSE	Timepoint 1	A01_TTD	A01_TTD
CTACGTCAGATCACGG-2	-3.7724	-0.640579	batch_2	8	CASSLASNQPQHF	TGTGCCAGCAGTTTAGCGAGCAATCAGCCCCAGCATTTT	TRBV27	TRBJ1-5	CACNTGNQFYF	TGTGCCTGCAACACCGGTAACCAGTTCTATTTT	TRAV5	TRAJ49	NA	NA	NA	NA	12	472	3675	1	R2	inf	TRUE	Timepoint 1	A01_LTD	A01_LTD
CTACGTCAGTCTCGGC-4	-5.57171	1.26755	batch_4	4	CASSVMGQAVVFGTDTQYF	TGTGCCAGCAGCGTGATGGGACAGGCTGTTGTATTCGGCACAGATACGCAGTATTTT	TRBV28	TRBJ2-3	CAFIDNAGNMLTF	TGTGCCTTTATAGATAATGCAGGCAACATGCTCACCTTT	TRAV24	TRAJ39	NA	NA	NA	NA	444	537	3676	1	R19	inf_vax2	FALSE	Timepoint 2	A01_FTS	A01_FTS
CTACGTCCACAAGACG-6	-0.766367	3.36265	batch_6	5	CASSTTGLDDYEQYF	TGTGCCAGCAGCACCACAGGGCTGGACGACTACGAGCAGTACTTC	TRBV5-5	TRBJ2-7	CALRKGAAGNKLTF	TGTGCTCTGAGAAAAGGCGCTGCAGGCAACAAGCTAACTTTT	TRAV19	TRAJ17	NA	NA	NA	NA	8	81	3678	1	B7	vax2_inf	FALSE	Breakthrough	A01_FTS	A01_FTS
CTACGTCCAGGTCTCG-2	-3.29843	-1.11792	batch_2	8	CASSLGLAGGASYNEQFF	TGCGCCAGCAGCTTGGGGCTAGCGGGGGGGGCCTCCTACAATGAGCAGTTCTTC	TRBV5-1	TRBJ2-1	CALRIYNQGGKLIF	TGTGCTCTGCGTATTTATAACCAGGGAGGAAAGCTTATCTTC	TRAV19	TRAJ23	NA	NA	NA	NA	3	252	118	10	N4	vax2	TRUE	Naive post-vax	A01_LTD	A01_LTD
CTACGTCCATGCCCGA-6	-1.45861	3.40468	batch_6	5	CASSLNDQETQYF	TGTGCCAGCAGCTTGAATGACCAAGAGACCCAGTACTTC	TRBV7-9	TRBJ2-5	CAVAKGADGLTF	TGTGCTGTGGCGAAAGGTGCTGACGGACTCACCTTT	TRAV8-3	TRAJ45	CAVGSFSNLFF	TGTGCAGTGGGGTCGTTCTCCAACCTCTTCTTT	TRAV29/DV5	TRAJ36	2	2	3673	2	B7	vax2_inf	FALSE	Breakthrough	A01_FTS	A01_FTS
CTACGTCGTACTCGCG-4	1.15963	0.654992	batch_4	3	CASSSQETQYF	TGTGCCAGCAGCTCCCAAGAGACCCAGTACTTC	TRBV13	TRBJ2-5	CAVLYSGGGADGLTF	TGTGCCGTGTTGTATTCAGGAGGAGGTGCTGACGGACTCACCTTT	TRAV38-2/DV8	TRAJ45	NA	NA	NA	NA	11	747	1329	7	R8	inf_vax2	TRUE	Timepoint 2	A24_QYI	A24_QYI
CTACGTCGTAGCCTAT-3	2.35736	3.48461	batch_3	7	CASSDDGTGIETQYF	TGTGCCAGCAGCGATGATGGGACAGGGATTGAGACCCAGTACTTC	TRBV9	TRBJ2-5	CAASAFISNTGKLIF	TGTGCAGCAAGCGCATTCATAAGCAACACAGGCAAACTAATCTTT	TRAV29/DV5	TRAJ37	NA	NA	NA	NA	3	516	16	46	R6	inf	FALSE	Timepoint 1	A01_TTD	A01_TTD
CTACGTCGTAGCGTCC-4	-2.31044	-1.03941	batch_4	2	CASSLEDTQYGYTF	TGTGCCAGCAGCTTAGAAGACACCCAATATGGCTACACCTTC	TRBV7-2	TRBJ1-2	CAVQTSGTYKYIF	TGTGCTGTGCAGACCTCAGGAACCTACAAATACATCTTT	TRAV21	TRAJ40	NA	NA	NA	NA	4	7	362	23	R10	inf	TRUE	Timepoint 1	B15_NQK_Q|B15_NQK_A	B15_NQK
CTACGTCGTCGAAAGC-5	3.18898	-1.67605	batch_5	1	CASSLSSNSYEQYF	TGTGCCAGCAGTTTAAGTTCAAACTCCTACGAGCAGTACTTC	TRBV28	TRBJ2-7	CALTLSQGNLIF	TGTGCTCTGACCCTAAGCCAAGGAAATCTCATCTTT	TRAV9-2	TRAJ42	CVVRADSWGKLQF	TGTGTGGTGAGAGCTGACAGCTGGGGGAAATTGCAGTTT	TRAV12-1	TRAJ24	8	69	3679	1	R12	inf_vax2	NA	Timepoint 2	A01_PTD|A01_TTD	NA
CTACGTCGTGAAATCA-4	2.96101	6.688	batch_4	10	CASSPYSDTQYF	TGTGCCAGCAGTCCTTACTCCGATACGCAGTATTTT	TRBV28	TRBJ2-3	CAVKDTDKLIF	TGTGCCGTGAAGGACACCGACAAGCTCATCTTT	TRAV8-1	TRAJ34	NA	NA	NA	NA	4	6	3091	2	N11	vax2	TRUE	Naive post-vax	B44_AEV	B44_AEV
CTACGTCGTGCCTTGG-5	5.9232	-1.21787	batch_5	1	CASSLADSYEQYF	TGTGCCAGCAGCTTGGCCGACTCCTACGAGCAGTACTTC	TRBV5-8	TRBJ2-7	CAMTPLTGTASKLTF	TGTGCAATGACCCCGCTTACCGGCACTGCCAGTAAACTCACCTTT	TRAV12-3	TRAJ44	NA	NA	NA	NA	2	12	1775	6	R12	inf	FALSE	Timepoint 1	A01_TTD	A01_TTD
CTACGTCGTGGCCCTA-6	-2.88783	1.17063	batch_6	2	CASSLGQGASTEAFF	TGTGCCAGCAGTCTCGGACAGGGGGCGAGCACTGAAGCTTTCTTT	TRBV6-5	TRBJ1-1	CASTNYGGSQGNLIF	TGTGCCTCCACGAATTATGGAGGAAGCCAAGGAAATCTCATCTTT	TRAV24	TRAJ42	NA	NA	NA	NA	3	76	3680	1	R23	inf_vax1	FALSE	Timepoint 1	A01_FTS	A01_FTS
CTACGTCGTTCGCGAC-6	1.93455	1.51872	batch_6	3	CASSLAQAYEQFF	TGTGCCAGCAGTTTAGCCCAGGCCTATGAGCAGTTCTTC	TRBV27	TRBJ2-1	CALAPNAGNNRKLIW	TGTGCTCTAGCCCCTAATGCTGGCAACAACCGTAAGCTGATTTGG	TRAV6	TRAJ38	NA	NA	NA	NA	2	17	3681	6	R23	inf_vax1	TRUE	Timepoint 1	A01_LTD	A01_LTD
CTACGTCTCAGAGCTT-6	5.26194	-1.26386	batch_6	1	CASSQLAGEWPSPGELFF	TGTGCCAGCAGTCAACTAGCGGGGGAGTGGCCCTCCCCCGGGGAGCTGTTTTTT	TRBV6-5	TRBJ2-2	CVVSGTYKYIF	TGTGTTGTATCAGGAACCTACAAATACATCTTT	TRAV19	TRAJ40	NA	NA	NA	NA	4	113	3682	1	B7	vax2_inf	FALSE	Breakthrough	A01_FTS	A01_FTS
CTACGTCTCATGTCTT-6	3.2289	-2.44722	batch_6	0	CASSSAANTEAFF	TGTGCCAGCAGTTCGGCAGCAAACACTGAAGCTTTCTTT	TRBV27	TRBJ1-1	CVSNSGYALNF	TGTGTCTCAAATTCCGGGTATGCACTCAACTTC	TRAV5	TRAJ41	NA	NA	NA	NA	5	14	3683	1	R23	inf_vax2	TRUE	Timepoint 2	A01_LTD	A01_LTD
CTACGTCTCCACGCAG-6	-0.492521	3.40977	batch_6	5	CASSPWTGVGNTIYF	TGCGCCAGCAGCCCATGGACAGGGGTTGGAAACACCATATATTTT	TRBV5-1	TRBJ1-3	NA	NA	NA	NA	NA	NA	NA	NA	9	11	NA	NA	B7	vax2_inf	FALSE	Breakthrough	A01_FTS	A01_FTS
CTACGTCTCCTCATTA-5	2.75237	5.20227	batch_5	10	CASSTEGGTEAFF	TGTGCCAGTAGCACTGAGGGAGGCACTGAAGCTTTCTTT	TRBV19	TRBJ1-1	CAESESSSNTGKLIF	TGTGCAGAGAGTGAAAGCTCTAGCAACACAGGCAAACTAATCTTT	TRAV5	TRAJ37	NA	NA	NA	NA	32	710	340	13	B4	vax2_inf	FALSE	Breakthrough	A02_ALS	A02_ALS
CTACGTCTCCTTGGTC-4	1.62864	-2.01965	batch_4	1	CASRTRTISGTGNTIYF	TGTGCCAGCAGGACTCGAACCATAAGCGGTACTGGAAACACCATATATTTT	TRBV12-4	TRBJ1-3	CAMKGTTDSWGKLQF	TGTGCAATGAAAGGGACAACTGACAGCTGGGGGAAATTGCAGTTT	TRAV12-3	TRAJ24	NA	NA	NA	NA	1	21	2634	13	R21	inf_vax2	TRUE	Timepoint 2	A01_LTD	A01_LTD
CTACGTCTCGGCGCAT-6	-1.59463	3.34418	batch_6	5	CASSLTHSNQPQHF	TGTGCCAGCAGTTTAACCCATAGCAATCAGCCCCAGCATTTT	TRBV27	TRBJ1-5	NA	NA	NA	NA	NA	NA	NA	NA	6	29	NA	NA	B7	vax2_inf	FALSE	Breakthrough	A01_TTD	A01_TTD
CTACGTCTCTCCAGGG-1	-1.24425	0.431172	batch_1	2	CASSLGGSGSGYGYTF	TGTGCCAGCAGCTTAGGGGGTTCAGGGTCCGGCTATGGCTACACCTTC	TRBV7-8	TRBJ1-2	CALSESTPLVF	TGTGCTCTGAGTGAGAGCACACCTCTTGTCTTT	TRAV9-2	TRAJ29	NA	NA	NA	NA	2	6	3687	1	N6	vax2	NA	Naive post-vax	B15_NQK_Q|A02_YLQ	NA
CTACGTCTCTCGTATT-4	-1.16756	-0.75002	batch_4	0	CASSLYEGLSEKLFF	TGTGCCAGCAGTTTATATGAGGGTTTGTCGGAAAAACTGTTTTTT	TRBV28	TRBJ1-4	CAMREGRGYGQNFVF	TGTGCAATGAGAGAGGGCAGAGGCTATGGTCAGAATTTTGTCTTT	TRAV14/DV4	TRAJ26	NA	NA	NA	NA	5	95	3688	1	R7	inf	FALSE	Timepoint 1	A01_TTD	A01_TTD
CTACGTCTCTCTGAGA-1	3.80514	3.39553	batch_1	7	CASQGGAGYLYGYTF	TGTGCCAGCCAGGGAGGCGCTGGGTATCTCTATGGCTACACCTTC	TRBV2	TRBJ1-2	CARQAGNMLTF	TGTGCTCGCCAAGCAGGCAACATGCTCACCTTT	TRAV9-2	TRAJ39	NA	NA	NA	NA	3	7	50	21	R29	inf_vax	TRUE	Timepoint 1	A01_LTD	A01_LTD
CTACGTCTCTGGTTCC-1	-1.78938	-3.67533	batch_1	6	CASSLAVNTEAFF	TGTGCCAGCAGTTTAGCGGTGAACACTGAAGCTTTCTTT	TRBV27	TRBJ1-1	NA	NA	NA	NA	NA	NA	NA	NA	0	10	NA	NA	R29	inf_vax	TRUE	Timepoint 1	A01_LTD	A01_LTD
CTACGTCTCTGTTTGT-6	1.07132	-1.88309	batch_6	0	CASSLADSYEQYF	TGTGCCAGCAGCTTGGCCGACAGCTACGAGCAGTACTTC	TRBV5-8	TRBJ2-7	CAMSPVTGTASKLTF	TGTGCAATGAGCCCAGTTACCGGCACTGCCAGTAAACTCACCTTT	TRAV12-3	TRAJ44	NA	NA	NA	NA	6	6	3689	1	R23	inf_vax2	FALSE	Timepoint 2	A01_TTD	A01_TTD
CTAGAGTAGAAACGCC-4	1.24409	-3.55621	batch_4	0	CASSSEDGTGWNEQFF	TGTGCCAGCAGTTCCGAAGACGGGACAGGGTGGAATGAGCAGTTCTTC	TRBV27	TRBJ2-1	CAMRDFRITGGGNKLTF	TGTGCAATGAGAGATTTTCGGATCACGGGAGGAGGAAACAAACTCACCTTT	TRAV14/DV4	TRAJ10	NA	NA	NA	NA	0	58	801	12	R7	inf	FALSE	Timepoint 1	A01_TTD	A01_TTD
CTAGAGTAGAATTCCC-2	-4.96412	-0.153463	batch_2	4	CATDSSSYEQYF	TGTGCCACCGACAGTTCCTCCTACGAGCAGTACTTC	TRBV7-9	TRBJ2-7	CAESRTGNTPLVF	TGTGCAGAGAGTAGAACAGGAAACACACCTCTTGTCTTT	TRAV13-2	TRAJ29	NA	NA	NA	NA	10	532	3690	1	R20	inf_vax1	FALSE	Timepoint 1	A01_TTD	A01_TTD
CTAGAGTAGAGTGAGA-1	3.68245	2.18143	batch_1	7	CASSLGFPNQPQHF	TGTGCCAGCAGTTTGGGTTTCCCCAATCAGCCCCAGCATTTT	TRBV27	TRBJ1-5	CGTELRGKLIF	TGCGGCACAGAGCTCCGGGGAAAGCTTATCTTC	TRAV30	TRAJ23	NA	NA	NA	NA	2	10	11	572	R29	inf_vax	TRUE	Timepoint 1	A01_LTD	A01_LTD
CTAGAGTAGCCTATGT-3	2.56075	5.12437	batch_3	10	CASSSRGPHGDEQFF	TGTGCCAGCAGTTCTAGGGGTCCCCACGGGGATGAGCAGTTCTTC	TRBV27	TRBJ2-1	CALSGAGNQFYF	TGTGCTCTGAGTGGGGCCGGTAACCAGTTCTATTTT	TRAV9-2	TRAJ49	NA	NA	NA	NA	1	367	3692	1	R6	inf	FALSE	Timepoint 1	A01_TTD	A01_TTD
CTAGAGTAGGAGTCTG-6	-1.86351	2.72025	batch_6	5	CASSPGDTIYF	TGTGCCAGCAGCCCCGGGGACACCATATATTTT	TRBV6-5	TRBJ1-3	CAALTGGGNKLTF	TGTGCTGCGCTCACGGGAGGAGGAAACAAACTCACCTTT	TRAV22	TRAJ10	NA	NA	NA	NA	7	62	991	5	B7	vax2_inf	FALSE	Breakthrough	A01_TTD	A01_TTD
CTAGAGTAGGCTAGAC-5	2.04214	0.786586	batch_5	3	CASTPLGGTDTQYF	TGTGCCAGCACCCCACTTGGCGGCACAGATACGCAGTATTTT	TRBV28	TRBJ2-3	CAEIGGGSQGNLIF	TGTGCAGAGATAGGTGGAGGAAGCCAAGGAAATCTCATCTTT	TRAV5	TRAJ42	NA	NA	NA	NA	3	694	2136	4	N13	vax2	TRUE	Naive post-vax	A02_YLQ	A02_YLQ
CTAGAGTAGGGTATCG-6	-1.91464	2.00106	batch_6	2	CASSLENTGELFF	TGCGCCAGCAGCCTGGAGAACACCGGGGAGCTGTTTTTT	TRBV10-2	TRBJ2-2	CAVNSGGYQKVTF	TGTGCTGTGAATTCTGGGGGTTACCAGAAAGTTACCTTT	TRAV1-2	TRAJ13	NA	NA	NA	NA	5	134	3693	1	R23	inf_vax2	FALSE	Timepoint 2	A01_TTD	A01_TTD
CTAGAGTAGTGTACTC-3	3.13945	-1.69079	batch_3	1	CASSLDIEAFF	TGTGCCAGCAGCTTAGACATAGAAGCTTTCTTT	TRBV7-9	TRBJ1-1	CAVNRDDKIIF	TGTGCCGTGAACAGAGATGACAAGATCATCTTT	TRAV12-2	TRAJ30	NA	NA	NA	NA	1	25	943	15	R5	inf_vax2	TRUE	Timepoint 2	A02_YLQ	A02_YLQ
CTAGAGTAGTGTCCCG-5	3.44738	-3.36409	batch_5	0	CASSLGQGAETQYF	TGTGCCAGCAGTTTGGGACAGGGAGCGGAGACCCAGTACTTC	TRBV28	TRBJ2-5	CAADPNFGNEKLTF	TGTGCTGCCGACCCTAACTTTGGAAATGAGAAATTAACCTTT	TRAV41	TRAJ48	NA	NA	NA	NA	1	20	3445	3	R12	inf_vax2	FALSE	Timepoint 2	A01_TTD	A01_TTD
CTAGAGTAGTTAAGTG-1	-1.95949	0.303475	batch_1	2	CSATKDRGYTEAFF	TGCAGTGCTACCAAAGACAGGGGTTACACTGAAGCTTTCTTT	TRBV20-1	TRBJ1-1	CAYRFNNNDMRF	TGTGCTTATCGCTTTAATAACAATGACATGCGCTTT	TRAV38-2/DV8	TRAJ43	NA	NA	NA	NA	7	22	708	10	N5	vax2	TRUE	Naive post-vax	B15_NQK_Q|B15_NQK_A	B15_NQK
CTAGAGTCAAAGAATC-6	-2.23428	2.60873	batch_6	5	CASSQGQGYEQYF	TGCGCCAGCAGCCAAGGACAGGGCTACGAGCAGTACTTC	TRBV4-1	TRBJ2-7	CVVNVLDMDSNYQLIW	TGTGTGGTGAACGTGCTCGACATGGATAGCAACTATCAGTTAATCTGG	TRAV12-1	TRAJ33	NA	NA	NA	NA	6	17	3694	1	R30	inf_vax2	TRUE	Timepoint 2	A24_NYN	A24_NYN
CTAGAGTCAATCAGAA-5	-1.29035	1.29458	batch_5	2	CASSLDFSAATNEKLFF	TGTGCCAGCAGCTTAGACTTCTCAGCAGCAACTAATGAAAAACTGTTTTTT	TRBV7-9	TRBJ1-4	CILPSDSNYQLIW	TGCATCCTCCCCTCGGATAGCAACTATCAGTTAATCTGG	TRAV26-2	TRAJ33	NA	NA	NA	NA	366	438	3695	1	B3	vax2_inf	NA	Breakthrough	A02_ALS|A02_LLY	NA
CTAGAGTCATAGAAAC-4	-0.137917	-0.715437	batch_4	0	CASSYGWENQPQHF	TGTGCCAGCAGCTATGGTTGGGAGAATCAGCCCCAGCATTTT	TRBV7-9	TRBJ1-5	CAPFSGTASKLTF	TGTGCCCCCTTTAGCGGCACTGCCAGTAAACTCACCTTT	TRAV24	TRAJ44	NA	NA	NA	NA	4	120	3696	1	R7	inf	FALSE	Timepoint 1	A01_TTD	A01_TTD
CTAGAGTCATAGGATA-6	-5.64161	0.961144	batch_6	4	CATSVAQDEQFF	TGTGCCACCAGTGTCGCGCAAGATGAGCAGTTCTTC	TRBV24-1	TRBJ2-1	NA	NA	NA	NA	NA	NA	NA	NA	1582	886	NA	NA	B9	vax2_inf	FALSE	Breakthrough	A01_FTS	A01_FTS
CTAGAGTCATCACGTA-6	-1.68693	3.01282	batch_6	5	CASALTGGVETQYF	TGTGCCAGCGCCTTAACCGGGGGCGTAGAGACCCAGTACTTC	TRBV6-5	TRBJ2-5	CAVSSGNTPLVF	TGTGCTGTCTCTTCAGGAAACACACCTCTTGTCTTT	TRAV1-2	TRAJ29	NA	NA	NA	NA	5	69	3697	1	B7	vax2_inf	FALSE	Breakthrough	A01_TTD	A01_TTD
CTAGAGTCATGCAACT-5	4.18913	-2.71892	batch_5	1	CASSPLGGGNTGELFF	TGCGCCAGCAGCCCCCTCGGCGGGGGGAACACCGGGGAGCTGTTTTTT	TRBV4-3	TRBJ2-2	CVVNDNSGYSTLTF	TGTGTGGTGAACGACAATTCAGGATACAGCACCCTCACCTTT	TRAV12-1	TRAJ11	NA	NA	NA	NA	11	36	242	8	R28	inf_vax	TRUE	Timepoint 1	A02_YLQ	A02_YLQ
CTAGAGTGTAAAGGAG-4	4.0856	-1.52925	batch_4	1	NA	NA	NA	NA	NA	NA	NA	NA	NA	NA	NA	NA	3	93	NA	NA	R19	inf_vax1	FALSE	Timepoint 1	A01_FTS	A01_FTS
CTAGAGTGTCAAAGCG-5	5.05697	-2.61217	batch_5	1	CATSEGAWPTDTQYF	TGTGCCACCAGTGAAGGTGCTTGGCCCACAGATACGCAGTATTTT	TRBV24-1	TRBJ2-3	CAMREGDYGGSQGNLIF	TGTGCAATGAGAGAGGGAGATTATGGAGGAAGCCAAGGAAATCTCATCTTT	TRAV14/DV4	TRAJ42	NA	NA	NA	NA	8	172	372	43	R12	inf	FALSE	Timepoint 1	A01_TTD	A01_TTD
CTAGAGTGTCAACTGT-1	3.79036	3.58096	batch_1	7	CASSLGFPNQPQHF	TGTGCCAGCAGTTTGGGTTTCCCCAATCAGCCCCAGCATTTT	TRBV27	TRBJ1-5	CGTELRGKLIF	TGCGGCACAGAGCTCCGGGGAAAGCTTATCTTC	TRAV30	TRAJ23	NA	NA	NA	NA	2	4	11	572	R29	inf_vax	TRUE	Timepoint 1	A01_LTD	A01_LTD
CTAGAGTGTCAAGCGA-5	0.992754	1.43141	batch_5	3	CASSAGQGNSPLHF	TGTGCCAGCAGCGCGGGACAGGGGAATTCACCCCTCCACTTT	TRBV9	TRBJ1-6	CALSDHNYGQNFVF	TGTGCTCTGAGTGACCATAACTATGGTCAGAATTTTGTCTTT	TRAV19	TRAJ26	NA	NA	NA	NA	42	66	2316	6	B3	vax2_inf	FALSE	Breakthrough	A02_ALS	A02_ALS
CTAGAGTGTCCGCTGA-2	-1.78748	0.744117	batch_2	2	CASSPRSGFDEQYF	TGTGCCAGCAGTCCCCGGTCCGGGTTTGACGAGCAGTACTTC	TRBV27	TRBJ2-7	CALGGSQGNLIF	TGTGCTCTTGGAGGAAGCCAAGGAAATCTCATCTTT	TRAV9-2	TRAJ42	NA	NA	NA	NA	4	15	3698	1	R20	inf_vax1	FALSE	Timepoint 1	A01_TTD	A01_TTD
CTAGAGTGTCTCCACT-5	-7.21093	0.50545	batch_5	4	CASSQDSQGAGGDTEAFF	TGTGCCAGCAGCCAAGATTCACAGGGGGCAGGAGGTGACACTGAAGCTTTCTTT	TRBV4-2	TRBJ1-1	CIVQRKLIF	TGCATCGTCCAACGGAAGCTTATCTTC	TRAV26-1	TRAJ23	CATDMIYNQGGKLIF	TGTGCTACGGACATGATTTATAACCAGGGAGGAAAGCTTATCTTC	TRAV17	TRAJ23	1037	1531	3699	1	B5	vax2_inf	NA	Breakthrough	A02_ALS|A02_LLY	NA
CTAGAGTGTTAAGACA-5	-7.05371	1.1014	batch_5	4	CASSLVRGGTEAFF	TGTGCCAGCAGCTTAGTCAGGGGCGGCACTGAAGCTTTCTTT	TRBV7-3	TRBJ1-1	CAGTSYSGNTPLVF	TGTGCTGGGACGTCTTATTCAGGAAACACACCTCTTGTCTTT	TRAV3	TRAJ29	NA	NA	NA	NA	352	662	3700	1	B5	vax2_inf	FALSE	Breakthrough	A02_LLY	A02_LLY
CTAGAGTGTTAGATGA-6	-1.25083	2.49558	batch_6	5	CASSLVSGQETQYF	TGTGCCAGCAGCTTAGTTAGTGGACAAGAGACCCAGTACTTC	TRBV11-2	TRBJ2-5	CAAVRGGKLIF	TGTGCCGCCGTCCGGGGAGGAAAGCTTATCTTC	TRAV12-3	TRAJ23	NA	NA	NA	NA	4	95	117	10	B7	vax2_inf	FALSE	Breakthrough	A01_FTS	A01_FTS
CTAGAGTGTTATTCTC-4	0.323274	-2.18694	batch_4	0	CASSLIADTIQETQYF	TGTGCCAGCAGTTTGATTGCGGACACCATACAAGAGACCCAGTACTTC	TRBV28	TRBJ2-5	CAATPGGSQGNLIF	TGTGCCGCGACTCCCGGAGGAAGCCAAGGAAATCTCATCTTT	TRAV12-2	TRAJ42	NA	NA	NA	NA	6	53	1372	10	R7	inf	FALSE	Timepoint 1	A01_TTD	A01_TTD
CTAGAGTGTTGGTAAA-5	3.96392	-2.55453	batch_5	1	NA	NA	NA	NA	NA	NA	NA	NA	NA	NA	NA	NA	51	267	NA	NA	R12	inf_vax2	FALSE	Timepoint 2	A01_TTD	A01_TTD
CTAGAGTTCCTTTACA-2	-2.94108	-0.0100058	batch_2	2	CASSFRDGGDTQYF	TGTGCCAGCAGTTTCCGGGACGGGGGAGATACGCAGTATTTT	TRBV27	TRBJ2-3	CALGGSQGNLIF	TGTGCTCTGGGAGGAAGCCAAGGAAATCTCATCTTT	TRAV9-2	TRAJ42	NA	NA	NA	NA	0	24	3702	2	R20	inf_vax1	FALSE	Timepoint 1	A01_TTD	A01_TTD
CTAGAGTTCTGTCAAG-6	2.3709	2.75781	batch_6	7	CASSSSEAVERSDTQYF	TGTGCCAGCAGCTCGTCTGAGGCGGTGGAAAGGTCAGATACGCAGTATTTT	TRBV7-9	TRBJ2-3	CARGRSSGDKLTF	TGTGCCCGCGGCAGAAGCAGCGGAGACAAGCTGACTTTT	TRAV38-2/DV8	TRAJ46	NA	NA	NA	NA	5	9	236	3	R23	inf_vax1	TRUE	Timepoint 1	A01_LTD	A01_LTD
CTAGCCTAGATGAGAG-5	-6.78572	0.892847	batch_5	4	CASSIVFGGGPSNEQFF	TGTGCCAGTAGTATAGTCTTCGGGGGAGGGCCCTCCAATGAGCAGTTCTTC	TRBV19	TRBJ2-1	CAYKQGLWDGGSQGNLIF	TGTGCTTATAAGCAAGGTCTATGGGATGGAGGAAGCCAAGGAAATCTCATCTTT	TRAV38-2/DV8	TRAJ42	NA	NA	NA	NA	264	993	3704	1	B5	vax2_inf	FALSE	Breakthrough	A02_ALS	A02_ALS
CTAGCCTAGCCCTAAT-6	-5.46613	1.31523	batch_6	4	CASSQYTTGELFF	TGCGCCAGCAGCCAATATACCACCGGGGAGCTGTTTTTT	TRBV4-1	TRBJ2-2	CVANTGNQFYF	TGTGTGGCAAACACCGGTAACCAGTTCTATTTT	TRAV12-1	TRAJ49	NA	NA	NA	NA	2735	1557	3705	1	B9	vax2_inf	NA	Breakthrough	A01_PTD|A01_FTS	NA
CTAGCCTAGCGACGTA-6	0.0889715	2.40234	batch_6	5	CASSLNLGQGAAEQYF	TGTGCCAGCAGCTTAAACCTCGGACAGGGGGCGGCCGAGCAGTACTTC	TRBV5-4	TRBJ2-7	CAVRDQNAGNMLTF	TGTGCTGTGAGAGATCAGAATGCAGGCAACATGCTCACCTTT	TRAV1-2	TRAJ39	NA	NA	NA	NA	4	4	134	108	R24	inf_vax1	TRUE	Timepoint 1	B15_NQK_Q|B15_NQK_A	B15_NQK
CTAGCCTAGCGTTTAC-4	1.59581	-3.347	batch_4	0	CASSRDSSYEQYF	TGTGCCAGCAGCAGGGACAGCTCCTACGAGCAGTACTTC	TRBV5-8	TRBJ2-7	CAYMDSNYQLIW	TGTGCCTACATGGATAGCAACTATCAGTTAATCTGG	TRAV21	TRAJ33	NA	NA	NA	NA	8	323	968	13	R7	inf	FALSE	Timepoint 1	A01_TTD	A01_TTD
CTAGCCTAGCTAACTC-6	2.18215	2.00561	batch_6	0	CASSLNTGVGTDTQYF	TGTGCCAGCAGCCTCAATACAGGGGTGGGCACAGATACGCAGTATTTT	TRBV7-6	TRBJ2-3	CAVRDSAGNNRKLIW	TGTGCTGTGAGAGACAGTGCTGGCAACAACCGTAAGCTGATTTGG	TRAV3	TRAJ38	NA	NA	NA	NA	3	10	81	88	R23	inf_vax2	TRUE	Timepoint 2	A01_LTD	A01_LTD
CTAGCCTAGGCAATTA-4	2.3144	-0.0460092	batch_4	3	CASSVADWTGDPDTQYF	TGTGCCAGCAGCGTAGCCGATTGGACAGGGGACCCAGATACGCAGTATTTT	TRBV9	TRBJ2-3	CAATMDSSYKLIF	TGTGCTGCCACGATGGATAGCAGCTATAAATTGATCTTC	TRAV1-2	TRAJ12	NA	NA	NA	NA	5715	6049	1237	14	R9	inf	TRUE	Timepoint 1	B15_NQK_Q	B15_NQK
CTAGCCTAGGCTCATT-5	-7.56976	-0.104087	batch_5	4	CASSYLTGSYGYTF	TGTGCCAGCAGTTACTTGACAGGTTCCTATGGCTACACCTTC	TRBV6-5	TRBJ1-2	CALREGEGDAGGTSYGKLTF	TGTGCTCTGAGGGAGGGAGAGGGAGATGCTGGTGGTACTAGCTATGGAAAGCTGACATTT	TRAV19	TRAJ52	NA	NA	NA	NA	9	493	3707	1	B6	vax2_inf	FALSE	Breakthrough	A24_VYF	A24_VYF
CTAGCCTAGGGCACTA-4	1.12206	-2.73201	batch_4	0	NA	NA	NA	NA	NA	NA	NA	NA	NA	NA	NA	NA	5	135	NA	NA	R19	inf_vax1	FALSE	Timepoint 1	A01_TTD	A01_TTD
CTAGCCTAGTACGACG-6	5.19258	-0.148026	batch_6	1	CSARRQVDNYGYTF	TGCAGTGCTAGACGACAAGTTGATAACTATGGCTACACCTTC	TRBV20-1	TRBJ1-2	CAVEYLTGNQFYF	TGTGCCGTAGAATATCTCACCGGTAACCAGTTCTATTTT	TRAV39	TRAJ49	NA	NA	NA	NA	1	203	3708	2	B7	vax2_inf	FALSE	Breakthrough	A01_PTD	A01_PTD
CTAGCCTAGTAGGCCA-5	-6.45965	-0.342908	batch_5	4	CASSAVGGTGNTIYF	TGTGCCAGCAGCGCGGTCGGGGGAACTGGAAACACCATATATTTT	TRBV9	TRBJ1-3	CAEIYSGAGSYQLTF	TGTGCAGAGATCTACTCTGGGGCTGGGAGTTACCAACTCACTTTC	TRAV5	TRAJ28	NA	NA	NA	NA	203	539	3709	1	R12	inf_vax2	FALSE	Timepoint 2	A01_TTD	A01_TTD
CTAGCCTCAAGTCATC-2	-2.88401	-1.01557	batch_2	8	CASSERLKQPYNEQFF	TGTGCCAGCAGTGAACGGTTGAAACAGCCTTACAATGAGCAGTTCTTC	TRBV2	TRBJ2-1	CAVNPTGGYNKLIF	TGTGCTGTGAATCCCACTGGTGGCTACAATAAGCTGATTTTT	TRAV21	TRAJ4	NA	NA	NA	NA	4	110	3711	3	R2	inf	FALSE	Timepoint 1	A01_TTD	A01_TTD
CTAGCCTCAATACGCT-5	-5.67066	0.697666	batch_5	4	CASSPSGEQYF	TGTGCCAGCAGCCCATCGGGGGAGCAGTACTTC	TRBV7-9	TRBJ2-7	CAANEGNTGKLIF	TGTGCAGCAAATGAGGGCAACACAGGCAAACTAATCTTT	TRAV29/DV5	TRAJ37	NA	NA	NA	NA	193	573	3712	1	N12	vax2	TRUE	Naive post-vax	A01_LTD	A01_LTD
CTAGCCTCAATGCCAT-1	3.92716	3.72612	batch_1	7	CASSLGFPNQPQHF	TGTGCCAGCAGTTTGGGTTTCCCCAATCAGCCCCAGCATTTT	TRBV27	TRBJ1-5	CGTELRGKLIF	TGCGGCACAGAGCTCCGGGGAAAGCTTATCTTC	TRAV30	TRAJ23	NA	NA	NA	NA	2	4	11	572	R29	inf_vax	TRUE	Timepoint 1	A01_LTD	A01_LTD
CTAGCCTCACTTAAGC-6	-3.27697	2.40336	batch_6	5	CASPGGETGEDGKIYNEQFF	TGTGCCAGCCCCGGGGGGGAGACAGGCGAAGACGGGAAGATATACAATGAGCAGTTCTTC	TRBV6-2	TRBJ2-1	CAVSGGSVGSNYKLTF	TGTGCTGTGAGTGGGGGGTCTGTGGGTAGCAACTATAAACTGACATTT	TRAV21	TRAJ53	NA	NA	NA	NA	9	74	3713	1	R14	inf	FALSE	Timepoint 1	B44_QEL	B44_QEL
CTAGCCTCAGTATGCT-4	1.25473	-2.58143	batch_4	0	CSARELGTAKNIQYF	TGCAGTGCTAGAGAATTGGGGACAGCCAAAAACATTCAGTACTTC	TRBV20-1	TRBJ2-4	CAAFRYNTDKLIF	TGTGCAGCGTTTCGCTATAACACCGACAAGCTCATCTTT	TRAV29/DV5	TRAJ34	CLVGFLTGGGNKLTF	TGCCTCGTGGGTTTTCTCACGGGAGGAGGAAACAAACTCACCTTT	TRAV4	TRAJ10	3273	3505	3714	1	R7	inf	NA	Timepoint 1	A01_PTD|A01_FTS	NA
CTAGCCTCATCGGTTA-5	-6.97186	-0.571147	batch_5	4	CSAKGTGGIGELFF	TGCAGTGCCAAAGGGACAGGGGGCATCGGGGAGCTGTTTTTT	TRBV20-1	TRBJ2-2	CAVINNARLMF	TGTGCCGTGATTAACAATGCCAGACTCATGTTT	TRAV8-1	TRAJ31	NA	NA	NA	NA	166	442	3715	1	B6	vax2_inf	TRUE	Breakthrough	A24_QYI	A24_QYI
CTAGCCTCATTCCTGC-3	3.24034	3.10723	batch_3	7	CASSLDNSPLHF	TGTGCCAGCAGTTTGGACAATTCACCCCTCCACTTT	TRBV28	TRBJ1-6	CAPAVYNFNKFYF	TGTGCCCCGGCCGTATACAACTTCAACAAATTTTACTTT	TRAV12-2	TRAJ21	NA	NA	NA	NA	1	164	158	29	R6	inf	FALSE	Timepoint 1	A01_TTD	A01_TTD
CTAGCCTGTAAACGCG-4	3.78806	-2.47683	batch_4	1	CASSGTVTHSSTDTQYF	TGTGCCAGCAGTGGGACAGTAACTCATTCTAGCACAGATACGCAGTATTTT	TRBV2	TRBJ2-3	CAVEFPRGQNFVF	TGTGCTGTGGAGTTTCCTAGGGGTCAGAATTTTGTCTTT	TRAV2	TRAJ26	NA	NA	NA	NA	3	12	40	44	R19	inf_vax1	TRUE	Timepoint 1	A01_LTD	A01_LTD
CTAGCCTGTAAATACG-5	-6.33198	0.0604292	batch_5	4	CASSMGGPSNQPQHF	TGTGCCAGTAGTATGGGGGGACCGAGCAATCAGCCCCAGCATTTT	TRBV19	TRBJ1-5	CLVGDDNTDKLIF	TGCCTCGTGGGTGATGATAACACCGACAAGCTCATCTTT	TRAV4	TRAJ34	NA	NA	NA	NA	215	602	3717	1	B6	vax2_inf	FALSE	Breakthrough	A24_VYI	A24_VYI
CTAGCCTGTAGAGTGC-1	3.04686	4.16438	batch_1	7	CASSLGFPNQPQHF	TGTGCCAGCAGTTTGGGTTTCCCCAATCAGCCCCAGCATTTT	TRBV27	TRBJ1-5	CGTELRGKLIF	TGCGGCACAGAGCTCCGGGGAAAGCTTATCTTC	TRAV30	TRAJ23	NA	NA	NA	NA	0	5	11	572	R29	inf_vax	TRUE	Timepoint 1	A01_LTD	A01_LTD
CTAGCCTGTAGCGCAA-5	5.46574	-0.414829	batch_5	1	CASSQGEEYEQYF	TGTGCCAGCAGCCAAGGGGAGGAGTACGAGCAGTACTTC	TRBV14	TRBJ2-7	CALIEFDTGRRALTF	TGTGCTCTGATTGAATTTGACACGGGCAGGAGAGCACTTACTTTT	TRAV9-2	TRAJ5	NA	NA	NA	NA	4	41	1323	3	R12	inf	FALSE	Timepoint 1	A01_TTD	A01_TTD
CTAGCCTGTATGAATG-5	5.70382	-1.04444	batch_5	1	CATSEGAWPTDTQYF	TGTGCCACCAGTGAAGGTGCTTGGCCCACAGATACGCAGTATTTT	TRBV24-1	TRBJ2-3	CAMREGDYGGSQGNLIF	TGTGCAATGAGAGAGGGAGATTATGGAGGAAGCCAAGGAAATCTCATCTTT	TRAV14/DV4	TRAJ42	NA	NA	NA	NA	3	27	372	43	R12	inf	FALSE	Timepoint 1	A01_TTD	A01_TTD
CTAGCCTGTCATATCG-6	-1.36486	3.21216	batch_6	5	CASSTEGYNEQFF	TGTGCCAGCAGTACAGAGGGCTACAATGAGCAGTTCTTC	TRBV27	TRBJ2-1	CVVSSGVWNFNKFYF	TGTGTTGTGAGTTCGGGGGTATGGAACTTCAACAAATTTTACTTT	TRAV8-2	TRAJ21	NA	NA	NA	NA	9	67	1788	2	B7	vax2_inf	FALSE	Breakthrough	A01_TTD	A01_TTD
CTAGCCTGTCCGAGTC-1	3.97119	3.23503	batch_1	7	CASSLGFPNQPQHF	TGTGCCAGCAGTTTGGGTTTCCCCAATCAGCCCCAGCATTTT	TRBV27	TRBJ1-5	CGTELRGKLIF	TGCGGCACAGAGCTCCGGGGAAAGCTTATCTTC	TRAV30	TRAJ23	NA	NA	NA	NA	2	15	11	572	R29	inf_vax	TRUE	Timepoint 1	A01_LTD	A01_LTD
CTAGCCTGTGAGGGAG-4	-3.85171	0.609551	batch_4	2	CASQPYSDNTDTQYF	TGTGCCAGCCAACCCTATAGCGATAACACAGATACGCAGTATTTT	TRBV11-1	TRBJ2-3	CAMSRYSGGGADGLTF	TGTGCAATGAGCCGTTATTCAGGAGGAGGTGCTGACGGACTCACCTTT	TRAV12-3	TRAJ45	NA	NA	NA	NA	5	130	3718	1	R19	inf_vax1	FALSE	Timepoint 1	A01_FTS	A01_FTS
CTAGCCTTCAAACCGT-4	-0.472561	-1.25529	batch_4	0	CATSRDLGGSTDTQYF	TGTGCCACCAGCAGAGATTTGGGAGGTAGCACAGATACGCAGTATTTT	TRBV15	TRBJ2-3	CAMTPGTASKLTF	TGTGCAATGACCCCCGGCACTGCCAGTAAACTCACCTTT	TRAV12-3	TRAJ44	NA	NA	NA	NA	4	53	759	4	R7	inf	FALSE	Timepoint 1	A01_TTD	A01_TTD
CTAGCCTTCAATCTCT-3	2.90961	-1.98966	batch_3	0	CASSPGPETGELFF	TGTGCCAGCAGTCCGGGACCAGAAACCGGGGAGCTGTTTTTT	TRBV2	TRBJ2-2	CAPNSGGYQKVTF	TGTGCCCCGAATTCTGGGGGTTACCAGAAAGTTACCTTT	TRAV1-2	TRAJ13	NA	NA	NA	NA	1	398	1498	3	R6	inf	FALSE	Timepoint 1	A01_TTD	A01_TTD
CTAGCCTTCACTTATC-6	-2.87873	1.61249	batch_6	2	CASSQALAGGGNEQFF	TGTGCCAGCAGCCAGGCACTAGCGGGAGGAGGGAATGAGCAGTTCTTC	TRBV4-2	TRBJ2-1	CAAYQTDTSGTYKYIF	TGTGCAGCATACCAAACTGATACCTCAGGAACCTACAAATACATCTTT	TRAV13-1	TRAJ40	NA	NA	NA	NA	5	20	3719	1	R26	inf_vax1	TRUE	Timepoint 1	A24_QYI	A24_QYI
CTAGCCTTCATCTGTT-1	3.55915	2.68685	batch_1	7	CASSLGFPNQPQHF	TGTGCCAGCAGTTTGGGTTTCCCCAATCAGCCCCAGCATTTT	TRBV27	TRBJ1-5	CGTELRGKLIF	TGCGGCACAGAGCTCCGGGGAAAGCTTATCTTC	TRAV30	TRAJ23	NA	NA	NA	NA	2	9	11	572	R29	inf_vax	TRUE	Timepoint 1	A01_LTD	A01_LTD
CTAGCCTTCCTAGAAC-4	-1.81243	1.44333	batch_4	2	CSARDRGTEAKGGQYF	TGCAGTGCTAGAGATCGGGGGACAGAGGCCAAAGGGGGACAGTACTTC	TRBV20-1	TRBJ2-7	NA	NA	NA	NA	NA	NA	NA	NA	3	53	NA	NA	R21	inf_vax2	TRUE	Timepoint 2	A01_LTD	A01_LTD
CTAGCCTTCGTCGTTC-5	-7.2012	-0.25325	batch_5	4	CASSHPRSREPRDEQFF	TGCGCCAGCAGCCACCCTCGAAGTAGGGAGCCCAGGGATGAGCAGTTCTTC	TRBV4-1	TRBJ2-1	CIVRVDVTGSSNTGKLIF	TGCATCGTCAGAGTCGACGTAACTGGCTCTAGCAACACAGGCAAACTAATCTTT	TRAV26-1	TRAJ37	NA	NA	NA	NA	83	394	3720	1	B6	vax2_inf	TRUE	Breakthrough	A24_NYN	A24_NYN
CTAGCCTTCTACTATC-1	1.06895	0.713381	batch_1	3	CASSGTFGTSGNTDTQYF	TGTGCCAGTAGTGGAACGTTCGGGACTAGCGGAAACACAGATACGCAGTATTTT	TRBV19	TRBJ2-3	CVVNGKEMNTGFQKLVF	TGTGTGGTGAACGGGAAGGAGATGAACACAGGCTTTCAGAAACTTGTATTT	TRAV12-1	TRAJ8	NA	NA	NA	NA	3	331	3722	1	R4	inf	FALSE	Timepoint 1	B15_RVA	B15_RVA
CTAGCCTTCTGCGACG-4	-1.88289	2.89892	batch_4	5	CASSLDGRNSYNEQFF	TGTGCCAGCAGCTTAGATGGCCGCAACTCCTACAATGAGCAGTTCTTC	TRBV7-8	TRBJ2-1	CAVTGNTGGFKTIF	TGTGCCGTGACCGGAAATACTGGAGGCTTCAAAACTATCTTT	TRAV12-2	TRAJ9	NA	NA	NA	NA	4	42	3723	2	R22	inf_vax1	FALSE	Timepoint 1	A01_PTD	A01_PTD
CTAGTGAAGAAGGCCT-4	1.77533	-3.75057	batch_4	0	CASSYDEGPPDTQYF	TGTGCCAGCAGTTACGACGAGGGACCGCCAGATACGCAGTATTTT	TRBV6-5	TRBJ2-3	CAASAGRNNARLMF	TGTGCAGCAAGCGCTGGTCGTAACAATGCCAGACTCATGTTT	TRAV29/DV5	TRAJ31	CAFPTPQGAQKLVF	TGTGCTTTCCCGACCCCACAGGGAGCCCAGAAGCTGGTATTT	TRAV38-1	TRAJ54	5	58	406	30	R7	inf	FALSE	Timepoint 1	A01_TTD	A01_TTD
CTAGTGAAGAGACTTA-5	2.83476	-0.0601275	batch_5	3	CASSQDSPRGREKLFF	TGCGCCAGCAGCCAAGATAGCCCCAGGGGGCGGGAAAAACTGTTTTTT	TRBV4-3	TRBJ1-4	CALSGTGNTGKLIF	TGTGCTCTGAGTGGGACTGGCAACACAGGCAAACTAATCTTT	TRAV19	TRAJ37	NA	NA	NA	NA	61	247	305	8	B6	vax2_inf	FALSE	Breakthrough	A24_VYF	A24_VYF
CTAGTGAAGAGCTATA-5	4.77281	-0.504496	batch_5	1	CASSLDSPYEQYF	TGTGCCAGCAGCCTGGACAGTCCCTACGAGCAGTACTTC	TRBV27	TRBJ2-7	CALMSGNQFYF	TGTGCTCTGATGAGCGGTAACCAGTTCTATTTT	TRAV9-2	TRAJ49	NA	NA	NA	NA	4	30	688	11	R12	inf	FALSE	Timepoint 1	A01_TTD	A01_TTD
CTAGTGAAGAGTGACC-4	-1.17949	-1.1349	batch_4	0	CASSTRDSTYEQYF	TGTGCCAGCAGTACCCGGGACAGCACCTACGAGCAGTACTTC	TRBV27	TRBJ2-7	CAASIGNVLHC	TGTGCTGCGTCCATTGGGAATGTGCTGCATTGC	TRAV1-2	TRAJ35	NA	NA	NA	NA	0	179	1103	7	R22	inf_vax2	FALSE	Timepoint 2	A01_TTD	A01_TTD
CTAGTGACAAACCTAC-4	1.36304	-3.29166	batch_4	0	CASSYDEGPPDTQYF	TGTGCCAGCAGTTACGACGAGGGACCGCCAGATACGCAGTATTTT	TRBV6-5	TRBJ2-3	CAASAGRNNARLMF	TGTGCAGCAAGCGCTGGTCGTAACAATGCCAGACTCATGTTT	TRAV29/DV5	TRAJ31	CAFPTPQGAQKLVF	TGTGCTTTCCCGACCCCACAGGGAGCCCAGAAGCTGGTATTT	TRAV38-1	TRAJ54	1	106	406	30	R7	inf	FALSE	Timepoint 1	A01_TTD	A01_TTD
CTAGTGACAAATACAG-6	-3.80116	3.57439	batch_6	9	CASSSSGQNTGELFF	TGTGCCAGTAGTAGTTCGGGACAGAACACCGGGGAGCTGTTTTTT	TRBV19	TRBJ2-2	NA	NA	NA	NA	NA	NA	NA	NA	10	2	NA	NA	R23	inf_vax2	NA	Timepoint 2	A01_LTD|A01_FTS	NA
CTAGTGACACATCTTT-1	-1.67604	0.257402	batch_1	2	CASSRTSAKLGEQYF	TGTGCCAGCAGCAGGACTAGCGCCAAGTTGGGCGAGCAGTACTTC	TRBV28	TRBJ2-7	CAVGDNFNKFYF	TGTGCTGTGGGGGACAACTTCAACAAATTTTACTTT	TRAV8-3	TRAJ21	NA	NA	NA	NA	2	14	3037	4	N9	vax2	TRUE	Naive post-vax	A02_YLQ	A02_YLQ
CTAGTGACACGTCTCT-4	-0.978283	-0.356102	batch_4	0	CASSPDLSWETQYF	TGTGCCAGTAGTCCCGACCTCAGCTGGGAGACCCAGTACTTC	TRBV19	TRBJ2-5	CAASVGNNAGNMLTF	TGTGCAGCAAGCGTTGGTAATAATGCAGGCAACATGCTCACCTTT	TRAV29/DV5	TRAJ39	NA	NA	NA	NA	6	27	3724	2	R7	inf	FALSE	Timepoint 1	A01_TTD	A01_TTD
CTAGTGACAGACAGGT-5	4.56281	-2.06592	batch_5	1	CASSKATDSYEQYF	TGTGCCAGCAGTAAAGCGACAGATTCCTACGAGCAGTACTTC	TRBV28	TRBJ2-7	CVVRSDSWGKLQF	TGTGTGGTGAGGTCTGACAGCTGGGGGAAATTGCAGTTT	TRAV12-1	TRAJ24	NA	NA	NA	NA	3	72	3254	3	R11	inf	FALSE	Timepoint 1	A01_PTD	A01_PTD
CTAGTGACAGCAGTTT-5	-7.1747	0.332214	batch_5	4	CASSGDRESYGYTF	TGTGCCAGCAGCGGGGACAGGGAAAGCTATGGCTACACCTTC	TRBV7-9	TRBJ1-2	CAVDQAGTALIF	TGCGCTGTGGATCAGGCAGGAACTGCTCTGATCTTT	TRAV1-1	TRAJ15	NA	NA	NA	NA	105	464	3725	1	R13	inf	NA	Timepoint 1	A02_YLQ|A02_ALS	NA
CTAGTGACAGGAATCG-5	5.65041	0.177504	batch_5	1	CASSPSGGGPGDNEQFF	TGTGCCAGCAGCCCTAGCGGGGGGGGCCCAGGGGACAATGAGCAGTTCTTC	TRBV5-6	TRBJ2-1	CLLADRGSTLGRLYF	TGTCTTCTGGCCGACAGAGGCTCAACCCTGGGGAGGCTATACTTT	TRAV40	TRAJ18	CALSDLGDYKLSF	TGTGCTCTGAGTGATCTCGGGGACTACAAGCTCAGCTTT	TRAV19	TRAJ20	1	8	108	22	R12	inf	FALSE	Timepoint 1	A01_TTD	A01_TTD
CTAGTGACAGTCCTTC-4	-0.207731	-0.219939	batch_4	0	CASSPRDGIDPLHF	TGTGCCAGCAGTCCCCGGGACGGGATTGACCCCCTCCACTTT	TRBV27	TRBJ1-6	CAILGSQGNLIF	TGTGCTATACTGGGAAGCCAAGGAAATCTCATCTTT	TRAV9-2	TRAJ42	NA	NA	NA	NA	3	213	3726	1	R7	inf	FALSE	Timepoint 1	A01_TTD	A01_TTD
CTAGTGACATAAAGGT-1	3.33781	3.26015	batch_1	7	CASSLGFPNQPQHF	TGTGCCAGCAGTTTGGGTTTCCCCAATCAGCCCCAGCATTTT	TRBV27	TRBJ1-5	CGTELRGKLIF	TGCGGCACAGAGCTCCGGGGAAAGCTTATCTTC	TRAV30	TRAJ23	NA	NA	NA	NA	0	5	11	572	R29	inf_vax	TRUE	Timepoint 1	A01_LTD	A01_LTD
CTAGTGACATCGATTG-5	-2.68944	0.762691	batch_5	2	CASSLQLGLAAISSYNEQFF	TGCGCCAGCAGCCTACAGTTGGGACTAGCGGCGATAAGCTCCTACAATGAGCAGTTCTTC	TRBV4-1	TRBJ2-1	CAMRDARGGTGNQFYF	TGTGCAATGAGAGATGCCAGGGGGGGGACCGGTAACCAGTTCTATTTT	TRAV14/DV4	TRAJ49	NA	NA	NA	NA	18	106	3727	1	B6	vax2_inf	FALSE	Breakthrough	A24_VYF	A24_VYF
CTAGTGAGTAGTAGTA-4	-2.13477	0.458882	batch_4	2	CASSYRTDAYEQYF	TGTGCCAGCAGTTACCGGACAGACGCCTACGAGCAGTACTTC	TRBV28	TRBJ2-7	CVVRTDSWGKLQF	TGTGTGGTGAGGACTGACAGCTGGGGGAAATTGCAGTTT	TRAV12-1	TRAJ24	NA	NA	NA	NA	3	161	2279	2	R22	inf_vax1	FALSE	Timepoint 1	A01_PTD	A01_PTD
CTAGTGAGTCGGCTCA-6	-5.47587	1.61317	batch_6	4	CASSLTGEQPQHF	TGTGCCAGCAGCTTAACTGGGGAGCAGCCCCAGCATTTT	TRBV11-2	TRBJ1-5	NA	NA	NA	NA	NA	NA	NA	NA	1841	982	NA	NA	B9	vax2_inf	FALSE	Breakthrough	A01_FTS	A01_FTS
CTAGTGAGTCTTCGTC-6	-3.49862	1.93457	batch_6	2	CASSLAGTPSYNTIF	TGTGCCAGCAGCTTGGCCGGGACACCTTCCTACAATACGATCTTC	TRBV5-4	TRBJ2-1	CALNYGGSQGNLIF	TGTGCCTTAAATTATGGAGGAAGCCAAGGAAATCTCATCTTT	TRAV8-6	TRAJ42	NA	NA	NA	NA	19	10	3729	1	R23	inf_vax2	TRUE	Timepoint 2	A01_LTD	A01_LTD
CTAGTGAGTTGGTTTG-6	-1.44596	0.829913	batch_6	0	CASSLRDLTDTQYF	TGTGCCAGCAGTTTAAGGGATCTCACAGATACGCAGTATTTT	TRBV27	TRBJ2-3	CALSDLTGGKLIF	TGTGCTCTGAGTGATCTAACGGGAGGAAAGCTTATCTTC	TRAV9-2	TRAJ23	NA	NA	NA	NA	7	2	3730	1	R23	inf_vax1	FALSE	Timepoint 1	A01_TTD	A01_TTD
CTAGTGATCACGATGT-5	4.64126	-0.983902	batch_5	1	CASSFRDGNEKLFF	TGTGCCAGCAGTTTCCGGGACGGGAATGAAAAACTGTTTTTT	TRBV27	TRBJ1-4	CAMILNTGFQKLVF	TGTGCAATGATCTTGAACACAGGCTTTCAGAAACTTGTATTT	TRAV14/DV4	TRAJ8	NA	NA	NA	NA	4	203	70	12	R12	inf	FALSE	Timepoint 1	A01_TTD	A01_TTD
CTAGTGATCAGCGATT-6	-0.897223	2.23247	batch_6	5	CASHSGNEQFF	TGTGCCAGCCATTCGGGCAATGAGCAGTTCTTC	TRBV6-2	TRBJ2-1	CAASEGGNKLVF	TGTGCAGCAAGCGAGGGGGGAAACAAGCTGGTCTTT	TRAV29/DV5	TRAJ47	NA	NA	NA	NA	16	17	3731	1	B9	vax2_inf	FALSE	Breakthrough	A01_FTS	A01_FTS
CTAGTGATCATGTAGC-2	3.21242	3.05898	batch_2	7	CASSLIGGSSGNTIYF	TGTGCCAGCAGTCTAATCGGGGGGAGCTCTGGAAACACCATATATTTT	TRBV2	TRBJ1-3	CAVERDSGYALNF	TGTGCTGTGGAACGAGATTCCGGGTATGCACTCAACTTC	TRAV21	TRAJ41	NA	NA	NA	NA	4	16	3732	1	R17	inf_vax1	TRUE	Timepoint 1	A24_QYI	A24_QYI
CTAGTGATCCAAGTAC-4	-6.56444	0.215323	batch_4	4	CASSVVPGGNGGETQYF	TGTGCCAGCAGCGTAGTGCCGGGGGGGAATGGAGGGGAGACCCAGTACTTC	TRBV9	TRBJ2-5	CALSELYGGATNKLIF	TGTGCTCTGAGTGAGCTATATGGTGGTGCTACAAACAAGCTCATCTTT	TRAV19	TRAJ32	NA	NA	NA	NA	47	1026	3733	1	R7	inf	FALSE	Timepoint 1	A01_PTD	A01_PTD
CTAGTGATCCCTAACC-4	2.0945	0.0162019	batch_4	3	CASSLFPSWYSRFTRDEQFF	TGTGCCAGCAGCTTATTTCCGTCTTGGTACAGCCGATTTACCCGCGATGAGCAGTTCTTC	TRBV5-6	TRBJ2-1	CALSDVGGSNYKLTF	TGTGCTCTGAGTGATGTGGGAGGTAGCAACTATAAACTGACATTT	TRAV19	TRAJ53	NA	NA	NA	NA	5009	6699	206	5	R9	inf	TRUE	Timepoint 1	B15_NQK_Q	B15_NQK
CTAGTGATCGCACTCT-4	0.424335	1.08892	batch_4	3	CASSVAGTGNTEAFF	TGTGCCAGCAGCGTGGCCGGGACAGGGAACACTGAAGCTTTCTTT	TRBV9	TRBJ1-1	CVVSEGYSTLTF	TGTGTTGTGAGTGAGGGATACAGCACCCTCACCTTT	TRAV8-2	TRAJ11	NA	NA	NA	NA	20	19	3735	1	R8	inf_vax2	FALSE	Timepoint 2	A24_VYF	A24_VYF
CTAGTGATCGGGAGTA-4	-3.38927	-0.470769	batch_4	2	CASSHRTDSYEQYF	TGTGCCAGCAGTCATCGGACAGATTCCTACGAGCAGTACTTC	TRBV28	TRBJ2-7	CVVRADSWGKFQF	TGTGTGGTGAGGGCTGACAGCTGGGGGAAATTCCAGTTT	TRAV12-1	TRAJ24	CAMREATNAGKSTF	TGTGCAATGAGAGAGGCTACCAATGCAGGCAAATCAACCTTT	TRAV14/DV4	TRAJ27	6	256	1260	2	R21	inf_vax1	FALSE	Timepoint 1	A01_PTD	A01_PTD
CTAGTGATCGTGGGAA-6	3.18794	-3.56919	batch_6	0	CSVQQGWPYEQYF	TGCAGCGTTCAACAGGGTTGGCCCTACGAGCAGTACTTC	TRBV29-1	TRBJ2-7	CAVNIGSDSNYQLIW	TGTGCCGTGAACATTGGGTCAGATAGCAACTATCAGTTAATCTGG	TRAV12-2	TRAJ33	NA	NA	NA	NA	2	48	61	65	R23	inf_vax2	TRUE	Timepoint 2	A01_LTD	A01_LTD
CTAGTGATCTCCTATA-3	2.62471	-1.25267	batch_3	8	CATQSDPNTGELFF	TGTGCCACTCAAAGCGACCCGAACACCGGGGAGCTGTTTTTT	TRBV2	TRBJ2-2	CVVNRNNDMRF	TGTGTGGTGAACAGGAACAATGACATGCGCTTT	TRAV12-1	TRAJ43	NA	NA	NA	NA	2	923	3736	2	R5	inf_vax2	TRUE	Timepoint 2	A02_YLQ	A02_YLQ
CTAGTGATCTGCAGTA-4	1.31489	-2.84835	batch_4	0	CASSLGAPHEEQYF	TGTGCCAGCAGTCTAGGGGCGCCTCATGAAGAGCAGTACTTC	TRBV27	TRBJ2-7	CAGLPYNNDMRF	TGTGCTGGTCTCCCCTATAACAATGACATGCGCTTT	TRAV35	TRAJ43	CASNTDGQKLLF	TGTGCCTCTAACACAGATGGCCAGAAGCTGCTCTTT	TRAV24	TRAJ16	4	190	3737	2	R7	inf	FALSE	Timepoint 1	A01_TTD	A01_TTD
CTAGTGATCTGGTGTA-6	-3.12806	3.33777	batch_6	9	CASSGVGYEQYF	TGTGCCAGCAGCGGGGTTGGCTACGAGCAGTACTTC	TRBV11-1	TRBJ2-7	CAERPLPRQLTF	TGTGCAGAGAGGCCCCTCCCAAGGCAACTGACCTTT	TRAV13-2	TRAJ22	NA	NA	NA	NA	23	4	3738	1	B9	vax2_inf	FALSE	Breakthrough	A01_PTD	A01_PTD
CTAGTGATCTTTACGT-2	-2.38825	-1.06376	batch_2	2	CASSGGGGPDTQYF	TGTGCCAGCAGCGGTGGCGGGGGACCGGATACGCAGTATTTT	TRBV12-4	TRBJ2-3	CAVDGGGFKTIF	TGTGCTGTGGACGGTGGAGGCTTCAAAACTATCTTT	TRAV8-3	TRAJ9	NA	NA	NA	NA	3	23	3739	3	R20	inf_vax1	FALSE	Timepoint 1	A01_PTD	A01_PTD
CTCACACAGAAACGAG-4	-1.61061	-0.797344	batch_4	0	CASSPEGDANTGELFF	TGTGCCAGCTCACCTGAGGGGGATGCGAACACCGGGGAGCTGTTTTTT	TRBV18	TRBJ2-2	CAVPWEYDYKLSF	TGTGCTGTCCCCTGGGAATACGACTACAAGCTCAGCTTT	TRAV1-2	TRAJ20	NA	NA	NA	NA	1	48	1368	2	R7	inf	FALSE	Timepoint 1	A01_TTD	A01_TTD
CTCACACAGAGCTTCT-1	3.80907	2.05733	batch_1	6	CASSLGFPNQPQHF	TGTGCCAGCAGTTTGGGTTTCCCCAATCAGCCCCAGCATTTT	TRBV27	TRBJ1-5	CGTELRGKLIF	TGCGGCACAGAGCTCCGGGGAAAGCTTATCTTC	TRAV30	TRAJ23	NA	NA	NA	NA	0	2	11	572	R29	inf_vax	TRUE	Timepoint 1	A01_LTD	A01_LTD
CTCACACAGCCATCGC-5	3.61793	-2.99737	batch_5	1	CASSPGLAARYEQYF	TGTGCCAGCAGCCCAGGGCTAGCGGCCCGTTACGAGCAGTACTTC	TRBV2	TRBJ2-7	CAASEGGGSEKLVF	TGTGCAGCAAGCGAAGGGGGCGGATCTGAAAAGCTGGTCTTT	TRAV29/DV5	TRAJ57	NA	NA	NA	NA	4	18	1059	2	R11	inf	FALSE	Timepoint 1	A01_TTD	A01_TTD
CTCACACAGGCCCGTT-5	5.66777	-2.22972	batch_5	1	CASSPGGLGDTQYF	TGTGCCAGCAGCCCGGGGGGGTTGGGAGATACGCAGTATTTT	TRBV27	TRBJ2-3	CAMRDWPLSGGYNKLIF	TGTGCAATGAGAGACTGGCCTCTTTCTGGTGGCTACAATAAGCTGATTTTT	TRAV14/DV4	TRAJ4	NA	NA	NA	NA	2	176	3740	1	R12	inf	FALSE	Timepoint 1	A24_VYF	A24_VYF
CTCACACAGTACGTAA-4	0.556303	-0.787795	batch_4	0	CASSYGGGFHTGELFF	TGTGCCAGCAGTTACGGGGGGGGCTTTCACACCGGGGAGCTGTTTTTT	TRBV6-5	TRBJ2-2	CAVRSMDSNYQLIW	TGTGCTGTGAGAAGCATGGATAGCAACTATCAGTTAATCTGG	TRAV3	TRAJ33	NA	NA	NA	NA	6	8	3741	1	R7	inf	FALSE	Timepoint 1	A01_TTD	A01_TTD
CTCACACAGTGCCATT-5	4.61817	-2.06247	batch_5	1	CASSTGYIVDGYTF	TGTGCCAGTAGTACAGGGTACATAGTGGATGGCTACACCTTC	TRBV19	TRBJ1-2	CAVRWGSNYKLTF	TGTGCTGTGCGTTGGGGTAGCAACTATAAACTGACATTT	TRAV21	TRAJ53	NA	NA	NA	NA	3	195	55	92	R12	inf	FALSE	Timepoint 1	A01_TTD	A01_TTD
CTCACACCAAGCGCTC-2	-2.78144	0.62495	batch_2	2	CASRQILYNEQFF	TGTGCCAGCAGGCAGATCCTTTACAATGAGCAGTTCTTC	TRBV2	TRBJ2-1	CAASALSGSGTASKLTF	TGTGCAGCAAGCGCGCTATCAGGGTCCGGCACTGCCAGTAAACTCACCTTT	TRAV29/DV5	TRAJ44	NA	NA	NA	NA	8	33	3742	1	R17	inf_vax2	FALSE	Timepoint 2	A24_VYI	A24_VYI
CTCACACCACACCGAC-4	-2.38664	-1.91887	batch_4	6	NA	NA	NA	NA	NA	NA	NA	NA	NA	NA	NA	NA	4	47	NA	NA	R7	inf	FALSE	Timepoint 1	A01_TTD	A01_TTD
CTCACACCACACCGCA-2	-0.498308	-1.9659	batch_2	0	CASSYMGEGEQFF	TGTGCCAGCAGTTACATGGGGGAAGGGGAGCAGTTCTTC	TRBV6-5	TRBJ2-1	CAASVGNNARLMF	TGTGCAGCAAGCGTGGGTAACAATGCCAGACTCATGTTT	TRAV29/DV5	TRAJ31	NA	NA	NA	NA	12	268	536	7	R20	inf_vax1	FALSE	Timepoint 1	A01_TTD	A01_TTD
CTCACACCACGACGAA-5	3.15979	-2.83434	batch_5	0	CASSIGGSNQPQHF	TGTGCCAGCAGCATAGGGGGTAGCAATCAGCCCCAGCATTTT	TRBV28	TRBJ1-5	CALSFQKLVF	TGTGCTCTAAGCTTTCAGAAACTTGTATTT	TRAV6	TRAJ8	NA	NA	NA	NA	0	32	1889	2	R12	inf_vax2	FALSE	Timepoint 2	A01_TTD	A01_TTD
CTCACACCAGCTGCAC-4	-6.03404	0.145565	batch_4	4	CASSLWDSYYEQYF	TGCGCCAGCAGCTTGTGGGACAGTTACTACGAGCAGTACTTC	TRBV5-1	TRBJ2-7	CAVSSSDGQKLLF	TGTGCTGTGAGTAGTTCAGATGGCCAGAAGCTGCTCTTT	TRAV21	TRAJ16	NA	NA	NA	NA	88	393	3744	1	R19	inf_vax1	FALSE	Timepoint 1	A01_FTS	A01_FTS
CTCACACCAGGGTACA-4	-1.42481	-1.46202	batch_4	0	CASSPSGDPRETQYF	TGTGCCAGCAGTCCCTCGGGAGACCCGCGGGAGACCCAGTACTTC	TRBV27	TRBJ2-5	CAMRGVYNFNKFYF	TGTGCAATGAGAGGTGTATACAACTTCAACAAATTTTACTTT	TRAV14/DV4	TRAJ21	NA	NA	NA	NA	1	276	3746	1	R7	inf	FALSE	Timepoint 1	A01_TTD	A01_TTD
CTCACACCATCGGGTC-2	-4.826	-0.214678	batch_2	4	CASSLGGSYEQYF	TGTGCCAGCAGCTTGGGCGGGAGCTACGAGCAGTACTTC	TRBV7-3	TRBJ2-7	NA	NA	NA	NA	NA	NA	NA	NA	103	909	NA	NA	R2	inf	TRUE	Timepoint 1	A01_LTD	A01_LTD
CTCACACGTCCGTCAG-1	-0.67273	0.185829	batch_1	0	CASSLTLRGGAGELFF	TGTGCCAGCAGCCTAACACTACGGGGGGGAGCCGGGGAGCTGTTTTTT	TRBV11-2	TRBJ2-2	CAVNAGQAGTALIF	TGTGCCGTGAATGCTGGACAGGCAGGAACTGCTCTGATCTTT	TRAV8-1	TRAJ15	NA	NA	NA	NA	1	209	358	13	R4	inf	TRUE	Timepoint 1	B15_NQK_A|B15_NQK_Q	B15_NQK
CTCACACGTTACAGAA-1	4.0525	3.30571	batch_1	7	NA	NA	NA	NA	NA	NA	NA	NA	NA	NA	NA	NA	5	25	NA	NA	R29	inf_vax	TRUE	Timepoint 1	A01_LTD	A01_LTD
CTCACACGTTCCACAA-4	-1.56652	-0.158655	batch_4	0	CASSGDTEAFF	TGTGCCAGCAGCGGAGATACTGAAGCTTTCTTT	TRBV7-9	TRBJ1-1	CAASAGFGNEKLTF	TGTGCAGCAAGCGCGGGCTTTGGAAATGAGAAATTAACCTTT	TRAV29/DV5	TRAJ48	NA	NA	NA	NA	6	50	1609	7	R7	inf	FALSE	Timepoint 1	A01_TTD	A01_TTD
CTCACACGTTCTGAAC-5	-7.50101	0.601919	batch_5	4	CASRQGSGRGNTEAFF	TGCGCCAGCAGACAAGGGTCGGGGAGAGGGAACACTGAAGCTTTCTTT	TRBV4-3	TRBJ1-1	CAGLRAGNMLTF	TGTGCAGGATTGCGCGCAGGCAACATGCTCACCTTT	TRAV27	TRAJ39	NA	NA	NA	NA	51	304	3748	1	R28	inf_vax	FALSE	Timepoint 1	A02_ALS	A02_ALS
CTCACACGTTTGGCGC-4	2.06528	-3.82451	batch_4	0	CASWADNNQPQHF	TGTGCCAGCTGGGCGGATAACAATCAGCCCCAGCATTTT	TRBV2	TRBJ1-5	CAASVGNTDKLIF	TGTGCAGCAAGCGTCGGTAACACCGACAAGCTCATCTTT	TRAV29/DV5	TRAJ34	NA	NA	NA	NA	5	489	1339	10	R7	inf	FALSE	Timepoint 1	A01_TTD	A01_TTD
CTCACACTCAAAGACA-5	5.86399	-1.35952	batch_5	1	CASTQDSGPYNEQFF	TGTGCCAGCACCCAAGACAGCGGGCCATACAATGAGCAGTTCTTC	TRBV28	TRBJ2-1	CALSTNAGKSTF	TGTGCTCTGAGCACCAATGCAGGCAAATCAACCTTT	TRAV9-2	TRAJ27	NA	NA	NA	NA	1	56	2025	9	R12	inf	FALSE	Timepoint 1	A01_TTD	A01_TTD
CTCACACTCAGCTCGG-4	-3.45639	2.88235	batch_4	2	CASSPGGAKNIQYF	TGTGCCAGCAGCCCCGGGGGGGCCAAAAACATTCAGTACTTC	TRBV7-6	TRBJ2-4	CAVVVNRDDKIIF	TGTGCTGTGGTTGTGAACAGAGATGACAAGATCATCTTT	TRAV8-3	TRAJ30	NA	NA	NA	NA	6	15	3749	1	R8	inf_vax2	FALSE	Timepoint 2	A24_VYF	A24_VYF
CTCACACTCAGGCAAG-2	4.03533	-1.69386	batch_2	1	CASSLGGPGTGYEQYF	TGTGCCAGCAGTTTAGGGGGGCCTGGGACAGGGTACGAGCAGTACTTC	TRBV27	TRBJ2-7	CAVNDAGGTSYGKLTF	TGTGCCGTGAACGATGCTGGTGGTACTAGCTATGGAAAGCTGACATTT	TRAV12-2	TRAJ52	NA	NA	NA	NA	8	281	664	7	R20	inf_vax2	TRUE	Timepoint 2	A01_LTD	A01_LTD
CTCACACTCAGTTGAC-1	3.96224	2.66672	batch_1	7	CASSLGFPNQPQHF	TGTGCCAGCAGTTTGGGTTTCCCCAATCAGCCCCAGCATTTT	TRBV27	TRBJ1-5	CGTELRGKLIF	TGCGGCACAGAGCTCCGGGGAAAGCTTATCTTC	TRAV30	TRAJ23	NA	NA	NA	NA	3	37	11	572	R29	inf_vax	TRUE	Timepoint 1	A01_LTD	A01_LTD
CTCACACTCGTGACAT-1	-5.63304	-0.198315	batch_1	4	NA	NA	NA	NA	CAMREGMGGGADGLTF	TGTGCAATGAGAGAGGGCATGGGAGGAGGTGCTGACGGACTCACCTTT	TRAV14/DV4	TRAJ45	NA	NA	NA	NA	12	1148	NA	NA	R4	inf	TRUE	Timepoint 1	B15_NQK_A	B15_NQK
CTCACACTCTCTAGGA-4	-1.72398	0.434526	batch_4	2	CASSLAGEPWNEQFF	TGTGCCAGCAGCTTAGCAGGGGAGCCCTGGAATGAGCAGTTCTTC	TRBV7-2	TRBJ2-1	CALSDSNDYKLSF	TGTGCTCTGAGTGATTCCAACGACTACAAGCTCAGCTTT	TRAV9-2	TRAJ20	NA	NA	NA	NA	5	184	10	31	R10	inf	TRUE	Timepoint 1	B15_NQK_Q|B15_NQK_A	B15_NQK
CTCACACTCTGATACG-3	-2.13497	0.828394	batch_3	2	CATTEQGSLIEQYF	TGTGCCACCACAGAACAGGGTTCATTAATCGAGCAGTACTTC	TRBV6-1	TRBJ2-7	CAVPSGYALNF	TGTGCCGTGCCGTCCGGGTATGCACTCAACTTC	TRAV39	TRAJ41	NA	NA	NA	NA	4	160	3751	1	N3	vax2	TRUE	Naive post-vax	A01_LTD	A01_LTD
CTCACACTCTGGTTCC-6	-3.35597	1.96025	batch_6	2	CASSVGGLAAIGELFF	TGCGCCAGCAGTGTTGGGGGACTAGCGGCGATCGGGGAGCTGTTTTTT	TRBV10-1	TRBJ2-2	CAVSMNSGYSTLTF	TGTGCTGTCTCCATGAATTCAGGATACAGCACCCTCACCTTT	TRAV2	TRAJ11	NA	NA	NA	NA	10	30	3752	1	R23	inf_vax2	TRUE	Timepoint 2	A01_LTD	A01_LTD
CTCAGAAAGAAGGGTA-4	1.4016	-2.44856	batch_4	0	CASSPDSPYEQYF	TGTGCCAGCAGCCCGGACAGCCCCTACGAGCAGTACTTC	TRBV27	TRBJ2-7	CAGLGFGNVLHC	TGTGCAGGGTTAGGCTTTGGGAATGTGCTGCATTGC	TRAV25	TRAJ35	NA	NA	NA	NA	1	291	1777	6	R7	inf	FALSE	Timepoint 1	A01_TTD	A01_TTD
CTCAGAAAGCGCTTAT-4	1.6402	-2.08242	batch_4	0	NA	NA	NA	NA	NA	NA	NA	NA	NA	NA	NA	NA	6	309	NA	NA	R19	inf_vax2	FALSE	Timepoint 2	A01_TTD	A01_TTD
CTCAGAAAGGGTATCG-6	-1.41692	3.07454	batch_6	5	CASSYPEGNTDTQYF	TGTGCCAGCAGTTACCCCGAGGGGAACACAGATACGCAGTATTTT	TRBV12-4	TRBJ2-3	CAASLGPGNKLTF	TGTGCAGCAAGCCTCGGTCCAGGCAACAAGCTAACTTTT	TRAV29/DV5	TRAJ17	NA	NA	NA	NA	5	223	3753	1	B7	vax2_inf	FALSE	Breakthrough	A01_TTD	A01_TTD
CTCAGAAAGGGTTTCT-1	2.85202	3.4277	batch_1	7	CASSLGFPNQPQHF	TGTGCCAGCAGTTTGGGTTTCCCCAATCAGCCCCAGCATTTT	TRBV27	TRBJ1-5	CGTELRGKLIF	TGCGGCACAGAGCTCCGGGGAAAGCTTATCTTC	TRAV30	TRAJ23	NA	NA	NA	NA	0	6	11	572	R29	inf_vax	TRUE	Timepoint 1	A01_LTD	A01_LTD
CTCAGAAAGGTAGCTG-6	1.7914	1.3129	batch_6	3	CASGEGSEAFF	TGTGCCAGCGGCGAGGGGTCGGAAGCTTTCTTT	TRBV2	TRBJ1-1	CALSEARRTDSWGKLQF	TGTGCTCTGAGTGAGGCACGGCGCACTGACAGCTGGGGGAAATTGCAGTTT	TRAV19	TRAJ24	NA	NA	NA	NA	401	227	3754	1	B7	vax2_inf	FALSE	Breakthrough	A01_PTD	A01_PTD
CTCAGAAAGTACGATA-4	0.836674	-2.71183	batch_4	0	CASSYDEGPPDTQYF	TGTGCCAGCAGTTACGACGAGGGACCGCCAGATACGCAGTATTTT	TRBV6-5	TRBJ2-3	CAFPTPQGAQKLVF	TGTGCTTTCCCGACCCCACAGGGAGCCCAGAAGCTGGTATTT	TRAV38-1	TRAJ54	CAASAGRNNARLMF	TGTGCAGCAAGCGCTGGTCGTAACAATGCCAGACTCATGTTT	TRAV29/DV5	TRAJ31	1	198	124	14	R7	inf	FALSE	Timepoint 1	A01_TTD	A01_TTD
CTCAGAACAAAGAATC-6	2.71709	-2.47109	batch_6	0	CSVQQGWPYEQYF	TGCAGCGTTCAACAGGGTTGGCCCTACGAGCAGTACTTC	TRBV29-1	TRBJ2-7	NA	NA	NA	NA	NA	NA	NA	NA	5	15	NA	NA	R23	inf_vax2	TRUE	Timepoint 2	A01_LTD	A01_LTD
CTCAGAACAATGGACG-3	-0.26615	0.549536	batch_3	0	CASSQSGDSSYPQHF	TGCGCCAGCAGCCAATCGGGGGACAGCTCATATCCCCAGCATTTT	TRBV4-1	TRBJ1-5	CAVTYGQNFVF	TGTGCTGTGACCTATGGTCAGAATTTTGTCTTT	TRAV1-2	TRAJ26	NA	NA	NA	NA	0	16	3755	1	R5	inf	FALSE	Timepoint 1	B44_QEL	B44_QEL
CTCAGAACACATTAGC-4	-1.91054	-0.912038	batch_4	2	CASSFRATNEKLFF	TGTGCCAGCAGTTTCAGAGCAACTAATGAAAAACTGTTTTTT	TRBV27	TRBJ1-4	CALSGNQGGKLIF	TGTGCTCTGAGTGGAAACCAGGGAGGAAAGCTTATCTTC	TRAV9-2	TRAJ23	NA	NA	NA	NA	5	90	133	28	R22	inf_vax2	FALSE	Timepoint 2	A01_TTD	A01_TTD
CTCAGAACACGGTGTC-5	3.22799	-0.0690283	batch_5	3	CASSLRGTGEPQHF	TGTGCCAGCAGCCTAAGGGGTACAGGAGAGCCCCAGCATTTT	TRBV12-4	TRBJ1-5	CAESLLGGNNDMRF	TGTGCAGAGAGTCTCCTTGGGGGGAACAATGACATGCGCTTT	TRAV5	TRAJ43	CVVPRYSSASKIIF	TGTGTGGTGCCACGATACAGCAGTGCTTCCAAGATAATCTTT	TRAV10	TRAJ3	59	227	2229	6	B6	vax2_inf	TRUE	Breakthrough	A24_NYN	A24_NYN
CTCAGAACATCACGTA-6	-0.0147049	3.46098	batch_6	5	CASSLWTGVGETQYF	TGCGCCAGCAGCTTGTGGACAGGGGTGGGGGAGACCCAGTACTTC	TRBV5-1	TRBJ2-5	CAGRGETSGSRLTF	TGTGCTGGGAGGGGGGAAACCAGTGGCTCTAGGTTGACCTTT	TRAV35	TRAJ58	NA	NA	NA	NA	2	25	205	19	B7	vax2_inf	FALSE	Breakthrough	A01_FTS	A01_FTS
CTCAGAAGTACCGTAT-6	-2.16361	2.38059	batch_6	5	CASGDRGPTDTQYF	TGTGCCAGCGGGGACAGGGGGCCCACAGATACGCAGTATTTT	TRBV27	TRBJ2-3	CATDPADKLTF	TGTGCTACGGACCCGGCAGACAAACTCACCTTT	TRAV17	TRAJ10	NA	NA	NA	NA	2	24	3756	1	B7	vax2_inf	FALSE	Breakthrough	A01_TTD	A01_TTD
CTCAGAAGTCTAGAGG-1	3.22873	1.76818	batch_1	1	NA	NA	NA	NA	NA	NA	NA	NA	NA	NA	NA	NA	1	5	NA	NA	R29	inf_vax	TRUE	Timepoint 1	A01_LTD	A01_LTD
CTCAGAAGTCTGATCA-4	5.00076	-1.51392	batch_4	1	NA	NA	NA	NA	NA	NA	NA	NA	NA	NA	NA	NA	7	622	NA	NA	R21	inf_vax2	NA	Timepoint 2	A01_TTD|A01_LTD	NA
CTCAGAAGTCTTGTCC-1	4.06319	3.2951	batch_1	7	CASSQDVGQGVLYGYTF	TGCGCCAGCAGCCAAGATGTGGGACAGGGGGTCCTCTATGGCTACACCTTC	TRBV4-1	TRBJ1-2	CALSDPRGGSEKLVF	TGTGCTCTGAGTGATCCGCGGGGCGGATCTGAAAAGCTGGTCTTT	TRAV9-2	TRAJ57	NA	NA	NA	NA	0	9	376	6	R29	inf_vax	TRUE	Timepoint 1	A01_LTD	A01_LTD
CTCAGAATCAACACGT-5	4.63816	-1.45339	batch_5	1	CASSYSGGPSTDTQYF	TGTGCCAGCAGTTACTCGGGGGGACCTAGCACAGATACGCAGTATTTT	TRBV6-5	TRBJ2-3	CALSEAWSGYSTLTF	TGTGCTCTGAGTGAGGCATGGTCAGGATACAGCACCCTCACCTTT	TRAV19	TRAJ11	NA	NA	NA	NA	1	56	482	12	R12	inf	FALSE	Timepoint 1	A01_TTD	A01_TTD
CTCAGAATCAGATAAG-5	5.28421	-0.668127	batch_5	1	CASSFGNPQFGQYF	TGTGCCAGCAGTTTCGGCAACCCCCAGTTCGGGCAGTATTTT	TRBV28	TRBJ2-3	CAGNVALYGYGQNFVF	TGTGCTGGAAACGTCGCCCTATACGGCTATGGTCAGAATTTTGTCTTT	TRAV22	TRAJ26	CALSDHNARLMF	TGTGCTCTGAGTGATCACAATGCCAGACTCATGTTT	TRAV9-2	TRAJ31	5	51	222	16	R12	inf_vax2	FALSE	Timepoint 2	A01_TTD	A01_TTD
CTCAGAATCAGTTAGC-6	-3.62672	1.33715	batch_6	2	CASSPNLADNTGELFF	TGCGCCAGCAGCCCGAATTTGGCGGACAACACCGGGGAGCTGTTTTTT	TRBV5-1	TRBJ2-2	CALKDSWGKLQF	TGTGCTCTGAAAGACAGCTGGGGGAAATTGCAGTTT	TRAV19	TRAJ24	NA	NA	NA	NA	5	138	3758	1	R23	inf_vax1	FALSE	Timepoint 1	A01_FTS	A01_FTS
CTCAGAATCATGGTCA-5	-6.93341	-0.20519	batch_5	4	CASSLEGPDTQYF	TGTGCCAGCAGCTTGGAGGGTCCAGATACGCAGTATTTT	TRBV5-6	TRBJ2-3	CAPEAAGNKLTF	TGTGCGCCGGAAGCTGCAGGCAACAAGCTAACTTTT	TRAV1-2	TRAJ17	CLVGANSGYSTLTF	TGCCTCGTGGGTGCTAATTCAGGATACAGCACCCTCACCTTT	TRAV4	TRAJ11	32	389	3759	1	B6	vax2_inf	FALSE	Breakthrough	A24_VYF	A24_VYF
CTCAGAATCATTGCGA-6	-5.27892	1.67175	batch_6	4	CSVLTGGDNEQFF	TGCAGCGTTCTGACAGGGGGGGACAATGAGCAGTTCTTC	TRBV29-1	TRBJ2-1	CAVRAPAGPGYALNF	TGTGCTGTGAGAGCCCCAGCTGGTCCCGGGTATGCACTCAACTTC	TRAV3	TRAJ41	NA	NA	NA	NA	812	525	3760	1	R15	inf_vax2	FALSE	Timepoint 2	A24_VYI	A24_VYI
CTCAGAATCGCCGTGA-6	3.69263	-0.94189	batch_6	3	CASSFRQGVESSYNSPLHF	TGTGCCAGCAGTTTTCGCCAGGGGGTCGAGAGCTCCTATAATTCACCCCTCCACTTT	TRBV6-2	TRBJ1-6	CAMREGMITGGGNKLTF	TGTGCAATGAGAGAGGGTATGATCACGGGAGGAGGAAACAAACTCACCTTT	TRAV14/DV4	TRAJ10	NA	NA	NA	NA	9	15	216	8	B9	vax2_inf	FALSE	Breakthrough	A01_FTS	A01_FTS
CTCATTAAGAATGTGT-1	-2.94728	-0.294167	batch_1	2	CASSQDRVTGKYTF	TGCGCCAGCAGCCAAGATAGGGTCACAGGGAAATACACCTTC	TRBV4-1	TRBJ1-2	CAFASSNTGKLIF	TGTGCCTTTGCCTCTAGCAACACAGGCAAACTAATCTTT	TRAV24	TRAJ37	NA	NA	NA	NA	2	6	3762	1	R4	inf	TRUE	Timepoint 1	B15_NQK_A	B15_NQK
CTCATTAAGACCTAGG-4	-1.16797	-1.33806	batch_4	0	CASSSRSGSDTQYF	TGTGCCAGCAGTTCCCGATCAGGGTCAGATACGCAGTATTTT	TRBV27	TRBJ2-3	CAYGGSQGNLIF	TGTGCTTATGGAGGAAGCCAAGGAAATCTCATCTTT	TRAV9-2	TRAJ42	NA	NA	NA	NA	2	190	122	12	R22	inf_vax1	FALSE	Timepoint 1	A01_TTD	A01_TTD
CTCATTAAGACGCACA-4	2.3275	-3.22658	batch_4	0	CASSLSGPVDEQFF	TGTGCCAGCAGTTTAAGTGGGCCGGTGGATGAGCAGTTCTTC	TRBV27	TRBJ2-1	CALFQRDKFYF	TGTGCTCTCTTTCAAAGGGACAAATTTTACTTT	TRAV9-2	TRAJ21	NA	NA	NA	NA	4	307	3385	2	R7	inf	FALSE	Timepoint 1	A01_TTD	A01_TTD
CTCATTAAGAGTGACC-4	1.98612	-3.64706	batch_4	0	CASSAGFFYGYTF	TGTGCCAGCAGCGCAGGGTTTTTCTATGGCTACACCTTC	TRBV9	TRBJ1-2	CAASIGEGNNDMRF	TGTGCAGCAAGTATAGGGGAGGGGAACAATGACATGCGCTTT	TRAV13-1	TRAJ43	NA	NA	NA	NA	5	122	3763	1	R19	inf_vax1	FALSE	Timepoint 1	A01_TTD	A01_TTD
CTCATTAAGGCCATAG-1	4.72712	-2.68651	batch_1	1	CASSLGFPNQPQHF	TGTGCCAGCAGTTTGGGTTTCCCCAATCAGCCCCAGCATTTT	TRBV27	TRBJ1-5	CGTELRGKLIF	TGCGGCACAGAGCTCCGGGGAAAGCTTATCTTC	TRAV30	TRAJ23	NA	NA	NA	NA	2	6	11	572	R29	inf_vax	TRUE	Timepoint 1	A01_LTD	A01_LTD
CTCATTAAGTATTGGA-1	-3.4175	0.160296	batch_1	2	CASRGGYGYTF	TGTGCCAGTAGGGGAGGGTATGGCTACACCTTC	TRBV19	TRBJ1-2	CALDPSTGKLIF	TGTGCTCTGGACCCTTCGACAGGCAAACTAATCTTT	TRAV16	TRAJ37	NA	NA	NA	NA	2	225	3765	1	R29	inf_vax	FALSE	Timepoint 1	A01_PTD	A01_PTD
CTCATTACAATAGCGG-5	2.2324	-1.19382	batch_5	3	CASSTEGGTEAFF	TGTGCCAGTAGCACTGAGGGAGGCACTGAAGCTTTCTTT	TRBV19	TRBJ1-1	CAESESSSNTGKLIF	TGTGCAGAGAGTGAAAGCTCTAGCAACACAGGCAAACTAATCTTT	TRAV5	TRAJ37	NA	NA	NA	NA	16	995	340	13	B4	vax2_inf	FALSE	Breakthrough	A02_ALS	A02_ALS
CTCATTACACGAAAGC-1	3.22552	3.79835	batch_1	7	CASSLGFPNQPQHF	TGTGCCAGCAGTTTGGGTTTCCCCAATCAGCCCCAGCATTTT	TRBV27	TRBJ1-5	CGTELRGKLIF	TGCGGCACAGAGCTCCGGGGAAAGCTTATCTTC	TRAV30	TRAJ23	NA	NA	NA	NA	2	31	11	572	R29	inf_vax	TRUE	Timepoint 1	A01_LTD	A01_LTD
CTCATTACACGACGAA-3	1.86539	-1.93595	batch_3	0	CAWSVAANTEAFF	TGTGCCTGGAGTGTGGCGGCGAACACTGAAGCTTTCTTT	TRBV30	TRBJ1-1	CAESKGGSQGNLIF	TGTGCAGAGAGTAAAGGAGGAAGCCAAGGAAATCTCATCTTT	TRAV5	TRAJ42	NA	NA	NA	NA	2	299	3767	1	R5	inf	FALSE	Timepoint 1	B44_QEL	B44_QEL
CTCATTACACGCTTTC-6	-0.99673	2.74077	batch_6	5	CASSGDTSGFEKLFF	TGTGCCAGCTCGGGTGACACCTCCGGATTTGAAAAACTGTTTTTT	TRBV18	TRBJ1-4	CAVSLNTGTASKLTF	TGTGCCGTGAGCCTAAATACCGGCACTGCCAGTAAACTCACCTTT	TRAV8-1	TRAJ44	NA	NA	NA	NA	1	35	875	38	B7	vax2_inf	FALSE	Breakthrough	A01_FTS	A01_FTS
CTCATTACAGAAGCAC-4	2.19672	-2.15103	batch_4	1	CASMAPRANTGELFF	TGTGCCAGTATGGCCCCGAGGGCGAACACCGGGGAGCTGTTTTTT	TRBV19	TRBJ2-2	NA	NA	NA	NA	NA	NA	NA	NA	6	21	NA	NA	R19	inf_vax2	TRUE	Timepoint 2	A01_LTD	A01_LTD
CTCATTACAGAGCCAA-4	-6.52051	0.79825	batch_4	4	CASSDSGRINQPQHF	TGTGCCAGTAGTGACTCGGGACGGATAAATCAGCCCCAGCATTTT	TRBV19	TRBJ1-5	CAVGDTVKTSYDKVIF	TGTGCTGTGGGTGATACTGTGAAAACCTCCTACGACAAGGTGATATTT	TRAV8-3	TRAJ50	NA	NA	NA	NA	19	305	3768	1	R21	inf_vax1	FALSE	Timepoint 1	A01_FTS	A01_FTS
CTCATTACAGCTCCGA-3	3.29153	-2.65175	batch_3	0	CASSFTGNDDYEQYF	TGTGCCAGCAGTTTTACAGGGAATGATGACTACGAGCAGTACTTC	TRBV13	TRBJ2-7	CAASIGLNTGNQFYF	TGTGCAGCAAGCATTGGATTGAACACCGGTAACCAGTTCTATTTT	TRAV23/DV6	TRAJ49	NA	NA	NA	NA	1	228	3769	1	R6	inf	FALSE	Timepoint 1	A01_TTD	A01_TTD
CTCATTACAGCTGGCT-6	-1.67258	2.46017	batch_6	5	CASNEGYSNQPQHF	TGTGCCAGTAATGAGGGGTATAGCAATCAGCCCCAGCATTTT	TRBV19	TRBJ1-5	CAVRLARDDKIIF	TGTGCTGTGAGGCTTGCCAGAGATGACAAGATCATCTTT	TRAV21	TRAJ30	NA	NA	NA	NA	4	42	3770	1	B7	vax2_inf	FALSE	Breakthrough	A01_TTD	A01_TTD
CTCATTACATAAAGGT-4	-0.763254	-0.911246	batch_4	0	CASSLGDRQSHGSPLHF	TGTGCCAGCAGCTTAGGGGACCGTCAATCCCATGGTTCACCCCTCCACTTT	TRBV7-8	TRBJ1-6	CAESISIGGNTPLVF	TGTGCAGAGAGTATAAGCATTGGAGGAAACACACCTCTTGTCTTT	TRAV5	TRAJ29	NA	NA	NA	NA	3	315	3771	2	R7	inf	FALSE	Timepoint 1	A01_TTD	A01_TTD
CTCATTACATCGGTTA-4	1.59518	-3.53693	batch_4	0	CASSDRGGPETQYF	TGTGCCAGCAGTGACAGGGGGGGCCCTGAGACCCAGTACTTC	TRBV27	TRBJ2-5	CALQTGNQFYF	TGTGCTCTGCAGACCGGTAACCAGTTCTATTTT	TRAV9-2	TRAJ49	NA	NA	NA	NA	5	69	150	28	R7	inf	FALSE	Timepoint 1	A01_TTD	A01_TTD
CTCATTACATGAGCGA-4	2.73137	-3.41097	batch_4	0	CASSFMGSGQPQHF	TGTGCCAGCAGTTTTATGGGTTCGGGACAGCCCCAGCATTTT	TRBV27	TRBJ1-5	CAGQETDKLIF	TGTGCTGGGCAGGAAACCGACAAGCTCATCTTT	TRAV35	TRAJ34	NA	NA	NA	NA	4	123	3772	1	R7	inf	FALSE	Timepoint 1	A01_TTD	A01_TTD
CTCATTAGTAAACACA-4	3.54382	-1.28006	batch_4	1	CASSLANSGGDTQYF	TGTGCCAGCAGCTTAGCCAACTCGGGGGGAGATACGCAGTATTTT	TRBV7-6	TRBJ2-3	CAGLNTNAGKSTF	TGTGCTGGGCTTAACACCAATGCAGGCAAATCAACCTTT	TRAV35	TRAJ27	NA	NA	NA	NA	4	61	485	38	R21	inf_vax2	TRUE	Timepoint 2	A01_LTD	A01_LTD
CTCATTAGTCGGCTCA-6	2.62198	4.59079	batch_6	7	CASSLAQAYEQFF	TGTGCCAGCAGTTTAGCCCAGGCCTATGAGCAGTTCTTC	TRBV27	TRBJ2-1	CALAPNAGNNRKLIW	TGTGCTCTAGCCCCTAATGCTGGCAACAACCGTAAGCTGATTTGG	TRAV6	TRAJ38	NA	NA	NA	NA	3	1	3681	6	R23	inf_vax1	TRUE	Timepoint 1	A01_LTD	A01_LTD
CTCATTAGTCTAGAGG-6	5.62898	-1.65033	batch_6	1	CASSPGGTEAFF	TGTGCCAGCTCACCTGGGGGCACTGAAGCTTTCTTT	TRBV18	TRBJ1-1	CALTDAGNMLTF	TGTGCTCTGACAGATGCAGGCAACATGCTCACCTTT	TRAV19	TRAJ39	NA	NA	NA	NA	5	8	769	2	B7	vax2_inf	FALSE	Breakthrough	A01_DTD	A01_DTD
CTCATTAGTCTGATCA-4	2.04735	-2.87358	batch_4	0	CASSLDPGQVYNEQFF	TGTGCCAGCAGTTTAGACCCGGGACAAGTATACAATGAGCAGTTCTTC	TRBV27	TRBJ2-1	CAESIMGYSTLTF	TGTGCAGAGAGTATAATGGGATACAGCACCCTCACCTTT	TRAV5	TRAJ11	NA	NA	NA	NA	4	201	24	10	R7	inf	FALSE	Timepoint 1	A01_TTD	A01_TTD
CTCATTAGTCTTGATG-3	-0.445235	-0.440631	batch_3	0	CSGGTGGFYNEQFF	TGCAGCGGGGGGACAGGGGGCTTTTACAATGAGCAGTTCTTC	TRBV20-1	TRBJ2-1	CAVNRPGGGYNKLIF	TGTGCCGTGAACCGGCCGGGGGGTGGCTACAATAAGCTGATTTTT	TRAV12-2	TRAJ4	CAMRGRKYNFNKFYF	TGTGCAATGAGAGGGCGCAAATACAACTTCAACAAATTTTACTTT	TRAV14/DV4	TRAJ21	3	572	3773	1	R6	inf	FALSE	Timepoint 1	A01_TTD	A01_TTD
CTCATTAGTGAGTATA-4	-0.0250999	-0.765278	batch_4	0	CASSLEGQRYEQYF	TGTGCCAGCAGCTTGGAAGGACAGCGCTACGAGCAGTACTTC	TRBV13	TRBJ2-7	CIVRHGINNARLMF	TGCATCGTCAGACACGGCATTAACAATGCCAGACTCATGTTT	TRAV26-1	TRAJ31	NA	NA	NA	NA	3	96	3774	1	R7	inf	FALSE	Timepoint 1	A01_TTD	A01_TTD
CTCATTAGTGCAGACA-6	-2.14139	-3.53929	batch_6	6	NA	NA	NA	NA	NA	NA	NA	NA	NA	NA	NA	NA	1	27	NA	NA	B7	vax2_inf	FALSE	Breakthrough	A01_FTS	A01_FTS
CTCATTAGTGGTCCGT-6	-2.05068	2.73361	batch_6	5	CASSSDGTEQYF	TGTGCCAGCAGCTCTGACGGGACAGAGCAGTACTTC	TRBV7-6	TRBJ2-7	CAGRYGGATNKLIF	TGTGCTGGCCGTTATGGTGGTGCTACAAACAAGCTCATCTTT	TRAV35	TRAJ32	NA	NA	NA	NA	3	74	3775	1	B7	vax2_inf	TRUE	Breakthrough	A01_LTD	A01_LTD
CTCATTAGTGGTTTCA-6	-0.558408	2.95943	batch_6	5	CASSLAQGVYGYTF	TGTGCCAGCAGCTTAGCCCAGGGGGTCTATGGCTACACCTTC	TRBV7-9	TRBJ1-2	CAASAGKGSGNTGKLIF	TGTGCAGCAAGCGCGGGTAAAGGCTCTGGCAACACAGGCAAACTAATCTTT	TRAV29/DV5	TRAJ37	NA	NA	NA	NA	43	18	3776	2	R15	inf_vax2	TRUE	Timepoint 2	A24_NYN	A24_NYN
CTCATTAGTTACGTCA-5	-3.19102	1.88321	batch_5	2	CASSLSAGTASYNEQFF	TGTGCCAGCAGTTTGTCTGCAGGGACTGCCTCCTACAATGAGCAGTTCTTC	TRBV6-5	TRBJ2-1	CAMREGSGNTPLVF	TGTGCAATGAGAGAGGGGTCAGGAAACACACCTCTTGTCTTT	TRAV14/DV4	TRAJ29	NA	NA	NA	NA	412	507	3777	1	B3	vax2_inf	FALSE	Breakthrough	A02_ALS	A02_ALS
CTCATTAGTTAGTGGG-5	0.168117	0.0103358	batch_5	0	CASSTGYIVDGYTF	TGTGCCAGTAGTACAGGGTACATAGTGGATGGCTACACCTTC	TRBV19	TRBJ1-2	CAVRWGSNYKLTF	TGTGCTGTGCGTTGGGGTAGCAACTATAAACTGACATTT	TRAV21	TRAJ53	NA	NA	NA	NA	13	20	55	92	R12	inf	FALSE	Timepoint 1	A01_TTD	A01_TTD
CTCATTATCACAATGC-2	5.34497	0.132376	batch_2	1	CASSMMGQGRETQYF	TGCGCCAGCAGCATGATGGGACAGGGGAGGGAGACCCAGTACTTC	TRBV5-1	TRBJ2-5	CAMREENSGGSNYKLTF	TGTGCAATGAGAGAAGAGAATAGTGGAGGTAGCAACTATAAACTGACATTT	TRAV14/DV4	TRAJ53	NA	NA	NA	NA	25	461	3779	1	R2	inf	FALSE	Timepoint 1	A01_TTD	A01_TTD
CTCATTATCTGCTGTC-2	2.77278	-1.68936	batch_2	1	CSVHQGFPYEQYF	TGCAGCGTTCATCAGGGGTTCCCCTACGAGCAGTACTTC	TRBV29-1	TRBJ2-7	CAVSPEGSNYQLIW	TGTGCTGTGAGTCCTGAGGGGAGCAACTATCAGTTAATCTGG	TRAV1-2	TRAJ33	NA	NA	NA	NA	11	71	711	10	R20	inf_vax1	TRUE	Timepoint 1	A01_LTD	A01_LTD
CTCCTAGAGACTGGGT-4	-0.167126	-0.442217	batch_4	0	CASSFRATNEKLFF	TGTGCCAGCAGTTTCAGAGCAACTAATGAAAAACTGTTTTTT	TRBV27	TRBJ1-4	CALSGNQGGKLIF	TGTGCTCTGAGTGGAAACCAGGGAGGAAAGCTTATCTTC	TRAV9-2	TRAJ23	NA	NA	NA	NA	0	367	133	28	R22	inf_vax2	FALSE	Timepoint 2	A01_TTD	A01_TTD
CTCCTAGAGCGATAGC-6	-3.66833	-0.217095	batch_6	2	CASSVDSSYEQYF	TGTGCCAGCAGCGTTGACAGCTCCTACGAGCAGTACTTC	TRBV5-8	TRBJ2-7	CAVINSSYKLIF	TGTGCTGTGATAAATAGCAGCTATAAATTGATCTTC	TRAV21	TRAJ12	NA	NA	NA	NA	2	6	3781	2	B7	vax2_inf	FALSE	Breakthrough	A01_TTD	A01_TTD
CTCCTAGAGCTAAACA-4	1.08454	-2.77588	batch_4	0	CASSLDGDRANTGELFF	TGTGCCAGCAGCTTAGATGGGGACAGGGCTAACACCGGGGAGCTGTTTTTT	TRBV11-3	TRBJ2-2	CAMRGRRGDDKIIF	TGTGCAATGAGAGGCCGACGGGGGGATGACAAGATCATCTTT	TRAV14/DV4	TRAJ30	NA	NA	NA	NA	6	355	516	5	R7	inf	FALSE	Timepoint 1	A01_TTD	A01_TTD
CTCCTAGAGCTTATCG-1	3.72793	2.93823	batch_1	7	CASSLGFPNQPQHF	TGTGCCAGCAGTTTGGGTTTCCCCAATCAGCCCCAGCATTTT	TRBV27	TRBJ1-5	CGTELRGKLIF	TGCGGCACAGAGCTCCGGGGAAAGCTTATCTTC	TRAV30	TRAJ23	NA	NA	NA	NA	0	9	11	572	R29	inf_vax	TRUE	Timepoint 1	A01_LTD	A01_LTD
CTCCTAGAGGCATGGT-6	1.0951	-2.65809	batch_6	1	CASSPDEMNTEAFF	TGTGCCAGCAGTCCCGACGAGATGAACACTGAAGCTTTCTTT	TRBV27	TRBJ1-1	CALSEGNYKLSF	TGTGCTCTGAGTGAGGGAAACTACAAGCTCAGCTTT	TRAV19	TRAJ20	NA	NA	NA	NA	10	66	3782	1	B7	vax2_inf	FALSE	Breakthrough	A01_TTD	A01_TTD
CTCCTAGAGTCCGTAT-6	3.67696	-2.40976	batch_6	1	CASSSRTGRGDNEQFF	TGTGCCAGCAGTTCTCGGACAGGGCGGGGAGACAATGAGCAGTTCTTC	TRBV27	TRBJ2-1	CALRHDMRF	TGTGCTCTAAGACATGACATGCGCTTT	TRAV6	TRAJ43	NA	NA	NA	NA	2	1	17	71	R23	inf_vax2	TRUE	Timepoint 2	A01_LTD	A01_LTD
CTCCTAGAGTCGCCGT-2	1.25033	-0.978392	batch_2	8	CASSASNGGGETQYF	TGTGCCAGCAGCGCTAGCAATGGGGGAGGAGAGACCCAGTACTTC	TRBV9	TRBJ2-5	CALSEGRAYGGSQGNLIF	TGTGCTCTGAGTGAGGGGAGGGCTTATGGAGGAAGCCAAGGAAATCTCATCTTT	TRAV19	TRAJ42	NA	NA	NA	NA	90	394	371	7	R2	inf	FALSE	Timepoint 1	A01_TTD	A01_TTD
CTCCTAGAGTTCGATC-6	-2.10465	2.26945	batch_6	2	CASSFRQGVESSYNSPLHF	TGTGCCAGCAGTTTTCGCCAGGGGGTCGAGAGCTCCTATAATTCACCCCTCCACTTT	TRBV6-2	TRBJ1-6	CAMREGMITGGGNKLTF	TGTGCAATGAGAGAGGGTATGATCACGGGAGGAGGAAACAAACTCACCTTT	TRAV14/DV4	TRAJ10	NA	NA	NA	NA	1765	785	216	8	B9	vax2_inf	FALSE	Breakthrough	A01_FTS	A01_FTS
CTCCTAGCAAAGTCAA-4	-0.637797	-0.291756	batch_4	0	CASSLGSGLDTQYF	TGTGCCAGCAGTTTGGGATCCGGGCTGGATACGCAGTATTTT	TRBV27	TRBJ2-3	NA	NA	NA	NA	NA	NA	NA	NA	6	383	NA	NA	R7	inf	FALSE	Timepoint 1	A01_TTD	A01_TTD
CTCCTAGCAACTGGCC-6	0.944545	1.44281	batch_6	3	NA	NA	NA	NA	NA	NA	NA	NA	NA	NA	NA	NA	67	44	NA	NA	R25	inf_vax1	FALSE	Timepoint 1	B44_VEN_H	B44_VEN_H
CTCCTAGCAATGAAAC-5	2.90752	0.303298	batch_5	3	CATSRDPGGHEQYF	TGTGCCACCAGCAGAGACCCAGGGGGCCATGAGCAGTACTTC	TRBV15	TRBJ2-7	CAGPPVDSNYQLIW	TGTGCAGGCCCGCCCGTAGATAGCAACTATCAGTTAATCTGG	TRAV27	TRAJ33	NA	NA	NA	NA	4	386	1006	3	B4	vax2_inf	NA	Breakthrough	A02_ALS|A02_LLY	NA
CTCCTAGCATGGTCTA-4	1.14248	-1.43254	batch_4	0	CASSLSAPQETQYF	TGTGCCAGCAGTTTATCTGCTCCCCAAGAGACCCAGTACTTC	TRBV27	TRBJ2-5	CALSATNQFYF	TGTGCTCTGAGTGCCACTAACCAGTTCTATTTT	TRAV9-2	TRAJ49	NA	NA	NA	NA	3	270	3783	3	R7	inf	FALSE	Timepoint 1	A01_TTD	A01_TTD
CTCCTAGGTACAGTTC-4	-1.43004	0.233118	batch_4	0	CASSAGWTDGYTF	TGTGCCAGCAGCGCTGGATGGACCGATGGCTACACCTTC	TRBV9	TRBJ1-2	CAASEGMGNEKLTF	TGTGCAGCAAGCGAAGGGATGGGAAATGAGAAATTAACCTTT	TRAV29/DV5	TRAJ48	NA	NA	NA	NA	4	56	3784	1	R7	inf	FALSE	Timepoint 1	A01_TTD	A01_TTD
CTCCTAGGTAGAGCTG-4	0.280191	-0.550981	batch_4	0	CASSRDSSYEQYF	TGTGCCAGCAGCAGGGACAGCTCCTACGAGCAGTACTTC	TRBV5-8	TRBJ2-7	CAYMDSNYQLIW	TGTGCCTACATGGATAGCAACTATCAGTTAATCTGG	TRAV21	TRAJ33	NA	NA	NA	NA	5	13	968	13	R7	inf	FALSE	Timepoint 1	A01_TTD	A01_TTD
CTCCTAGGTATTCGTG-5	-6.36217	-0.738573	batch_5	4	CASSFLAGGRRYNEQFF	TGTGCCAGCAGTTTTTTAGCGGGGGGGCGGCGCTACAATGAGCAGTTCTTC	TRBV12-4	TRBJ2-1	CAYQGWGGSNYKLTF	TGTGCTTATCAGGGGTGGGGAGGTAGCAACTATAAACTGACATTT	TRAV38-2/DV8	TRAJ53	NA	NA	NA	NA	121	572	3785	1	B6	vax2_inf	FALSE	Breakthrough	A24_VYI	A24_VYI
CTCCTAGGTCCAGTGC-4	2.60616	-4.00633	batch_4	0	CASSGDFHNEQFF	TGTGCCAGCAGTGGGGACTTTCACAATGAGCAGTTCTTC	TRBV27	TRBJ2-1	CAMRPSMNRDDKIIF	TGTGCAATGAGGCCCTCCATGAACAGAGATGACAAGATCATCTTT	TRAV14/DV4	TRAJ30	CAVADNYGQNFVF	TGTGCTGTGGCGGATAACTATGGTCAGAATTTTGTCTTT	TRAV2	TRAJ26	4	40	3786	1	R7	inf	FALSE	Timepoint 1	A01_TTD	A01_TTD
CTCCTAGGTGAAAGAG-4	2.10502	-3.6453	batch_4	0	CASSDRGGPETQYF	TGTGCCAGCAGTGACAGGGGGGGCCCTGAGACCCAGTACTTC	TRBV27	TRBJ2-5	CALQTGNQFYF	TGTGCTCTGCAGACCGGTAACCAGTTCTATTTT	TRAV9-2	TRAJ49	NA	NA	NA	NA	1	142	150	28	R7	inf	FALSE	Timepoint 1	A01_TTD	A01_TTD
CTCCTAGGTGATAAGT-5	2.42739	0.984466	batch_5	3	CASSLGWGYEQYF	TGTGCCAGCAGCTTGGGGTGGGGCTACGAGCAGTACTTC	TRBV5-6	TRBJ2-7	CAEQEADDMRF	TGTGCAGAGCAGGAGGCGGATGACATGCGCTTT	TRAV13-2	TRAJ43	NA	NA	NA	NA	8	65	3787	6	B6	vax2_inf	TRUE	Breakthrough	A24_NYN	A24_NYN
CTCCTAGGTTAAGTAG-4	3.89783	-1.63235	batch_4	1	CASAHRGGGDEQFF	TGTGCCAGCGCCCATCGGGGCGGCGGGGATGAGCAGTTCTTC	TRBV27	TRBJ2-1	CALWATGNQFYF	TGTGCTCTATGGGCAACGGGTAACCAGTTCTATTTT	TRAV9-2	TRAJ49	NA	NA	NA	NA	0	109	464	3	R7	inf	FALSE	Timepoint 1	A01_TTD	A01_TTD
CTCCTAGTCACAGTAC-5	-3.97475	2.21033	batch_5	2	CASSGGEYNEQFF	TGCGCCAGCAGCGGGGGGGAATACAATGAGCAGTTCTTC	TRBV10-2	TRBJ2-1	CATDFLIKAAGNKLTF	TGTGCTACGGACTTCCTAATCAAAGCTGCAGGCAACAAGCTAACTTTT	TRAV17	TRAJ17	NA	NA	NA	NA	90	85	500	12	B3	vax2_inf	FALSE	Breakthrough	A02_ALS	A02_ALS
CTCCTAGTCACCCGAG-4	1.52678	-2.08643	batch_4	0	CATSRVRGYDVSSSTDTQYF	TGTGCCACCAGCAGAGTCCGGGGCTACGATGTGTCTTCTAGCACAGATACGCAGTATTTT	TRBV15	TRBJ2-3	CAVKSSGSARQLTF	TGTGCTGTGAAGTCTTCTGGTTCTGCAAGGCAACTGACCTTT	TRAV21	TRAJ22	NA	NA	NA	NA	15	220	3788	1	R19	inf_vax2	TRUE	Timepoint 2	A01_LTD	A01_LTD
CTCCTAGTCATAACCG-5	5.02744	-1.56106	batch_5	1	CASSLAGTSGSARDEQFF	TGTGCCAGCAGTCTAGCCGGGACTAGCGGGTCGGCGCGGGATGAGCAGTTCTTC	TRBV27	TRBJ2-1	CAMRDWELTGGGNKLTF	TGTGCAATGAGAGATTGGGAACTCACGGGAGGAGGAAACAAACTCACCTTT	TRAV14/DV4	TRAJ10	NA	NA	NA	NA	3	51	415	62	R12	inf	FALSE	Timepoint 1	A01_TTD	A01_TTD
CTCCTAGTCATTGCCC-4	-0.149345	-2.56034	batch_4	0	CASSLGVGNEQFF	TGTGCCAGCAGCCTGGGGGTGGGCAATGAGCAGTTCTTC	TRBV3-1	TRBJ2-1	CAVTLGRRGGADGLTF	TGTGCTGTGACGTTAGGGAGAAGAGGAGGTGCTGACGGACTCACCTTT	TRAV21	TRAJ45	NA	NA	NA	NA	3	188	753	11	R7	inf	FALSE	Timepoint 1	A01_TTD	A01_TTD
CTCCTAGTCTGGCGTG-1	2.74566	4.88018	batch_1	10	CASSLGFPNQPQHF	TGTGCCAGCAGTTTGGGTTTCCCCAATCAGCCCCAGCATTTT	TRBV27	TRBJ1-5	CGTELRGKLIF	TGCGGCACAGAGCTCCGGGGAAAGCTTATCTTC	TRAV30	TRAJ23	NA	NA	NA	NA	1	12	11	572	R29	inf_vax	TRUE	Timepoint 1	A01_LTD	A01_LTD
CTCCTAGTCTTGAGAC-5	2.25015	1.40032	batch_5	3	CASSPRDKTYEQYF	TGTGCCAGCTCACCCCGGGACAAGACCTACGAGCAGTACTTC	TRBV18	TRBJ2-7	CAVGGGSGGYNKLIF	TGCGCTGTGGGAGGAGGATCTGGTGGCTACAATAAGCTGATTTTT	TRAV1-1	TRAJ4	NA	NA	NA	NA	59	104	1001	10	B6	vax2_inf	FALSE	Breakthrough	A24_VYF	A24_VYF
CTCCTAGTCTTTACGT-5	2.88168	-1.91257	batch_5	0	CAWTPGQLNTEAFF	TGTGCCTGGACCCCGGGACAACTGAACACTGAAGCTTTCTTT	TRBV30	TRBJ1-1	CAASGVHF	TGTGCAGCAAGTGGAGTACACTTT	TRAV13-1	TRAJ30	CAEMIPFNRDDKIIF	TGTGCAGAGATGATCCCCTTTAACAGAGATGACAAGATCATCTTT	TRAV5	TRAJ30	2	23	2388	3	R11	inf	FALSE	Timepoint 1	A01_FTS	A01_FTS
CTCGAAAAGCACAGGT-5	5.29348	-0.79723	batch_5	1	CASSLNVGDRAGDEQFF	TGTGCCAGCAGTCTTAACGTGGGGGATCGGGCTGGCGATGAGCAGTTCTTC	TRBV27	TRBJ2-1	CAMRDWALTGGGNKLTF	TGTGCAATGAGAGACTGGGCACTCACGGGAGGAGGAAACAAACTCACCTTT	TRAV14/DV4	TRAJ10	NA	NA	NA	NA	2	210	3790	1	R12	inf	FALSE	Timepoint 1	A01_TTD	A01_TTD
CTCGAAAAGCGTGAAC-6	-2.06673	-3.60537	batch_6	6	NA	NA	NA	NA	NA	NA	NA	NA	NA	NA	NA	NA	8	74	NA	NA	B7	vax2_inf	FALSE	Breakthrough	A01_TTD	A01_TTD
CTCGAAAAGCTATGCT-5	4.97863	-0.764733	batch_5	1	CASTDHYEQYF	TGTGCCAGCACGGACCACTACGAGCAGTACTTC	TRBV27	TRBJ2-7	NA	NA	NA	NA	NA	NA	NA	NA	2	96	NA	NA	R12	inf	FALSE	Timepoint 1	A01_TTD	A01_TTD
CTCGAAAAGGGTCTCC-6	-2.16687	2.40051	batch_6	5	CASSLGYEQFF	TGTGCCAGCAGCTTAGGTTATGAGCAGTTCTTC	TRBV7-8	TRBJ2-1	CVVNALDDMRF	TGTGTGGTGAACGCCCTCGATGACATGCGCTTT	TRAV12-1	TRAJ43	NA	NA	NA	NA	3	2	3791	1	R25	inf_vax1	TRUE	Timepoint 1	A02_YLQ	A02_YLQ
CTCGAAAAGTGTTTGC-1	3.69416	-1.52103	batch_1	1	CASSLAVNTEAFF	TGTGCCAGCAGTTTAGCGGTGAACACTGAAGCTTTCTTT	TRBV27	TRBJ1-1	CAANTGNQFYF	TGTGCAGCGAACACCGGTAACCAGTTCTATTTT	TRAV5	TRAJ49	NA	NA	NA	NA	4	13	75	17	R29	inf_vax	TRUE	Timepoint 1	A01_LTD	A01_LTD
CTCGAAACAATGTAAG-6	4.17628	0.480052	batch_6	1	NA	NA	NA	NA	NA	NA	NA	NA	NA	NA	NA	NA	6	10	NA	NA	R23	inf_vax1	TRUE	Timepoint 1	A01_LTD	A01_LTD
CTCGAAACACATGTGT-6	-1.72718	1.83128	batch_6	2	CASSETLQETQYF	TGTGCCAGCAGTGAGACGTTACAAGAGACCCAGTACTTC	TRBV14	TRBJ2-5	CAAITGGGNKLTF	TGTGCTGCGATCACGGGAGGAGGAAACAAACTCACCTTT	TRAV22	TRAJ10	NA	NA	NA	NA	10	104	3793	1	R23	inf_vax1	FALSE	Timepoint 1	A01_TTD	A01_TTD
CTCGAAACACCACGTG-4	3.34297	-3.52283	batch_4	0	CALPYPNKRYGYTF	TGTGCCCTGCCTTACCCTAACAAGAGGTATGGCTACACCTTC	TRBV30	TRBJ1-2	CAVRDSRDDYKLSF	TGTGCTGTGAGAGATTCCAGGGACGACTACAAGCTCAGCTTT	TRAV1-2	TRAJ20	NA	NA	NA	NA	178	331	429	7	R7	inf	FALSE	Timepoint 1	A01_TTD	A01_TTD
CTCGAAACACTGAAGG-4	-1.86022	-0.304667	batch_4	0	CASSPRDFYEQYF	TGTGCCAGCAGTCCCCGGGACTTTTACGAGCAGTACTTC	TRBV27	TRBJ2-7	CAIGGSQGNLIF	TGTGCAATTGGAGGAAGCCAAGGAAATCTCATCTTT	TRAV9-2	TRAJ42	NA	NA	NA	NA	5	43	1879	8	R7	inf	FALSE	Timepoint 1	A01_TTD	A01_TTD
CTCGAAAGTAAGTGTA-6	-2.76003	1.58418	batch_6	2	CASSDRAGNQPQHF	TGTGCCAGCAGTGACAGGGCGGGCAATCAGCCCCAGCATTTT	TRBV27	TRBJ1-5	CAPLNRDDKIIF	TGTGCACCCCTGAACAGAGATGACAAGATCATCTTT	TRAV13-1	TRAJ30	NA	NA	NA	NA	5	6	2522	3	B7	vax2_inf	FALSE	Breakthrough	A01_TTD	A01_TTD
CTCGAAAGTAATTGGA-5	-4.27329	1.3072	batch_5	2	CASSNPYNEQFF	TGTGCCAGCAGTAATCCCTACAATGAGCAGTTCTTC	TRBV27	TRBJ2-1	CGAGLNYGGSQGNLIF	TGTGGAGCAGGCTTGAATTATGGAGGAAGCCAAGGAAATCTCATCTTT	TRAV34	TRAJ42	NA	NA	NA	NA	421	558	1595	2	N14	vax2	TRUE	Naive post-vax	A24_NYN	A24_NYN
CTCGAAAGTGACCAAG-4	0.750239	-1.28405	batch_4	0	CASSLDSSYEQYF	TGTGCCAGCAGCCTTGACAGTTCCTACGAGCAGTACTTC	TRBV6-5	TRBJ2-7	CAVSGGYNKLIF	TGTGCTGTCTCTGGTGGCTACAATAAGCTGATTTTT	TRAV21	TRAJ4	NA	NA	NA	NA	10	521	693	6	R7	inf	FALSE	Timepoint 1	A01_TTD	A01_TTD
CTCGAAAGTGTCCTCT-1	3.69804	3.67964	batch_1	7	CASSLGFPNQPQHF	TGTGCCAGCAGTTTGGGTTTCCCCAATCAGCCCCAGCATTTT	TRBV27	TRBJ1-5	CGTELRGKLIF	TGCGGCACAGAGCTCCGGGGAAAGCTTATCTTC	TRAV30	TRAJ23	NA	NA	NA	NA	0	3	11	572	R29	inf_vax	TRUE	Timepoint 1	A01_LTD	A01_LTD
CTCGAAAGTGTTTGGT-2	-2.1334	0.362742	batch_2	2	CASSQRTDSYEQYF	TGTGCCAGCAGTCAAAGGACAGACTCCTACGAGCAGTACTTC	TRBV28	TRBJ2-7	CVVRTDSWGKLQF	TGTGTGGTGAGAACTGACAGCTGGGGGAAATTGCAGTTT	TRAV12-1	TRAJ24	NA	NA	NA	NA	9	18	963	2	R20	inf_vax1	FALSE	Timepoint 1	A01_PTD	A01_PTD
CTCGAAATCAACGGCC-2	-0.484893	3.40875	batch_2	5	CASSVAGSSYEQYF	TGTGCCAGCAGTGTGGCAGGGAGCTCCTACGAGCAGTACTTC	TRBV2	TRBJ2-7	CATDGNNNAGNMLTF	TGTGCTACGGACGGGAATAATAATGCAGGCAACATGCTCACCTTT	TRAV17	TRAJ39	NA	NA	NA	NA	9	22	3800	1	N2	vax2	TRUE	Naive post-vax	A01_LTD	A01_LTD
CTCGAAATCACGCATA-4	1.75396	-2.86568	batch_4	0	CATRDRGNPGETQYF	TGTGCCACCAGGGACAGGGGGAATCCAGGAGAGACCCAGTACTTC	TRBV27	TRBJ2-5	NA	NA	NA	NA	NA	NA	NA	NA	2	45	NA	NA	R7	inf	FALSE	Timepoint 1	A01_TTD	A01_TTD
CTCGAAATCAGCGATT-1	4.02073	3.21539	batch_1	7	CASSLGFPNQPQHF	TGTGCCAGCAGTTTGGGTTTCCCCAATCAGCCCCAGCATTTT	TRBV27	TRBJ1-5	CGTELRGKLIF	TGCGGCACAGAGCTCCGGGGAAAGCTTATCTTC	TRAV30	TRAJ23	NA	NA	NA	NA	0	18	11	572	R29	inf_vax	TRUE	Timepoint 1	A01_LTD	A01_LTD
CTCGAAATCAGTGCAT-5	-6.80158	0.382833	batch_5	4	CASSPQGTSGGPSTDTQYF	TGTGCCAGCAGCCCGCAGGGGACTAGCGGGGGTCCTAGCACAGATACGCAGTATTTT	TRBV11-2	TRBJ2-3	CAATDDFGGATNKLIF	TGTGCAGCAACCGACGACTTCGGTGGTGCTACAAACAAGCTCATCTTT	TRAV29/DV5	TRAJ32	NA	NA	NA	NA	104	409	3801	1	B6	vax2_inf	FALSE	Breakthrough	A24_VYF	A24_VYF
CTCGAAATCATTCACT-1	2.64364	3.62039	batch_1	7	CASSRTSAKLGEQYF	TGTGCCAGCAGCAGGACTAGCGCCAAGTTGGGCGAGCAGTACTTC	TRBV28	TRBJ2-7	CAVGDNFNKFYF	TGTGCTGTGGGGGACAACTTCAACAAATTTTACTTT	TRAV8-3	TRAJ21	NA	NA	NA	NA	1	51	3037	4	N9	vax2	TRUE	Naive post-vax	A02_YLQ	A02_YLQ
CTCGAAATCCAGTATG-5	4.59635	-0.695013	batch_5	1	NA	NA	NA	NA	CAMREGAGGFKTIF	TGTGCAATGAGAGAGGGCGCTGGAGGCTTCAAAACTATCTTT	TRAV14/DV4	TRAJ9	NA	NA	NA	NA	4	15	NA	NA	R12	inf	FALSE	Timepoint 1	A01_TTD	A01_TTD
CTCGAAATCGATAGAA-6	1.93015	2.52735	batch_6	7	CSANQGWPYEQYF	TGCAGCGCCAACCAGGGGTGGCCCTACGAGCAGTACTTC	TRBV29-1	TRBJ2-7	CAVNFGGSNYKLTF	TGTGCCGTGAACTTCGGAGGTAGCAACTATAAACTGACATTT	TRAV12-2	TRAJ53	CAGLQGAQKLVF	TGTGCTGGCCTTCAGGGAGCCCAGAAGCTGGTATTT	TRAV8-4	TRAJ54	4	2	2982	5	R23	inf_vax1	TRUE	Timepoint 1	A01_LTD	A01_LTD
CTCGAAATCGGAAACG-5	5.32555	-0.0302609	batch_5	1	CASSEGYASYGYTF	TGCGCCAGCAGTGAGGGGTATGCGAGCTATGGCTACACCTTC	TRBV10-2	TRBJ1-2	CAVTDSNYQLIW	TGTGCTGTGACGGATAGCAACTATCAGTTAATCTGG	TRAV21	TRAJ33	NA	NA	NA	NA	4	4	37	46	R12	inf	FALSE	Timepoint 1	A01_TTD	A01_TTD
CTCGAAATCGGCGGTT-6	-0.00417207	3.49693	batch_6	5	CASSQGVVGQETQYF	TGTGCCAGTAGCCAAGGGGTGGTTGGACAAGAGACCCAGTACTTC	TRBV19	TRBJ2-5	CALGSGNTGKLIF	TGTGCTCTTGGCTCTGGCAACACAGGCAAACTAATCTTT	TRAV19	TRAJ37	NA	NA	NA	NA	12	10	513	22	B7	vax2_inf	FALSE	Breakthrough	A01_FTS	A01_FTS
CTCGAAATCGGTGTCG-1	3.69565	1.90742	batch_1	6	CASSLGFPNQPQHF	TGTGCCAGCAGTTTGGGTTTCCCCAATCAGCCCCAGCATTTT	TRBV27	TRBJ1-5	CGTELRGKLIF	TGCGGCACAGAGCTCCGGGGAAAGCTTATCTTC	TRAV30	TRAJ23	NA	NA	NA	NA	1	5	11	572	R29	inf_vax	TRUE	Timepoint 1	A01_LTD	A01_LTD
CTCGAAATCGTCTGCT-2	2.29055	-0.473545	batch_2	3	CASSLVEKLFF	TGTGCCAGCAGCTTAGTTGAAAAACTGTTTTTT	TRBV11-2	TRBJ1-4	CAASAEYGNKLVF	TGTGCAGCAAGCGCGGAATATGGAAACAAGCTGGTCTTT	TRAV29/DV5	TRAJ47	NA	NA	NA	NA	24	50	3802	1	R2	inf	FALSE	Timepoint 1	A01_TTD	A01_TTD
CTCGAAATCTAACTCT-5	-3.71919	1.01842	batch_5	2	CASSQEPVRSEKLFF	TGCGCCAGCAGCCAAGAGCCAGTGCGTTCCGAAAAACTGTTTTTT	TRBV4-1	TRBJ1-4	CAGARRDKLSF	TGTGCAGGAGCTCGGCGGGACAAGCTCAGCTTT	TRAV27	TRAJ20	NA	NA	NA	NA	11	18	814	2	R28	inf_vax	FALSE	Timepoint 1	A02_LLY	A02_LLY
CTCGAAATCTCGGACG-4	1.10576	-3.06396	batch_4	0	CASSYRSGVDEQFF	TGTGCCAGCAGTTACCGATCAGGGGTAGATGAGCAGTTCTTC	TRBV27	TRBJ2-1	CALGGSQGNLIF	TGTGCTCTCGGAGGAAGCCAAGGAAATCTCATCTTT	TRAV9-2	TRAJ42	NA	NA	NA	NA	9	157	2027	10	R7	inf	FALSE	Timepoint 1	A01_TTD	A01_TTD
CTCGAAATCTCTGCTG-5	5.49893	-2.04211	batch_5	1	CASSTGYIVDGYTF	TGTGCCAGTAGTACAGGGTACATAGTGGATGGCTACACCTTC	TRBV19	TRBJ1-2	CAVRWGSNYKLTF	TGTGCTGTGCGTTGGGGTAGCAACTATAAACTGACATTT	TRAV21	TRAJ53	NA	NA	NA	NA	5	323	55	92	R12	inf	FALSE	Timepoint 1	A01_TTD	A01_TTD
CTCGAAATCTTCCTTC-4	1.63018	-3.11007	batch_4	0	CASSIVDFPSGANVLTF	TGTGCCAGTAGTATTGTAGATTTCCCTTCTGGGGCCAACGTCCTGACTTTC	TRBV19	TRBJ2-6	CAMSTVSGGSYIPTF	TGTGCAATGAGTACCGTATCAGGAGGAAGCTACATACCTACATTT	TRAV14/DV4	TRAJ6	NA	NA	NA	NA	3	524	1336	14	R7	inf	FALSE	Timepoint 1	A01_TTD	A01_TTD
CTCGAGGAGAGTAAGG-5	-7.26838	-0.251573	batch_5	4	CASSMGLAGANEQFF	TGTGCCAGTAGTATGGGCCTAGCGGGAGCCAATGAGCAGTTCTTC	TRBV19	TRBJ2-1	CAASPRGTYKYIF	TGTGCAGCTTCTCCGAGAGGAACCTACAAATACATCTTT	TRAV13-1	TRAJ40	NA	NA	NA	NA	6	309	3804	1	B6	vax2_inf	FALSE	Breakthrough	A24_VYF	A24_VYF
CTCGAGGAGATGTAAC-6	-0.99583	-2.50815	batch_6	6	NA	NA	NA	NA	NA	NA	NA	NA	NA	NA	NA	NA	6	5	NA	NA	R23	inf_vax2	TRUE	Timepoint 2	A01_LTD	A01_LTD
CTCGAGGAGCAGATCG-1	-3.27999	3.17705	batch_1	9	CASSYRGTGLNEQFF	TGTGCCAGCAGTTACCGCGGGACAGGCCTCAATGAGCAGTTCTTC	TRBV6-2	TRBJ2-1	CAAMNYGGSQGNLIF	TGTGCTGCGATGAATTATGGAGGAAGCCAAGGAAATCTCATCTTT	TRAV35	TRAJ42	NA	NA	NA	NA	3	2	3805	1	N6	vax2	TRUE	Naive post-vax	A02_YLQ	A02_YLQ
CTCGAGGAGTAGCCGA-6	2.08469	1.76642	batch_6	0	NA	NA	NA	NA	NA	NA	NA	NA	NA	NA	NA	NA	10	280	NA	NA	B7	vax2_inf	FALSE	Breakthrough	A01_TTD	A01_TTD
CTCGAGGAGTCCATAC-1	-3.55414	2.73138	batch_1	9	CASSIGQLHQETQYF	TGTGCCAGCAGTATTGGACAGCTCCACCAAGAGACCCAGTACTTC	TRBV6-5	TRBJ2-5	CALEDSNYQLIW	TGTGCTCTGGAGGATAGCAACTATCAGTTAATCTGG	TRAV19	TRAJ33	CAEIGNNNARLMF	TGTGCAGAGATTGGGAATAACAATGCCAGACTCATGTTT	TRAV5	TRAJ31	2	269	3806	1	N5	vax2	TRUE	Naive post-vax	B15_NQK_Q|B15_NQK_A	B15_NQK
CTCGAGGAGTGAATTG-6	-0.600507	-3.42877	batch_6	6	NA	NA	NA	NA	NA	NA	NA	NA	NA	NA	NA	NA	3	354	NA	NA	R23	inf_vax2	TRUE	Timepoint 2	A01_LTD	A01_LTD
CTCGAGGAGTGTCTCA-5	-3.46018	0.557917	batch_5	2	CATSREQGSEQFF	TGTGCCACCAGCCGAGAGCAGGGGTCTGAGCAGTTCTTC	TRBV15	TRBJ2-1	CADPYSGAGSYQLTF	TGTGCAGACCCATACTCTGGGGCTGGGAGTTACCAACTCACTTTC	TRAV13-2	TRAJ28	CAVWSNQGGKLIF	TGTGCTGTGTGGAGTAACCAGGGAGGAAAGCTTATCTTC	TRAV21	TRAJ23	3	6	3807	1	N14	vax2	TRUE	Naive post-vax	A24_QYI	A24_QYI
CTCGAGGCAGGTCCAC-5	3.10035	0.251563	batch_5	3	CSAPIPSGGLHPIDTQYF	TGCAGTGCCCCGATCCCTAGCGGGGGGCTCCACCCAATTGACACGCAGTATTTT	TRBV20-1	TRBJ2-3	CAESPFPNDYKLSF	TGTGCAGAGAGTCCGTTCCCCAACGACTACAAGCTCAGCTTT	TRAV5	TRAJ20	NA	NA	NA	NA	10	102	3809	1	B6	vax2_inf	FALSE	Breakthrough	A24_VYF	A24_VYF
CTCGAGGCATAGACTC-4	-0.199489	-0.615334	batch_4	0	CAISEWTSGEDTQYF	TGTGCCATCAGTGAGTGGACTAGCGGAGAAGATACGCAGTATTTT	TRBV10-3	TRBJ2-3	CAVLKTYTISNFGNEKLTF	TGTGCCGTGCTCAAAACTTATACGATATCTAACTTTGGAAATGAGAAATTAACCTTT	TRAV12-2	TRAJ48	CAGKGLVKETSGSRLTF	TGTGCAGGGAAGGGGCTTGTTAAAGAAACCAGTGGCTCTAGGTTGACCTTT	TRAV25	TRAJ58	3	55	3810	1	R7	inf	TRUE	Timepoint 1	A01_LTD	A01_LTD
CTCGAGGGTAATTGGA-5	-6.74979	0.0147617	batch_5	4	CASSLGAPLSNQPQHF	TGTGCCAGCAGTTTGGGGGCCCCCCTGAGCAATCAGCCCCAGCATTTT	TRBV27	TRBJ1-5	CAARRGHARLMF	TGTGCAGCAAGGAGAGGCCATGCCAGACTCATGTTT	TRAV29/DV5	TRAJ31	CAASWTRLMF	TGTGCAGCAAGTTGGACCAGACTCATGTTT	TRAV13-1	TRAJ31	137	577	3811	1	N14	vax2	NA	Naive post-vax	A24_QYI|A24_NYN	NA
CTCGAGGGTAGGCATG-2	-0.0250646	2.79913	batch_2	5	CASSSRGRTSSYEQYF	TGTGCCAGCAGCTCTAGAGGGCGGACCAGCTCCTACGAGCAGTACTTC	TRBV7-8	TRBJ2-7	CAMRVWGNNNDMRF	TGTGCAATGAGAGTTTGGGGCAATAACAATGACATGCGCTTT	TRAV14/DV4	TRAJ43	NA	NA	NA	NA	5	14	2156	5	R2	inf	FALSE	Timepoint 1	A01_TTD	A01_TTD
CTCGAGGGTATCACCA-6	-2.32795	3.01211	batch_6	5	CASSLGWTVFGYTF	TGTGCCAGCAGTTTAGGGTGGACCGTCTTCGGCTACACCTTC	TRBV12-4	TRBJ1-2	CAVLTGANSKLTF	TGTGCTGTCCTTACTGGAGCCAATAGTAAGCTGACATTT	TRAV21	TRAJ56	NA	NA	NA	NA	8	24	3812	1	B7	vax2_inf	FALSE	Breakthrough	A01_TTD	A01_TTD
CTCGAGGGTCGGGTCT-5	3.90622	-2.89148	batch_5	1	CASSEQNSNTIYF	TGCGCCAGCAGTGAACAAAACTCGAACACCATATATTTT	TRBV10-1	TRBJ1-3	CVVNKEDDMRF	TGTGTGGTGAACAAAGAGGATGACATGCGCTTT	TRAV12-1	TRAJ43	NA	NA	NA	NA	5	8	521	19	R28	inf_vax	TRUE	Timepoint 1	A02_YLQ	A02_YLQ
CTCGAGGGTTGAGTTC-6	-1.44805	2.92941	batch_6	5	CASSLIGNQPQHF	TGTGCCAGCAGCTTAATAGGGAATCAGCCCCAGCATTTT	TRBV7-8	TRBJ1-5	CGADDGAGSYQLTF	TGTGGAGCAGACGACGGGGCTGGGAGTTACCAACTCACTTTC	TRAV34	TRAJ28	NA	NA	NA	NA	4	19	3815	1	B7	vax2_inf	FALSE	Breakthrough	A01_PTD	A01_PTD
CTCGAGGTCACATACG-1	3.85147	2.79107	batch_1	7	CASSQDVGQGVLYGYTF	TGCGCCAGCAGCCAAGATGTGGGACAGGGGGTCCTCTATGGCTACACCTTC	TRBV4-1	TRBJ1-2	NA	NA	NA	NA	NA	NA	NA	NA	3	5	NA	NA	R29	inf_vax	TRUE	Timepoint 1	A01_LTD	A01_LTD
CTCGAGGTCAGAGACG-6	-3.81945	0.96801	batch_6	2	CASSLSWGGQETQYF	TGTGCCAGCAGTTTATCGTGGGGGGGACAAGAGACCCAGTACTTC	TRBV27	TRBJ2-5	CAAPGGDNNNDMRF	TGTGCTGCCCCGGGGGGGGACAATAACAATGACATGCGCTTT	TRAV1-2	TRAJ43	NA	NA	NA	NA	5	33	3816	1	R23	inf_vax2	FALSE	Timepoint 2	A01_TTD	A01_TTD
CTCGAGGTCATTCACT-4	4.63082	-0.871391	batch_4	1	CASSSLYEQYF	TGTGCCAGCAGCTCCCTCTACGAGCAGTACTTC	TRBV6-1	TRBJ2-7	CAGQDGAQKLVF	TGTGCTGGGCAGGACGGAGCCCAGAAGCTGGTATTT	TRAV35	TRAJ54	NA	NA	NA	NA	3	43	3818	1	R19	inf_vax2	NA	Timepoint 2	A01_LTD|A01_DTD	NA
CTCGAGGTCCCATTTA-5	2.64458	-0.72083	batch_5	3	CASSPPQAGGNEKLFF	TGTGCCAGCAGCCCGCCTCAGGCTGGGGGTAATGAAAAACTGTTTTTT	TRBV11-2	TRBJ1-4	CAASAGGFKTIF	TGTGCAGCAAGCGCGGGAGGCTTCAAAACTATCTTT	TRAV29/DV5	TRAJ9	NA	NA	NA	NA	21	211	121	15	B6	vax2_inf	FALSE	Breakthrough	A24_VYF	A24_VYF
CTCGAGGTCGAATCCA-6	-2.94611	1.59032	batch_6	2	CSVPTGMNYYNEQFF	TGCAGTGTCCCGACAGGGATGAACTACTACAATGAGCAGTTCTTC	TRBV20-1	TRBJ2-1	CAAITSYDKVIF	TGTGCAGCAATCACCTCCTACGACAAGGTGATATTT	TRAV13-1	TRAJ50	NA	NA	NA	NA	6	3	3819	1	R23	inf_vax1	TRUE	Timepoint 1	A01_LTD	A01_LTD
CTCGAGGTCGGAAACG-1	2.42319	3.45074	batch_1	7	CASSLGFPNQPQHF	TGTGCCAGCAGTTTGGGTTTCCCCAATCAGCCCCAGCATTTT	TRBV27	TRBJ1-5	CGTELRGKLIF	TGCGGCACAGAGCTCCGGGGAAAGCTTATCTTC	TRAV30	TRAJ23	NA	NA	NA	NA	2	16	11	572	R29	inf_vax	TRUE	Timepoint 1	A01_LTD	A01_LTD
CTCGAGGTCTCTGCTG-5	2.00992	1.09274	batch_5	3	CATMGTGPPEAFF	TGTGCCACCATGGGGACAGGCCCTCCAGAAGCTTTCTTT	TRBV12-4	TRBJ1-1	CVRYGGSQGNLIF	TGTGTTCGGTATGGAGGAAGCCAAGGAAATCTCATCTTT	TRAV29/DV5	TRAJ42	NA	NA	NA	NA	311	357	3820	1	B3	vax2_inf	FALSE	Breakthrough	A02_ALS	A02_ALS
CTCGAGGTCTTAGCCC-6	3.93199	-0.240259	batch_6	3	CASSLDRQYGYTF	TGTGCCAGCAGCTTAGACCGTCAGTATGGCTACACCTTC	TRBV7-9	TRBJ1-2	CLVGDIRDDKIIF	TGCCTCGTGGGTGACATAAGAGATGACAAGATCATCTTT	TRAV4	TRAJ30	NA	NA	NA	NA	1276	664	21	36	B9	vax2_inf	FALSE	Breakthrough	A01_FTS	A01_FTS
CTCGAGGTCTTGGGTA-5	-1.89427	-3.56524	batch_5	6	NA	NA	NA	NA	NA	NA	NA	NA	NA	NA	NA	NA	1	7	NA	NA	R12	inf	NA	Timepoint 1	A01_TTD|A24_VYF	NA
CTCGGAGAGAGGTAGA-4	1.66677	-2.92414	batch_4	0	CASSPRSGIDEQFF	TGTGCCAGCAGTCCTCGCTCAGGGATCGATGAGCAGTTCTTC	TRBV27	TRBJ2-1	CALGGSQGNLIF	TGTGCTCTGGGAGGAAGCCAAGGAAATCTCATCTTT	TRAV9-2	TRAJ42	NA	NA	NA	NA	7	51	713	11	R7	inf	FALSE	Timepoint 1	A01_TTD	A01_TTD
CTCGGAGAGGCCATAG-6	-0.826933	2.37489	batch_6	5	CSVHLRDTTYEQYF	TGCAGCGTTCACCTCCGGGACACTACCTACGAGCAGTACTTC	TRBV29-1	TRBJ2-7	CAASPFGSARQLTF	TGTGCAGCAAGCCCTTTTGGTTCTGCAAGGCAACTGACCTTT	TRAV13-1	TRAJ22	NA	NA	NA	NA	7	37	3821	1	B9	vax2_inf	TRUE	Breakthrough	A01_LTD	A01_LTD
CTCGGAGAGGCTCAGA-5	4.51472	-1.63969	batch_5	1	CASSLEVVGGAGELFF	TGTGCCAGCAGCTTAGAGGTGGTCGGGGGGGCCGGGGAGCTGTTTTTT	TRBV7-6	TRBJ2-2	CAARMNTGGFKTIF	TGTGCAGCAAGGATGAATACTGGAGGCTTCAAAACTATCTTT	TRAV13-1	TRAJ9	NA	NA	NA	NA	1	38	2558	4	R12	inf_vax2	FALSE	Timepoint 2	A01_PTD	A01_PTD
CTCGGAGAGTGATCGG-6	-4.24877	0.851483	batch_6	2	CASILSRGHAKTLGKQYF	TGTGCCAGCATTCTCAGCCGCGGACATGCTAAGACCCTCGGGAAGCAGTACTTC	TRBV2	TRBJ2-7	CAMRFTGGGNKLTF	TGTGCAATGAGGTTCACGGGAGGAGGAAACAAACTCACCTTT	TRAV14/DV4	TRAJ10	NA	NA	NA	NA	5	49	3822	1	R24	inf_vax1	FALSE	Timepoint 1	B15_RVA	B15_RVA
CTCGGAGAGTGTACGG-5	5.68801	-1.08354	batch_5	1	CASSWDREYEQYF	TGTGCCAGCAGCTGGGACAGGGAGTACGAGCAGTACTTC	TRBV7-8	TRBJ2-7	CALSELSGNTDKLIF	TGTGCTCTGAGTGAGCTCTCGGGGAACACCGACAAGCTCATCTTT	TRAV19	TRAJ34	NA	NA	NA	NA	4	50	385	22	R12	inf	FALSE	Timepoint 1	A01_TTD	A01_TTD
CTCGGAGCAAGCTGTT-4	0.609955	-0.453286	batch_4	0	CASSGREIYGYTF	TGTGCCAGTAGCGGCAGGGAGATCTATGGCTACACCTTC	TRBV19	TRBJ1-2	CAFAGGTSYGKLTF	TGTGCTTTTGCTGGTGGTACTAGCTATGGAAAGCTGACATTT	TRAV19	TRAJ52	NA	NA	NA	NA	7	15	1195	10	R21	inf_vax2	TRUE	Timepoint 2	A01_LTD	A01_LTD
CTCGGAGCAGATGGGT-6	-2.88357	0.665008	batch_6	2	CASKGQDYGYTF	TGTGCCAGTAAGGGTCAGGACTATGGCTACACCTTC	TRBV19	TRBJ1-2	CVLPYNNNDMRF	TGTGTCCTCCCGTACAATAACAATGACATGCGCTTT	TRAV8-2	TRAJ43	CAPLA	TGTGCCCCCCTCGCG	TRAV3	TRAJ33	8	146	3825	1	R23	inf_vax1	FALSE	Timepoint 1	A01_FTS	A01_FTS
CTCGGAGCAGCTATTG-4	-1.88878	1.0676	batch_4	0	CAWSLTTGVPTEAFF	TGTGCCTGGAGTCTAACCACAGGGGTGCCCACTGAAGCTTTCTTT	TRBV30	TRBJ1-1	CAPGMANQAGTALIF	TGTGCCCCTGGTATGGCCAACCAGGCAGGAACTGCTCTGATCTTT	TRAV1-2	TRAJ15	CVVNMGGYSTLTF	TGTGTGGTGAACATGGGAGGATACAGCACCCTCACCTTT	TRAV12-1	TRAJ11	4	200	3826	1	R7	inf	FALSE	Timepoint 1	A01_TTD	A01_TTD
CTCGGAGCAGTTAACC-6	-1.5315	3.26526	batch_6	5	CASSLGQGAFTDTQYF	TGTGCCAGCAGCTTGGGACAGGGGGCTTTTACAGATACGCAGTATTTT	TRBV5-5	TRBJ2-3	CGTADFGNEKLTF	TGCGGCACAGCGGACTTTGGAAATGAGAAATTAACCTTT	TRAV30	TRAJ48	NA	NA	NA	NA	9	3	2457	3	B7	vax2_inf	FALSE	Breakthrough	A01_PTD	A01_PTD
CTCGGAGCATTACCTT-6	3.43542	-1.31706	batch_6	3	CASSALGQRFSYEQYF	TGTGCCAGCAGCGCTCTGGGACAGCGATTCTCCTACGAGCAGTACTTC	TRBV7-9	TRBJ2-7	CAASGDSSYKLIF	TGTGCAGCAAGCGGGGATAGCAGCTATAAATTGATCTTC	TRAV23/DV6	TRAJ12	NA	NA	NA	NA	6	10	1721	2	R23	inf_vax2	NA	Timepoint 2	A01_LTD|A01_DTD	NA
CTCGGAGGTAAACGCG-5	5.63321	-0.376714	batch_5	1	CASSPSGGGPGDNEQFF	TGTGCCAGCAGCCCTAGCGGGGGGGGCCCAGGGGACAATGAGCAGTTCTTC	TRBV5-6	TRBJ2-1	CALSDLGDYKLSF	TGTGCTCTGAGTGATCTCGGGGACTACAAGCTCAGCTTT	TRAV19	TRAJ20	CLLADRGSTLGRLYF	TGTCTTCTGGCCGACAGAGGCTCAACCCTGGGGAGGCTATACTTT	TRAV40	TRAJ18	3	4	466	31	R12	inf_vax2	FALSE	Timepoint 2	A01_TTD	A01_TTD
CTCGGAGGTAAGTGGC-6	-0.66374	3.00993	batch_6	5	NA	NA	NA	NA	NA	NA	NA	NA	NA	NA	NA	NA	4	79	NA	NA	B7	vax2_inf	NA	Breakthrough	A01_TTD|A01_FTS	NA
CTCGGAGGTCCAAGTT-5	3.02896	2.84039	batch_5	7	CASSLEAVGYEQYF	TGTGCCAGCAGCTTGGAAGCGGTGGGCTACGAGCAGTACTTC	TRBV5-4	TRBJ2-7	CAATTDSWGKLQF	TGTGCAGCGACAACTGACAGCTGGGGGAAATTGCAGTTT	TRAV29/DV5	TRAJ24	NA	NA	NA	NA	3	13	3828	1	R11	inf	FALSE	Timepoint 1	A01_TTD	A01_TTD
CTCGGAGGTCTACCTC-5	-6.85429	-0.0601914	batch_5	4	CASSISTGPETEAFF	TGTGCCAGCAGCATCTCGACAGGCCCAGAGACTGAAGCTTTCTTT	TRBV7-9	TRBJ1-1	NA	NA	NA	NA	NA	NA	NA	NA	123	621	NA	NA	B6	vax2_inf	TRUE	Breakthrough	A24_NYN	A24_NYN
CTCGGAGGTCTAGTCA-4	-1.92368	0.655447	batch_4	2	CASRLTGFGNQPQHF	TGTGCCAGCAGACTGACAGGGTTTGGCAATCAGCCCCAGCATTTT	TRBV28	TRBJ1-5	CAFMGDNYGQNFVF	TGTGCTTTCATGGGGGATAACTATGGTCAGAATTTTGTCTTT	TRAV38-1	TRAJ26	NA	NA	NA	NA	36	490	3829	1	R22	inf_vax2	FALSE	Timepoint 2	A01_TTD	A01_TTD
CTCGGAGGTTAAAGAC-4	1.56791	-3.44487	batch_4	0	CASSGIGDLQDTQYF	TGTGCCAGCAGTGGGATTGGGGATTTGCAAGATACGCAGTATTTT	TRBV2	TRBJ2-3	CALEYNFNKFYF	TGTGCTTTAGAATACAACTTCAACAAATTTTACTTT	TRAV9-2	TRAJ21	NA	NA	NA	NA	2	527	2114	16	R7	inf	FALSE	Timepoint 1	A01_TTD	A01_TTD
CTCGGAGTCAGCAACT-5	-6.9915	1.01108	batch_5	4	CASSQEGWTGWSPQYF	TGTGCCAGCAGCCAAGAGGGGTGGACAGGGTGGTCACCGCAGTACTTC	TRBV14	TRBJ2-7	CAVSTYGGSQGNLIF	TGTGCTGTCAGCACGTATGGAGGAAGCCAAGGAAATCTCATCTTT	TRAV41	TRAJ42	NA	NA	NA	NA	94	223	3832	1	N12	vax2	TRUE	Naive post-vax	A01_LTD	A01_LTD
CTCGGAGTCAGCGACC-2	3.03569	-2.69793	batch_2	1	CASSGDREQFF	TGTGCCAGCAGCGGGGACAGGGAGCAGTTCTTC	TRBV27	TRBJ2-1	CAMRDWALTGGGNKLTF	TGTGCAATGAGAGATTGGGCACTCACGGGAGGAGGAAACAAACTCACCTTT	TRAV14/DV4	TRAJ10	NA	NA	NA	NA	19	1561	195	11	R20	inf_vax1	FALSE	Timepoint 1	A01_TTD	A01_TTD
CTCGGAGTCGATCCCT-5	2.3089	0.842979	batch_5	3	CSVLGFWNEQFF	TGCAGTGTGCTGGGGTTCTGGAATGAGCAGTTCTTC	TRBV20-1	TRBJ2-1	CALEGDYGGATNKLIF	TGTGCCCTCGAAGGAGATTATGGTGGTGCTACAAACAAGCTCATCTTT	TRAV8-1	TRAJ32	NA	NA	NA	NA	7	501	3833	1	N13	vax2	TRUE	Naive post-vax	A02_YLQ	A02_YLQ
CTCGGAGTCGTTTGCC-4	-0.204364	-2.13958	batch_4	6	CASSPGTGFRTGELFF	TGTGCCAGCAGTCCCGGGACAGGGTTTCGCACCGGGGAGCTGTTTTTT	TRBV28	TRBJ2-2	CALSYTGNQFYF	TGTGCTCTGAGCTACACCGGTAACCAGTTCTATTTT	TRAV9-2	TRAJ49	NA	NA	NA	NA	0	5	3834	3	R7	inf	FALSE	Timepoint 1	A01_TTD	A01_TTD
CTCGGAGTCTCAACTT-6	-1.77986	2.15902	batch_6	2	NA	NA	NA	NA	NA	NA	NA	NA	NA	NA	NA	NA	8	54	NA	NA	R23	inf_vax2	FALSE	Timepoint 2	A01_PTD	A01_PTD
CTCGGGAAGACAATAC-6	-3.40327	1.91555	batch_6	2	CASSQSQGPNTEAFF	TGCGCCAGCAGCCAATCCCAGGGGCCGAACACTGAAGCTTTCTTT	TRBV4-1	TRBJ1-1	CAAPRLGTGANSKLTF	TGTGCTGCACCCCGATTGGGGACTGGAGCCAATAGTAAGCTGACATTT	TRAV22	TRAJ56	CIVTQETSGSRLTF	TGCATCGTCACTCAAGAAACCAGTGGCTCTAGGTTGACCTTT	TRAV26-1	TRAJ58	1	2	3835	1	R23	inf_vax1	FALSE	Timepoint 1	A01_FTS	A01_FTS
CTCGGGAAGGTGCTAG-1	-3.16067	-0.116083	batch_1	2	CASSLTLRGGAGELFF	TGTGCCAGCAGCCTAACACTACGGGGGGGAGCCGGGGAGCTGTTTTTT	TRBV11-2	TRBJ2-2	CAVNAGQAGTALIF	TGTGCCGTGAATGCTGGACAGGCAGGAACTGCTCTGATCTTT	TRAV8-1	TRAJ15	NA	NA	NA	NA	0	157	358	13	R4	inf	TRUE	Timepoint 1	B15_NQK_A|B15_NQK_Q	B15_NQK
CTCGGGAAGTCGTTTG-5	4.75137	-2.13536	batch_5	1	CASSPDIEAFF	TGTGCCAGCAGCCCCGACATTGAAGCTTTCTTT	TRBV7-9	TRBJ1-1	CVVNSGDKLTF	TGTGTGGTGAACAGCGGAGACAAGCTGACTTTT	TRAV12-1	TRAJ46	NA	NA	NA	NA	7	15	186	9	R28	inf_vax	TRUE	Timepoint 1	A02_YLQ	A02_YLQ
CTCGGGACAATTCCTT-4	3.96863	-0.735103	batch_4	3	CASSLGLATEAFF	TGTGCCAGCAGTTTGGGGCTTGCAACTGAAGCTTTCTTT	TRBV28	TRBJ1-1	CAVHFFFTGTASKLTF	TGTGCTGTGCATTTCTTTTTCACCGGCACTGCCAGTAAACTCACCTTT	TRAV21	TRAJ44	NA	NA	NA	NA	4	28	326	23	R19	inf_vax2	TRUE	Timepoint 2	A01_LTD	A01_LTD
CTCGGGACACATCCGG-4	-3.63044	0.610946	batch_4	2	CASIRAGTDTQYF	TGTGCCAGCATCCGGGCGGGGACAGATACGCAGTATTTT	TRBV13	TRBJ2-3	CAASVGYGGATNKLIF	TGTGCAGCAAGCGTGGGTTATGGTGGTGCTACAAACAAGCTCATCTTT	TRAV29/DV5	TRAJ32	NA	NA	NA	NA	3	32	3836	1	R7	inf_vax2	FALSE	Timepoint 2	A01_TTD	A01_TTD
CTCGGGACACCCAGTG-4	-1.18867	-1.78613	batch_4	6	CASSRDSSYEQYF	TGTGCCAGCAGTCGCGACAGCTCCTACGAGCAGTACTTC	TRBV5-8	TRBJ2-7	CAIMDSNYQLIW	TGTGCTATCATGGATAGCAACTATCAGTTAATCTGG	TRAV21	TRAJ33	NA	NA	NA	NA	8	13	3837	2	R7	inf	FALSE	Timepoint 1	A01_TTD	A01_TTD
CTCGGGACACCTCGTT-2	-2.7805	0.21009	batch_2	2	CSVHQGFPYEQYF	TGCAGCGTTCATCAGGGGTTCCCCTACGAGCAGTACTTC	TRBV29-1	TRBJ2-7	CAVSPEGSNYQLIW	TGTGCTGTGAGTCCTGAGGGGAGCAACTATCAGTTAATCTGG	TRAV1-2	TRAJ33	NA	NA	NA	NA	12	25	711	10	R20	inf_vax1	TRUE	Timepoint 1	A01_LTD	A01_LTD
CTCGGGACAGATAATG-4	1.99472	1.16264	batch_4	3	NA	NA	NA	NA	NA	NA	NA	NA	NA	NA	NA	NA	75	247	NA	NA	R19	inf_vax1	TRUE	Timepoint 1	A01_LTD	A01_LTD
CTCGGGACATATGGTC-5	5.87031	-0.827787	batch_5	1	CASSFRSDSYEQYF	TGTGCCAGCAGTTTCCGTTCTGACAGCTACGAGCAGTACTTC	TRBV28	TRBJ2-7	CAMSSYGGSQGNLIF	TGTGCAATGAGTTCATATGGAGGAAGCCAAGGAAATCTCATCTTT	TRAV14/DV4	TRAJ42	CVSRSDSWGKLQF	TGTGTGTCCCGGTCGGACAGCTGGGGGAAATTGCAGTTT	TRAV12-1	TRAJ24	3	79	2952	5	R12	inf	FALSE	Timepoint 1	A01_PTD	A01_PTD
CTCGGGACATCCGCGA-2	-2.77552	1.49629	batch_2	2	CSARGDRGEGYEQYF	TGCAGTGCTAGAGGGGACAGGGGTGAGGGTTACGAGCAGTACTTC	TRBV20-1	TRBJ2-7	CAVDLSGSARQLTF	TGTGCCGTGGACCTTTCTGGTTCTGCAAGGCAACTGACCTTT	TRAV39	TRAJ22	NA	NA	NA	NA	6	24	915	5	N2	vax2	TRUE	Naive post-vax	A01_LTD	A01_LTD
CTCGGGACATGCCCGA-5	-5.22812	0.572301	batch_5	2	CASSQGTSGSLWNEQFF	TGTGCCAGCAGCCAAGGGACTAGCGGGAGTTTATGGAATGAGCAGTTCTTC	TRBV7-2	TRBJ2-1	CAVRRGYSSASKIIF	TGTGCTGTGAGACGGGGGTACAGCAGTGCTTCCAAGATAATCTTT	TRAV3	TRAJ3	CAVKDSNYQLIW	TGTGCTGTGAAGGATAGCAACTATCAGTTAATCTGG	TRAV1-2	TRAJ33	165	815	3839	1	B6	vax2_inf	NA	Breakthrough	A24_VYF|A24_NYN	NA
CTCGGGACATTTCACT-4	2.5642	-3.09008	batch_4	0	CMTSGGNYNEQFF	TGTATGACTAGCGGGGGGAATTACAATGAGCAGTTCTTC	TRBV6-6	TRBJ2-1	NA	NA	NA	NA	NA	NA	NA	NA	1	617	NA	NA	R7	inf	FALSE	Timepoint 1	A01_TTD	A01_TTD
CTCGGGAGTAGTACCT-5	2.60948	2.53892	batch_5	7	CASSQANTGELFF	TGCGCCAGCAGCCAAGCGAACACCGGGGAGCTGTTTTTT	TRBV4-3	TRBJ2-2	CVVNDPNSGNTPLVF	TGTGTGGTGAACGATCCGAATTCAGGAAACACACCTCTTGTCTTT	TRAV12-1	TRAJ29	NA	NA	NA	NA	1	4	3841	2	R28	inf_vax	TRUE	Timepoint 1	A02_YLQ	A02_YLQ
CTCGGGAGTCAAAGCG-4	-0.565926	-0.805682	batch_4	0	CASRDGQVFNQPQHF	TGTGCCAGCAGAGATGGACAGGTCTTCAATCAGCCCCAGCATTTT	TRBV28	TRBJ1-5	CILSPYTGGGADGLTF	TGCATCCTGAGTCCCTACACAGGAGGAGGTGCTGACGGACTCACCTTT	TRAV26-2	TRAJ45	NA	NA	NA	NA	3	21	474	9	R7	inf	FALSE	Timepoint 1	A01_TTD	A01_TTD
CTCGGGAGTCAACATC-6	-1.50317	2.51819	batch_6	5	CASSVAGGPWDTEAFF	TGTGCCAGCAGCGTAGCGGGGGGGCCATGGGACACTGAAGCTTTCTTT	TRBV11-2	TRBJ1-1	CAVNAGQAGTALIF	TGTGCCGTGAATGCTGGCCAGGCAGGAACTGCTCTGATCTTT	TRAV8-1	TRAJ15	NA	NA	NA	NA	5	2	1753	6	R24	inf_vax1	TRUE	Timepoint 1	B15_NQK_Q|B15_NQK_A	B15_NQK
CTCGGGAGTCATCGGC-5	2.3988	7.12981	batch_5	10	CASSLGTGIVTEAFF	TGTGCCAGCAGTTTGGGGACAGGGATCGTGACTGAAGCTTTCTTT	TRBV28	TRBJ1-1	CAVNMGGYSTLTF	TGTGCCGTGAACATGGGAGGATACAGCACCCTCACCTTT	TRAV12-2	TRAJ11	NA	NA	NA	NA	5	4	99	2	R11	inf	FALSE	Timepoint 1	A01_TTD	A01_TTD
CTCGGGAGTCTTCAAG-4	0.576279	-2.88089	batch_4	0	CAWPLADTGELFF	TGTGCCTGGCCCCTAGCGGACACCGGGGAGCTGTTTTTT	TRBV30	TRBJ2-2	CAVRDYRDDYKLSF	TGTGCTGTGAGAGATTACCGGGACGACTACAAGCTCAGCTTT	TRAV1-2	TRAJ20	NA	NA	NA	NA	5	8	556	9	R7	inf	FALSE	Timepoint 1	A01_TTD	A01_TTD
CTCGGGAGTTGACGTT-6	-3.24357	1.18082	batch_6	2	CATRLRLDYNEQFF	TGTGCCACAAGACTTAGACTAGACTACAATGAGCAGTTCTTC	TRBV15	TRBJ2-1	CATYSGGSNYKLTF	TGTGCTACATACAGTGGAGGTAGCAACTATAAACTGACATTT	TRAV17	TRAJ53	NA	NA	NA	NA	4	179	3843	2	R23	inf_vax1	FALSE	Timepoint 1	A01_FTS	A01_FTS
CTCGGGATCAGCTTAG-4	0.326195	-1.95528	batch_4	0	CASMMASANTGELFF	TGTGCCAGTATGATGGCGTCAGCGAACACCGGGGAGCTGTTTTTT	TRBV19	TRBJ2-2	CAVRRSPGTYKYIF	TGTGCTGTGAGGCGAAGCCCAGGAACCTACAAATACATCTTT	TRAV21	TRAJ40	NA	NA	NA	NA	7	38	129	7	R21	inf_vax2	TRUE	Timepoint 2	A01_LTD	A01_LTD
CTCGGGATCCCACTTG-4	3.93498	-2.50409	batch_4	1	CASSSGQGGTEAFF	TGTGCCAGCAGCTCCGGACAGGGGGGCACTGAAGCTTTCTTT	TRBV7-6	TRBJ1-1	CAGKGATNKLIF	TGTGCAGGAAAAGGCGCTACAAACAAGCTCATCTTT	TRAV27	TRAJ32	NA	NA	NA	NA	1	8	519	18	R19	inf_vax1	TRUE	Timepoint 1	A01_LTD	A01_LTD
CTCGGGATCCTCCTAG-5	0.121995	0.405851	batch_5	6	CSVEVVGGNEQFF	TGCAGCGTTGAAGTGGTAGGGGGAAATGAGCAGTTCTTC	TRBV29-1	TRBJ2-1	CAVRPHSGAGSYQLTF	TGTGCTGTGAGGCCCCACTCTGGGGCTGGGAGTTACCAACTCACTTTC	TRAV21	TRAJ28	NA	NA	NA	NA	20	37	2368	3	B3	vax2_inf	FALSE	Breakthrough	A02_ALS	A02_ALS
CTCGGGATCGACAGCC-5	4.99613	-2.33858	batch_5	1	CASSTGYIVDGYTF	TGTGCCAGTAGTACAGGGTACATAGTGGATGGCTACACCTTC	TRBV19	TRBJ1-2	CAVRWGSNYKLTF	TGTGCTGTGCGTTGGGGTAGCAACTATAAACTGACATTT	TRAV21	TRAJ53	NA	NA	NA	NA	0	155	55	92	R12	inf	FALSE	Timepoint 1	A01_TTD	A01_TTD
CTCGTACAGAAGCCCA-2	1.54111	0.99727	batch_2	3	CASSFRTSGNEQYF	TGTGCCAGCAGTTTTAGGACTAGCGGGAACGAGCAGTACTTC	TRBV27	TRBJ2-7	CAGQPAGTALIF	TGTGCAGGGCAACCGGCAGGAACTGCTCTGATCTTT	TRAV5	TRAJ15	NA	NA	NA	NA	4	1898	3844	1	R2	inf_vax2	FALSE	Timepoint 2	A01_TTD	A01_TTD
CTCGTACAGATGTGTA-4	2.37092	-3.55461	batch_4	0	CSVEGTSGYEQYF	TGCAGCGTTGAAGGGACTAGCGGCTACGAGCAGTACTTC	TRBV29-1	TRBJ2-7	CALLDSWGKLQF	TGTGCTCTCCTTGACAGCTGGGGGAAATTGCAGTTT	TRAV9-2	TRAJ24	NA	NA	NA	NA	2	166	604	10	R7	inf	FALSE	Timepoint 1	A01_TTD	A01_TTD
CTCGTACAGCATGGCA-6	4.24889	-2.45839	batch_6	1	CSVQQGWPYEQYF	TGCAGCGTTCAACAGGGTTGGCCCTACGAGCAGTACTTC	TRBV29-1	TRBJ2-7	CAVNIGSDSNYQLIW	TGTGCCGTGAACATTGGGTCAGATAGCAACTATCAGTTAATCTGG	TRAV12-2	TRAJ33	NA	NA	NA	NA	3	47	61	65	R23	inf_vax2	TRUE	Timepoint 2	A01_LTD	A01_LTD
CTCGTACAGCCAGTAG-4	-0.620356	-0.826787	batch_4	0	CASSSRSGTDTQYF	TGTGCCAGCAGCTCCCGATCCGGCACAGATACGCAGTATTTT	TRBV27	TRBJ2-3	CAVRVREMEYGNKLVF	TGTGCCGTGAGGGTGAGAGAGATGGAATATGGAAACAAACTGGTCTTT	TRAV12-2	TRAJ47	CALSGSQGNLIF	TGTGCTCTGTCAGGAAGCCAAGGAAATCTCATCTTT	TRAV9-2	TRAJ42	2	173	79	7	R7	inf	FALSE	Timepoint 1	A01_TTD	A01_TTD
CTCGTACAGCCGGTAA-4	1.03858	-3.47929	batch_4	0	CASSLMTGVPEQYF	TGTGCCAGCAGCTTGATGACAGGGGTCCCCGAGCAGTACTTC	TRBV27	TRBJ2-7	CAVSLMDSSYKLIF	TGTGCTGTGAGCCTCATGGATAGCAGCTATAAATTGATCTTC	TRAV21	TRAJ12	NA	NA	NA	NA	9	39	631	9	R7	inf	FALSE	Timepoint 1	A01_TTD	A01_TTD
CTCGTACAGCGCCTCA-5	3.43218	-0.545716	batch_5	3	CASSPPQAGGNEKLFF	TGTGCCAGCAGCCCGCCTCAGGCTGGGGGTAATGAAAAACTGTTTTTT	TRBV11-2	TRBJ1-4	CAASAGGFKTIF	TGTGCAGCAAGCGCGGGAGGCTTCAAAACTATCTTT	TRAV29/DV5	TRAJ9	CAVRLSGNTGKLIF	TGTGCTGTAAGGCTCTCTGGCAACACAGGCAAACTAATCTTT	TRAV36/DV7	TRAJ37	9	111	121	15	B6	vax2_inf	FALSE	Breakthrough	A24_VYF	A24_VYF
CTCGTACAGCGTTTAC-1	-3.22807	-0.0322863	batch_1	2	CASSFEDTNYGYTF	TGTGCCAGCAGCTTCGAGGACACTAACTATGGCTACACTTTC	TRBV7-2	TRBJ1-2	CAVLSSGTYKYIF	TGTGCTGTGCTCTCATCAGGAACCTACAAATACATCTTT	TRAV21	TRAJ40	NA	NA	NA	NA	0	55	744	18	R1	inf	TRUE	Timepoint 1	B15_NQK_A|B15_NQK_Q	B15_NQK
CTCGTACAGCTGAAAT-4	3.61979	-2.56305	batch_4	1	CASSTSTSGRGKNIQYF	TGTGCCAGCAGCACCTCGACTAGCGGGAGGGGCAAAAACATTCAGTACTTC	TRBV11-2	TRBJ2-4	CAESPYTDKLIF	TGTGCAGAGAGTCCTTACACCGACAAGCTCATCTTT	TRAV5	TRAJ34	NA	NA	NA	NA	14	39	3845	1	R9	inf	FALSE	Timepoint 1	B15_RVA	B15_RVA
CTCGTACAGCTGCGAA-6	4.52903	-0.887239	batch_6	1	CASSGKYIQSSNEKLFF	TGTGCCAGCAGTGGGAAGTACATACAGTCATCTAATGAAAAACTGTTTTTT	TRBV2	TRBJ1-4	CAFPSNTGNQFYF	TGTGCCTTCCCTTCGAACACCGGTAACCAGTTCTATTTT	TRAV24	TRAJ49	NA	NA	NA	NA	3	49	643	11	B7	vax2_inf	TRUE	Breakthrough	A01_LTD	A01_LTD
CTCGTACCAACTGCTA-2	-0.955062	2.75267	batch_2	5	CASSLGLAGGASYNEQFF	TGCGCCAGCAGCTTGGGGCTAGCGGGGGGGGCCTCCTACAATGAGCAGTTCTTC	TRBV5-1	TRBJ2-1	CALRIYNQGGKLIF	TGTGCTCTGCGTATTTATAACCAGGGAGGAAAGCTTATCTTC	TRAV19	TRAJ23	NA	NA	NA	NA	11	92	118	10	N4	vax2	TRUE	Naive post-vax	A01_LTD	A01_LTD
CTCGTACCAATCACAC-6	0.237605	-1.1036	batch_6	0	CASSSDSFWQFF	TGTGCCAGCAGCTCAGACTCTTTTTGGCAGTTCTTC	TRBV7-6	TRBJ2-1	CAMKGGGGATNKLIF	TGTGCAATGAAGGGGGGAGGTGGTGCTACAAACAAGCTCATCTTT	TRAV12-3	TRAJ32	NA	NA	NA	NA	8	11	3242	6	R23	inf_vax1	TRUE	Timepoint 1	A01_LTD	A01_LTD
CTCGTACCACCGCTAG-4	2.4631	-3.5801	batch_4	0	CASSGIGDLQDTQYF	TGTGCCAGCAGTGGGATTGGGGATTTGCAAGATACGCAGTATTTT	TRBV2	TRBJ2-3	CALEYNFNKFYF	TGTGCTTTAGAATACAACTTCAACAAATTTTACTTT	TRAV9-2	TRAJ21	NA	NA	NA	NA	5	377	2114	16	R7	inf	FALSE	Timepoint 1	A01_TTD	A01_TTD
CTCGTACCACTAAGTC-2	-3.16741	-1.25658	batch_2	8	CASSLGLAGGASYNEQFF	TGCGCCAGCAGCTTGGGGCTAGCGGGGGGGGCCTCCTACAATGAGCAGTTCTTC	TRBV5-1	TRBJ2-1	CALRIYNQGGKLIF	TGTGCTCTGCGTATTTATAACCAGGGAGGAAAGCTTATCTTC	TRAV19	TRAJ23	NA	NA	NA	NA	12	159	118	10	N4	vax2	TRUE	Naive post-vax	A01_LTD	A01_LTD
CTCGTACCAGTCCTTC-6	-2.52157	2.90856	batch_6	5	CSAERQESYEQYF	TGCAGTGCGGAACGACAGGAAAGCTACGAGCAGTACTTC	TRBV20-1	TRBJ2-7	CAAALGLTF	TGTGCAGCAGCTCTTGGGCTCACCTTT	TRAV13-1	TRAJ45	CAGFSGNTGKLIF	TGTGCTGGGTTCTCTGGCAACACAGGCAAACTAATCTTT	TRAV21	TRAJ37	8	84	3848	1	B7	vax2_inf	FALSE	Breakthrough	A01_TTD	A01_TTD
CTCGTACCATGAGCGA-5	1.26275	1.45687	batch_5	3	CASSLYGLGTEAFF	TGTGCCAGCAGCTTGTATGGCTTGGGAACTGAAGCTTTCTTT	TRBV5-6	TRBJ1-1	CGTNRDTDKLIF	TGCGGCACTAATAGGGACACCGACAAGCTCATCTTT	TRAV30	TRAJ34	NA	NA	NA	NA	173	400	335	67	B3	vax2_inf	FALSE	Breakthrough	A02_ALS	A02_ALS
CTCGTACGTCACTTCC-5	5.61014	-2.28101	batch_5	1	CASSLSSPQETQYF	TGTGCCAGCAGTTTATCCAGCCCGCAAGAGACCCAGTACTTC	TRBV27	TRBJ2-5	CALSATGNQFYF	TGTGCTCTGAGTGCCACCGGTAACCAGTTCTATTTT	TRAV9-2	TRAJ49	NA	NA	NA	NA	3	55	105	15	R12	inf	FALSE	Timepoint 1	A01_TTD	A01_TTD
CTCGTACGTCAGGACA-5	4.8776	-2.41604	batch_5	1	CASSADSGGSTDTQYF	TGTGCCAGCAGCGCCGATAGCGGGGGCAGCACAGATACGCAGTATTTT	TRBV13	TRBJ2-3	CAAGAGTASKLTF	TGTGCAGCAGGGGCCGGCACTGCCAGTAAACTCACCTTT	TRAV29/DV5	TRAJ44	NA	NA	NA	NA	10	323	127	55	R12	inf_vax2	FALSE	Timepoint 2	A01_TTD	A01_TTD
CTCGTACGTCCAACTA-4	-2.10763	1.96077	batch_4	2	CASSYRSGLDEQYF	TGTGCCAGCAGTTATCGGTCGGGGCTGGACGAGCAGTACTTC	TRBV27	TRBJ2-7	CALGGSQGNLIF	TGTGCTCTTGGAGGAAGCCAAGGAAATCTCATCTTT	TRAV9-2	TRAJ42	NA	NA	NA	NA	1	40	3849	2	R22	inf_vax1	FALSE	Timepoint 1	A01_TTD	A01_TTD
CTCGTACGTCGCGAAA-5	5.55177	-0.351565	batch_5	1	CASSYPDSPEDEQYF	TGTGCCAGCAGTTACCCGGACAGCCCCGAGGACGAGCAGTACTTC	TRBV6-6	TRBJ2-7	NA	NA	NA	NA	NA	NA	NA	NA	2	10	NA	NA	R12	inf	FALSE	Timepoint 1	A01_TTD	A01_TTD
CTCGTACGTGACCAAG-5	-6.4668	0.189033	batch_5	4	CASSLGTHSYEQYF	TGTGCCAGCAGTTTAGGGACACACTCCTACGAGCAGTACTTC	TRBV27	TRBJ2-7	CAVSSNDYKLSF	TGTGCTGTGAGTTCTAACGACTACAAGCTCAGCTTT	TRAV3	TRAJ20	NA	NA	NA	NA	23	420	3850	1	B6	vax2_inf	FALSE	Breakthrough	A24_VYI	A24_VYI
CTCGTACGTGATGTGG-4	1.48349	-2.40872	batch_4	0	CASSPDNYEQYF	TGTGCCAGCAGTCCGGACAACTACGAGCAGTACTTC	TRBV27	TRBJ2-7	CAQGPDSWGKLQF	TGTGCTCAAGGGCCTGACAGCTGGGGGAAATTGCAGTTT	TRAV9-2	TRAJ24	NA	NA	NA	NA	5	699	1074	5	R7	inf	FALSE	Timepoint 1	A01_TTD	A01_TTD
CTCGTACGTTCAGCGC-6	-6.16052	1.21087	batch_6	4	CASSLSSNQPQHF	TGCGCCAGCAGCCTTAGTAGCAATCAGCCCCAGCATTTT	TRBV4-3	TRBJ1-5	CAMRVVDTGRRALTF	TGTGCAATGAGAGTAGTGGACACGGGCAGGAGAGCACTTACTTTT	TRAV14/DV4	TRAJ5	NA	NA	NA	NA	407	542	3852	1	B8	vax2_inf	TRUE	Breakthrough	B44_AEV	B44_AEV
CTCGTACTCAACGGGA-6	2.60384	7.2588	batch_6	10	CASSLAQAYEQFF	TGTGCCAGCAGTTTAGCCCAGGCCTATGAGCAGTTCTTC	TRBV27	TRBJ2-1	CALAPNAGNNRKLIW	TGTGCTCTAGCCCCTAATGCTGGCAACAACCGTAAGCTGATTTGG	TRAV6	TRAJ38	CALGWHDMRF	TGTGCTCTAGGATGGCATGACATGCGCTTT	TRAV6	TRAJ43	2	8	3681	6	R23	inf_vax1	TRUE	Timepoint 1	A01_LTD	A01_LTD
CTCGTACTCTGCAAGT-4	2.53894	-0.252916	batch_4	3	NA	NA	NA	NA	NA	NA	NA	NA	NA	NA	NA	NA	13	784	NA	NA	R19	inf_vax1	FALSE	Timepoint 1	A01_FTS	A01_FTS
CTCGTACTCTTATCTG-2	-2.58699	-1.14263	batch_2	8	CASSLGLAGGASYNEQFF	TGCGCCAGCAGCTTGGGGCTAGCGGGGGGGGCCTCCTACAATGAGCAGTTCTTC	TRBV5-1	TRBJ2-1	NA	NA	NA	NA	NA	NA	NA	NA	7	23	NA	NA	N4	vax2	TRUE	Naive post-vax	A01_LTD	A01_LTD
CTCGTCAAGCGTTCCG-4	3.23846	-3.18609	batch_4	0	NA	NA	NA	NA	NA	NA	NA	NA	NA	NA	NA	NA	2	1497	NA	NA	R19	inf_vax1	FALSE	Timepoint 1	A01_TTD	A01_TTD
CTCGTCAAGCTGTCTA-4	3.02046	-3.59088	batch_4	0	CASSPYPTVEQFF	TGTGCCAGCAGTCCCTACCCTACTGTCGAGCAGTTCTTC	TRBV28	TRBJ2-1	CAAFDNKFYF	TGTGCTGCTTTTGACAACAAATTTTACTTT	TRAV9-2	TRAJ21	NA	NA	NA	NA	7	55	280	16	R7	inf	FALSE	Timepoint 1	A01_TTD	A01_TTD
CTCGTCAAGTACGCCC-5	1.21411	1.05248	batch_5	3	CASSLYGLGTEAFF	TGTGCCAGCAGCTTGTATGGCTTGGGAACTGAAGCTTTCTTT	TRBV5-6	TRBJ1-1	CGTNRDTDKLIF	TGCGGCACTAATAGGGACACCGACAAGCTCATCTTT	TRAV30	TRAJ34	NA	NA	NA	NA	526	997	335	67	B3	vax2_inf	FALSE	Breakthrough	A02_ALS	A02_ALS
CTCGTCAAGTCCCACG-1	4.06567	2.5736	batch_1	7	CASSLGFPNQPQHF	TGTGCCAGCAGTTTGGGTTTCCCCAATCAGCCCCAGCATTTT	TRBV27	TRBJ1-5	CGTELRGKLIF	TGCGGCACAGAGCTCCGGGGAAAGCTTATCTTC	TRAV30	TRAJ23	NA	NA	NA	NA	0	6	11	572	R29	inf_vax	TRUE	Timepoint 1	A01_LTD	A01_LTD
CTCGTCAAGTGAAGTT-5	-4.89313	1.99383	batch_5	2	NA	NA	NA	NA	NA	NA	NA	NA	NA	NA	NA	NA	590	1155	NA	NA	R11	inf_vax2	FALSE	Timepoint 2	A01_TTD	A01_TTD
CTCGTCACAAACAACA-4	0.00853874	-1.15902	batch_4	0	CASSLDPGQVYNEQFF	TGTGCCAGCAGTTTAGACCCGGGACAAGTATACAATGAGCAGTTCTTC	TRBV27	TRBJ2-1	CAESIMGYSTLTF	TGTGCAGAGAGTATAATGGGATACAGCACCCTCACCTTT	TRAV5	TRAJ11	NA	NA	NA	NA	9	42	24	10	R7	inf	FALSE	Timepoint 1	A01_TTD	A01_TTD
CTCGTCACAAGCCGTC-5	4.30463	-2.78469	batch_5	1	CASSDVASGGTDTQYF	TGTGCCAGCAGCGATGTGGCTAGCGGGGGCACAGATACGCAGTATTTT	TRBV5-5	TRBJ2-3	NA	NA	NA	NA	NA	NA	NA	NA	5	51	NA	NA	R12	inf_vax2	TRUE	Timepoint 2	A01_LTD	A01_LTD
CTCGTCACAATCCGAT-4	1.69456	-3.52021	batch_4	0	CASSLLDSEYEQYF	TGTGCCAGCAGTTTACTGGACAGTGAATACGAGCAGTACTTC	TRBV28	TRBJ2-7	CALGANFNKFYF	TGTGCTCTTGGGGCCAACTTCAACAAATTTTACTTT	TRAV9-2	TRAJ21	NA	NA	NA	NA	2	278	2339	4	R7	inf	FALSE	Timepoint 1	A01_TTD	A01_TTD
CTCGTCACAATGAAAC-6	3.92523	-2.15318	batch_6	1	NA	NA	NA	NA	CALRHDMRF	TGTGCTCTAAGACATGACATGCGCTTT	TRAV6	TRAJ43	NA	NA	NA	NA	5	2	NA	NA	R23	inf_vax2	TRUE	Timepoint 2	A01_LTD	A01_LTD
CTCGTCACAATGGATA-5	3.7057	-1.88141	batch_5	1	CAISDSKPNSPLHF	TGTGCCATCAGCGACAGTAAGCCTAATTCACCCCTCCACTTT	TRBV10-3	TRBJ1-6	CALSDTGRRALTF	TGTGCTCTGAGTGACACGGGCAGGAGAGCACTTACTTTT	TRAV19	TRAJ5	NA	NA	NA	NA	33	77	3856	2	B4	vax2_inf	NA	Breakthrough	A02_YLQ|A02_LLY	NA
CTCGTCACACAGCCCA-4	2.2422	-3.92473	batch_4	0	CASSNSGRTFTDTQYF	TGTGCCAGCAGCAACAGCGGGAGGACCTTCACAGATACGCAGTATTTT	TRBV28	TRBJ2-3	CALSNNDMRF	TGTGCTCTGAGTAACAATGACATGCGCTTT	TRAV9-2	TRAJ43	NA	NA	NA	NA	3	459	2943	6	R7	inf	FALSE	Timepoint 1	A01_TTD	A01_TTD
CTCGTCACACATAACC-2	2.6164	5.10114	batch_2	10	CASSEGRGYEQYF	TGTGCCAGCAGTGAAGGAAGGGGCTACGAGCAGTACTTC	TRBV6-1	TRBJ2-7	CVVNALMDSNYQLIW	TGTGTGGTGAACGCCCTAATGGATAGCAACTATCAGTTAATCTGG	TRAV12-1	TRAJ33	NA	NA	NA	NA	6	64	3857	2	R17	inf_vax1	TRUE	Timepoint 1	A24_NYN	A24_NYN
CTCGTCACAGCCTATA-5	1.85696	0.148129	batch_5	3	CASSVSRDSSSGNTIYF	TGTGCCAGCAGCGTTAGCCGGGACTCTAGCTCTGGAAACACCATATATTTT	TRBV9	TRBJ1-3	CLVVVGSSNTGKLIF	TGCCTCGTAGTCGTCGGGTCTAGCAACACAGGCAAACTAATCTTT	TRAV4	TRAJ37	NA	NA	NA	NA	8	82	3859	1	R28	inf_vax	FALSE	Timepoint 1	A02_ALS	A02_ALS
CTCGTCACATTTCACT-6	3.13521	-2.66208	batch_6	0	CASSLESVAPYEQYF	TGTGCCAGCAGCTTAGAGTCGGTGGCGCCCTACGAGCAGTACTTC	TRBV7-9	TRBJ2-7	CAARPGAQKLVF	TGTGCAGCAAGGCCGGGAGCCCAGAAGCTGGTATTT	TRAV29/DV5	TRAJ54	NA	NA	NA	NA	4	58	3860	2	R23	inf_vax1	FALSE	Timepoint 1	A01_DTD	A01_DTD
CTCGTCAGTAAGTGGC-5	-1.04424	1.50042	batch_5	5	NA	NA	NA	NA	NA	NA	NA	NA	NA	NA	NA	NA	5	20	NA	NA	R12	inf	FALSE	Timepoint 1	A24_VYF	A24_VYF
CTCGTCAGTAGCTCCG-5	4.15436	-1.78494	batch_5	1	CASSADSGGSTDTQYF	TGTGCCAGCAGCGCCGATAGCGGGGGCAGCACAGATACGCAGTATTTT	TRBV13	TRBJ2-3	CAAGAGTASKLTF	TGTGCAGCAGGGGCCGGCACTGCCAGTAAACTCACCTTT	TRAV29/DV5	TRAJ44	NA	NA	NA	NA	2	148	127	55	R12	inf_vax2	FALSE	Timepoint 2	A01_TTD	A01_TTD
CTCGTCAGTCCGAGTC-4	2.06839	-3.10725	batch_4	0	CASSDRGGPETQYF	TGTGCCAGCAGTGACAGGGGGGGCCCTGAGACCCAGTACTTC	TRBV27	TRBJ2-5	CALQTGNQFYF	TGTGCTCTGCAGACCGGTAACCAGTTCTATTTT	TRAV9-2	TRAJ49	NA	NA	NA	NA	2	396	150	28	R7	inf	FALSE	Timepoint 1	A01_TTD	A01_TTD
CTCGTCAGTCTCAACA-4	0.346996	-0.623325	batch_4	0	CASTSPSYEQYF	TGTGCCAGCACTAGTCCCTCCTACGAGCAGTACTTC	TRBV27	TRBJ2-7	CALSPFGGGATNKLIF	TGTGCTCTGAGCCCCTTCGGGGGTGGTGCTACAAACAAGCTCATCTTT	TRAV9-2	TRAJ32	NA	NA	NA	NA	1	82	1866	4	R7	inf	FALSE	Timepoint 1	A01_TTD	A01_TTD
CTCGTCAGTGAAATCA-4	-2.10544	-1.27575	batch_4	2	CASSLGDEQYF	TGTGCCAGCAGTCTGGGCGACGAGCAGTACTTC	TRBV12-4	TRBJ2-7	CAMRDWKLTGGGNKLTF	TGTGCAATGAGAGATTGGAAACTCACGGGAGGAGGAAACAAACTCACCTTT	TRAV14/DV4	TRAJ10	NA	NA	NA	NA	10	39	3861	3	N11	vax2	TRUE	Naive post-vax	B44_AEV	B44_AEV
CTCGTCAGTGCGAAAC-5	2.28948	-0.321215	batch_5	3	CASSFTGPYEQYF	TGTGCCAGCAGTTTCACTGGACCCTACGAGCAGTACTTC	TRBV6-2	TRBJ2-7	CAMRDSGGYQKVTF	TGTGCAATGAGGGATTCTGGGGGTTACCAGAAAGTTACCTTT	TRAV14/DV4	TRAJ13	NA	NA	NA	NA	15	30	1325	8	B6	vax2_inf	FALSE	Breakthrough	A24_VYF	A24_VYF
CTCGTCAGTGGGTCAA-6	3.9886	-1.70988	batch_6	1	CSVQQGWPYEQYF	TGCAGCGTCCAACAGGGATGGCCCTACGAGCAGTACTTC	TRBV29-1	TRBJ2-7	CAVGLGGGSNYKLTF	TGTGCCGTGGGTTTGGGTGGAGGTAGCAACTATAAACTGACATTT	TRAV12-2	TRAJ53	CAGTDQTGANNLFF	TGTGCCGGTACTGATCAAACTGGGGCAAACAACCTCTTCTTT	TRAV39	TRAJ36	11	11	439	5	R23	inf_vax2	TRUE	Timepoint 2	A01_LTD	A01_LTD
CTCGTCAGTGTGCCTG-1	3.08634	5.35552	batch_1	10	CASSLGFPNQPQHF	TGTGCCAGCAGTTTGGGTTTCCCCAATCAGCCCCAGCATTTT	TRBV27	TRBJ1-5	CGTELRGKLIF	TGCGGCACAGAGCTCCGGGGAAAGCTTATCTTC	TRAV30	TRAJ23	NA	NA	NA	NA	3	21	11	572	R29	inf_vax	TRUE	Timepoint 1	A01_LTD	A01_LTD
CTCGTCAGTTCAGCGC-4	2.94524	-3.3343	batch_4	0	CASSDRGPINEQFF	TGTGCCAGCAGCGACAGGGGGCCGATCAATGAGCAGTTCTTC	TRBV27	TRBJ2-1	CAGLEETSGSRLTF	TGTGCTGGGCTGGAAGAAACCAGTGGCTCTAGGTTGACCTTT	TRAV35	TRAJ58	NA	NA	NA	NA	1	280	3862	2	R7	inf	FALSE	Timepoint 1	A01_TTD	A01_TTD
CTCGTCATCCCTAACC-4	1.6118	0.325825	batch_4	3	CASSSQETQYF	TGTGCCAGCAGCTCCCAAGAGACCCAGTACTTC	TRBV13	TRBJ2-5	CAVLYSGGGADGLTF	TGTGCCGTGTTGTATTCAGGAGGAGGTGCTGACGGACTCACCTTT	TRAV38-2/DV8	TRAJ45	NA	NA	NA	NA	79	954	1329	7	R8	inf_vax2	TRUE	Timepoint 2	A24_QYI	A24_QYI
CTCGTCATCCGCGCAA-4	1.39965	-2.00335	batch_4	0	CASSLSAPQETQYF	TGTGCCAGCAGTTTATCTGCTCCCCAAGAGACCCAGTACTTC	TRBV27	TRBJ2-5	CALSATNQFYF	TGTGCTCTGAGTGCCACTAACCAGTTCTATTTT	TRAV9-2	TRAJ49	NA	NA	NA	NA	2	384	3783	3	R7	inf	FALSE	Timepoint 1	A01_TTD	A01_TTD
CTCGTCATCCGTTGTC-5	4.04161	-2.16853	batch_5	1	CASSTGYIVDGYTF	TGTGCCAGTAGTACAGGGTACATAGTGGATGGCTACACCTTC	TRBV19	TRBJ1-2	CAVRWGSNYKLTF	TGTGCTGTGCGTTGGGGTAGCAACTATAAACTGACATTT	TRAV21	TRAJ53	NA	NA	NA	NA	1	88	55	92	R12	inf	FALSE	Timepoint 1	A01_TTD	A01_TTD
CTCGTCATCGAACGGA-5	2.88552	-0.614169	batch_5	3	CASSQAESPPNSPLHF	TGTGCCAGCAGCCAAGCCGAGAGTCCCCCAAATTCACCCCTCCACTTT	TRBV4-2	TRBJ1-6	CAESSSGGYNKLIF	TGTGCAGAGTCCTCTTCTGGTGGCTACAATAAGCTGATTTTT	TRAV13-2	TRAJ4	NA	NA	NA	NA	15	32	3167	5	B6	vax2_inf	FALSE	Breakthrough	A24_VYF	A24_VYF
CTCGTCATCGCAAACT-2	3.72826	-1.42699	batch_2	1	CASSLVGGAGEQYF	TGTGCCAGCAGCTTAGTGGGGGGGGCGGGCGAGCAGTACTTC	TRBV7-9	TRBJ2-7	CAMRDTGRRALTF	TGTGCAATGAGAGACACGGGCAGGAGAGCACTTACTTTT	TRAV14/DV4	TRAJ5	NA	NA	NA	NA	15	182	184	9	R20	inf_vax1	FALSE	Timepoint 1	A01_TTD	A01_TTD
CTCTAATAGAAGGTGA-1	2.14117	0.131493	batch_1	3	CASRGGQEYGYTF	TGTGCCAGCAGGGGAGGACAGGAGTATGGCTACACCTTC	TRBV25-1	TRBJ1-2	CAVTDNYGQNFVF	TGTGCTGTTACCGATAACTATGGTCAGAATTTTGTCTTT	TRAV21	TRAJ26	NA	NA	NA	NA	12	2365	3866	1	N9	vax2	TRUE	Naive post-vax	B15_NQK_Q	B15_NQK
CTCTAATAGACTAGGC-6	0.0134685	0.789508	batch_6	5	CASSGDRETGANVLTF	TGTGCCAGCTCAGGGGACAGGGAAACTGGGGCCAACGTCCTGACTTTC	TRBV9	TRBJ2-6	CAVDYGGATNKLIF	TGCGCTGTGGATTATGGTGGTGCTACAAACAAGCTCATCTTT	TRAV1-1	TRAJ32	CAASVGSGGSNYKLTF	TGTGCAGCAAGCGTCGGAAGTGGAGGTAGCAACTATAAACTGACATTT	TRAV29/DV5	TRAJ53	4	200	3867	1	B9	vax2_inf	FALSE	Breakthrough	A01_TTD	A01_TTD
CTCTAATAGCGCCTCA-5	3.40987	-3.79934	batch_5	0	CASSEGYASYGYTF	TGCGCCAGCAGTGAGGGGTATGCGAGCTATGGCTACACCTTC	TRBV10-2	TRBJ1-2	CAVTDSNYQLIW	TGTGCTGTGACGGATAGCAACTATCAGTTAATCTGG	TRAV21	TRAJ33	NA	NA	NA	NA	3	69	37	46	R12	inf	FALSE	Timepoint 1	A01_TTD	A01_TTD
CTCTAATAGCTCAACT-6	-1.4496	2.40624	batch_6	5	CASSLDGPLEAFF	TGTGCCAGCAGCCTGGACGGACCCCTTGAAGCTTTCTTT	TRBV6-5	TRBJ1-1	NA	NA	NA	NA	NA	NA	NA	NA	4	237	NA	NA	B7	vax2_inf	FALSE	Breakthrough	A01_TTD	A01_TTD
CTCTAATAGGACTGGT-5	-4.3981	1.39698	batch_5	2	NA	NA	NA	NA	NA	NA	NA	NA	NA	NA	NA	NA	507	1145	NA	NA	B6	vax2_inf	FALSE	Breakthrough	A24_VYF	A24_VYF
CTCTAATAGTAGATGT-5	3.34046	-2.14279	batch_5	3	CASSLEGSRTSGTDTQYF	TGCGCCAGCAGCTTGGAGGGGTCTCGGACTAGCGGCACAGATACGCAGTATTTT	TRBV5-1	TRBJ2-3	CALSDSNAGGTSYGKLTF	TGTGCTCTGAGTGACTCTAATGCTGGTGGTACTAGCTATGGAAAGCTGACATTT	TRAV19	TRAJ52	NA	NA	NA	NA	38	277	3868	1	B6	vax2_inf	FALSE	Breakthrough	A24_VYF	A24_VYF
CTCTAATAGTATCTCG-4	2.31153	-3.54809	batch_4	0	CASSLMTGVPEQYF	TGTGCCAGCAGCTTGATGACAGGGGTCCCCGAGCAGTACTTC	TRBV27	TRBJ2-7	CAVSLMDSSYKLIF	TGTGCTGTGAGCCTCATGGATAGCAGCTATAAATTGATCTTC	TRAV21	TRAJ12	NA	NA	NA	NA	11	270	631	9	R7	inf	FALSE	Timepoint 1	A01_TTD	A01_TTD
CTCTAATCAGGCAGTA-6	-2.03283	2.4704	batch_6	5	CSAAGSQWGLYNEQFF	TGCAGTGCCGCCGGGAGCCAATGGGGGCTTTACAATGAGCAGTTCTTC	TRBV20-1	TRBJ2-1	CAVLDGQKLLF	TGTGCTGTGCTAGATGGCCAGAAGCTGCTCTTT	TRAV1-2	TRAJ16	NA	NA	NA	NA	7	13	3870	1	B7	vax2_inf	NA	Breakthrough	A01_PTD|A01_FTS	NA
CTCTAATCATGCCACG-1	3.84391	2.7922	batch_1	7	CASSLGFPNQPQHF	TGTGCCAGCAGTTTGGGTTTCCCCAATCAGCCCCAGCATTTT	TRBV27	TRBJ1-5	CGTELRGKLIF	TGCGGCACAGAGCTCCGGGGAAAGCTTATCTTC	TRAV30	TRAJ23	NA	NA	NA	NA	0	6	11	572	R29	inf_vax	TRUE	Timepoint 1	A01_LTD	A01_LTD
CTCTAATGTAATCGTC-4	0.896966	-2.42313	batch_4	0	CASSSRSGRDEQYF	TGTGCCAGCAGTTCGAGGTCAGGGCGGGACGAGCAGTACTTC	TRBV27	TRBJ2-7	CAGGSQGNLIF	TGTGCTGGAGGAAGCCAAGGAAATCTCATCTTT	TRAV9-2	TRAJ42	NA	NA	NA	NA	1	220	959	4	R7	inf	FALSE	Timepoint 1	A01_TTD	A01_TTD
CTCTAATGTACGAAAT-5	-7.20003	-0.234909	batch_5	4	CASSPDGAYEQYF	TGTGCCAGCAGCCCGGACGGCGCCTACGAGCAGTACTTC	TRBV5-4	TRBJ2-7	CAESEAGTALIF	TGTGCAGAAAGCGAGGCAGGAACTGCTCTGATCTTT	TRAV5	TRAJ15	NA	NA	NA	NA	226	641	3872	1	B6	vax2_inf	NA	Breakthrough	A24_VYF|A24_NYN	NA
CTCTAATGTCCGAATT-5	4.89317	-3.00234	batch_5	1	CASSPPESNTGELFF	TGTGCCAGCAGCCCGCCCGAATCGAACACCGGGGAGCTGTTTTTT	TRBV3-1	TRBJ2-2	CAGCPGVGGAQKLVF	TGTGCAGGCTGCCCAGGAGTAGGGGGAGCCCAGAAGCTGGTATTT	TRAV29/DV5	TRAJ54	NA	NA	NA	NA	13	803	423	10	R12	inf	FALSE	Timepoint 1	A01_TTD	A01_TTD
CTCTAATGTCGCCATG-6	-2.32089	3.24503	batch_6	5	NA	NA	NA	NA	NA	NA	NA	NA	NA	NA	NA	NA	5507	2762	NA	NA	B7	vax2_inf	FALSE	Breakthrough	A01_FTS	A01_FTS
CTCTAATGTGAGTGAC-6	5.1549	-1.21593	batch_6	1	CALQVNQETQYF	TGTGCCCTCCAAGTTAACCAAGAGACCCAGTACTTC	TRBV6-1	TRBJ2-5	CAMRNNYQLIW	TGTGCAATGAGGAACAACTATCAGTTAATCTGG	TRAV12-3	TRAJ33	NA	NA	NA	NA	10	40	1401	6	B9	vax2_inf	TRUE	Breakthrough	A01_LTD	A01_LTD
CTCTAATGTTATCGGT-4	-3.43558	0.814516	batch_4	2	NA	NA	NA	NA	CAAKIGPTGNQFYF	TGTGCAGCAAAGATTGGTCCGACCGGTAACCAGTTCTATTTT	TRAV29/DV5	TRAJ49	NA	NA	NA	NA	699	666	NA	NA	R22	inf_vax2	FALSE	Timepoint 2	A01_FTS	A01_FTS
CTCTAATTCCTTTACA-1	4.32824	2.76212	batch_1	7	CAWGLAGGPIEQFF	TGTGCCTGGGGACTAGCGGGGGGGCCGATTGAGCAGTTCTTC	TRBV30	TRBJ2-1	CALRSNYQLIW	TGTGCCTTGAGGAGCAACTATCAGTTAATCTGG	TRAV12-3	TRAJ33	NA	NA	NA	NA	1	13	3874	4	R29	inf_vax	TRUE	Timepoint 1	A01_LTD	A01_LTD
CTCTAATTCTCGGACG-5	2.6173	0.523707	batch_5	3	CASKTTGSFYEQYF	TGTGCCAGCAAGACTACTGGATCTTTTTACGAGCAGTACTTC	TRBV6-5	TRBJ2-7	NA	NA	NA	NA	NA	NA	NA	NA	19	331	NA	NA	B4	vax2_inf	FALSE	Breakthrough	A02_ALS	A02_ALS
CTCTAATTCTCTTATG-6	-2.03221	2.42662	batch_6	2	CATGQGDLNEKLFF	TGTGCCACCGGACAGGGAGACCTAAATGAAAAACTGTTTTTT	TRBV7-9	TRBJ1-4	CAESMNAGANNLFF	TGTGCAGAGAGTATGAATGCTGGGGCAAACAACCTCTTCTTT	TRAV5	TRAJ36	NA	NA	NA	NA	5	3	883	2	B7	vax2_inf	NA	Breakthrough	A01_TTD|A01_FTS	NA
CTCTAATTCTGGGCCA-6	-3.34564	1.53833	batch_6	2	CASGPRTGGLQPQHF	TGTGCTAGTGGCCCTCGCACAGGGGGTCTTCAGCCCCAGCATTTT	TRBV12-5	TRBJ1-5	CAMREGYTGTASKLTF	TGTGCAATGAGAGAGGGCTATACCGGCACTGCCAGTAAACTCACCTTT	TRAV14/DV4	TRAJ44	NA	NA	NA	NA	2	14	805	2	R23	inf_vax2	TRUE	Timepoint 2	A01_LTD	A01_LTD
CTCTACGAGACCACGA-4	-0.810647	-2.61607	batch_4	6	CASSIVDFPSGANVLTF	TGTGCCAGTAGTATTGTAGATTTCCCTTCTGGGGCCAACGTCCTGACTTTC	TRBV19	TRBJ2-6	CAMSTVSGGSYIPTF	TGTGCAATGAGTACCGTATCAGGAGGAAGCTACATACCTACATTT	TRAV14/DV4	TRAJ6	NA	NA	NA	NA	1	406	1336	14	R7	inf	FALSE	Timepoint 1	A01_TTD	A01_TTD
CTCTACGAGAGTAATC-6	3.04276	-2.49435	batch_6	0	CASSLNTGVGTDTQYF	TGTGCCAGCAGCCTCAATACAGGGGTGGGCACAGATACGCAGTATTTT	TRBV7-6	TRBJ2-3	CAVRDSAGNNRKLIW	TGTGCTGTGAGAGACAGTGCTGGCAACAACCGTAAGCTGATTTGG	TRAV3	TRAJ38	NA	NA	NA	NA	2	43	81	88	R23	inf_vax2	TRUE	Timepoint 2	A01_LTD	A01_LTD
CTCTACGAGATACACA-5	-6.05006	-0.558521	batch_5	4	CASFFGSSNQPQHF	TGTGCCAGCTTCTTCGGATCTAGCAATCAGCCCCAGCATTTT	TRBV6-1	TRBJ1-5	NA	NA	NA	NA	NA	NA	NA	NA	209	1034	NA	NA	R11	inf	FALSE	Timepoint 1	A01_FTS	A01_FTS
CTCTACGAGCCAGTAG-4	0.284003	-1.01719	batch_4	0	CSASWDNEHNQPQHF	TGCAGTGCTAGTTGGGACAACGAGCACAATCAGCCCCAGCATTTT	TRBV20-1	TRBJ1-5	CAATRGGADGLTF	TGTGCAGCAACAAGAGGAGGTGCTGACGGACTCACCTTT	TRAV29/DV5	TRAJ45	NA	NA	NA	NA	11	165	3877	1	R7	inf	FALSE	Timepoint 1	A01_TTD	A01_TTD
CTCTACGAGCTTATCG-5	-2.89172	3.09387	batch_5	2	CSVVSQGIEQFF	TGCAGCGTTGTGTCCCAGGGGATTGAGCAGTTCTTC	TRBV29-1	TRBJ2-1	CVVNIYGSARQLTF	TGTGTGGTGAACATATACGGTTCTGCAAGGCAACTGACCTTT	TRAV12-1	TRAJ22	NA	NA	NA	NA	503	658	3878	1	B3	vax2_inf	FALSE	Breakthrough	A02_LLY	A02_LLY
CTCTACGAGGCAATTA-6	-1.88403	1.58058	batch_6	5	CASSPGPILDSLSYEQYF	TGTGCCAGCAGCCCCGGTCCAATCTTGGACAGCCTCTCCTACGAGCAGTACTTC	TRBV3-1	TRBJ2-7	CAESAGGYQKVTF	TGTGCAGAGAGTGCTGGGGGTTACCAGAAAGTTACCTTT	TRAV5	TRAJ13	NA	NA	NA	NA	2	5	2488	2	B7	vax2_inf	FALSE	Breakthrough	A01_TTD	A01_TTD
CTCTACGAGGCATTGG-4	0.939204	-2.85755	batch_4	0	CASRHWEEQFF	TGTGCCAGCAGGCATTGGGAGGAGCAGTTCTTC	TRBV12-4	TRBJ2-1	NA	NA	NA	NA	NA	NA	NA	NA	1	222	NA	NA	R7	inf	FALSE	Timepoint 1	A01_TTD	A01_TTD
CTCTACGAGTACGATA-6	-1.59247	1.08587	batch_6	3	CACPRQGRIYGYTF	TGTGCCTGCCCCAGGCAGGGGAGGATCTATGGCTACACCTTC	TRBV30	TRBJ1-2	NA	NA	NA	NA	NA	NA	NA	NA	4	36	NA	NA	R15	inf_vax2	TRUE	Timepoint 2	A24_QYI	A24_QYI
CTCTACGAGTCGCCGT-4	-1.21568	-2.00608	batch_4	6	CASSLASGHNEQFF	TGTGCCAGCAGTTTAGCGTCAGGGCACAATGAGCAGTTCTTC	TRBV27	TRBJ2-1	NA	NA	NA	NA	NA	NA	NA	NA	1	51	NA	NA	R7	inf	FALSE	Timepoint 1	A01_TTD	A01_TTD
CTCTACGAGTGGGCTA-5	2.49807	-0.426508	batch_5	3	CASSLSRGKLNGYTF	TGTGCCAGCAGTTTATCTCGCGGCAAGCTAAATGGCTACACCTTC	TRBV27	TRBJ1-2	CGTEGVGFKTIF	TGCGGCACAGAGGGGGTAGGCTTCAAAACTATCTTT	TRAV30	TRAJ9	NA	NA	NA	NA	77	146	743	6	B6	vax2_inf	FALSE	Breakthrough	A24_VYF	A24_VYF
CTCTACGCAAAGGCGT-4	1.20944	-3.28165	batch_4	0	CASSIDSTDTQYF	TGTGCCAGCAGTATTGACAGCACAGATACGCAGTATTTT	TRBV28	TRBJ2-3	CIVRVGIQGAQKLVF	TGCATCGTCAGAGTCGGGATTCAGGGAGCCCAGAAGCTGGTATTT	TRAV26-1	TRAJ54	NA	NA	NA	NA	13	656	302	25	R7	inf	FALSE	Timepoint 1	A01_TTD	A01_TTD
CTCTACGCAAAGTCAA-4	2.15799	-0.973764	batch_4	0	CASSKAGELAEAFF	TGTGCCAGCAGCAAAGCGGGGGAGTTGGCTGAAGCTTTCTTT	TRBV7-8	TRBJ1-1	CAFKAGGFKTIF	TGTGCCTTTAAGGCTGGAGGCTTCAAAACTATCTTT	TRAV24	TRAJ9	NA	NA	NA	NA	1963	2188	3879	1	R22	inf_vax1	FALSE	Timepoint 1	A01_TTD	A01_TTD
CTCTACGCAAGAGTCG-5	-3.96624	1.72461	batch_5	2	CSARGEGAGAFF	TGCAGTGCTAGGGGTGAGGGGGCTGGGGCTTTCTTT	TRBV20-1	TRBJ1-1	CAESSYSGGGADGLTF	TGTGCAGAGAGTTCGTATTCAGGAGGAGGTGCTGACGGACTCACCTTT	TRAV5	TRAJ45	NA	NA	NA	NA	118	201	3880	1	B5	vax2_inf	FALSE	Breakthrough	A02_ALS	A02_ALS
CTCTACGCAAGCCATT-1	-0.637825	0.262435	batch_1	0	CASSPDIEAFF	TGTGCCAGCAGCCCGGACATTGAAGCTTTCTTT	TRBV7-9	TRBJ1-1	CAVNMDDKIIF	TGTGCCGTGAACATGGATGACAAGATCATCTTT	TRAV12-2	TRAJ30	NA	NA	NA	NA	0	760	691	2	N9	vax2	TRUE	Naive post-vax	A02_YLQ	A02_YLQ
CTCTACGCACACTGCG-5	5.51535	-0.528445	batch_5	1	CASSLVTDEQFF	TGTGCCAGCAGCTTAGTGACTGATGAGCAGTTCTTC	TRBV7-9	TRBJ2-1	CAAQSGSRLTF	TGTGCTGCGCAGAGTGGCTCTAGGTTGACCTTT	TRAV22	TRAJ58	NA	NA	NA	NA	5	369	2565	3	R12	inf	FALSE	Timepoint 1	A01_TTD	A01_TTD
CTCTACGCACCGAAAG-4	-0.00579558	-0.327066	batch_4	0	CASSPEYSNQPQHF	TGTGCCAGCAGTCCTGAATATAGCAATCAGCCCCAGCATTTT	TRBV27	TRBJ1-5	CALSALDQFYF	TGTGCTCTGAGTGCCCTTGACCAGTTCTATTTT	TRAV9-2	TRAJ49	NA	NA	NA	NA	11	656	3882	2	R7	inf	FALSE	Timepoint 1	A01_TTD	A01_TTD
CTCTACGCAGTCAGCC-5	4.96307	-2.33485	batch_5	1	CASSADSGGSTDTQYF	TGTGCCAGCAGCGCCGATAGCGGGGGCAGCACAGATACGCAGTATTTT	TRBV13	TRBJ2-3	CAAGAGTASKLTF	TGTGCAGCAGGGGCCGGCACTGCCAGTAAACTCACCTTT	TRAV29/DV5	TRAJ44	NA	NA	NA	NA	2	279	127	55	R12	inf_vax2	FALSE	Timepoint 2	A01_TTD	A01_TTD
CTCTACGCATGCCACG-4	1.79732	-3.19932	batch_4	0	CASSETSGIDTQYF	TGTGCCAGCAGTGAGACTAGCGGGATCGATACGCAGTATTTT	TRBV27	TRBJ2-3	CAVPNFGNEKLTF	TGTGCTGTACCTAACTTTGGAAATGAGAAATTAACCTTT	TRAV20	TRAJ48	NA	NA	NA	NA	10	198	3883	2	R7	inf	FALSE	Timepoint 1	A01_TTD	A01_TTD
CTCTACGGTACCCAAT-4	2.8542	-3.32956	batch_4	0	CASKPGWGNQPQHF	TGTGCCAGCAAACCAGGGTGGGGCAATCAGCCCCAGCATTTT	TRBV6-5	TRBJ1-5	CALSEANSGGSNYKLTF	TGTGCTCTGAGTGAGGCGAATAGTGGAGGTAGCAACTATAAACTGACATTT	TRAV19	TRAJ53	CSPIQAGTALIF	TGTTCGCCCATCCAGGCAGGAACTGCTCTGATCTTT	TRAV24	TRAJ15	4	137	673	4	R7	inf	FALSE	Timepoint 1	A01_TTD	A01_TTD
CTCTACGGTAGCTCCG-2	2.91701	-0.967763	batch_2	8	CAIRERQFCRYF	TGTGCCATCAGGGAGAGACAGTTTTGCCGGTACTTC	TRBV10-3	TRBJ2-7	CAAPPYSGAGSYQLTF	TGTGCGGCCCCCCCCTACTCTGGGGCTGGGAGTTACCAACTCACTTTC	TRAV13-1	TRAJ28	NA	NA	NA	NA	56	217	3577	3	R2	inf	FALSE	Timepoint 1	A01_TTD	A01_TTD
CTCTACGGTCCGAAGA-4	-2.00128	-3.22543	batch_4	6	NA	NA	NA	NA	NA	NA	NA	NA	NA	NA	NA	NA	1	36	NA	NA	R7	inf	FALSE	Timepoint 1	A01_TTD	A01_TTD
CTCTACGGTCTTGATG-1	3.02795	4.2443	batch_1	7	CASSLGFPNQPQHF	TGTGCCAGCAGTTTGGGTTTCCCCAATCAGCCCCAGCATTTT	TRBV27	TRBJ1-5	CGTELRGKLIF	TGCGGCACAGAGCTCCGGGGAAAGCTTATCTTC	TRAV30	TRAJ23	NA	NA	NA	NA	2	19	11	572	R29	inf_vax	TRUE	Timepoint 1	A01_LTD	A01_LTD
CTCTACGGTTAAGATG-4	2.16645	-2.5848	batch_4	0	CASSDRGGPETQYF	TGTGCCAGCAGTGACAGGGGGGGCCCTGAGACCCAGTACTTC	TRBV27	TRBJ2-5	CALQTGNQFYF	TGTGCTCTGCAGACCGGTAACCAGTTCTATTTT	TRAV9-2	TRAJ49	NA	NA	NA	NA	2	225	150	28	R7	inf	FALSE	Timepoint 1	A01_TTD	A01_TTD
CTCTACGGTTCCTCCA-4	2.95841	-3.39058	batch_4	0	CASWEIGQWNYGYTF	TGTGCCAGCTGGGAGATTGGACAGTGGAACTATGGCTACACCTTC	TRBV5-6	TRBJ1-2	CAASPSFNTNAGKSTF	TGTGCAGCAAGCCCGTCTTTTAACACCAATGCAGGCAAATCAACCTTT	TRAV29/DV5	TRAJ27	NA	NA	NA	NA	4	223	3884	1	R7	inf	FALSE	Timepoint 1	A01_TTD	A01_TTD
CTCTACGGTTGTCGCG-6	-1.90905	3.19431	batch_6	5	CASSSPSEGPPYNEQFF	TGTGCCAGCAGTTCCCCCTCGGAGGGGCCCCCCTACAATGAGCAGTTCTTC	TRBV27	TRBJ2-1	CAMRDWKLTGGGNKLTF	TGTGCAATGAGAGATTGGAAACTCACGGGAGGAGGAAACAAACTCACCTTT	TRAV14/DV4	TRAJ10	NA	NA	NA	NA	6	116	3885	1	B7	vax2_inf	FALSE	Breakthrough	A01_TTD	A01_TTD
CTCTACGTCAACCAAC-6	-2.21063	-2.21525	batch_6	6	NA	NA	NA	NA	NA	NA	NA	NA	NA	NA	NA	NA	6	14	NA	NA	R30	inf_vax2	TRUE	Timepoint 2	A24_NYN	A24_NYN
CTCTACGTCCTAGGGC-6	-1.00576	2.42174	batch_6	5	CASSLDGPLEAFF	TGTGCCAGCAGCCTGGACGGACCCCTTGAAGCTTTCTTT	TRBV6-5	TRBJ1-1	CGFNAGNMLTF	TGTGGCTTTAATGCAGGCAACATGCTCACCTTT	TRAV6	TRAJ39	NA	NA	NA	NA	11	422	2067	3	B7	vax2_inf	FALSE	Breakthrough	A01_TTD	A01_TTD
CTCTACGTCCTTGGTC-4	-1.01866	0.0336773	batch_4	0	CASSLEDTQYGYTF	TGTGCCAGCAGCTTAGAAGACACCCAATATGGCTACACCTTC	TRBV7-2	TRBJ1-2	CAVQTSGTYKYIF	TGTGCTGTGCAGACCTCAGGAACCTACAAATACATCTTT	TRAV21	TRAJ40	NA	NA	NA	NA	32	84	362	23	R10	inf	TRUE	Timepoint 1	B15_NQK_Q|B15_NQK_A	B15_NQK
CTCTACGTCGAGAGCA-5	5.87998	-0.478683	batch_5	1	CASSLSTGASTDTQYF	TGTGCCAGCAGTTTATCCACAGGGGCCAGCACAGATACGCAGTATTTT	TRBV27	TRBJ2-3	CALSEAWASNTGKLIF	TGTGCTCTGAGTGAGGCGTGGGCAAGCAACACAGGCAAACTAATCTTT	TRAV19	TRAJ37	NA	NA	NA	NA	1	10	3886	1	R12	inf	FALSE	Timepoint 1	A01_TTD	A01_TTD
CTCTACGTCGAGCCCA-4	0.590049	-2.75475	batch_4	0	CASSLTDSRYNEQFF	TGTGCCAGCAGTTTAACAGATTCCCGCTACAATGAGCAGTTCTTC	TRBV27	TRBJ2-1	CALSEVDNYGQNFVF	TGTGCTCTGAGTGAGGTGGATAACTATGGTCAGAATTTTGTCTTT	TRAV19	TRAJ26	NA	NA	NA	NA	2	464	383	8	R7	inf	FALSE	Timepoint 1	A01_TTD	A01_TTD
CTCTACGTCTCAAACG-6	-1.42023	1.21979	batch_6	2	CASSDPGTSSYNEQFF	TGTGCCAGCAGTGACCCCGGGACTAGCTCCTACAATGAGCAGTTCTTC	TRBV2	TRBJ2-1	CAFMKNTGANSKLTF	TGTGCTTTCATGAAGAACACTGGAGCCAATAGTAAGCTGACATTT	TRAV38-1	TRAJ56	NA	NA	NA	NA	3	34	1026	6	B7	vax2_inf	FALSE	Breakthrough	A01_TTD	A01_TTD
CTCTACGTCTTATCTG-5	3.94387	0.698286	batch_5	1	CASSQEGGPVYEQYF	TGCGCCAGCAGCCAAGAGGGGGGGCCGGTCTACGAGCAGTACTTC	TRBV4-3	TRBJ2-7	CALSERWGSGGSNYKLTF	TGTGCTCTGAGTGAGAGATGGGGTAGTGGAGGTAGCAACTATAAACTGACATTT	TRAV19	TRAJ53	NA	NA	NA	NA	167	229	3887	1	R13	inf	FALSE	Timepoint 1	A02_LLY	A02_LLY
CTCTGGTAGACAGGCT-6	3.50998	-2.80331	batch_6	1	CASSLNTGVGTDTQYF	TGTGCCAGCAGCCTCAATACAGGGGTGGGCACAGATACGCAGTATTTT	TRBV7-6	TRBJ2-3	CAVRDSAGNNRKLIW	TGTGCTGTGAGAGACAGTGCTGGCAACAACCGTAAGCTGATTTGG	TRAV3	TRAJ38	NA	NA	NA	NA	5	5	81	88	R23	inf_vax2	TRUE	Timepoint 2	A01_LTD	A01_LTD
CTCTGGTAGACTAGGC-4	4.07654	-3.05057	batch_4	1	NA	NA	NA	NA	NA	NA	NA	NA	NA	NA	NA	NA	6	525	NA	NA	R22	inf_vax1	NA	Timepoint 1	A01_TTD|A01_FTS	NA
CTCTGGTAGCGTTCCG-4	2.53583	-3.78673	batch_4	0	CASSLGDRQSHGSPLHF	TGTGCCAGCAGCTTAGGGGACCGTCAATCCCATGGTTCACCCCTCCACTTT	TRBV7-8	TRBJ1-6	CAESISIGGNTPLVF	TGTGCAGAGAGTATAAGCATTGGAGGAAACACACCTCTTGTCTTT	TRAV5	TRAJ29	NA	NA	NA	NA	1	391	3771	2	R7	inf	FALSE	Timepoint 1	A01_TTD	A01_TTD
CTCTGGTAGCTGCGAA-5	-5.18577	1.10298	batch_5	2	CASSRRQGTTEAFF	TGTGCCAGCAGCCGTAGACAGGGTACGACTGAAGCTTTCTTT	TRBV12-3	TRBJ1-1	CAARMNTGNQFYF	TGTGCAGCAAGAATGAACACCGGTAACCAGTTCTATTTT	TRAV29/DV5	TRAJ49	NA	NA	NA	NA	5	199	2128	2	B5	vax2_inf	TRUE	Breakthrough	A02_YLQ	A02_YLQ
CTCTGGTAGCTGTCTA-5	5.801	-0.512449	batch_5	1	CASSITLAGGPHNEQFF	TGTGCCAGTAGTATAACACTAGCGGGGGGGCCCCACAATGAGCAGTTCTTC	TRBV19	TRBJ2-1	CAMSGTGGYQKVTF	TGTGCAATGAGTGGGACTGGGGGTTACCAGAAAGTTACCTTT	TRAV14/DV4	TRAJ13	NA	NA	NA	NA	4	20	525	3	R12	inf	FALSE	Timepoint 1	A01_PTD	A01_PTD
CTCTGGTAGGGAAACA-1	3.86563	3.62159	batch_1	7	CASSLGFPNQPQHF	TGTGCCAGCAGTTTGGGTTTCCCCAATCAGCCCCAGCATTTT	TRBV27	TRBJ1-5	CGTELRGKLIF	TGCGGCACAGAGCTCCGGGGAAAGCTTATCTTC	TRAV30	TRAJ23	NA	NA	NA	NA	0	5	11	572	R29	inf_vax	TRUE	Timepoint 1	A01_LTD	A01_LTD
CTCTGGTAGGGTCTCC-4	-0.470082	1.83109	batch_4	5	CASSQGGDDTEAFF	TGCGCCAGCAGCCAAGGTGGGGACGACACTGAAGCTTTCTTT	TRBV4-1	TRBJ1-1	NA	NA	NA	NA	NA	NA	NA	NA	11	9	NA	NA	R21	inf_vax2	TRUE	Timepoint 2	A01_LTD	A01_LTD
CTCTGGTAGTTACGGG-2	2.18545	-1.76039	batch_2	1	CASASELADTDTQYF	TGCGCCAGTGCGTCCGAACTAGCGGACACAGATACGCAGTATTTT	TRBV10-1	TRBJ2-3	CAMSPMGAGSYQLTF	TGTGCAATGAGCCCCATGGGGGCTGGGAGTTACCAACTCACTTTC	TRAV14/DV4	TRAJ28	NA	NA	NA	NA	5	120	3890	1	R20	inf_vax1	FALSE	Timepoint 1	A01_TTD	A01_TTD
CTCTGGTCAACAACCT-6	4.77093	-0.200983	batch_6	1	CASSLLRDSTDTQYF	TGTGCCAGCAGCTTACTGCGGGATAGCACAGATACGCAGTATTTT	TRBV7-3	TRBJ2-3	CAVPPPGSSASKIIF	TGTGCTGTGCCCCCACCGGGGAGCAGTGCTTCCAAGATAATCTTT	TRAV20	TRAJ3	CAVLGGYIPTF	TGTGCCGTGCTGGGAGGCTACATACCTACATTT	TRAV12-2	TRAJ6	15	95	3891	4	B7	vax2_inf	FALSE	Breakthrough	A01_FTS	A01_FTS
CTCTGGTCAACCGCCA-3	0.276594	0.223715	batch_3	0	CASSPDIEAFF	TGTGCCAGCAGCCCTGACATTGAAGCTTTCTTT	TRBV7-9	TRBJ1-1	CVVNQADKLSF	TGTGTGGTGAACCAGGCCGACAAGCTCAGCTTT	TRAV12-1	TRAJ20	NA	NA	NA	NA	1	258	707	22	R5	inf_vax2	TRUE	Timepoint 2	A02_YLQ	A02_YLQ
CTCTGGTCAAGTCTGT-4	1.86969	-2.42069	batch_4	0	CASSYDEGPPDTQYF	TGTGCCAGCAGTTACGACGAGGGACCGCCAGATACGCAGTATTTT	TRBV6-5	TRBJ2-3	CAASAGRNNARLMF	TGTGCAGCAAGCGCTGGTCGTAACAATGCCAGACTCATGTTT	TRAV29/DV5	TRAJ31	CAFPTPQGAQKLVF	TGTGCTTTCCCGACCCCACAGGGAGCCCAGAAGCTGGTATTT	TRAV38-1	TRAJ54	2	83	406	30	R7	inf	FALSE	Timepoint 1	A01_TTD	A01_TTD
CTCTGGTCACACAGAG-5	-5.47639	0.15766	batch_5	2	CATTDSSARQARYEQYF	TGTGCCACTACGGACAGTTCGGCGCGACAGGCACGATACGAGCAGTACTTC	TRBV10-3	TRBJ2-7	CAFMRPFGNEKLTF	TGTGCTTTCATGCGACCCTTTGGAAATGAGAAATTAACCTTT	TRAV38-1	TRAJ48	NA	NA	NA	NA	1458	2238	3892	1	N12	vax2	TRUE	Naive post-vax	A01_LTD	A01_LTD
CTCTGGTCACCATCCT-4	-2.76849	1.63351	batch_4	2	CASSQDPDRGLGYTF	TGTGCCAGCAGCCAAGATCCGGACAGGGGGCTTGGCTACACCTTC	TRBV3-1	TRBJ1-2	CAVDNFGNEKLTF	TGTGCTGTGGACAACTTTGGAAATGAGAAATTAACCTTT	TRAV8-3	TRAJ48	NA	NA	NA	NA	31	41	3893	1	R10	inf_vax2	FALSE	Timepoint 2	B15_RVA	B15_RVA
CTCTGGTCAGACGTAG-4	1.60832	-1.7591	batch_4	0	CASSQEEQEMSGELFF	TGTGCCAGCAGCCAAGAGGAACAGGAAATGTCCGGGGAGCTGTTTTTT	TRBV14	TRBJ2-2	CAVNTGFQKLVF	TGTGCTGTGAACACAGGCTTTCAGAAACTTGTATTT	TRAV21	TRAJ8	NA	NA	NA	NA	1	140	1643	4	R7	inf	FALSE	Timepoint 1	A01_TTD	A01_TTD
CTCTGGTCAGTATCTG-4	1.79126	-2.24226	batch_4	0	CASSPLVTGLAGRTDTQYF	TGTGCCAGCAGTCCCCTTGTCACGGGACTAGCGGGACGCACAGATACGCAGTATTTT	TRBV27	TRBJ2-3	CAVSADNTGGFKTIF	TGTGCTGTGAGTGCCGATAATACTGGAGGCTTCAAAACTATCTTT	TRAV8-4	TRAJ9	NA	NA	NA	NA	0	18	88	17	R19	inf_vax1	TRUE	Timepoint 1	A01_LTD	A01_LTD
CTCTGGTCATGAGCGA-4	3.19912	-3.52889	batch_4	0	CASSEGYSNQPQHF	TGTGCCAGTAGCGAAGGCTATAGCAATCAGCCCCAGCATTTT	TRBV19	TRBJ1-5	CAVRRWRDDKIIF	TGTGCTGTGAGGCGATGGAGAGATGACAAGATCATCTTT	TRAV21	TRAJ30	NA	NA	NA	NA	8	23	3894	3	R7	inf	FALSE	Timepoint 1	A01_TTD	A01_TTD
CTCTGGTGTATGAAAC-5	-0.265068	3.5081	batch_5	5	CASTDRGGPDTQYF	TGTGCCAGCACTGATCGCGGGGGGCCAGATACGCAGTATTTT	TRBV27	TRBJ2-3	CALSDQAARLMF	TGTGCTCTGAGTGATCAGGCTGCCAGACTCATGTTT	TRAV9-2	TRAJ31	NA	NA	NA	NA	10	17	3895	2	R12	inf_vax2	FALSE	Timepoint 2	A01_TTD	A01_TTD
CTCTGGTGTCGAACAG-4	-3.63606	0.548634	batch_4	2	CASSNRELSGANVLTF	TGTGCCAGCAGTAACAGGGAGCTCTCTGGGGCCAACGTCCTGACTTTC	TRBV25-1	TRBJ2-6	CAERLGTSYGKLTF	TGTGCAGAGAGGTTGGGTACTAGCTATGGAAAGCTGACATTT	TRAV5	TRAJ52	NA	NA	NA	NA	5	336	3896	1	R7	inf	TRUE	Timepoint 1	A01_LTD	A01_LTD
CTCTGGTGTCGCCATG-4	1.66013	-2.97671	batch_4	0	CASSQGPASDSVSYEQYF	TGTGCCAGCAGCCAAGGACCGGCTAGTGATAGCGTCTCCTACGAGCAGTACTTC	TRBV3-1	TRBJ2-7	CAETSGGYNKLIF	TGTGCAGAGACTTCTGGTGGCTACAATAAGCTGATTTTT	TRAV5	TRAJ4	NA	NA	NA	NA	5	389	72	12	R7	inf	FALSE	Timepoint 1	A01_TTD	A01_TTD
CTCTGGTGTCGTTGTA-4	-2.89808	0.766678	batch_4	2	CSVHVPGQGADKNIQYF	TGCAGCGTTCATGTCCCGGGACAGGGGGCGGACAAAAACATTCAGTACTTC	TRBV29-1	TRBJ2-4	CILLDHYKLSF	TGCATCCTCCTGGACCACTACAAGCTCAGCTTT	TRAV26-2	TRAJ20	NA	NA	NA	NA	5	415	3897	1	R10	inf	FALSE	Timepoint 1	B15_RVA	B15_RVA
CTCTGGTGTGAACCTT-2	-3.25243	0.209099	batch_2	2	CASSLPGRGETQYF	TGTGCCAGCAGCTTACCAGGGAGAGGGGAGACCCAGTACTTC	TRBV7-9	TRBJ2-5	CAVRDEDDKIIF	TGCGCTGTGAGAGATGAAGATGACAAGATCATCTTT	TRAV1-1	TRAJ30	NA	NA	NA	NA	43	145	3898	1	N2	vax2	TRUE	Naive post-vax	A01_LTD	A01_LTD
CTCTGGTGTGAGGCTA-1	-3.50484	2.89926	batch_1	9	CASRDGQNQETQYF	TGTGCCAGCAGGGACGGACAGAACCAAGAGACCCAGTACTTC	TRBV6-2	TRBJ2-5	CALTHYNQGGKLIF	TGTGCTCTGACCCATTATAACCAGGGAGGAAAGCTTATCTTC	TRAV9-1	TRAJ23	CAVPYLSGGYQKVTF	TGTGCAGTCCCGTACCTTTCTGGGGGTTACCAGAAAGTTACCTTT	TRAV23/DV6	TRAJ13	0	25	3899	1	N1	vax2	TRUE	Naive post-vax	A24_QYI	A24_QYI
CTCTGGTGTGATAAAC-6	-1.95149	-3.61601	batch_6	6	NA	NA	NA	NA	NA	NA	NA	NA	NA	NA	NA	NA	5	4	NA	NA	R23	inf_vax1	TRUE	Timepoint 1	A01_LTD	A01_LTD
CTCTGGTGTTAGAACA-4	1.85342	-2.46499	batch_4	0	CASSYDEGPPDTQYF	TGTGCCAGCAGTTACGACGAGGGACCGCCAGATACGCAGTATTTT	TRBV6-5	TRBJ2-3	CAFPTPQGAQKLVF	TGTGCTTTCCCGACCCCACAGGGAGCCCAGAAGCTGGTATTT	TRAV38-1	TRAJ54	CAASAGRNNARLMF	TGTGCAGCAAGCGCTGGTCGTAACAATGCCAGACTCATGTTT	TRAV29/DV5	TRAJ31	6	359	124	14	R7	inf	FALSE	Timepoint 1	A01_TTD	A01_TTD
CTCTGGTGTTCAACCA-2	-4.80477	-0.388164	batch_2	4	CSARYGAEQFF	TGCAGTGCTAGGTACGGGGCGGAGCAGTTCTTC	TRBV20-1	TRBJ2-1	CAENNAGNMLTF	TGTGCAGAGAATAATGCAGGCAACATGCTCACCTTT	TRAV13-2	TRAJ39	NA	NA	NA	NA	52	1473	3900	1	R2	inf	FALSE	Timepoint 1	A01_DTD	A01_DTD
CTCTGGTGTTCACCTC-4	3.15754	-3.76232	batch_4	0	CASSPGLGGRDEQFF	TGTGCCAGCTCACCGGGTTTAGGGGGACGGGATGAGCAGTTCTTC	TRBV18	TRBJ2-1	CAASEGSQGNLIF	TGTGCAGCAAGCGAGGGAAGCCAAGGAAATCTCATCTTT	TRAV29/DV5	TRAJ42	NA	NA	NA	NA	11	291	636	9	R7	inf	FALSE	Timepoint 1	A01_TTD	A01_TTD
CTCTGGTGTTCAGGCC-6	-2.38617	3.00221	batch_6	5	CASRDGTGYQPQHF	TGTGCCAGCAGAGACGGGACAGGGTATCAGCCCCAGCATTTT	TRBV12-4	TRBJ1-5	CAVEDRTALIF	TGTGCTGTGGAGGACAGGACTGCTCTGATCTTT	TRAV21	TRAJ15	NA	NA	NA	NA	6	198	2256	2	B7	vax2_inf	FALSE	Breakthrough	A01_TTD	A01_TTD
CTCTGGTTCAGCGACC-6	2.41097	2.00334	batch_6	7	NA	NA	NA	NA	NA	NA	NA	NA	NA	NA	NA	NA	14	152	NA	NA	B7	vax2_inf	TRUE	Breakthrough	A01_LTD	A01_LTD
CTCTGGTTCGCAAACT-5	5.24503	-2.56212	batch_5	1	CASSWDREYEQYF	TGTGCCAGCAGCTGGGACAGGGAGTACGAGCAGTACTTC	TRBV7-8	TRBJ2-7	CALSELSGNTDKLIF	TGTGCTCTGAGTGAGCTCTCGGGGAACACCGACAAGCTCATCTTT	TRAV19	TRAJ34	NA	NA	NA	NA	5	190	385	22	R12	inf	FALSE	Timepoint 1	A01_TTD	A01_TTD
CTCTGGTTCGGCGGTT-6	-0.347075	0.487279	batch_6	0	CASSLPGLAPDNEQFF	TGTGCCAGCAGCTTACCGGGACTAGCGCCAGACAATGAGCAGTTCTTC	TRBV3-1	TRBJ2-1	CAASVGRGNGNKLVF	TGTGCAGCAAGCGTAGGTCGGGGAAATGGAAACAAACTGGTCTTT	TRAV29/DV5	TRAJ47	NA	NA	NA	NA	4	12	3903	1	R23	inf_vax1	FALSE	Timepoint 1	A01_TTD	A01_TTD
CTCTGGTTCTACGAGT-4	-0.332598	-2.28908	batch_4	6	CASSPREGRETQYF	TGTGCCAGCAGTCCACGGGAGGGGCGGGAGACCCAGTACTTC	TRBV27	TRBJ2-5	CALAGGSQGNLIF	TGTGCTCTGGCGGGAGGAAGCCAAGGAAATCTCATCTTT	TRAV9-2	TRAJ42	NA	NA	NA	NA	4	28	224	36	R7	inf	FALSE	Timepoint 1	A01_TTD	A01_TTD
CTGAAACAGACTAAGT-6	-1.91547	2.82367	batch_6	5	CASSFRSHQETQYF	TGTGCCAGCAGTTTTAGGTCCCACCAAGAGACCCAGTACTTC	TRBV27	TRBJ2-5	CVVSPWDYGGSQGNLIF	TGTGTGGTGAGCCCTTGGGATTATGGAGGAAGCCAAGGAAATCTCATCTTT	TRAV10	TRAJ42	NA	NA	NA	NA	3	77	3904	1	B7	vax2_inf	FALSE	Breakthrough	A01_TTD	A01_TTD
CTGAAACAGAGGACGG-2	-2.4021	0.396137	batch_2	2	NA	NA	NA	NA	CAVRRGGSYIPTF	TGTGCTGTGAGGAGGGGAGGAAGCTACATACCTACATTT	TRAV21	TRAJ6	NA	NA	NA	NA	5	29	NA	NA	R20	inf_vax1	FALSE	Timepoint 1	A01_TTD	A01_TTD
CTGAAACAGAGGTTGC-6	-0.0690865	2.76292	batch_6	5	CASSFWTGVGYEQYF	TGCGCCAGCAGCTTTTGGACAGGGGTCGGTTACGAGCAGTACTTC	TRBV5-1	TRBJ2-7	CAGQLDGGSQGNLIF	TGTGCTGGGCAGCTCGATGGAGGAAGCCAAGGAAATCTCATCTTT	TRAV35	TRAJ42	NA	NA	NA	NA	2	97	1291	16	B7	vax2_inf	FALSE	Breakthrough	A01_FTS	A01_FTS
CTGAAACAGCGAGAAA-6	-0.549692	2.77484	batch_6	5	CASSGDTSGFEKLFF	TGTGCCAGCTCGGGTGACACCTCCGGATTTGAAAAACTGTTTTTT	TRBV18	TRBJ1-4	CAVSLNTGTASKLTF	TGTGCCGTGAGCCTAAATACCGGCACTGCCAGTAAACTCACCTTT	TRAV8-1	TRAJ44	NA	NA	NA	NA	3	10	875	38	B7	vax2_inf	FALSE	Breakthrough	A01_FTS	A01_FTS
CTGAAACAGTACGTAA-1	3.27471	4.23905	batch_1	7	CASSLPGARSGANVLTF	TGTGCCAGCAGCTTACCGGGGGCTCGCTCTGGGGCCAACGTCCTGACTTTC	TRBV5-6	TRBJ2-6	CAVGAYNQGGKLIF	TGTGCTGTCGGGGCCTATAACCAGGGAGGAAAGCTTATCTTC	TRAV20	TRAJ23	NA	NA	NA	NA	1	25	2773	6	R29	inf_vax	TRUE	Timepoint 1	A01_LTD	A01_LTD
CTGAAACAGTCGTTTG-4	-0.373073	-0.715854	batch_4	0	CASSGIGDLQDTQYF	TGTGCCAGCAGTGGGATTGGGGATTTGCAAGATACGCAGTATTTT	TRBV2	TRBJ2-3	CALEYNFNKFYF	TGTGCTTTAGAATACAACTTCAACAAATTTTACTTT	TRAV9-2	TRAJ21	NA	NA	NA	NA	2	107	2114	16	R7	inf	FALSE	Timepoint 1	A01_TTD	A01_TTD
CTGAAACAGTGTTAGA-2	2.61071	-0.834344	batch_2	3	CASTIQANYGYTF	TGTGCCAGTACTATACAGGCGAACTATGGCTACACCTTC	TRBV19	TRBJ1-2	CAESRYAAGNKLTF	TGTGCAGAGAGTAGGTACGCTGCAGGCAACAAGCTAACTTTT	TRAV5	TRAJ17	NA	NA	NA	NA	40	86	1518	4	R17	inf_vax1	FALSE	Timepoint 1	A24_VYF	A24_VYF
CTGAAACCAATAGAGT-5	3.24569	-1.84188	batch_5	1	CASSSRSGLDTQYF	TGTGCCAGCAGTTCAAGATCAGGGTTAGATACGCAGTATTTT	TRBV27	TRBJ2-3	CALGGSQGNLIF	TGTGCTCTGGGGGGAAGCCAAGGAAATCTCATCTTT	TRAV9-2	TRAJ42	NA	NA	NA	NA	2	311	1572	3	R12	inf	FALSE	Timepoint 1	A01_TTD	A01_TTD
CTGAAACCACAGAGGT-5	3.96023	-2.51913	batch_5	1	CSARDLDAMNTGELFF	TGCAGTGCTAGAGACCTAGACGCAATGAACACCGGGGAGCTGTTTTTT	TRBV20-1	TRBJ2-2	CAVRSRNNNARLMF	TGCGCTGTGAGATCACGGAATAACAATGCCAGACTCATGTTT	TRAV1-1	TRAJ31	CVVNRVEAGTALIF	TGTGTGGTGAACCGGGTCGAGGCAGGAACTGCTCTGATCTTT	TRAV12-1	TRAJ15	4	6	2418	3	R28	inf_vax	TRUE	Timepoint 1	A02_YLQ	A02_YLQ
CTGAAACCACGGTAAG-5	5.99918	-0.683753	batch_5	1	CASSTGYIVDGYTF	TGTGCCAGTAGTACAGGGTACATAGTGGATGGCTACACCTTC	TRBV19	TRBJ1-2	CAVRWGSNYKLTF	TGTGCTGTGCGTTGGGGTAGCAACTATAAACTGACATTT	TRAV21	TRAJ53	NA	NA	NA	NA	1	51	55	92	R12	inf	FALSE	Timepoint 1	A01_TTD	A01_TTD
CTGAAACCACTAGTAC-4	2.56254	-1.64495	batch_4	1	CSVQTAWPYEQYF	TGCAGCGTTCAGACAGCCTGGCCCTACGAGCAGTACTTC	TRBV29-1	TRBJ2-7	CVVRGRGTASKLTF	TGTGTGGTGAGAGGACGGGGCACTGCCAGTAAACTCACCTTT	TRAV12-1	TRAJ44	CAVNSGGGSNYKLTF	TGTGCCGTGAACAGTGGTGGAGGTAGCAACTATAAACTGACATTT	TRAV12-2	TRAJ53	3	17	270	21	R21	inf_vax2	TRUE	Timepoint 2	A01_LTD	A01_LTD
CTGAAACCAGTTTACG-6	-2.12339	-2.83474	batch_6	6	NA	NA	NA	NA	NA	NA	NA	NA	NA	NA	NA	NA	3	95	NA	NA	B7	vax2_inf	FALSE	Breakthrough	A01_FTS	A01_FTS
CTGAAACCATCACGTA-1	2.75748	-1.80456	batch_1	1	CASSPRDRGFSPLHF	TGCGCCAGCAGCCCAAGGGACAGGGGGTTTTCACCCCTCCACTTT	TRBV4-3	TRBJ1-6	NA	NA	NA	NA	NA	NA	NA	NA	2	160	NA	NA	R1	inf	FALSE	Timepoint 1	B15_RVA	B15_RVA
CTGAAACCATTATCTC-4	1.64112	-3.5058	batch_4	0	CASSQDRGERKDTQYF	TGTGCCAGCAGCCAGGACCGGGGGGAGAGGAAAGATACGCAGTATTTT	TRBV16	TRBJ2-3	CAEKTGGYQKVTF	TGTGCAGAGAAAACTGGGGGTTACCAGAAAGTTACCTTT	TRAV5	TRAJ13	NA	NA	NA	NA	2	173	654	6	R7	inf	FALSE	Timepoint 1	A01_TTD	A01_TTD
CTGAAACGTCGAACAG-5	-3.92969	2.18994	batch_5	2	CASSVSGTWDYGYTF	TGTGCCAGCAGTGTTTCCGGGACATGGGACTATGGCTACACCTTC	TRBV27	TRBJ1-2	CAVSSQAGTALIF	TGTGCTGTGAGTAGCCAGGCAGGAACTGCTCTGATCTTT	TRAV21	TRAJ15	NA	NA	NA	NA	803	1174	3907	2	B3	vax2_inf	FALSE	Breakthrough	A02_LLY	A02_LLY
CTGAAACGTGACTCAT-4	2.81804	-3.76228	batch_4	0	CASSDTHSNQPQHF	TGTGCCAGCAGTGATACACATAGCAATCAGCCCCAGCATTTT	TRBV27	TRBJ1-5	CALSPGNQFYF	TGTGCTCTGAGTCCCGGTAACCAGTTCTATTTT	TRAV9-2	TRAJ49	NA	NA	NA	NA	2	209	1875	2	R7	inf	FALSE	Timepoint 1	A01_TTD	A01_TTD
CTGAAACGTGCAGACA-2	-3.64667	-0.892405	batch_2	8	CASSQGHLGLAGARHTDTQYF	TGTGCCAGCAGCCAAGGACACCTAGGACTAGCGGGAGCTCGTCACACAGATACGCAGTATTTT	TRBV3-1	TRBJ2-3	NA	NA	NA	NA	NA	NA	NA	NA	15	822	NA	NA	R2	inf	FALSE	Timepoint 1	A01_FTS	A01_FTS
CTGAAACGTTCGCTAA-4	2.05557	-3.68797	batch_4	0	CASSSTSGWDEQFF	TGTGCCAGCAGTTCGACTAGCGGGTGGGATGAGCAGTTCTTC	TRBV27	TRBJ2-1	CALGGSQGNLIF	TGTGCTCTTGGAGGAAGCCAAGGAAATCTCATCTTT	TRAV9-2	TRAJ42	NA	NA	NA	NA	3	89	1236	4	R7	inf	FALSE	Timepoint 1	A01_TTD	A01_TTD
CTGAAACGTTGGTGGA-4	-0.872039	-1.26221	batch_4	0	CSVEGTGSYEQYF	TGCAGCGTTGAGGGGACAGGATCCTACGAGCAGTACTTC	TRBV29-1	TRBJ2-7	CALLDSWGKLQF	TGTGCTCTCCTTGACAGCTGGGGGAAATTGCAGTTT	TRAV9-2	TRAJ24	NA	NA	NA	NA	7	17	1739	2	R7	inf	FALSE	Timepoint 1	A01_TTD	A01_TTD
CTGAAACGTTTGTTGG-4	0.0736087	-0.873254	batch_4	0	CASSPETASSYEQYF	TGTGCCAGCTCCCCGGAGACGGCTAGCTCCTACGAGCAGTACTTC	TRBV18	TRBJ2-7	CASNNQAGTALIF	TGTGCCTCTAACAACCAGGCAGGAACTGCTCTGATCTTT	TRAV1-2	TRAJ15	NA	NA	NA	NA	3	20	1576	3	R7	inf	FALSE	Timepoint 1	A01_TTD	A01_TTD
CTGAAACTCAACGCTA-5	-1.96056	-3.67968	batch_5	6	NA	NA	NA	NA	NA	NA	NA	NA	NA	NA	NA	NA	9	23	NA	NA	R12	inf	NA	Timepoint 1	A01_TTD|A24_VYF	NA
CTGAAACTCACAGTAC-4	-6.74304	0.403318	batch_4	2	NA	NA	NA	NA	NA	NA	NA	NA	NA	NA	NA	NA	84	541	NA	NA	R19	inf_vax2	FALSE	Timepoint 2	A01_TTD	A01_TTD
CTGAAACTCATTATCC-6	-0.488322	3.62114	batch_6	5	CASSQGVVGQETQYF	TGTGCCAGTAGCCAAGGGGTGGTTGGACAAGAGACCCAGTACTTC	TRBV19	TRBJ2-5	CALGSGNTGKLIF	TGTGCTCTTGGCTCTGGCAACACAGGCAAACTAATCTTT	TRAV19	TRAJ37	NA	NA	NA	NA	5	4	513	22	B7	vax2_inf	FALSE	Breakthrough	A01_FTS	A01_FTS
CTGAAACTCCCGGATG-5	3.6289	-1.86935	batch_5	1	CAWSVGGALEQFF	TGTGCCTGGAGTGTAGGAGGAGCGCTTGAGCAGTTCTTC	TRBV30	TRBJ2-1	CVVSSNDYKLSF	TGTGTGGTGAGTTCTAACGACTACAAGCTCAGCTTT	TRAV10	TRAJ20	NA	NA	NA	NA	130	245	3910	1	B6	vax2_inf	FALSE	Breakthrough	A24_VYF	A24_VYF
CTGAAACTCGGCCGAT-5	2.40666	5.77976	batch_5	10	CASSQDIWGLNTEAFF	TGCGCCAGCAGCCAAGATATCTGGGGGTTGAACACTGAAGCTTTCTTT	TRBV4-1	TRBJ1-1	CAMRENTGNQFYF	TGTGCAATGAGAGAGAACACCGGTAACCAGTTCTATTTT	TRAV14/DV4	TRAJ49	NA	NA	NA	NA	5	11	2102	5	B6	vax2_inf	FALSE	Breakthrough	A24_VYF	A24_VYF
CTGAAGTAGAAACGAG-5	-4.92055	-0.329432	batch_5	2	CSARLPGQGVLGGYTF	TGCAGTGCTAGACTGCCGGGACAGGGGGTCTTGGGGGGCTACACCTTC	TRBV20-1	TRBJ1-2	CILRRGSGGSNYKLTF	TGCATCCTGAGAAGAGGTAGTGGAGGTAGCAACTATAAACTGACATTT	TRAV26-2	TRAJ53	NA	NA	NA	NA	40	220	3914	1	B6	vax2_inf	TRUE	Breakthrough	A24_QYI	A24_QYI
CTGAAGTAGACTTTCG-4	0.740599	-2.38191	batch_4	0	CASNPGTSNQPQHF	TGTGCCAGCAACCCGGGCACTAGCAATCAGCCCCAGCATTTT	TRBV6-5	TRBJ1-5	CALDTGNQFYF	TGTGCTCTAGATACCGGTAACCAGTTCTATTTT	TRAV6	TRAJ49	CALRGGNEKLTF	TGTGCTCTGAGAGGGGGAAATGAGAAATTAACCTTT	TRAV9-2	TRAJ48	0	168	3916	1	R7	inf	FALSE	Timepoint 1	A01_TTD	A01_TTD
CTGAAGTAGATCTGAA-1	0.0179433	-0.0807135	batch_1	0	CASSFEDTNYGYTF	TGTGCCAGCAGCTTCGAGGACACTAACTATGGCTACACTTTC	TRBV7-2	TRBJ1-2	CAVLSSGTYKYIF	TGTGCTGTGCTCTCATCAGGAACCTACAAATACATCTTT	TRAV21	TRAJ40	NA	NA	NA	NA	0	28	744	18	R1	inf	TRUE	Timepoint 1	B15_NQK_A|B15_NQK_Q	B15_NQK
CTGAAGTAGATGTTAG-4	3.47751	-1.50725	batch_4	1	CASSGTVTHSSTDTQYF	TGTGCCAGCAGTGGGACAGTAACTCATTCTAGCACAGATACGCAGTATTTT	TRBV2	TRBJ2-3	CAVEFPRGQNFVF	TGTGCTGTGGAGTTTCCTAGGGGTCAGAATTTTGTCTTT	TRAV2	TRAJ26	NA	NA	NA	NA	3	44	40	44	R19	inf_vax1	TRUE	Timepoint 1	A01_LTD	A01_LTD
CTGAAGTAGCACACAG-1	-4.02588	3.4054	batch_1	9	CASSQRSAGAYEQYF	TGTGCCAGCAGCCAAAGGTCGGCGGGGGCCTACGAGCAGTACTTC	TRBV3-1	TRBJ2-7	CALSDLRGNYQLIW	TGTGCTCTGAGTGACCTTCGGGGAAACTATCAGTTAATCTGG	TRAV19	TRAJ33	NA	NA	NA	NA	2	23	3917	1	R4	inf	TRUE	Timepoint 1	B15_NQK_A	B15_NQK
CTGAAGTAGGAACTGC-3	3.47362	-3.42586	batch_3	0	CASSLLYGGGTDTQYF	TGTGCCAGCAGTTTATTGTACGGAGGAGGCACAGATACGCAGTATTTT	TRBV28	TRBJ2-3	CAASMRNAGNMLTF	TGTGCAGCAAGTATGAGAAATGCAGGCAACATGCTCACCTTT	TRAV13-1	TRAJ39	NA	NA	NA	NA	1	411	3919	1	R6	inf	FALSE	Timepoint 1	A01_TTD	A01_TTD
CTGAAGTAGGCAAAGA-4	1.52091	-3.43229	batch_4	0	CASSLSYSADTQYF	TGTGCCAGCAGTTTATCTTATAGCGCAGATACGCAGTATTTT	TRBV27	TRBJ2-3	NA	NA	NA	NA	NA	NA	NA	NA	3	307	NA	NA	R7	inf	FALSE	Timepoint 1	A01_TTD	A01_TTD
CTGAAGTAGGCTCTTA-1	3.13614	3.30839	batch_1	7	CASSLGFPNQPQHF	TGTGCCAGCAGTTTGGGTTTCCCCAATCAGCCCCAGCATTTT	TRBV27	TRBJ1-5	CGTELRGKLIF	TGCGGCACAGAGCTCCGGGGAAAGCTTATCTTC	TRAV30	TRAJ23	NA	NA	NA	NA	0	9	11	572	R29	inf_vax	TRUE	Timepoint 1	A01_LTD	A01_LTD
CTGAAGTAGGGCTTCC-4	3.0126	-3.55413	batch_4	0	CALPYPNKRYGYTF	TGTGCCCTGCCTTACCCTAACAAGAGGTATGGCTACACCTTC	TRBV30	TRBJ1-2	CAVRDSRDDYKLSF	TGTGCTGTGAGAGATTCCAGGGACGACTACAAGCTCAGCTTT	TRAV1-2	TRAJ20	NA	NA	NA	NA	3	16	429	7	R7	inf	FALSE	Timepoint 1	A01_TTD	A01_TTD
CTGAAGTCAAAGCGGT-6	-0.701418	1.38728	batch_6	5	CASSLDGPLEAFF	TGTGCCAGCAGCCTGGACGGACCCCTTGAAGCTTTCTTT	TRBV6-5	TRBJ1-1	NA	NA	NA	NA	NA	NA	NA	NA	5	323	NA	NA	B7	vax2_inf	FALSE	Breakthrough	A01_TTD	A01_TTD
CTGAAGTCAACAACCT-5	-0.178996	-2.88147	batch_5	6	NA	NA	NA	NA	NA	NA	NA	NA	NA	NA	NA	NA	3	121	NA	NA	R12	inf	FALSE	Timepoint 1	A01_TTD	A01_TTD
CTGAAGTCAAGGCTCC-5	4.19853	-2.96106	batch_5	1	CATSDLNSGGYTF	TGTGCCACCAGTGATTTAAACAGTGGGGGCTACACCTTC	TRBV24-1	TRBJ1-2	CVVNKEDDMRF	TGTGTGGTGAACAAGGAGGATGACATGCGCTTT	TRAV12-1	TRAJ43	NA	NA	NA	NA	0	14	827	17	R28	inf_vax	TRUE	Timepoint 1	A02_YLQ	A02_YLQ
CTGAAGTCAATGGAGC-2	-3.10346	-1.17205	batch_2	8	CASRGTLNSPLHF	TGTGCCAGCCGGGGCACGCTGAATTCACCCCTCCACTTT	TRBV27	TRBJ1-6	NA	NA	NA	NA	NA	NA	NA	NA	31	189	NA	NA	R2	inf	FALSE	Timepoint 1	A01_TTD	A01_TTD
CTGAAGTCAATGTAAG-4	0.128257	-0.535175	batch_4	0	CASSLSPPWEEYNEQFF	TGTGCCAGCAGTTTGTCACCCCCGTGGGAGGAATACAATGAGCAGTTCTTC	TRBV27	TRBJ2-1	CATDPLRGAQKLVF	TGTGCTACGGACCCCCTGCGGGGAGCCCAGAAGCTGGTATTT	TRAV17	TRAJ54	NA	NA	NA	NA	11	175	56	3	R7	inf	FALSE	Timepoint 1	A01_TTD	A01_TTD
CTGAAGTCACATCCGG-6	-2.03415	3.08893	batch_6	5	CSALAADYEQYF	TGCAGTGCTCTCGCCGCTGATTACGAGCAGTACTTC	TRBV20-1	TRBJ2-7	CAASEGRGSTLGRLYF	TGTGCAGCAAGCGAAGGCAGAGGCTCAACCCTGGGGAGGCTATACTTT	TRAV29/DV5	TRAJ18	NA	NA	NA	NA	12	104	3920	2	B7	vax2_inf	FALSE	Breakthrough	A01_TTD	A01_TTD
CTGAAGTCACCTGGTG-4	2.62158	0.918825	batch_4	3	CASSLAPGQVSSYGYTF	TGCGCCAGCAGCTTGGCGCCGGGACAGGTTTCCTCCTATGGCTACACCTTC	TRBV5-1	TRBJ1-2	CALRGSNFGNEKLTF	TGTGCTCTGAGGGGCTCTAACTTTGGAAATGAGAAATTAACCTTT	TRAV19	TRAJ48	NA	NA	NA	NA	10	480	1087	1	R10	inf	TRUE	Timepoint 1	B15_NQK_A	B15_NQK
CTGAAGTCACTCGACG-6	2.55614	0.706018	batch_6	3	CASTPALGQGIDEQYF	TGTGCCAGCACCCCGGCCCTTGGACAAGGGATAGACGAGCAGTACTTC	TRBV6-2	TRBJ2-7	CAVLPFSDGQKLLF	TGTGCCGTCCTCCCTTTTTCAGATGGCCAGAAGCTGCTCTTT	TRAV12-2	TRAJ16	NA	NA	NA	NA	1524	1247	3921	1	R16	inf	FALSE	Timepoint 1	A02_ALS	A02_ALS
CTGAAGTCAGTCGATT-2	-0.406702	0.390708	batch_2	3	CASSLGGGLNYGYTF	TGTGCCAGCAGTTTAGGGGGGGGTTTAAACTATGGCTACACCTTC	TRBV27	TRBJ1-2	CARKGGSTDKLIF	TGTGCTCGCAAAGGCGGGAGCACCGACAAGCTCATCTTT	TRAV19	TRAJ34	NA	NA	NA	NA	6	168	640	2	R20	inf_vax1	FALSE	Timepoint 1	A01_TTD	A01_TTD
CTGAAGTCATTCCTGC-1	3.81657	3.37817	batch_1	7	CASQGGAGYLYGYTF	TGTGCCAGCCAGGGAGGCGCTGGGTATCTCTATGGCTACACCTTC	TRBV2	TRBJ1-2	CARQAGNMLTF	TGTGCTCGCCAAGCAGGCAACATGCTCACCTTT	TRAV9-2	TRAJ39	NA	NA	NA	NA	2	10	50	21	R29	inf_vax	TRUE	Timepoint 1	A01_LTD	A01_LTD
CTGAAGTGTAGCGTAG-4	0.61402	-1.42356	batch_4	0	CASSPRDFYEQYF	TGTGCCAGCAGTCCCCGGGACTTTTACGAGCAGTACTTC	TRBV27	TRBJ2-7	CAIGGSQGNLIF	TGTGCAATTGGAGGAAGCCAAGGAAATCTCATCTTT	TRAV9-2	TRAJ42	NA	NA	NA	NA	7	49	1879	8	R7	inf	FALSE	Timepoint 1	A01_TTD	A01_TTD
CTGAAGTGTCCGAGTC-3	0.227381	-0.392252	batch_3	0	CARTGQVKAKNIQYF	TGTGCCAGGACGGGACAAGTTAAAGCCAAAAACATTCAGTACTTC	TRBV9	TRBJ2-4	CAVRGGQKLLF	TGTGCCGTGAGGGGTGGCCAGAAGCTGCTCTTT	TRAV12-2	TRAJ16	CVVNRRSNYQLIW	TGTGTGGTGAACCGGAGGAGCAACTATCAGTTAATCTGG	TRAV12-1	TRAJ33	3	1771	3923	2	R6	inf_vax2	TRUE	Timepoint 2	A01_LTD	A01_LTD
CTGAAGTGTGAAGGCT-4	-5.24798	0.0540588	batch_4	2	CASRSSGGAHNEQFF	TGTGCCAGCAGGTCTAGCGGGGGGGCTCACAATGAGCAGTTCTTC	TRBV11-2	TRBJ2-1	CALVNAGGTSYGKLTF	TGTGCTCTAGTGAATGCTGGTGGTACTAGCTATGGAAAGCTGACATTT	TRAV16	TRAJ52	CALRTDGNQFYF	TGTGCTCTGAGAACGGACGGTAACCAGTTCTATTTT	TRAV9-2	TRAJ49	7	321	2911	2	R10	inf	FALSE	Timepoint 1	B15_RVA	B15_RVA
CTGAAGTGTTCACGGC-4	1.89859	-3.62498	batch_4	0	NA	NA	NA	NA	NA	NA	NA	NA	NA	NA	NA	NA	3	260	NA	NA	R7	inf	FALSE	Timepoint 1	A01_TTD	A01_TTD
CTGAAGTGTTCCGGCA-6	-1.7995	1.97561	batch_6	5	CASSSTGNADTQYF	TGTGCCAGCAGTTCGACAGGGAACGCAGATACGCAGTATTTT	TRBV27	TRBJ2-3	CAVEDWDNAGNMLTF	TGTGCTGTGGAGGATTGGGATAATGCAGGCAACATGCTCACCTTT	TRAV2	TRAJ39	NA	NA	NA	NA	11	76	3925	1	B7	vax2_inf	FALSE	Breakthrough	A01_TTD	A01_TTD
CTGAAGTTCACGGTTA-4	-4.27212	3.20375	batch_4	9	CASSLGQGSNQPQHF	TGTGCCAGCAGCCTGGGACAGGGGAGCAATCAGCCCCAGCATTTT	TRBV12-4	TRBJ1-5	CAVNGETTDSWGKLQF	TGTGCTGTGAATGGCGAGACAACTGACAGCTGGGGGAAATTGCAGTTT	TRAV1-2	TRAJ24	NA	NA	NA	NA	16	14	1822	2	R8	inf_vax2	TRUE	Timepoint 2	B15_NQK_Q	B15_NQK
CTGAAGTTCCCAGGTG-3	2.65374	3.28084	batch_3	7	CASSLDNSPLHF	TGTGCCAGCAGTTTGGACAATTCACCCCTCCACTTT	TRBV28	TRBJ1-6	CAPAVYNFNKFYF	TGTGCCCCGGCCGTATACAACTTCAACAAATTTTACTTT	TRAV12-2	TRAJ21	NA	NA	NA	NA	2	87	158	29	R6	inf	FALSE	Timepoint 1	A01_TTD	A01_TTD
CTGAAGTTCCTTGCCA-4	-3.55754	0.605887	batch_4	2	CASSDRGGDPQHF	TGTGCCAGCAGTGACCGGGGAGGCGATCCCCAGCATTTT	TRBV28	TRBJ1-5	CAVTENRDDKIIF	TGTGCTGTGACGGAGAACAGAGATGACAAGATCATCTTT	TRAV1-2	TRAJ30	NA	NA	NA	NA	12	75	3926	1	R22	inf_vax2	FALSE	Timepoint 2	A01_FTS	A01_FTS
CTGAAGTTCTCGCATC-6	-5.19786	0.364212	batch_6	2	CATGGWDSSTDTQYF	TGTGCCACAGGGGGATGGGACTCAAGCACAGATACGCAGTATTTT	TRBV28	TRBJ2-3	CALPGAKYIF	TGTGCTCTCCCGGGCGCTAAATACATCTTT	TRAV6	TRAJ40	NA	NA	NA	NA	10	48	3927	1	R15	inf_vax2	TRUE	Timepoint 2	A24_NYN	A24_NYN
CTGAAGTTCTCTGAGA-5	3.06747	-0.208867	batch_5	3	CASSEMTGRDEQYF	TGTGCCAGCAGTGAAATGACAGGGAGGGACGAGCAGTACTTC	TRBV6-1	TRBJ2-7	CAESLNQGANNLFF	TGTGCAGAGAGCCTTAACCAGGGGGCAAACAACCTCTTCTTT	TRAV5	TRAJ36	NA	NA	NA	NA	5	332	2330	8	B4	vax2_inf	FALSE	Breakthrough	A02_ALS	A02_ALS
CTGAAGTTCTGTACGA-5	3.35019	-0.185492	batch_5	3	CASSQDFTGFYGYTF	TGTGCCAGCAGCCAAGATTTTACTGGGTTTTATGGCTACACCTTC	TRBV14	TRBJ1-2	NA	NA	NA	NA	NA	NA	NA	NA	23	144	NA	NA	R11	inf	FALSE	Timepoint 1	A01_FTS	A01_FTS
CTGATAGAGTGGTAGC-3	2.71392	3.30928	batch_3	7	CASSLDNSPLHF	TGTGCCAGCAGTTTGGACAATTCACCCCTCCACTTT	TRBV28	TRBJ1-6	CAPAVYNFNKFYF	TGTGCCCCGGCCGTATACAACTTCAACAAATTTTACTTT	TRAV12-2	TRAJ21	NA	NA	NA	NA	4	253	158	29	R6	inf	FALSE	Timepoint 1	A01_TTD	A01_TTD
CTGATAGCAAGCTGGA-4	-1.24755	-1.21357	batch_4	0	CASSLEVSGNNYEQYF	TGTGCCAGCAGTTTAGAAGTTAGCGGGAATAACTACGAGCAGTACTTC	TRBV28	TRBJ2-7	CAVDEYGNKLVF	TGTGCCGTGGACGAATATGGAAACAAACTGGTCTTT	TRAV39	TRAJ47	NA	NA	NA	NA	2	87	632	2	R7	inf	FALSE	Timepoint 1	A01_TTD	A01_TTD
CTGATAGCAAGGTGTG-3	3.94261	-3.30829	batch_3	0	CASGTGGTETQYF	TGTGCCAGCGGTACGGGGGGAACGGAGACCCAGTACTTC	TRBV28	TRBJ2-5	CAESRGNTGFQKLVF	TGTGCAGAGAGCCGCGGGAACACAGGCTTTCAGAAACTTGTATTT	TRAV5	TRAJ8	NA	NA	NA	NA	10	1525	290	9	R6	inf	FALSE	Timepoint 1	A01_TTD	A01_TTD
CTGATAGCACGGACAA-1	4.12808	3.0969	batch_1	7	CSVGPRQLMNTEAFF	TGCAGCGTAGGCCCGCGACAGCTCATGAACACTGAAGCTTTCTTT	TRBV29-1	TRBJ1-1	CALSNSNSGYALNF	TGTGCTCTCTCCAACTCAAATTCCGGGTATGCACTCAACTTC	TRAV19	TRAJ41	NA	NA	NA	NA	3	34	3928	1	R29	inf_vax	TRUE	Timepoint 1	A01_LTD	A01_LTD
CTGATAGCATTCACTT-4	0.405144	-1.05162	batch_4	0	CASSPDSPINNEQFF	TGTGCCAGCAGCCCGGACTCGCCTATCAACAATGAGCAGTTCTTC	TRBV27	TRBJ2-1	CAGLEETSGSRLTF	TGTGCTGGGCTAGAAGAAACCAGTGGCTCTAGGTTGACCTTT	TRAV35	TRAJ58	NA	NA	NA	NA	4	213	1918	2	R7	inf	FALSE	Timepoint 1	A01_TTD	A01_TTD
CTGATAGGTAAATGAC-5	4.04268	-2.57372	batch_5	1	CASSLEVVGGAGELFF	TGTGCCAGCAGCTTAGAGGTGGTCGGGGGGGCCGGGGAGCTGTTTTTT	TRBV7-6	TRBJ2-2	CAARMNTGGFKTIF	TGTGCAGCAAGGATGAATACTGGAGGCTTCAAAACTATCTTT	TRAV13-1	TRAJ9	NA	NA	NA	NA	4	54	2558	4	R12	inf_vax2	FALSE	Timepoint 2	A01_PTD	A01_PTD
CTGATAGGTACAGCAG-5	-6.61273	0.630786	batch_5	4	CASSPQLSSGNTIYF	TGTGCCAGCAGCCCCCAGCTGAGCTCTGGAAACACCATATATTTT	TRBV7-2	TRBJ1-3	CAVNEGAGSYQLTF	TGTGCCGTGAACGAGGGGGCTGGGAGTTACCAACTCACTTTC	TRAV12-2	TRAJ28	NA	NA	NA	NA	219	449	3930	1	N12	vax2	TRUE	Naive post-vax	A01_LTD	A01_LTD
CTGATAGGTAGGAGTC-4	1.99267	-1.21285	batch_4	0	CASSTRDSTYEQYF	TGTGCCAGCAGTACCCGGGACAGCACCTACGAGCAGTACTTC	TRBV27	TRBJ2-7	CAASIGNVLHC	TGTGCTGCGTCCATTGGGAATGTGCTGCATTGC	TRAV1-2	TRAJ35	NA	NA	NA	NA	7	18	1103	7	R22	inf_vax2	FALSE	Timepoint 2	A01_TTD	A01_TTD
CTGATAGGTCAGGACA-6	1.89101	2.14377	batch_6	0	CASSSRTGRGDNEQFF	TGTGCCAGCAGTTCTCGGACAGGGCGGGGAGACAATGAGCAGTTCTTC	TRBV27	TRBJ2-1	CALRHDMRF	TGTGCTCTAAGACATGACATGCGCTTT	TRAV6	TRAJ43	NA	NA	NA	NA	1	2	17	71	R23	inf_vax2	TRUE	Timepoint 2	A01_LTD	A01_LTD
CTGATAGGTCCAGTGC-2	-0.106163	-2.75355	batch_2	3	CASGLSEYTYNEQFF	TGTGCCAGCGGCCTATCCGAGTATACCTACAATGAGCAGTTCTTC	TRBV6-1	TRBJ2-1	CATPEVVDSSYKLIF	TGTGCTACGCCAGAGGTGGTGGATAGCAGCTATAAATTGATCTTC	TRAV17	TRAJ12	NA	NA	NA	NA	13	1718	3932	2	R17	inf_vax2	FALSE	Timepoint 2	A24_VYF	A24_VYF
CTGATAGGTCTAACGT-4	-6.14906	0.63427	batch_4	2	CASRPSSGSSETQYF	TGTGCCAGCAGACCTTCTAGCGGGTCGTCGGAGACCCAGTACTTC	TRBV11-2	TRBJ2-5	CVVSDPNAGNMLTF	TGTGTTGTGAGTGATCCAAATGCAGGCAACATGCTCACCTTT	TRAV8-2	TRAJ39	CALRFTGNQFYF	TGTGCTCTGAGATTCACCGGTAACCAGTTCTATTTT	TRAV9-2	TRAJ49	30	446	3933	1	R10	inf_vax2	FALSE	Timepoint 2	B15_RVA	B15_RVA
CTGATAGGTCTAGCGC-5	5.20147	-1.69689	batch_5	1	CASSLSSPQETQYF	TGTGCCAGCAGTTTATCGTCCCCCCAAGAGACCCAGTACTTC	TRBV27	TRBJ2-5	CATGGVSSGGSNYKLTF	TGTGCTACGGGGGGGGTAAGTAGTGGAGGTAGCAACTATAAACTGACATTT	TRAV17	TRAJ53	CALSVNDMRF	TGTGCTCTGAGTGTCAATGACATGCGCTTT	TRAV9-2	TRAJ43	4	124	3934	1	R12	inf	FALSE	Timepoint 1	A01_TTD	A01_TTD
CTGATAGGTCTGCCAG-1	-0.545578	0.894263	batch_1	1	CASTYSGRVGPGELFF	TGTGCCAGCACCTATAGCGGGAGAGTCGGACCCGGGGAGCTGTTTTTT	TRBV11-2	TRBJ2-2	CAVNAGQAGTALIF	TGTGCCGTGAATGCGGGTCAGGCAGGAACTGCTCTGATCTTT	TRAV8-1	TRAJ15	NA	NA	NA	NA	0	120	202	37	N6	vax2	TRUE	Naive post-vax	B15_NQK_Q	B15_NQK
CTGATAGGTGCACGAA-1	3.64895	3.16949	batch_1	7	CASSLGFPNQPQHF	TGTGCCAGCAGTTTGGGTTTCCCCAATCAGCCCCAGCATTTT	TRBV27	TRBJ1-5	CGTELRGKLIF	TGCGGCACAGAGCTCCGGGGAAAGCTTATCTTC	TRAV30	TRAJ23	NA	NA	NA	NA	1	5	11	572	R29	inf_vax	TRUE	Timepoint 1	A01_LTD	A01_LTD
CTGATAGGTTATCGGT-6	2.36412	-2.60764	batch_6	0	CASSLNTGVGTDTQYF	TGTGCCAGCAGCCTCAATACAGGGGTGGGCACAGATACGCAGTATTTT	TRBV7-6	TRBJ2-3	CAVRDSAGNNRKLIW	TGTGCTGTGAGAGACAGTGCTGGCAACAACCGTAAGCTGATTTGG	TRAV3	TRAJ38	NA	NA	NA	NA	11	72	81	88	R23	inf_vax2	TRUE	Timepoint 2	A01_LTD	A01_LTD
CTGATAGGTTCACGGC-2	1.46612	-0.992313	batch_2	8	NA	NA	NA	NA	NA	NA	NA	NA	NA	NA	NA	NA	7	329	NA	NA	N4	vax2	TRUE	Naive post-vax	A01_LTD	A01_LTD
CTGATAGTCAGCTCGG-5	4.51345	-1.80789	batch_5	1	CASSEGYASYGYTF	TGCGCCAGCAGTGAGGGGTATGCGAGCTATGGCTACACCTTC	TRBV10-2	TRBJ1-2	CAVTDSNYQLIW	TGTGCTGTGACGGATAGCAACTATCAGTTAATCTGG	TRAV21	TRAJ33	NA	NA	NA	NA	2	4	37	46	R12	inf	FALSE	Timepoint 1	A01_TTD	A01_TTD
CTGATAGTCCAAACAC-2	-2.47095	0.185353	batch_2	2	CASSYRDGGDEQYF	TGTGCCAGCAGTTACCGGGACGGTGGAGACGAGCAGTACTTC	TRBV27	TRBJ2-7	CALGGSQGNLIF	TGTGCTCTTGGAGGAAGCCAAGGAAATCTCATCTTT	TRAV9-2	TRAJ42	NA	NA	NA	NA	4	31	3935	1	R20	inf_vax1	FALSE	Timepoint 1	A01_TTD	A01_TTD
CTGATAGTCCTCAATT-4	4.03841	-1.16359	batch_4	1	CASRTRTISGTGNTIYF	TGTGCCAGCAGGACTCGAACCATAAGCGGTACTGGAAACACCATATATTTT	TRBV12-4	TRBJ1-3	CAMKGTTDSWGKLQF	TGTGCAATGAAAGGGACAACTGACAGCTGGGGGAAATTGCAGTTT	TRAV12-3	TRAJ24	NA	NA	NA	NA	9	72	2634	13	R21	inf_vax2	TRUE	Timepoint 2	A01_LTD	A01_LTD
CTGATAGTCGTGGGAA-1	-2.59937	-0.489994	batch_1	2	CSATKDRGYTEAFF	TGCAGTGCTACCAAAGACAGGGGTTACACTGAAGCTTTCTTT	TRBV20-1	TRBJ1-1	CAYRFNNNDMRF	TGTGCTTATCGCTTTAATAACAATGACATGCGCTTT	TRAV38-2/DV8	TRAJ43	NA	NA	NA	NA	2	10	708	10	N5	vax2	TRUE	Naive post-vax	B15_NQK_Q|B15_NQK_A	B15_NQK
CTGATAGTCTTGCATT-6	2.35292	2.60587	batch_6	7	CASSSRTGRGDNEQFF	TGTGCCAGCAGTTCTCGGACAGGGCGGGGAGACAATGAGCAGTTCTTC	TRBV27	TRBJ2-1	CALRHDMRF	TGTGCTCTAAGACATGACATGCGCTTT	TRAV6	TRAJ43	NA	NA	NA	NA	11	4	17	71	R23	inf_vax2	TRUE	Timepoint 2	A01_LTD	A01_LTD
CTGATCCAGATACACA-4	-1.15248	-2.57726	batch_4	6	CASSLDSGWNEQFF	TGTGCCAGCAGTTTGGATAGCGGGTGGAATGAGCAGTTCTTC	TRBV27	TRBJ2-1	NA	NA	NA	NA	NA	NA	NA	NA	21	57	NA	NA	R7	inf	FALSE	Timepoint 1	A01_TTD	A01_TTD
CTGATCCAGATATGGT-6	4.45191	0.311396	batch_6	1	CASSVTSTNTGELFF	TGTGCCAGCAGCGTAACCTCAACCAACACCGGGGAGCTGTTTTTT	TRBV9	TRBJ2-2	CAIKDGQKLLF	TGTGCAATCAAAGATGGCCAGAAGCTGCTCTTT	TRAV12-3	TRAJ16	CVVSAGNNDMRF	TGTGTTGTGAGTGCGGGGAACAATGACATGCGCTTT	TRAV8-2	TRAJ43	1255	726	3936	1	B9	vax2_inf	NA	Breakthrough	A01_PTD|A01_FTS	NA
CTGATCCAGCCACCTG-6	-1.60148	2.48681	batch_6	5	CASQGVDSYGYTF	TGTGCCTCACAAGGGGTGGACAGCTATGGCTACACCTTC	TRBV3-1	TRBJ1-2	CAASEYVNYGQNFVF	TGTGCAGCAAGCGAGTACGTTAACTATGGTCAGAATTTTGTCTTT	TRAV29/DV5	TRAJ26	NA	NA	NA	NA	1	245	3937	1	B7	vax2_inf	FALSE	Breakthrough	A01_TTD	A01_TTD
CTGATCCAGGTCGGAT-4	-0.783747	-0.0605092	batch_4	0	CASSIEGTGPPYNEQFF	TGTGCCAGTAGTATAGAGGGGACAGGGCCCCCTTACAATGAGCAGTTCTTC	TRBV19	TRBJ2-1	CAVYSGYSTLTF	TGTGCTGTGTATTCAGGATACAGCACCCTCACCTTT	TRAV21	TRAJ11	NA	NA	NA	NA	6	686	3938	1	R7	inf	FALSE	Timepoint 1	A01_TTD	A01_TTD
CTGATCCCAGCGTCCA-6	3.04364	-0.426267	batch_6	3	CASSLQGIGAKNIQYF	TGCGCCAGCAGCTTGCAGGGTATAGGGGCCAAAAACATTCAGTACTTC	TRBV5-1	TRBJ2-4	CAVRGDPGGGADGLTF	TGTGCTGTCAGAGGCGACCCAGGAGGAGGTGCTGACGGACTCACCTTT	TRAV41	TRAJ45	CAAKGGSEKLVF	TGTGCAGCAAAAGGCGGATCTGAAAAGCTGGTCTTT	TRAV29/DV5	TRAJ57	289	221	1375	4	R23	inf_vax2	FALSE	Timepoint 2	A01_FTS	A01_FTS
CTGATCCCAGGACGTA-5	-3.68902	2.2991	batch_5	2	CASSERTGSEQYF	TGTGCCAGCAGCGAGCGTACAGGGTCCGAGCAGTACTTC	TRBV9	TRBJ2-7	CAPLFSGGYNKLIF	TGTGCTCCCCTGTTTTCTGGTGGCTACAATAAGCTGATTTTT	TRAV8-6	TRAJ4	CAVLSGTYKYIF	TGTGCTGTTCTCTCAGGAACCTACAAATACATCTTT	TRAV22	TRAJ40	277	378	3940	1	B3	vax2_inf	FALSE	Breakthrough	A02_ALS	A02_ALS
CTGATCCCATGGTCAT-6	-2.67619	1.33299	batch_6	2	CASSLRRDFANYGYTF	TGTGCCAGCAGCTTACGCCGGGACTTCGCTAACTATGGCTACACCTTC	TRBV3-1	TRBJ1-2	CAFMGLLTDKLIF	TGTGCTTTCATGGGACTCTTGACCGACAAGCTCATCTTT	TRAV38-1	TRAJ34	NA	NA	NA	NA	5	153	2966	3	R23	inf_vax1	FALSE	Timepoint 1	A01_FTS	A01_FTS
CTGATCCGTACATCCA-2	-3.27717	-1.24268	batch_2	8	CASSPSSSGRVDEQFF	TGTGCCAGCTCACCATCCTCTAGCGGGAGGGTCGATGAGCAGTTCTTC	TRBV18	TRBJ2-1	NA	NA	NA	NA	NA	NA	NA	NA	107	162	NA	NA	R2	inf	FALSE	Timepoint 1	A01_FTS	A01_FTS
CTGATCCGTAGCAAAT-6	-1.41822	2.84371	batch_6	5	CASIGPWVQVPNTIYF	TGTGCCAGCATAGGCCCGTGGGTGCAGGTGCCGAACACCATATATTTT	TRBV28	TRBJ1-3	CAYRSANSGNTPLVF	TGTGCTTATAGGAGCGCGAATTCAGGAAACACACCTCTTGTCTTT	TRAV38-2/DV8	TRAJ29	NA	NA	NA	NA	2	7	296	3	B7	vax2_inf	FALSE	Breakthrough	A01_FTS	A01_FTS
CTGATCCGTCCCTACT-4	-2.13193	-3.1702	batch_4	6	NA	NA	NA	NA	NA	NA	NA	NA	NA	NA	NA	NA	10	52	NA	NA	R7	inf	FALSE	Timepoint 1	A01_TTD	A01_TTD
CTGATCCGTGGCTCCA-4	4.34271	-2.13515	batch_4	1	CASSLGLATEAFF	TGTGCCAGCAGTTTGGGGCTTGCAACTGAAGCTTTCTTT	TRBV28	TRBJ1-1	CAVHFFFTGTASKLTF	TGTGCTGTGCATTTCTTTTTCACCGGCACTGCCAGTAAACTCACCTTT	TRAV21	TRAJ44	CDTSGTYKYIF	TGCGATACCTCAGGAACCTACAAATACATCTTT	TRAV25	TRAJ40	11	27	326	23	R19	inf_vax2	TRUE	Timepoint 2	A01_LTD	A01_LTD
CTGATCCGTTCAGGCC-6	2.13491	-0.409954	batch_6	3	NA	NA	NA	NA	NA	NA	NA	NA	NA	NA	NA	NA	8	70	NA	NA	R16	inf_vax2	NA	Timepoint 2	A02_ALS|A02_LLY	NA
CTGATCCGTTGGAGGT-4	-1.0933	0.0831052	batch_4	2	CASSQDMGAGYTF	TGTGCCAGCAGCCAAGATATGGGGGCCGGCTACACCTTC	TRBV14	TRBJ1-2	CAATGANSKLTF	TGTGCTGCTACTGGAGCCAATAGTAAGCTGACATTT	TRAV21	TRAJ56	NA	NA	NA	NA	2	175	3944	3	R7	inf	FALSE	Timepoint 1	A01_TTD	A01_TTD
CTGATCCTCACCGGGT-2	1.39791	-0.752517	batch_2	8	NA	NA	NA	NA	NA	NA	NA	NA	NA	NA	NA	NA	80	588	NA	NA	N4	vax2	TRUE	Naive post-vax	A01_LTD	A01_LTD
CTGATCCTCCACGAAT-6	-1.24455	2.41953	batch_6	5	NA	NA	NA	NA	NA	NA	NA	NA	NA	NA	NA	NA	5	115	NA	NA	B7	vax2_inf	FALSE	Breakthrough	A01_TTD	A01_TTD
CTGATCCTCGCGATCG-5	5.15778	-1.7612	batch_5	1	CASSTGYIVDGYTF	TGTGCCAGTAGTACAGGGTACATAGTGGATGGCTACACCTTC	TRBV19	TRBJ1-2	CAVRWGSNYKLTF	TGTGCTGTGCGTTGGGGTAGCAACTATAAACTGACATTT	TRAV21	TRAJ53	NA	NA	NA	NA	2	26	55	92	R12	inf	FALSE	Timepoint 1	A01_TTD	A01_TTD
CTGCCTAAGACAATAC-1	3.83424	2.53711	batch_1	7	CASSLGFPNQPQHF	TGTGCCAGCAGTTTGGGTTTCCCCAATCAGCCCCAGCATTTT	TRBV27	TRBJ1-5	CGTELRGKLIF	TGCGGCACAGAGCTCCGGGGAAAGCTTATCTTC	TRAV30	TRAJ23	NA	NA	NA	NA	2	5	11	572	R29	inf_vax	TRUE	Timepoint 1	A01_LTD	A01_LTD
CTGCCTAAGATGCCAG-1	-1.99255	0.801532	batch_1	2	CASSHRNTLEAFF	TGCGCCAGCAGCCACCGGAACACCCTTGAAGCTTTCTTT	TRBV4-3	TRBJ1-1	CVVNRDDKIIF	TGTGTGGTGAACAGGGATGACAAGATCATCTTT	TRAV12-1	TRAJ30	CAASLNNFNKFYF	TGTGCAGCAAGTTTGAACAACTTCAACAAATTTTACTTT	TRAV13-1	TRAJ21	1	69	3945	2	R1	inf_vax2	TRUE	Timepoint 2	A02_YLQ	A02_YLQ
CTGCCTAAGCAACGGT-5	2.4908	6.53665	batch_5	10	CASSNSRTPGLHNEKLFF	TGTGCCAGCAGTAATAGTCGAACGCCGGGACTCCATAACGAAAAACTGTTTTTT	TRBV12-4	TRBJ1-4	CALRNQGGSEKLVF	TGTGCTCTGAGGAATCAGGGCGGATCTGAAAAGCTGGTCTTT	TRAV19	TRAJ57	NA	NA	NA	NA	22	122	1229	4	B6	vax2_inf	FALSE	Breakthrough	A24_VYF	A24_VYF
CTGCCTAAGCAATCTC-4	2.85456	4.11698	batch_4	7	CASSVGWVGEQYF	TGTGCCAGCAGCGTAGGGTGGGTAGGCGAGCAGTACTTC	TRBV9	TRBJ2-7	CAVIAPNNAGNMLTF	TGTGCCGTGATCGCGCCTAATAATGCAGGCAACATGCTCACCTTT	TRAV8-1	TRAJ39	NA	NA	NA	NA	5	5	3946	1	N11	vax2	NA	Naive post-vax	B44_AEV|B44_AEA	NA
CTGCCTAAGCACCGTC-4	3.16894	-1.83167	batch_4	0	CASRDGQGGGNTIYF	TGTGCCAGCAGAGACGGACAGGGAGGGGGAAACACCATATATTTT	TRBV6-6	TRBJ1-3	CADLPGGKLIF	TGTGCAGATCTCCCGGGAGGAAAGCTTATCTTC	TRAV5	TRAJ23	NA	NA	NA	NA	5	26	3947	1	R19	inf_vax1	TRUE	Timepoint 1	A01_LTD	A01_LTD
CTGCCTAAGTCAATAG-6	-2.6269	2.85609	batch_6	2	CASSLVLDTQYF	TGTGCCAGCAGCTTAGTCCTAGATACGCAGTATTTT	TRBV7-9	TRBJ2-3	CAVSGGWGGGNKLTF	TGTGCTGTGTCCGGGGGGTGGGGAGGAGGAAACAAACTCACCTTT	TRAV22	TRAJ10	NA	NA	NA	NA	10	13	3948	1	R23	inf_vax2	FALSE	Timepoint 2	A01_TTD	A01_TTD
CTGCCTAAGTGTTAGA-4	2.82582	-1.97554	batch_4	1	NA	NA	NA	NA	NA	NA	NA	NA	NA	NA	NA	NA	12	450	NA	NA	R21	inf_vax2	FALSE	Timepoint 2	A01_TTD	A01_TTD
CTGCCTACAAGAAGAG-6	0.606087	0.597069	batch_6	0	CASSFLAGGYNEQFF	TGTGCCAGCAGCTTTTTAGCGGGGGGTTACAATGAGCAGTTCTTC	TRBV5-4	TRBJ2-1	CAGENNARLMF	TGTGCAGGGGAAAACAATGCCAGACTCATGTTT	TRAV27	TRAJ31	NA	NA	NA	NA	6	0	1623	2	R23	inf_vax1	FALSE	Timepoint 1	A01_TTD	A01_TTD
CTGCCTACAATAGCAA-2	-1.89429	-1.76894	batch_2	6	NA	NA	NA	NA	CVVNREDKIIF	TGTGTGGTGAACAGGGAGGACAAGATCATCTTT	TRAV12-1	TRAJ30	NA	NA	NA	NA	7	125	NA	NA	N8	vax2	TRUE	Naive post-vax	A02_YLQ	A02_YLQ
CTGCCTACACGGTAGA-5	-6.59134	0.310034	batch_5	4	CASAPAISGELFF	TGTGCCAGCGCCCCGGCGATCAGCGGGGAGCTGTTTTTT	TRBV6-2	TRBJ2-2	CAVQANYNTDKLIF	TGTGCTGTGCAGGCAAATTATAACACCGACAAGCTCATCTTT	TRAV20	TRAJ34	NA	NA	NA	NA	9	511	3951	1	B5	vax2_inf	TRUE	Breakthrough	A02_YLQ	A02_YLQ
CTGCCTACAGACACTT-2	-5.06753	0.978795	batch_2	4	CASTPLRASYREQYF	TGTGCCAGCACACCCCTTAGGGCTAGTTATCGCGAGCAGTACTTC	TRBV6-5	TRBJ2-7	NA	NA	NA	NA	NA	NA	NA	NA	102	715	NA	NA	R2	inf	FALSE	Timepoint 1	A01_TTD	A01_TTD
CTGCCTACATCGATTG-6	-2.55613	1.64183	batch_6	2	CASSYRSGVDEQYF	TGTGCCAGCAGCTATCGGTCGGGGGTCGACGAGCAGTACTTC	TRBV27	TRBJ2-7	CALGGSQGNLIF	TGTGCTCTCGGGGGAAGCCAAGGAAATCTCATCTTT	TRAV9-2	TRAJ42	CAVEGPRQAGTALIF	TGTGCTGTGGAGGGCCCCCGTCAGGCAGGAACTGCTCTGATCTTT	TRAV2	TRAJ15	5	38	1860	4	R23	inf_vax1	FALSE	Timepoint 1	A01_TTD	A01_TTD
CTGCCTAGTACAGACG-6	-2.16311	-3.56322	batch_6	6	NA	NA	NA	NA	NA	NA	NA	NA	NA	NA	NA	NA	6	1	NA	NA	B7	vax2_inf	FALSE	Breakthrough	A01_FTS	A01_FTS
CTGCCTAGTACGCTGC-1	3.66099	1.89229	batch_1	6	CASSLAVNTEAFF	TGTGCCAGCAGTTTAGCGGTGAACACTGAAGCTTTCTTT	TRBV27	TRBJ1-1	NA	NA	NA	NA	NA	NA	NA	NA	2	47	NA	NA	R29	inf_vax2	TRUE	Timepoint 2	A01_LTD	A01_LTD
CTGCCTAGTAGCGATG-5	1.72852	1.08875	batch_5	3	CASSYGAGGSEQYF	TGTGCCAGCAGTTACGGGGCAGGGGGGTCCGAGCAGTACTTC	TRBV6-5	TRBJ2-7	CVVNHQAGTALIF	TGTGTGGTGAACCACCAGGCAGGAACTGCTCTGATCTTT	TRAV12-1	TRAJ15	NA	NA	NA	NA	362	563	3957	1	B3	vax2_inf	NA	Breakthrough	A02_YLQ|A02_ALS	NA
CTGCCTAGTCAAAGAT-6	-1.42555	2.67143	batch_6	5	CASSGDTSGFEKLFF	TGTGCCAGCTCGGGTGACACCTCCGGATTTGAAAAACTGTTTTTT	TRBV18	TRBJ1-4	CAVSLNTGTASKLTF	TGTGCCGTGAGCCTAAATACCGGCACTGCCAGTAAACTCACCTTT	TRAV8-1	TRAJ44	NA	NA	NA	NA	3	12	875	38	B7	vax2_inf	FALSE	Breakthrough	A01_FTS	A01_FTS
CTGCCTAGTCCCTACT-5	4.64384	-2.91557	batch_5	1	CASSADSGGSTDTQYF	TGTGCCAGCAGCGCCGATAGCGGGGGCAGCACAGATACGCAGTATTTT	TRBV13	TRBJ2-3	CAAGAGTASKLTF	TGTGCAGCAGGGGCCGGCACTGCCAGTAAACTCACCTTT	TRAV29/DV5	TRAJ44	NA	NA	NA	NA	0	35	127	55	R12	inf_vax2	FALSE	Timepoint 2	A01_TTD	A01_TTD
CTGCCTAGTGTGAAAT-5	2.54385	7.17906	batch_5	10	CASSLAGTSGSARDEQFF	TGTGCCAGCAGTCTAGCCGGGACTAGCGGGTCGGCGCGGGATGAGCAGTTCTTC	TRBV27	TRBJ2-1	CAMRDWELTGGGNKLTF	TGTGCAATGAGAGATTGGGAACTCACGGGAGGAGGAAACAAACTCACCTTT	TRAV14/DV4	TRAJ10	NA	NA	NA	NA	5	74	415	62	R12	inf	FALSE	Timepoint 1	A01_TTD	A01_TTD
CTGCCTAGTTGTGGCC-5	5.81731	-1.82434	batch_5	1	CATSEGAWPTDTQYF	TGTGCCACCAGTGAAGGTGCTTGGCCCACAGATACGCAGTATTTT	TRBV24-1	TRBJ2-3	NA	NA	NA	NA	NA	NA	NA	NA	3	44	NA	NA	R12	inf	FALSE	Timepoint 1	A01_TTD	A01_TTD
CTGCCTAGTTTCCACC-1	3.71168	2.85396	batch_1	7	CASSLGFPNQPQHF	TGTGCCAGCAGTTTGGGTTTCCCCAATCAGCCCCAGCATTTT	TRBV27	TRBJ1-5	CGTELRGKLIF	TGCGGCACAGAGCTCCGGGGAAAGCTTATCTTC	TRAV30	TRAJ23	NA	NA	NA	NA	0	12	11	572	R29	inf_vax	TRUE	Timepoint 1	A01_LTD	A01_LTD
CTGCCTATCAACACGT-5	5.46933	-0.0102852	batch_5	1	CASSFGHSNQPQHF	TGTGCCAGCAGTTTCGGTCATAGCAATCAGCCCCAGCATTTT	TRBV28	TRBJ1-5	NA	NA	NA	NA	NA	NA	NA	NA	2	33	NA	NA	R12	inf	FALSE	Timepoint 1	A01_TTD	A01_TTD
CTGCCTATCATTATCC-6	3.46962	-2.13239	batch_6	1	CASSLAQAYEQFF	TGTGCCAGCAGTTTAGCCCAGGCCTATGAGCAGTTCTTC	TRBV27	TRBJ2-1	CALGWHDMRF	TGTGCTCTAGGATGGCATGACATGCGCTTT	TRAV6	TRAJ43	CALAPNAGNNRKLIW	TGTGCTCTAGCCCCTAATGCTGGCAACAACCGTAAGCTGATTTGG	TRAV6	TRAJ38	5	9	927	8	R23	inf_vax2	TRUE	Timepoint 2	A01_LTD	A01_LTD
CTGCCTATCGACCAGC-2	1.15804	-0.743077	batch_2	8	CASSSSRDRYEQYF	TGCGCCAGCAGCTCGTCCCGGGACAGGTACGAGCAGTACTTC	TRBV5-1	TRBJ2-7	NA	NA	NA	NA	NA	NA	NA	NA	69	256	NA	NA	R2	inf	FALSE	Timepoint 1	A01_TTD	A01_TTD
CTGCCTATCGACCAGC-5	0.950792	1.02312	batch_5	3	CASSLYGLGTEAFF	TGTGCCAGCAGCTTGTATGGCTTGGGAACTGAAGCTTTCTTT	TRBV5-6	TRBJ1-1	CGTNRDTDKLIF	TGCGGCACTAATAGGGACACCGACAAGCTCATCTTT	TRAV30	TRAJ34	NA	NA	NA	NA	61	437	335	67	B3	vax2_inf	FALSE	Breakthrough	A02_ALS	A02_ALS
CTGCCTATCGTAGGTT-4	1.72949	-2.76815	batch_4	0	CASSGIGDLQDTQYF	TGTGCCAGCAGTGGGATTGGGGATTTGCAAGATACGCAGTATTTT	TRBV2	TRBJ2-3	CALEYNFNKFYF	TGTGCTTTAGAATACAACTTCAACAAATTTTACTTT	TRAV9-2	TRAJ21	NA	NA	NA	NA	4	232	2114	16	R7	inf	FALSE	Timepoint 1	A01_TTD	A01_TTD
CTGCCTATCGTCCGTT-2	-5.25032	-0.0492241	batch_2	4	CASSVTGAHQPQHF	TGTGCCAGCAGCGTTACAGGGGCCCATCAGCCCCAGCATTTT	TRBV9	TRBJ1-5	CAYQGGTYKYIF	TGTGCTTATCAAGGGGGAACCTACAAATACATCTTT	TRAV38-2/DV8	TRAJ40	NA	NA	NA	NA	147	2048	3959	1	R2	inf	FALSE	Timepoint 1	A01_TTD	A01_TTD
CTGCCTATCTGGTATG-4	-1.59061	-0.179784	batch_4	0	CASTPGGYEQFF	TGTGCCAGCACCCCGGGGGGTTACGAGCAGTTCTTC	TRBV6-5	TRBJ2-1	CAMSEGNNNDMRF	TGTGCAATGAGCGAAGGCAATAACAATGACATGCGCTTT	TRAV12-3	TRAJ43	NA	NA	NA	NA	4	208	3262	3	R7	inf	FALSE	Timepoint 1	A01_TTD	A01_TTD
CTGCCTATCTTTAGGG-4	0.0577911	-1.31553	batch_4	0	CASSFSAPQETQYF	TGTGCCAGCAGTTTCTCGGCCCCTCAAGAGACCCAGTACTTC	TRBV27	TRBJ2-5	CAGQETGNQFYF	TGTGCTGGGCAGGAAACCGGTAACCAGTTCTATTTT	TRAV35	TRAJ49	NA	NA	NA	NA	3	94	922	5	R7	inf	FALSE	Timepoint 1	A01_TTD	A01_TTD
CTGCGGAAGCAGATCG-1	4.07409	3.32335	batch_1	7	CASSLGFPNQPQHF	TGTGCCAGCAGTTTGGGTTTCCCCAATCAGCCCCAGCATTTT	TRBV27	TRBJ1-5	CGTELRGKLIF	TGCGGCACAGAGCTCCGGGGAAAGCTTATCTTC	TRAV30	TRAJ23	NA	NA	NA	NA	0	6	11	572	R29	inf_vax	TRUE	Timepoint 1	A01_LTD	A01_LTD
CTGCGGAAGCAGATCG-4	2.38345	-3.41284	batch_4	0	CASTPGFITRTEAFF	TGTGCCAGCACCCCAGGGTTTATAACGCGCACTGAAGCTTTCTTT	TRBV28	TRBJ1-1	CAVWDSNYQLIW	TGTGCTGTGTGGGATAGCAACTATCAGTTAATCTGG	TRAV21	TRAJ33	NA	NA	NA	NA	6	500	1084	12	R7	inf	FALSE	Timepoint 1	A01_TTD	A01_TTD
CTGCGGAAGCCAGAAC-2	1.71809	-1.65948	batch_2	1	CSVEGTESYEQYF	TGCAGCGTTGAAGGGACAGAGAGCTACGAGCAGTACTTC	TRBV29-1	TRBJ2-7	CAVVPTFGGSYIPTF	TGTGCTGTGGTACCGACCTTTGGAGGAAGCTACATACCTACATTT	TRAV22	TRAJ6	NA	NA	NA	NA	2	84	3961	1	R20	inf_vax1	FALSE	Timepoint 1	A01_TTD	A01_TTD
CTGCGGAAGCCTCGTG-4	3.04484	-3.53363	batch_4	0	CASSLDPGQVYNEQFF	TGTGCCAGCAGTTTAGACCCGGGACAAGTATACAATGAGCAGTTCTTC	TRBV27	TRBJ2-1	CAESIMGYSTLTF	TGTGCAGAGAGTATAATGGGATACAGCACCCTCACCTTT	TRAV5	TRAJ11	NA	NA	NA	NA	3	328	24	10	R7	inf	FALSE	Timepoint 1	A01_TTD	A01_TTD
CTGCGGAAGGCAGGTT-5	-3.48703	2.57395	batch_5	2	CASSYTGPTEAFF	TGTGCCAGCAGTTATACAGGGCCCACTGAAGCTTTCTTT	TRBV14	TRBJ1-1	CAVMFSGGYNKLIF	TGTGCTGTCATGTTTTCTGGTGGCTACAATAAGCTGATTTTT	TRAV8-3	TRAJ4	NA	NA	NA	NA	14	15	3962	1	B3	vax2_inf	FALSE	Breakthrough	A02_ALS	A02_ALS
CTGCGGAAGGCTAGCA-6	-3.54892	1.84795	batch_6	2	CASSVEWEGPYNEQFF	TGTGCCAGCAGCGTAGAGTGGGAGGGCCCCTACAATGAGCAGTTCTTC	TRBV9	TRBJ2-1	CATGAGGAQKLVF	TGTGCTACGGGGGCAGGGGGAGCCCAGAAGCTGGTATTT	TRAV17	TRAJ54	CAPQLREGAQKLVF	TGTGCTCCACAACTCAGGGAGGGAGCCCAGAAGCTGGTATTT	TRAV19	TRAJ54	3	11	3963	1	R23	inf_vax1	FALSE	Timepoint 1	A01_DTD	A01_DTD
CTGCGGAAGGTACTCT-5	5.52533	-1.64539	batch_5	1	CASSLRDEQYF	TGTGCCAGCAGCTTGAGGGACGAGCAGTACTTC	TRBV13	TRBJ2-7	CGTEITDSWGKLQF	TGTGGCACAGAGATTACTGACAGCTGGGGGAAATTGCAGTTT	TRAV30	TRAJ24	NA	NA	NA	NA	79	179	3964	2	B4	vax2_inf	FALSE	Breakthrough	A02_ALS	A02_ALS
CTGCGGAAGTGGTCCC-4	1.34455	-2.80082	batch_4	0	CASSSLLGPTSYNEQFF	TGTGCCAGTAGTTCCCTACTAGGCCCGACCTCCTACAATGAGCAGTTCTTC	TRBV19	TRBJ2-1	CAVVLSGGYNKLIF	TGTGCTGTGGTTTTGTCTGGTGGCTACAATAAGCTGATTTTT	TRAV8-3	TRAJ4	NA	NA	NA	NA	3	354	3965	1	R19	inf_vax1	FALSE	Timepoint 1	A01_PTD	A01_PTD
CTGCGGACAAGCCATT-4	-0.128761	-1.28751	batch_4	0	CASIAGGSNQPQHF	TGTGCCAGCATAGCAGGGGGTAGCAATCAGCCCCAGCATTTT	TRBV28	TRBJ1-5	CALSFQKLVF	TGTGCTCTAAGCTTTCAGAAACTTGTATTT	TRAV6	TRAJ8	NA	NA	NA	NA	7	249	3966	1	R7	inf	FALSE	Timepoint 1	A01_TTD	A01_TTD
CTGCGGACAAGTAGTA-4	1.16641	-2.94686	batch_4	0	NA	NA	NA	NA	CALTYNFNKFYF	TGTGCTCTGACATACAACTTCAACAAATTTTACTTT	TRAV9-2	TRAJ21	NA	NA	NA	NA	3	362	NA	NA	R7	inf	FALSE	Timepoint 1	A01_TTD	A01_TTD
CTGCGGACAATCGGTT-4	-0.659235	-0.679842	batch_4	0	CASSEGSDSPLHF	TGTGCCAGCAGTGAAGGCAGTGACTCACCCCTCCACTTT	TRBV6-1	TRBJ1-6	CVVNIRWRDDKIIF	TGTGTGGTGAACATTAGGTGGAGAGATGACAAGATCATCTTT	TRAV12-1	TRAJ30	NA	NA	NA	NA	22	158	2592	4	R7	inf	FALSE	Timepoint 1	A01_TTD	A01_TTD
CTGCGGACACATGGGA-1	2.9643	3.46458	batch_1	7	CASSLGFPNQPQHF	TGTGCCAGCAGTTTGGGTTTCCCCAATCAGCCCCAGCATTTT	TRBV27	TRBJ1-5	CGTELRGKLIF	TGCGGCACAGAGCTCCGGGGAAAGCTTATCTTC	TRAV30	TRAJ23	NA	NA	NA	NA	1	8	11	572	R29	inf_vax	TRUE	Timepoint 1	A01_LTD	A01_LTD
CTGCGGACACCAGGTC-4	0.587822	-2.29928	batch_4	0	CASSLSDSYNEQFF	TGTGCCAGCAGTTTATCAGACTCCTACAATGAGCAGTTCTTC	TRBV27	TRBJ2-1	CALSAGNQFYF	TGTGCTCTGAGTGCCGGTAACCAGTTCTATTTT	TRAV9-2	TRAJ49	NA	NA	NA	NA	10	124	1738	2	R7	inf	FALSE	Timepoint 1	A01_TTD	A01_TTD
CTGCGGACACTGCCAG-5	3.02646	-0.249745	batch_5	3	CASSLRGTGEPQHF	TGTGCCAGCAGCCTAAGGGGTACAGGAGAGCCCCAGCATTTT	TRBV12-4	TRBJ1-5	CVVPRYSSASKIIF	TGTGTGGTGCCACGATACAGCAGTGCTTCCAAGATAATCTTT	TRAV10	TRAJ3	CAESLLGGNNDMRF	TGTGCAGAGAGTCTCCTTGGGGGGAACAATGACATGCGCTTT	TRAV5	TRAJ43	83	602	259	15	B6	vax2_inf	FALSE	Breakthrough	A24_VYF	A24_VYF
CTGCGGACACTGTCGG-6	-1.76462	3.02531	batch_6	5	CASSRDSSYEQYF	TGTGCCAGCAGCCGGGACAGCTCCTACGAGCAGTACTTC	TRBV6-5	TRBJ2-7	CAVSGGYNKLIF	TGTGCTGTCTCCGGTGGCTACAATAAGCTGATTTTT	TRAV21	TRAJ4	NA	NA	NA	NA	13	175	3968	1	B7	vax2_inf	FALSE	Breakthrough	A01_TTD	A01_TTD
CTGCGGACAGACGCCT-4	-2.73927	0.753481	batch_4	2	CSARDPYRQDTYNEQFF	TGCAGTGCTAGAGATCCCTATAGACAGGACACCTACAATGAGCAGTTCTTC	TRBV20-1	TRBJ2-1	CALDAGGTSYGKLTF	TGTGCTCTCGATGCTGGTGGTACTAGCTATGGAAAGCTGACATTT	TRAV16	TRAJ52	NA	NA	NA	NA	17	74	3969	1	R22	inf_vax1	FALSE	Timepoint 1	A01_FTS	A01_FTS
CTGCGGACAGCGATCC-1	2.71118	7.31745	batch_1	10	CASSLAVNTEAFF	TGTGCCAGCAGTTTAGCGGTGAACACTGAAGCTTTCTTT	TRBV27	TRBJ1-1	CAANTGNQFYF	TGTGCAGCGAACACCGGTAACCAGTTCTATTTT	TRAV5	TRAJ49	NA	NA	NA	NA	0	9	75	17	R29	inf_vax	TRUE	Timepoint 1	A01_LTD	A01_LTD
CTGCGGACATGACGGA-6	-0.4959	1.61852	batch_6	5	CASSLFPTSGRWGSTDTQYF	TGTGCCAGCAGTTTATTCCCGACTAGCGGGAGATGGGGTAGCACAGATACGCAGTATTTT	TRBV28	TRBJ2-3	CAVTSNTGKLIF	TGTGCTGTGACCAGCAACACAGGCAAACTAATCTTT	TRAV21	TRAJ37	NA	NA	NA	NA	592	261	876	8	B9	vax2_inf	FALSE	Breakthrough	A01_FTS	A01_FTS
CTGCGGAGTAAAGTCA-6	4.11977	-0.362833	batch_6	3	CASCPGLDRTGELFF	TGTGCCAGCTGCCCGGGACTAGATCGCACCGGGGAGCTGTTTTTT	TRBV28	TRBJ2-2	CAGVALNDYKLSF	TGTGCAGGAGTAGCCCTTAACGACTACAAGCTCAGCTTT	TRAV27	TRAJ20	NA	NA	NA	NA	2223	1059	2688	2	B9	vax2_inf	FALSE	Breakthrough	A01_FTS	A01_FTS
CTGCGGAGTACGACCC-4	1.59602	-3.61621	batch_4	0	CATSRDSGGTSTDTQYF	TGTGCCACCAGCAGAGATAGCGGGGGAACTAGCACAGATACGCAGTATTTT	TRBV15	TRBJ2-3	CAMNIGTASKLTF	TGTGCAATGAATATCGGCACTGCCAGTAAACTCACCTTT	TRAV12-3	TRAJ44	NA	NA	NA	NA	11	120	292	12	R7	inf	FALSE	Timepoint 1	A01_TTD	A01_TTD
CTGCGGAGTCAAAGAT-4	1.55606	-3.41889	batch_4	0	CASSPRSGIDEQFF	TGTGCCAGCAGTCCTCGCTCAGGGATCGATGAGCAGTTCTTC	TRBV27	TRBJ2-1	CALGGSQGNLIF	TGTGCTCTGGGAGGAAGCCAAGGAAATCTCATCTTT	TRAV9-2	TRAJ42	NA	NA	NA	NA	6	146	713	11	R7	inf	FALSE	Timepoint 1	A01_TTD	A01_TTD
CTGCGGAGTCAATGTC-2	3.4616	2.79919	batch_2	7	CASSQGSGNEQFF	TGTGCCAGCAGCCAAGGTAGCGGGAATGAGCAGTTCTTC	TRBV5-6	TRBJ2-1	CAVAPGYSTLTF	TGTGCTGTGGCCCCAGGATACAGCACCCTCACCTTT	TRAV8-3	TRAJ11	NA	NA	NA	NA	17	20	3308	2	R17	inf_vax1	TRUE	Timepoint 1	A24_QYI	A24_QYI
CTGCGGAGTCACAAGG-5	-1.83824	-3.78322	batch_5	6	NA	NA	NA	NA	NA	NA	NA	NA	NA	NA	NA	NA	3	26	NA	NA	R12	inf	FALSE	Timepoint 1	A01_TTD	A01_TTD
CTGCGGAGTCAGAAGC-5	-6.80813	0.222615	batch_5	4	CSAISLPYEQYF	TGCAGTGCCATCAGTCTTCCCTACGAGCAGTACTTC	TRBV20-1	TRBJ2-7	CAVNGATNKLIF	TGTGCCGTGAACGGTGCTACAAACAAGCTCATCTTT	TRAV12-2	TRAJ32	NA	NA	NA	NA	180	743	602	2	R11	inf	FALSE	Timepoint 1	A01_FTS	A01_FTS
CTGCGGAGTCTCCACT-5	-3.40363	0.415237	batch_5	2	CASSAPRGDTQYF	TGTGCCAGCAGCGCGCCCCGGGGAGATACGCAGTATTTT	TRBV7-9	TRBJ2-3	CVVIPNSGNTPLVF	TGTGTGGTGATCCCGAATTCAGGAAACACACCTCTTGTCTTT	TRAV12-1	TRAJ29	NA	NA	NA	NA	4	7	1716	2	B6	vax2_inf	NA	Breakthrough	A24_VYF|A24_NYN	NA
CTGCGGAGTGTCTGAT-4	2.78995	-3.13236	batch_4	0	CASSEGSDSPLHF	TGTGCCAGCAGTGAAGGCAGTGACTCACCCCTCCACTTT	TRBV6-1	TRBJ1-6	CVVNIRWRDDKIIF	TGTGTGGTGAACATTAGGTGGAGAGATGACAAGATCATCTTT	TRAV12-1	TRAJ30	NA	NA	NA	NA	3	59	2592	4	R7	inf	FALSE	Timepoint 1	A01_TTD	A01_TTD
CTGCGGAGTTGACGTT-6	-1.5507	-0.0183061	batch_6	0	CASSLTVAYEQYF	TGTGCCAGCAGCCTGACAGTAGCATACGAGCAGTACTTC	TRBV3-1	TRBJ2-7	CADLRTNTDKLIF	TGTGCAGATCTTCGTACCAACACCGACAAGCTCATCTTT	TRAV13-2	TRAJ34	NA	NA	NA	NA	7	34	3971	2	R23	inf_vax1	FALSE	Timepoint 1	A01_PTD	A01_PTD
CTGCGGAGTTGCGCAC-6	-1.80265	3.15371	batch_6	5	CASSDRDSTDTQYF	TGTGCCAGCAGTGACCGGGACAGCACAGATACGCAGTATTTT	TRBV27	TRBJ2-3	CAVRDSRAGTALIF	TGTGCTGTGAGAGACAGTAGGGCAGGAACTGCTCTGATCTTT	TRAV3	TRAJ15	NA	NA	NA	NA	2	7	3972	1	B7	vax2_inf	FALSE	Breakthrough	A01_TTD	A01_TTD
CTGCGGAGTTGTACAC-5	-5.94681	0.0643673	batch_5	4	CSVEGGGYNEQFF	TGCAGCGTTGAAGGAGGGGGCTACAATGAGCAGTTCTTC	TRBV29-1	TRBJ2-1	CAVNSGYSTLTF	TGTGCTGTGAATTCAGGATACAGCACCCTCACCTTT	TRAV21	TRAJ11	CAVSSPSGTYKYIF	TGTGCTGTGAGCTCTCCCTCAGGAACCTACAAATACATCTTT	TRAV3	TRAJ40	469	961	3973	1	B5	vax2_inf	NA	Breakthrough	A02_YLQ|A02_ALS	NA
CTGCGGAGTTTAAGCC-6	-0.676078	1.56335	batch_6	5	CASSSDGPYEQYF	TGTGCCAGCAGTTCGGACGGACCATACGAGCAGTACTTC	TRBV6-5	TRBJ2-7	CAPSRGNKLTF	TGTGCTCCCTCCCGAGGCAACAAGCTAACTTTT	TRAV1-2	TRAJ17	NA	NA	NA	NA	4	13	3974	1	B7	vax2_inf	FALSE	Breakthrough	A01_TTD	A01_TTD
CTGCGGATCACTTATC-4	-1.67094	-1.76818	batch_4	6	CASSWTAINQPQHF	TGTGCCAGCAGTTGGACAGCGATCAATCAGCCCCAGCATTTT	TRBV28	TRBJ1-5	CALSGGSNYQLIW	TGTGCTCTGAGTGGGGGTAGCAACTATCAGTTAATCTGG	TRAV19	TRAJ33	NA	NA	NA	NA	4	52	494	9	R7	inf	FALSE	Timepoint 1	A01_TTD	A01_TTD
CTGCGGATCATCACCC-3	-1.4843	1.74384	batch_3	5	CASSLGGGAYEQYF	TGTGCCAGCTCCCTAGGGGGGGGAGCCTACGAGCAGTACTTC	TRBV18	TRBJ2-7	CALSEGSNRLAF	TGTGCTCTGAGTGAGGGTAGCAACAGACTCGCTTTT	TRAV19	TRAJ7	NA	NA	NA	NA	6	432	3975	1	R6	inf	FALSE	Timepoint 1	A01_DTD	A01_DTD
CTGCGGATCGAGAGCA-4	-1.98184	-0.242488	batch_4	0	CASSLEDTQYGYTF	TGTGCCAGCAGCTTAGAAGACACCCAATATGGCTACACCTTC	TRBV7-2	TRBJ1-2	CAVQTSGTYKYIF	TGTGCTGTGCAGACCTCAGGAACCTACAAATACATCTTT	TRAV21	TRAJ40	NA	NA	NA	NA	5	141	362	23	R10	inf	TRUE	Timepoint 1	B15_NQK_Q|B15_NQK_A	B15_NQK
CTGCGGATCTGGTGTA-5	-3.90029	2.18135	batch_5	2	CASSQVEGPYEQYF	TGTGCCAGCAGCCAAGTGGAGGGTCCCTACGAGCAGTACTTC	TRBV3-1	TRBJ2-7	CAASVAEGQLTF	TGTGCAGCAAGCGTGGCGGAGGGGCAACTGACCTTT	TRAV29/DV5	TRAJ22	NA	NA	NA	NA	99	109	3977	1	B3	vax2_inf	NA	Breakthrough	A02_ALS|A02_LLY	NA
CTGCGGATCTTGTATC-4	-2.11873	-1.48305	batch_4	2	CASSLEDTQYGYTF	TGTGCCAGCAGCTTAGAAGACACCCAATATGGCTACACCTTC	TRBV7-2	TRBJ1-2	CAVQTSGTYKYIF	TGTGCTGTGCAGACCTCAGGAACCTACAAATACATCTTT	TRAV21	TRAJ40	NA	NA	NA	NA	3	31	362	23	R10	inf	TRUE	Timepoint 1	B15_NQK_Q|B15_NQK_A	B15_NQK
CTGCTGTAGAGCTGCA-6	-2.15342	1.52768	batch_6	2	CASSELGRLDWDTEAFF	TGTGCCAGCAGTGAACTCGGCCGTCTCGACTGGGACACTGAAGCTTTCTTT	TRBV25-1	TRBJ1-1	CALSESTEGGSEKLVF	TGTGCTCTGAGTGAGTCGACGGAGGGCGGATCTGAAAAGCTGGTCTTT	TRAV19	TRAJ57	NA	NA	NA	NA	4	2	3978	1	R23	inf_vax1	TRUE	Timepoint 1	A01_LTD	A01_LTD
CTGCTGTAGATGCCAG-6	-2.0776	-3.58532	batch_6	6	NA	NA	NA	NA	NA	NA	NA	NA	NA	NA	NA	NA	2	15	NA	NA	B7	vax2_inf	FALSE	Breakthrough	A01_TTD	A01_TTD
CTGCTGTAGCTGAAAT-6	4.30348	-1.29839	batch_6	1	CASSPDRGRFF	TGTGCCAGCAGCCCCGACAGGGGAAGGTTCTTC	TRBV6-1	TRBJ2-1	CAISSNYQLIW	TGTGCAATAAGTAGCAACTATCAGTTAATCTGG	TRAV12-3	TRAJ33	NA	NA	NA	NA	0	57	398	23	R23	inf_vax2	TRUE	Timepoint 2	A01_LTD	A01_LTD
CTGCTGTAGCTGAACG-6	-0.971439	-3.68292	batch_6	6	CASSSRTGRGDNEQFF	TGTGCCAGCAGTTCTCGGACAGGGCGGGGAGACAATGAGCAGTTCTTC	TRBV27	TRBJ2-1	NA	NA	NA	NA	NA	NA	NA	NA	9	10	NA	NA	R23	inf_vax2	TRUE	Timepoint 2	A01_LTD	A01_LTD
CTGCTGTAGTCGATAA-5	3.38242	-0.879873	batch_5	3	CASSQDFTGFYGYTF	TGTGCCAGCAGCCAAGATTTTACTGGGTTTTATGGCTACACCTTC	TRBV14	TRBJ1-2	CAVFSNSGYALNF	TGTGCTGTGTTTTCAAATTCCGGGTATGCACTCAACTTC	TRAV1-2	TRAJ41	NA	NA	NA	NA	5	54	35	28	R11	inf	FALSE	Timepoint 1	A01_FTS	A01_FTS
CTGCTGTAGTGAACGC-4	-2.96249	-0.535177	batch_4	2	CASSFRATNEKLFF	TGTGCCAGCAGTTTCAGAGCAACTAATGAAAAACTGTTTTTT	TRBV27	TRBJ1-4	CALSGNQGGKLIF	TGTGCTCTGAGTGGAAACCAGGGAGGAAAGCTTATCTTC	TRAV9-2	TRAJ23	NA	NA	NA	NA	9	157	133	28	R22	inf_vax2	FALSE	Timepoint 2	A01_TTD	A01_TTD
CTGCTGTAGTGACTCT-4	-0.0912051	-1.38006	batch_4	0	CATVWEGASTGELFF	TGTGCCACAGTCTGGGAGGGGGCGAGTACCGGGGAGCTGTTTTTT	TRBV2	TRBJ2-2	CAETSGGYNKLIF	TGTGCAGAGACTTCTGGTGGCTACAATAAGCTGATTTTT	TRAV5	TRAJ4	NA	NA	NA	NA	2	208	1742	9	R7	inf	FALSE	Timepoint 1	A01_TTD	A01_TTD
CTGCTGTAGTGTACTC-6	-0.878153	2.69775	batch_6	5	CASSELAGQETQYF	TGTGCCAGCAGTGAGCTAGCGGGGCAAGAGACCCAGTACTTC	TRBV12-4	TRBJ2-5	CAMRDPESAGGTSYGKLTF	TGTGCAATGAGGGACCCTGAGAGCGCTGGTGGTACTAGCTACGGAAAGCTGACATTT	TRAV14/DV4	TRAJ52	NA	NA	NA	NA	2	179	3982	2	B7	vax2_inf	FALSE	Breakthrough	A01_FTS	A01_FTS
CTGCTGTCAAAGGAAG-6	-4.0196	2.06475	batch_6	2	CASSEFWGLAYNEQFF	TGTGCCAGCAGTGAATTTTGGGGGTTGGCCTACAATGAGCAGTTCTTC	TRBV2	TRBJ2-1	NA	NA	NA	NA	NA	NA	NA	NA	7	10	NA	NA	R23	inf_vax1	TRUE	Timepoint 1	A01_LTD	A01_LTD
CTGCTGTCACTAGTAC-4	1.76299	-3.42037	batch_4	0	CASSLDFTPYNEQFF	TGTGCCAGCAGTTTGGATTTTACCCCCTACAATGAGCAGTTCTTC	TRBV28	TRBJ2-1	CALKYSSASKIIF	TGTGCTCTTAAGTACAGCAGTGCTTCCAAGATAATCTTT	TRAV9-2	TRAJ3	NA	NA	NA	NA	3	412	764	16	R7	inf	FALSE	Timepoint 1	A01_TTD	A01_TTD
CTGCTGTCAGATCGGA-4	-1.75103	-1.95485	batch_4	6	CASSWTAINQPQHF	TGTGCCAGCAGTTGGACAGCGATCAATCAGCCCCAGCATTTT	TRBV28	TRBJ1-5	CALSGGSNYQLIW	TGTGCTCTGAGTGGGGGTAGCAACTATCAGTTAATCTGG	TRAV19	TRAJ33	NA	NA	NA	NA	7	7	494	9	R7	inf	FALSE	Timepoint 1	A01_TTD	A01_TTD
CTGCTGTCAGATGGGT-4	2.52811	7.46457	batch_4	10	CASSLYPGGGYTF	TGTGCCAGCAGTTTATATCCGGGGGGAGGCTACACCTTC	TRBV27	TRBJ1-2	CAGTEDAGNMLTF	TGTGCAGGAACCGAGGATGCAGGCAACATGCTCACCTTT	TRAV27	TRAJ39	NA	NA	NA	NA	0	10	3983	2	N11	vax2	TRUE	Naive post-vax	B44_AEV	B44_AEV
CTGCTGTCATCAGTCA-5	2.98863	-0.0543532	batch_5	3	CASSLRGTGEPQHF	TGTGCCAGCAGCCTAAGGGGTACAGGAGAGCCCCAGCATTTT	TRBV12-4	TRBJ1-5	CAESLLGGNNDMRF	TGTGCAGAGAGTCTCCTTGGGGGGAACAATGACATGCGCTTT	TRAV5	TRAJ43	CVVPRYSSASKIIF	TGTGTGGTGCCACGATACAGCAGTGCTTCCAAGATAATCTTT	TRAV10	TRAJ3	10	218	2229	6	B6	vax2_inf	TRUE	Breakthrough	A24_NYN	A24_NYN
CTGCTGTCATGACGGA-5	-7.17159	0.595238	batch_5	4	CASSFPGGGYEQYF	TGTGCCAGCAGCTTCCCAGGGGGCGGGTACGAGCAGTACTTC	TRBV5-5	TRBJ2-7	CAVRPLYGGSQGNLIF	TGTGCTGTGAGGCCCCTTTATGGAGGAAGCCAAGGAAATCTCATCTTT	TRAV21	TRAJ42	NA	NA	NA	NA	625	869	3984	1	R13	inf	FALSE	Timepoint 1	A02_ALS	A02_ALS
CTGCTGTCATTAGCCA-6	-2.24515	3.01624	batch_6	5	CASSSGQFSTDTQYF	TGTGCCAGCAGCTCCGGACAGTTTAGCACAGATACGCAGTATTTT	TRBV13	TRBJ2-3	CVVKFAGTASKLTF	TGTGTGGTGAAGTTCGCCGGCACTGCCAGTAAACTCACCTTT	TRAV12-1	TRAJ44	NA	NA	NA	NA	21	3	3985	1	R25	inf_vax1	FALSE	Timepoint 1	B44_QEL	B44_QEL
CTGCTGTGTAACGTTC-5	2.63329	0.500457	batch_5	3	CASTPPDPNTEAFF	TGTGCCAGCACCCCTCCTGACCCCAACACTGAAGCTTTCTTT	TRBV28	TRBJ1-1	CVVHTGGFKTIF	TGTGTGGTCCATACTGGAGGCTTCAAAACTATCTTT	TRAV12-1	TRAJ9	CVAGGSQGNLIF	TGTGTGGCCGGAGGAAGCCAAGGAAATCTCATCTTT	TRAV10	TRAJ42	67	657	3986	2	R11	inf	FALSE	Timepoint 1	A01_FTS	A01_FTS
CTGCTGTGTCCGTTAA-4	-0.518547	-0.746716	batch_4	0	CASSLYPGETQYF	TGTGCCAGCAGTTTATACCCCGGAGAGACCCAGTACTTC	TRBV28	TRBJ2-5	CATVPFSGGYNKLIF	TGTGCTACGGTCCCGTTTAGTGGTGGCTACAATAAGCTGATTTTT	TRAV17	TRAJ4	NA	NA	NA	NA	3	715	1762	2	R7	inf	FALSE	Timepoint 1	A01_TTD	A01_TTD
CTGCTGTGTCTAGCGC-4	-1.93868	-1.94373	batch_4	0	CASSLGSGLDTQYF	TGTGCCAGCAGTTTGGGATCCGGGCTGGATACGCAGTATTTT	TRBV27	TRBJ2-3	CALVGSQGNLIF	TGTGCTCTGGTGGGAAGCCAAGGAAATCTCATCTTT	TRAV9-2	TRAJ42	NA	NA	NA	NA	7	303	3338	2	R7	inf	FALSE	Timepoint 1	A01_TTD	A01_TTD
CTGCTGTGTGCAACGA-5	0.583501	1.48295	batch_5	3	CASSRGPNYEQYF	TGTGCCAGCAGCCGCGGACCGAACTACGAGCAGTACTTC	TRBV7-6	TRBJ2-7	CAASINQGGKLIF	TGTGCAGCAAGTATTAACCAGGGAGGAAAGCTTATCTTC	TRAV13-1	TRAJ23	NA	NA	NA	NA	9	6	942	3	R12	inf_vax2	FALSE	Timepoint 2	A24_VYF	A24_VYF
CTGCTGTGTGTCGCTG-6	-0.233555	2.68014	batch_6	5	CASSLNLGQGAAEQYF	TGTGCCAGCAGCTTAAACCTCGGACAGGGGGCGGCCGAGCAGTACTTC	TRBV5-4	TRBJ2-7	CAVRDQNAGNMLTF	TGTGCTGTGAGAGATCAGAATGCAGGCAACATGCTCACCTTT	TRAV1-2	TRAJ39	NA	NA	NA	NA	2	5	134	108	R24	inf_vax1	TRUE	Timepoint 1	B15_NQK_Q|B15_NQK_A	B15_NQK
CTGCTGTTCAACACAC-6	-4.64124	3.03511	batch_6	9	CASSLVGGPRNEQFF	TGTGCCAGCAGTTTAGTGGGAGGGCCCCGCAATGAGCAGTTCTTC	TRBV27	TRBJ2-1	CAVSEGGYQKVTF	TGTGCTGTGAGTGAGGGGGGTTACCAGAAAGTTACCTTT	TRAV8-6	TRAJ13	NA	NA	NA	NA	50	100	3988	1	B9	vax2_inf	FALSE	Breakthrough	A01_FTS	A01_FTS
CTGCTGTTCAGGCGAA-2	1.54407	-1.02795	batch_2	8	CASRTAGNEQYF	TGTGCCAGCAGAACGGCAGGGAACGAGCAGTACTTC	TRBV27	TRBJ2-7	CGTQSSNDYKLSF	TGCGGCACGCAGAGTTCTAACGACTACAAGCTCAGCTTT	TRAV30	TRAJ20	NA	NA	NA	NA	8	342	1225	3	R2	inf	FALSE	Timepoint 1	A01_TTD	A01_TTD
CTGCTGTTCATCGATG-4	0.405168	-1.35307	batch_4	0	CASSPREGRETQYF	TGTGCCAGCAGTCCACGGGAGGGGCGGGAGACCCAGTACTTC	TRBV27	TRBJ2-5	CALAGGSQGNLIF	TGTGCTCTGGCGGGAGGAAGCCAAGGAAATCTCATCTTT	TRAV9-2	TRAJ42	NA	NA	NA	NA	5	40	224	36	R7	inf	FALSE	Timepoint 1	A01_TTD	A01_TTD
CTGCTGTTCCAATGGT-6	-0.604112	1.77974	batch_6	3	CASSLFPTSGRWGSTDTQYF	TGTGCCAGCAGTTTATTCCCGACTAGCGGGAGATGGGGTAGCACAGATACGCAGTATTTT	TRBV28	TRBJ2-3	CAVTSNTGKLIF	TGTGCTGTGACCAGCAACACAGGCAAACTAATCTTT	TRAV21	TRAJ37	NA	NA	NA	NA	680	373	876	8	B9	vax2_inf	FALSE	Breakthrough	A01_FTS	A01_FTS
CTGCTGTTCCTCATTA-4	-6.19571	0.553263	batch_4	4	CASSSQGSQPQHF	TGTGCCAGTAGTTCTCAGGGGAGCCAGCCCCAGCATTTT	TRBV19	TRBJ1-5	CAVRPTGNQFYF	TGTGCTGTGAGGCCCACCGGTAACCAGTTCTATTTT	TRAV21	TRAJ49	NA	NA	NA	NA	21	467	3989	1	R19	inf_vax1	TRUE	Timepoint 1	A01_LTD	A01_LTD
CTGCTGTTCGAGGTAG-4	0.0319184	-1.9931	batch_4	0	CASWADNNQPQHF	TGTGCCAGCTGGGCGGATAACAATCAGCCCCAGCATTTT	TRBV2	TRBJ1-5	CAASVGNTDKLIF	TGTGCAGCAAGCGTCGGTAACACCGACAAGCTCATCTTT	TRAV29/DV5	TRAJ34	NA	NA	NA	NA	2	807	1339	10	R7	inf	FALSE	Timepoint 1	A01_TTD	A01_TTD
CTGCTGTTCGGCCGAT-4	0.423225	-2.84976	batch_4	0	CASTPDTAYNEQFF	TGTGCCAGCACCCCGGACACCGCCTACAATGAGCAGTTCTTC	TRBV13	TRBJ2-1	CALSGSQGNLIF	TGTGCTCTGAGCGGAAGCCAAGGAAATCTCATCTTT	TRAV9-2	TRAJ42	NA	NA	NA	NA	7	40	230	3	R19	inf_vax2	FALSE	Timepoint 2	A01_TTD	A01_TTD
CTGCTGTTCGTACGGC-6	-3.73176	1.94316	batch_6	2	CSAREEASGGRTQYF	TGCAGTGCTAGAGAAGAGGCTAGCGGGGGAAGGACGCAGTATTTT	TRBV20-1	TRBJ2-3	CAVSGTYKYIF	TGTGCTGTGTCAGGAACCTACAAATACATCTTT	TRAV8-3	TRAJ40	NA	NA	NA	NA	5	3	3990	1	R23	inf_vax2	TRUE	Timepoint 2	A01_LTD	A01_LTD
CTGCTGTTCGTAGGTT-2	3.81448	1.56787	batch_2	6	CASSVVLTSGPTDTQYF	TGTGCCAGCAGCGTAGTGTTGACTAGCGGGCCCACAGATACGCAGTATTTT	TRBV9	TRBJ2-3	CAMRGSENTGTASKLTF	TGTGCAATGAGAGGGAGCGAGAATACCGGCACTGCCAGTAAACTCACCTTT	TRAV14/DV4	TRAJ44	NA	NA	NA	NA	13	136	2281	3	R20	inf_vax1	TRUE	Timepoint 1	A01_LTD	A01_LTD
CTGCTGTTCTCAAGTG-5	-2.60462	2.25341	batch_5	2	CASSGLQVKDDSPSYGYTF	TGCGCCAGCAGCGGGCTCCAGGTAAAGGACGACTCTCCAAGCTATGGCTACACCTTC	TRBV4-3	TRBJ1-2	CAVSSFSGGYNKLIF	TGTGCTGTGAGCTCGTTTTCTGGTGGCTACAATAAGCTGATTTTT	TRAV8-4	TRAJ4	NA	NA	NA	NA	288	477	3992	1	B3	vax2_inf	FALSE	Breakthrough	A02_ALS	A02_ALS
CTGCTGTTCTCCTATA-1	3.67875	-1.99288	batch_1	1	CASSLGFPNQPQHF	TGTGCCAGCAGTTTGGGTTTCCCCAATCAGCCCCAGCATTTT	TRBV27	TRBJ1-5	CGTELRGKLIF	TGCGGCACAGAGCTCCGGGGAAAGCTTATCTTC	TRAV30	TRAJ23	NA	NA	NA	NA	0	95	11	572	R29	inf_vax	TRUE	Timepoint 1	A01_LTD	A01_LTD
CTGCTGTTCTGAGGGA-4	-0.863829	-2.22605	batch_4	6	CASSYDEGPPDTQYF	TGTGCCAGCAGTTACGACGAGGGACCGCCAGATACGCAGTATTTT	TRBV6-5	TRBJ2-3	CAASAGRNNARLMF	TGTGCAGCAAGCGCTGGTCGTAACAATGCCAGACTCATGTTT	TRAV29/DV5	TRAJ31	CAFPTPQGAQKLVF	TGTGCTTTCCCGACCCCACAGGGAGCCCAGAAGCTGGTATTT	TRAV38-1	TRAJ54	1	7	406	30	R7	inf	FALSE	Timepoint 1	A01_TTD	A01_TTD
CTGCTGTTCTTGCCGT-4	-4.05808	3.40747	batch_4	9	CASSEAPDSMNTEAFF	TGTGCCAGCAGTGAAGCGCCCGACTCTATGAACACTGAAGCTTTCTTT	TRBV2	TRBJ1-1	CAVRVNYGQNFVF	TGCGCTGTGAGGGTCAACTATGGTCAGAATTTTGTCTTT	TRAV1-1	TRAJ26	CAVRVFSGTYKYIF	TGTGCTGTGAGAGTCTTCTCAGGAACCTACAAATACATCTTT	TRAV1-2	TRAJ40	26	20	3993	1	R19	inf_vax1	FALSE	Timepoint 1	A01_PTD	A01_PTD
CTGGTCTAGAGTAATC-6	2.96552	-1.847	batch_6	1	CASSLAQAYEQFF	TGTGCCAGCAGTTTAGCCCAGGCCTATGAGCAGTTCTTC	TRBV27	TRBJ2-1	CALAPNAGNNRKLIW	TGTGCTCTAGCCCCTAATGCTGGCAACAACCGTAAGCTGATTTGG	TRAV6	TRAJ38	CALGWHDMRF	TGTGCTCTAGGATGGCATGACATGCGCTTT	TRAV6	TRAJ43	2	6	3681	6	R23	inf_vax1	TRUE	Timepoint 1	A01_LTD	A01_LTD
CTGGTCTAGCAATATG-5	5.82584	-1.06627	batch_5	1	CASSTGYIVDGYTF	TGTGCCAGTAGTACAGGGTACATAGTGGATGGCTACACCTTC	TRBV19	TRBJ1-2	CAVRWGSNYKLTF	TGTGCTGTGCGTTGGGGTAGCAACTATAAACTGACATTT	TRAV21	TRAJ53	NA	NA	NA	NA	6	29	55	92	R12	inf	FALSE	Timepoint 1	A01_TTD	A01_TTD
CTGGTCTAGGCCGAAT-5	2.48942	6.27799	batch_5	10	CASSLGYSNQPQHF	TGTGCCAGCAGTCTGGGATATAGCAATCAGCCCCAGCATTTT	TRBV28	TRBJ1-5	CVVNEGGGGNKLTF	TGTGTGGTGAACGAGGGGGGAGGAGGAAACAAACTCACCTTT	TRAV12-1	TRAJ10	CALAMNARLMF	TGTGCTCTAGCCATGAATGCCAGACTCATGTTT	TRAV6	TRAJ31	7	17	3994	1	R11	inf	FALSE	Timepoint 1	A01_TTD	A01_TTD
CTGGTCTAGTATCTCG-1	3.10884	3.98892	batch_1	7	CASSLGFPNQPQHF	TGTGCCAGCAGTTTGGGTTTCCCCAATCAGCCCCAGCATTTT	TRBV27	TRBJ1-5	CGTELRGKLIF	TGCGGCACAGAGCTCCGGGGAAAGCTTATCTTC	TRAV30	TRAJ23	NA	NA	NA	NA	1	2	11	572	R29	inf_vax	TRUE	Timepoint 1	A01_LTD	A01_LTD
CTGGTCTCAAGGACAC-4	-2.78489	0.415583	batch_4	2	CASSRKTDFYGYTF	TGTGCCAGCAGTAGAAAGACAGATTTCTATGGCTACACCTTC	TRBV28	TRBJ1-2	CVVRSDSWGKLQF	TGTGTGGTGAGATCCGACAGCTGGGGGAAATTGCAGTTT	TRAV12-1	TRAJ24	NA	NA	NA	NA	9	38	3995	1	R19	inf_vax1	FALSE	Timepoint 1	A01_PTD	A01_PTD
CTGGTCTCAATCCGAT-1	-2.11107	0.504618	batch_1	2	CASSLEDTNYGYTF	TGTGCCAGCAGCCTTGAAGACACTAACTATGGCTACACCTTC	TRBV7-2	TRBJ1-2	CAVHTSGTYKYIF	TGTGCTGTGCACACCTCAGGAACCTACAAATACATCTTT	TRAV21	TRAJ40	CATTQEARLMF	TGTGCTACTACCCAAGAAGCCAGACTCATGTTT	TRAV17	TRAJ31	3	1461	3996	1	N9	vax2	TRUE	Naive post-vax	B15_NQK_Q	B15_NQK
CTGGTCTCACTTAAGC-1	2.40381	3.74493	batch_1	7	CASSSRQGPKEYGYTF	TGTGCCAGCAGCTCGCGGCAGGGCCCCAAGGAGTATGGCTACACCTTC	TRBV7-6	TRBJ1-2	CAFMKPKNYGGSQGNLIF	TGTGCTTTCATGAAGCCCAAGAATTATGGAGGAAGCCAAGGAAATCTCATCTTT	TRAV38-1	TRAJ42	CAYTSGGSNYKLTF	TGTGCTTATACTAGTGGAGGTAGCAACTATAAACTGACATTT	TRAV38-2/DV8	TRAJ53	2	25	1697	3	R29	inf_vax	TRUE	Timepoint 1	A01_LTD	A01_LTD
CTGGTCTCAGGGAGAG-6	-1.4508	2.47146	batch_6	5	CAWSVEGPGGWDTEAFF	TGTGCCTGGAGTGTAGAGGGACCGGGAGGGTGGGACACTGAAGCTTTCTTT	TRBV30	TRBJ1-1	CAVVGSNTNAGKSTF	TGTGCTGTGGTGGGGAGTAACACCAATGCAGGCAAATCAACCTTT	TRAV8-4	TRAJ27	NA	NA	NA	NA	4	13	3998	1	B7	vax2_inf	FALSE	Breakthrough	A01_TTD	A01_TTD
CTGGTCTCATCGTCGG-6	-2.30279	2.9738	batch_6	5	NA	NA	NA	NA	NA	NA	NA	NA	NA	NA	NA	NA	13	58	NA	NA	R23	inf_vax2	TRUE	Timepoint 2	A01_LTD	A01_LTD
CTGGTCTCATGCGCAC-4	-0.386789	-1.40457	batch_4	0	NA	NA	NA	NA	NA	NA	NA	NA	NA	NA	NA	NA	2	9	NA	NA	R7	inf	FALSE	Timepoint 1	A01_TTD	A01_TTD
CTGGTCTCATGCTAGT-4	-1.40971	-0.522131	batch_4	0	CASSLTDAYEQYF	TGTGCCAGCAGCTTAACCGACGCCTACGAGCAGTACTTC	TRBV5-8	TRBJ2-7	CAMSAMIGFGNVLHC	TGTGCAATGAGCGCGATGATAGGCTTTGGGAATGTGCTGCATTGC	TRAV12-3	TRAJ35	NA	NA	NA	NA	2	207	3999	1	R7	inf	FALSE	Timepoint 1	A01_TTD	A01_TTD
CTGGTCTCATTCTTAC-4	3.0824	-3.46183	batch_4	0	CASSLFGGGETQYF	TGTGCCAGCAGCTTATTCGGGGGGGGAGAGACCCAGTACTTC	TRBV13	TRBJ2-5	CALSDRTGANNLFF	TGTGCTCTGAGTGACAGAACTGGGGCAAACAACCTCTTCTTT	TRAV9-2	TRAJ36	NA	NA	NA	NA	6	132	1115	2	R7	inf	FALSE	Timepoint 1	A01_TTD	A01_TTD
CTGGTCTGTAAGGGAA-4	2.32465	-2.64737	batch_4	0	CAWPLADTGELFF	TGTGCCTGGCCCCTAGCGGACACCGGGGAGCTGTTTTTT	TRBV30	TRBJ2-2	CAVRDYRDDYKLSF	TGTGCTGTGAGAGATTACCGGGACGACTACAAGCTCAGCTTT	TRAV1-2	TRAJ20	NA	NA	NA	NA	8	138	556	9	R7	inf	FALSE	Timepoint 1	A01_TTD	A01_TTD
CTGGTCTGTACCGAGA-1	4.31461	2.93281	batch_1	7	CASSGTVTSSSTDTQYF	TGTGCCAGCAGTGGGACAGTTACGAGTTCTAGCACAGATACGCAGTATTTT	TRBV2	TRBJ2-3	CAASLDSSASKIIF	TGTGCAGCAAGCCTGGACAGCAGTGCTTCCAAGATAATCTTT	TRAV23/DV6	TRAJ3	CAVSSARQLTF	TGTGCTGTGTCCTCTGCAAGGCAACTGACCTTT	TRAV3	TRAJ22	1	7	1883	6	R29	inf_vax	TRUE	Timepoint 1	A01_LTD	A01_LTD
CTGGTCTGTATAATGG-4	4.26873	-1.02883	batch_4	1	CSVQTAWPYEQYF	TGCAGCGTTCAGACAGCCTGGCCCTACGAGCAGTACTTC	TRBV29-1	TRBJ2-7	CAVNSGGGSNYKLTF	TGTGCCGTGAACAGTGGTGGAGGTAGCAACTATAAACTGACATTT	TRAV12-2	TRAJ53	CVVRGRGTASKLTF	TGTGTGGTGAGAGGACGGGGCACTGCCAGTAAACTCACCTTT	TRAV12-1	TRAJ44	2	23	6	50	R21	inf_vax2	TRUE	Timepoint 2	A01_LTD	A01_LTD
CTGGTCTGTCTTTCAT-5	-1.90928	-3.7233	batch_5	6	NA	NA	NA	NA	NA	NA	NA	NA	NA	NA	NA	NA	2	61	NA	NA	R12	inf	FALSE	Timepoint 1	A01_TTD	A01_TTD
CTGGTCTGTGTGAAAT-6	-2.68544	1.34413	batch_6	2	CASSLRSGSDEQFF	TGTGCCAGCAGTTTGCGCAGCGGGAGTGACGAGCAGTTCTTC	TRBV27	TRBJ2-1	CALGGSQGNLIF	TGTGCTTTAGGAGGAAGCCAAGGAAATCTCATCTTT	TRAV9-2	TRAJ42	NA	NA	NA	NA	13	42	1062	2	R23	inf_vax2	FALSE	Timepoint 2	A01_TTD	A01_TTD
CTGGTCTGTTCTGAAC-6	-2.98399	2.14919	batch_6	2	CASSLIGTGCCYF	TGTGCCAGCAGTTTAATAGGTACAGGGTGTTGCTATTTT	TRBV28	TRBJ2-3	CAAYISDGQKLLF	TGTGCAGCCTACATTTCAGATGGCCAGAAGCTGCTCTTT	TRAV23/DV6	TRAJ16	NA	NA	NA	NA	13	34	4001	1	R26	inf_vax1	TRUE	Timepoint 1	A24_QYI	A24_QYI
CTGGTCTTCACCCTCA-6	-0.5507	3.23668	batch_6	5	CASSQVHVTSGTLTEYEQYF	TGTGCCAGCAGCCAAGTCCACGTGACTAGCGGGACTTTGACCGAATACGAGCAGTACTTC	TRBV4-2	TRBJ2-7	CAAGGTSYGKLTF	TGTGCTGCAGGTGGTACTAGCTACGGAAAGCTGACATTT	TRAV21	TRAJ52	NA	NA	NA	NA	2	7	2988	2	B7	vax2_inf	FALSE	Breakthrough	A01_FTS	A01_FTS
CTGGTCTTCATCGGAT-2	2.59417	-1.04512	batch_2	8	CASSERLKQPYNEQFF	TGTGCCAGCAGTGAACGGTTGAAACAGCCTTACAATGAGCAGTTCTTC	TRBV2	TRBJ2-1	CAVNPTGGYNKLIF	TGTGCTGTGAATCCCACTGGTGGCTACAATAAGCTGATTTTT	TRAV21	TRAJ4	NA	NA	NA	NA	2074	4352	3711	3	R2	inf	FALSE	Timepoint 1	A01_TTD	A01_TTD
CTGGTCTTCCCTGACT-5	5.69096	-0.0337449	batch_5	1	CASSEGYASYGYTF	TGCGCCAGCAGTGAGGGGTATGCGAGCTATGGCTACACCTTC	TRBV10-2	TRBJ1-2	CAVTDSNYQLIW	TGTGCTGTGACGGATAGCAACTATCAGTTAATCTGG	TRAV21	TRAJ33	NA	NA	NA	NA	2	5	37	46	R12	inf	FALSE	Timepoint 1	A01_TTD	A01_TTD
CTGGTCTTCGGGAGTA-4	-0.984996	-0.479232	batch_4	0	CASSEGWGNEQFF	TGTGCCAGCAGTGAAGGGTGGGGGAATGAGCAGTTCTTC	TRBV2	TRBJ2-1	CAASVGNYQLIW	TGTGCAGCAAGCGTCGGCAACTATCAGTTAATCTGG	TRAV29/DV5	TRAJ33	NA	NA	NA	NA	1	9	4003	1	R7	inf	FALSE	Timepoint 1	A01_TTD	A01_TTD
CTGGTCTTCTCTGAGA-4	2.81086	-3.7592	batch_4	0	CASSTGYTNTEAFF	TGTGCCAGTAGTACCGGGTATACGAACACTGAAGCTTTCTTT	TRBV19	TRBJ1-1	CAVTNNNARLMF	TGTGCTGTGACGAATAACAATGCCAGACTCATGTTT	TRAV21	TRAJ31	NA	NA	NA	NA	2	63	4004	1	R7	inf	FALSE	Timepoint 1	A01_TTD	A01_TTD
CTGGTCTTCTGATTCT-6	-1.97903	2.51483	batch_6	5	CASREDPGGAFF	TGTGCCAGCAGAGAAGATCCCGGGGGGGCTTTCTTT	TRBV12-3	TRBJ1-1	CAVRVNTGTASKLTF	TGTGCTGTGAGAGTGAATACCGGCACTGCCAGTAAACTCACCTTT	TRAV3	TRAJ44	CVASGGSYIPTF	TGTGTGGCTTCAGGAGGAAGCTACATACCTACATTT	TRAV12-1	TRAJ6	10	7	4005	3	B9	vax2_inf	TRUE	Breakthrough	A01_LTD	A01_LTD
CTGGTCTTCTTGTTTG-1	3.58897	3.15346	batch_1	7	CASSLGFPNQPQHF	TGTGCCAGCAGTTTGGGTTTCCCCAATCAGCCCCAGCATTTT	TRBV27	TRBJ1-5	CGTELRGKLIF	TGCGGCACAGAGCTCCGGGGAAAGCTTATCTTC	TRAV30	TRAJ23	NA	NA	NA	NA	2	6	11	572	R29	inf_vax	TRUE	Timepoint 1	A01_LTD	A01_LTD
CTGTGCTAGACCGGAT-6	-1.53566	2.77553	batch_6	5	CATSRDSWATDTQYF	TGTGCCACCAGCAGAGATTCGTGGGCAACAGATACGCAGTATTTT	TRBV15	TRBJ2-3	CAVRGSNYKLTF	TGTGCTGTGCGGGGTAGCAACTATAAACTGACATTT	TRAV21	TRAJ53	NA	NA	NA	NA	4	27	4007	1	B7	vax2_inf	FALSE	Breakthrough	A01_TTD	A01_TTD
CTGTGCTAGAGTTGGC-5	-5.01992	-1.05835	batch_5	8	CASSVRVFGRLPSTDTQYF	TGCGCCAGCAGCGTCCGGGTTTTTGGGCGTCTGCCTAGCACAGATACGCAGTATTTT	TRBV4-1	TRBJ2-3	CAVPPPLANAGGTSYGKLTF	TGTGCTGTCCCTCCTCCTCTAGCTAATGCTGGTGGTACTAGCTATGGAAAGCTGACATTT	TRAV41	TRAJ52	NA	NA	NA	NA	41	220	4008	1	R13	inf_vax2	FALSE	Timepoint 2	A02_ALS	A02_ALS
CTGTGCTAGATATGCA-4	-0.0794754	-0.141121	batch_4	0	CASSLFGGTPLMDTQYF	TGTGCCAGCAGTTTATTTGGGGGGACTCCCCTGATGGATACGCAGTATTTT	TRBV27	TRBJ2-3	CAVEAGNQFYF	TGTGCTGTTGAGGCAGGTAACCAGTTCTATTTT	TRAV21	TRAJ49	NA	NA	NA	NA	1	30	835	3	R7	inf	FALSE	Timepoint 1	A01_TTD	A01_TTD
CTGTGCTAGCGCTCCA-1	3.57953	-1.70017	batch_1	1	CASSLGFPNQPQHF	TGTGCCAGCAGTTTGGGTTTCCCCAATCAGCCCCAGCATTTT	TRBV27	TRBJ1-5	CGTELRGKLIF	TGCGGCACAGAGCTCCGGGGAAAGCTTATCTTC	TRAV30	TRAJ23	NA	NA	NA	NA	1	55	11	572	R29	inf_vax	TRUE	Timepoint 1	A01_LTD	A01_LTD
CTGTGCTAGCGTAGTG-5	4.86564	-2.46809	batch_5	1	CASSPSGGGPGDNEQFF	TGTGCCAGCAGCCCTAGCGGGGGGGGCCCAGGGGACAATGAGCAGTTCTTC	TRBV5-6	TRBJ2-1	CALSDLGDYKLSF	TGTGCTCTGAGTGATCTCGGGGACTACAAGCTCAGCTTT	TRAV19	TRAJ20	CLLADRGSTLGRLYF	TGTCTTCTGGCCGACAGAGGCTCAACCCTGGGGAGGCTATACTTT	TRAV40	TRAJ18	4	162	466	31	R12	inf_vax2	FALSE	Timepoint 2	A01_TTD	A01_TTD
CTGTGCTAGTATCGAA-1	3.83147	1.98121	batch_1	6	CASSLGFPNQPQHF	TGTGCCAGCAGTTTGGGTTTCCCCAATCAGCCCCAGCATTTT	TRBV27	TRBJ1-5	CGTELRGKLIF	TGCGGCACAGAGCTCCGGGGAAAGCTTATCTTC	TRAV30	TRAJ23	NA	NA	NA	NA	0	8	11	572	R29	inf_vax	TRUE	Timepoint 1	A01_LTD	A01_LTD
CTGTGCTCAAGTAATG-6	-3.73681	2.09079	batch_6	2	CASSHLSEGLNYGYTF	TGTGCCAGCAGCCACCTCTCGGAGGGCCTTAACTATGGCTACACCTTC	TRBV5-6	TRBJ1-2	CAASPGSNYKLTF	TGTGCAGCAAGTCCCGGTAGCAACTATAAACTGACATTT	TRAV29/DV5	TRAJ53	NA	NA	NA	NA	0	10	303	10	R23	inf_vax1	FALSE	Timepoint 1	A01_TTD	A01_TTD
CTGTGCTCACATTTCT-6	-3.77813	1.32328	batch_6	2	CASSLEGTGGSTGELFF	TGTGCTAGCAGCTTAGAAGGGACAGGGGGCTCAACCGGGGAGCTGTTTTTT	TRBV7-7	TRBJ2-2	CAVKYTHNAGNMLTF	TGTGCCGTGAAGTACACCCATAATGCAGGCAACATGCTCACCTTT	TRAV8-1	TRAJ39	NA	NA	NA	NA	12	11	4012	1	B7	vax2_inf	FALSE	Breakthrough	A01_FTS	A01_FTS
CTGTGCTCACCAGGCT-4	1.98568	-3.32011	batch_4	0	CSVSSEENYGYTF	TGCAGTGTTTCATCGGAGGAGAACTATGGCTACACCTTC	TRBV20-1	TRBJ1-2	CAASLGWGNTPLVF	TGTGCAGCAAGCCTTGGCTGGGGAAACACACCTCTTGTCTTT	TRAV29/DV5	TRAJ29	NA	NA	NA	NA	1	78	1970	4	R7	inf	FALSE	Timepoint 1	A01_TTD	A01_TTD
CTGTGCTCACCGCTAG-6	-0.346854	3.53506	batch_6	5	CASSPYSPLDGSSGANVLTF	TGTGCCAGCTCACCATATTCACCTTTGGACGGGAGCTCTGGGGCCAACGTCCTGACTTTC	TRBV18	TRBJ2-6	CAARGYALNF	TGTGCAGCAAGGGGGTATGCACTCAACTTC	TRAV13-1	TRAJ41	NA	NA	NA	NA	4	156	404	7	B7	vax2_inf	FALSE	Breakthrough	A01_FTS	A01_FTS
CTGTGCTCACTGCCAG-6	-0.326837	3.3119	batch_6	5	CASSQGVVGQETQYF	TGTGCCAGTAGCCAAGGGGTGGTTGGACAAGAGACCCAGTACTTC	TRBV19	TRBJ2-5	CALGSGNTGKLIF	TGTGCTCTTGGCTCTGGCAACACAGGCAAACTAATCTTT	TRAV19	TRAJ37	NA	NA	NA	NA	4	4	513	22	B7	vax2_inf	FALSE	Breakthrough	A01_FTS	A01_FTS
CTGTGCTCAGTCACTA-6	-0.28444	2.51627	batch_6	5	CASSLWTGVGETQYF	TGCGCCAGCAGCTTGTGGACAGGGGTGGGGGAGACCCAGTACTTC	TRBV5-1	TRBJ2-5	CAGRGETSGSRLTF	TGTGCTGGGAGGGGGGAAACCAGTGGCTCTAGGTTGACCTTT	TRAV35	TRAJ58	NA	NA	NA	NA	3	43	205	19	B7	vax2_inf	FALSE	Breakthrough	A01_FTS	A01_FTS
CTGTGCTCATCGGAAG-6	-2.02652	2.63946	batch_6	5	CASSLSPGEGGTEAFF	TGTGCCAGCAGTTTATCGCCGGGGGAAGGGGGCACTGAAGCTTTCTTT	TRBV27	TRBJ1-1	CAMRDWALTGGGNKLTF	TGTGCAATGAGAGATTGGGCACTCACGGGAGGAGGAAACAAACTCACCTTT	TRAV14/DV4	TRAJ10	NA	NA	NA	NA	10	2	4015	1	B7	vax2_inf	FALSE	Breakthrough	A01_TTD	A01_TTD
CTGTGCTGTAGAGTGC-5	-7.14429	-0.0652511	batch_5	4	CASSPTGDTEAFF	TGCGCCAGCAGCCCCACAGGGGACACTGAAGCTTTCTTT	TRBV4-1	TRBJ1-1	CAVGDNYGQNFVF	TGCGCTGTGGGTGATAACTATGGTCAGAATTTTGTCTTT	TRAV1-1	TRAJ26	NA	NA	NA	NA	108	395	4016	1	B6	vax2_inf	TRUE	Breakthrough	A24_NYN	A24_NYN
CTGTGCTGTAGCTAAA-5	5.66256	-0.18409	batch_5	1	CASSLSQGVTDTQYF	TGTGCCAGCAGTTTATCCCAGGGGGTGACAGATACGCAGTATTTT	TRBV27	TRBJ2-3	CAGGGGSYIPTF	TGTGCCGGGGGGGGAGGAAGCTACATACCTACATTT	TRAV13-1	TRAJ6	NA	NA	NA	NA	2	43	845	4	R12	inf	FALSE	Timepoint 1	A01_TTD	A01_TTD
CTGTGCTGTCTTCTCG-2	-1.89493	-1.49383	batch_2	2	CASSGGGGPDTQYF	TGTGCCAGCAGCGGTGGCGGGGGACCGGATACGCAGTATTTT	TRBV12-4	TRBJ2-3	CAVDGGGFKTIF	TGTGCTGTGGACGGTGGAGGCTTCAAAACTATCTTT	TRAV8-3	TRAJ9	NA	NA	NA	NA	5	7	3739	3	R20	inf_vax1	FALSE	Timepoint 1	A01_PTD	A01_PTD
CTGTGCTGTGAGTATA-5	1.56229	1.57624	batch_5	3	CASSPDLEAFF	TGTGCCAGCAGCCCCGATCTAGAAGCTTTCTTT	TRBV7-9	TRBJ1-1	CAVNERDKIIF	TGTGCCGTGAACGAAAGGGACAAGATCATCTTT	TRAV12-2	TRAJ30	NA	NA	NA	NA	7	3	4018	3	R28	inf_vax	TRUE	Timepoint 1	A02_YLQ	A02_YLQ
CTGTGCTGTGTATGGG-5	4.70048	-2.25382	batch_5	1	CASSPSGGGPGDNEQFF	TGTGCCAGCAGCCCTAGCGGGGGGGGCCCAGGGGACAATGAGCAGTTCTTC	TRBV5-6	TRBJ2-1	CALSDLGDYKLSF	TGTGCTCTGAGTGATCTCGGGGACTACAAGCTCAGCTTT	TRAV19	TRAJ20	CLLADRGSTLGRLYF	TGTCTTCTGGCCGACAGAGGCTCAACCCTGGGGAGGCTATACTTT	TRAV40	TRAJ18	2	59	466	31	R12	inf_vax2	FALSE	Timepoint 2	A01_TTD	A01_TTD
CTGTGCTGTTAAAGTG-5	-3.78808	2.54141	batch_5	2	CASSLVAGELFF	TGTGCCAGCAGCTTAGTGGCCGGGGAGCTGTTTTTT	TRBV7-9	TRBJ2-2	NA	NA	NA	NA	NA	NA	NA	NA	37	58	NA	NA	B3	vax2_inf	FALSE	Breakthrough	A02_ALS	A02_ALS
CTGTGCTTCAGCACAT-5	-7.13598	0.0548122	batch_5	4	CASSQVEGSGQPQHF	TGCGCCAGCAGCCAAGTGGAGGGTTCAGGACAGCCCCAGCATTTT	TRBV4-1	TRBJ1-5	CALDTNAGKSTF	TGTGCTCTAGACACCAATGCAGGCAAATCAACCTTT	TRAV1-2	TRAJ27	NA	NA	NA	NA	97	605	4019	1	B6	vax2_inf	FALSE	Breakthrough	A24_VYF	A24_VYF
CTGTGCTTCATCATTC-6	-1.38245	2.62503	batch_6	5	CASSLDPGSEEQFF	TGTGCCAGCAGTTTAGATCCAGGGTCAGAAGAGCAGTTCTTC	TRBV27	TRBJ2-1	CAESISNFNKFYF	TGTGCAGAGAGTATAAGCAACTTCAACAAATTTTACTTT	TRAV5	TRAJ21	NA	NA	NA	NA	1	125	4020	1	B7	vax2_inf	FALSE	Breakthrough	A01_TTD	A01_TTD
CTGTGCTTCCCATTTA-5	4.91622	-2.97358	batch_5	1	CASSAGQEPYNEQFF	TGTGCCAGCAGCGCCGGACAGGAGCCCTACAATGAGCAGTTCTTC	TRBV28	TRBJ2-1	CAVSGYPSSGGSYIPTF	TGTGCTGTGAGTGGTTACCCTTCATCAGGAGGAAGCTACATACCTACATTT	TRAV8-4	TRAJ6	NA	NA	NA	NA	3	242	2170	6	R12	inf_vax2	FALSE	Timepoint 2	A01_TTD	A01_TTD
CTGTGCTTCCTGTACC-1	1.07948	-1.339	batch_1	8	CASSLAGASSYNEQFF	TGTGCCAGCAGTTTGGCGGGGGCCTCCTCCTACAATGAGCAGTTCTTC	TRBV27	TRBJ2-1	CAMREPWLLTGGGNKLTF	TGTGCAATGAGAGAGCCGTGGTTACTCACGGGAGGAGGAAACAAACTCACCTTT	TRAV14/DV4	TRAJ10	NA	NA	NA	NA	4	920	4021	1	R29	inf_vax	FALSE	Timepoint 1	A01_TTD	A01_TTD
CTGTGCTTCTCTTGAT-4	-0.0142112	-0.472059	batch_4	0	CASSYRSGVDEQFF	TGTGCCAGCAGTTACCGATCAGGGGTAGATGAGCAGTTCTTC	TRBV27	TRBJ2-1	CALGGSQGNLIF	TGTGCTCTCGGAGGAAGCCAAGGAAATCTCATCTTT	TRAV9-2	TRAJ42	NA	NA	NA	NA	8	351	2027	10	R7	inf	FALSE	Timepoint 1	A01_TTD	A01_TTD
CTGTGCTTCTTGAGAC-5	-2.41827	1.67542	batch_5	5	CASSDGAPQETQYF	TGTGCCAGCAGTGACGGGGCCCCCCAAGAGACCCAGTACTTC	TRBV27	TRBJ2-5	NA	NA	NA	NA	NA	NA	NA	NA	2	32	NA	NA	R11	inf	FALSE	Timepoint 1	A01_TTD	A01_TTD
CTGTTTAAGAGTTGGC-3	-2.91883	-1.32444	batch_3	2	CASDDPNTGELFF	TGTGCCAGCGACGATCCGAACACCGGGGAGCTGTTTTTT	TRBV7-9	TRBJ2-2	CVVNRGDKLVF	TGTGTGGTGAACCGGGGAGACAAGCTGGTCTTT	TRAV12-1	TRAJ47	NA	NA	NA	NA	0	819	3176	3	N3	vax2	TRUE	Naive post-vax	A02_YLQ	A02_YLQ
CTGTTTAAGATCACGG-4	2.40131	-3.55546	batch_4	0	CASSPDSAYETQYF	TGTGCCAGCAGTCCGGACAGCGCATATGAGACCCAGTACTTC	TRBV27	TRBJ2-5	CAQATGNQFYF	TGTGCTCAGGCTACCGGTAACCAGTTCTATTTT	TRAV9-2	TRAJ49	CASPYTGANSKLTF	TGTGCTTCCCCATATACTGGAGCCAATAGTAAGCTGACATTT	TRAV38-1	TRAJ56	2	68	213	36	R7	inf	FALSE	Timepoint 1	A01_TTD	A01_TTD
CTGTTTAAGCACCGCT-6	-3.30565	2.05312	batch_6	2	CASSVDGSDSYEQYF	TGTGCCAGCAGCGTAGATGGTAGCGACTCCTACGAGCAGTACTTC	TRBV9	TRBJ2-7	CAESNTGKLIF	TGTGCAGAGAGCAACACAGGCAAACTAATCTTT	TRAV5	TRAJ37	NA	NA	NA	NA	5	120	64	19	R23	inf_vax1	TRUE	Timepoint 1	A01_LTD	A01_LTD
CTGTTTAAGCAGCCTC-6	3.61333	-2.4411	batch_6	1	CASSSRTGRGDNEQFF	TGTGCCAGCAGTTCTCGGACAGGGCGGGGAGACAATGAGCAGTTCTTC	TRBV27	TRBJ2-1	CALRHDMRF	TGTGCTCTAAGACATGACATGCGCTTT	TRAV6	TRAJ43	NA	NA	NA	NA	1	10	17	71	R23	inf_vax2	TRUE	Timepoint 2	A01_LTD	A01_LTD
CTGTTTAAGCCACTAT-4	1.84946	-2.81597	batch_4	0	CASSLTGQDNYEQYF	TGTGCCAGCAGCCTAACGGGACAGGACAACTACGAGCAGTACTTC	TRBV5-6	TRBJ2-7	CAASILNSGYALNF	TGTGCAGCAAGTATCCTAAATTCCGGGTATGCACTCAACTTC	TRAV13-1	TRAJ41	NA	NA	NA	NA	23	249	4022	2	R7	inf	FALSE	Timepoint 1	A01_TTD	A01_TTD
CTGTTTAAGCGCTTAT-2	1.54456	-0.516733	batch_2	8	CASSPGQRSYNEQFF	TGTGCCAGCTCCCCCGGACAGAGGTCCTACAATGAGCAGTTCTTC	TRBV18	TRBJ2-1	NA	NA	NA	NA	NA	NA	NA	NA	25	1933	NA	NA	R2	inf	FALSE	Timepoint 1	A01_TTD	A01_TTD
CTGTTTAAGCTTATCG-6	2.44986	7.39221	batch_6	10	CASSQGVVGQETQYF	TGTGCCAGTAGCCAAGGGGTGGTTGGACAAGAGACCCAGTACTTC	TRBV19	TRBJ2-5	CALGSGNTGKLIF	TGTGCTCTTGGCTCTGGCAACACAGGCAAACTAATCTTT	TRAV19	TRAJ37	NA	NA	NA	NA	2	2	513	22	B7	vax2_inf	FALSE	Breakthrough	A01_FTS	A01_FTS
CTGTTTAAGGGCTTCC-4	3.38863	-3.43904	batch_4	0	CASSGREIYGYTF	TGTGCCAGTAGCGGCAGGGAGATCTATGGCTACACCTTC	TRBV19	TRBJ1-2	CAFAGGTSYGKLTF	TGTGCTTTTGCTGGTGGTACTAGCTATGGAAAGCTGACATTT	TRAV19	TRAJ52	NA	NA	NA	NA	3	56	1195	10	R21	inf_vax2	TRUE	Timepoint 2	A01_LTD	A01_LTD
CTGTTTACAACGCACC-5	2.02693	3.62574	batch_5	7	CASSSRGPTDTQYF	TGTGCCAGCAGTTCCAGGGGGCCCACAGATACGCAGTATTTT	TRBV27	TRBJ2-3	CALGGTGNQFYF	TGTGCTCTGGGAGGCACCGGTAACCAGTTCTATTTT	TRAV9-2	TRAJ49	NA	NA	NA	NA	9	46	1255	5	R12	inf	FALSE	Timepoint 1	A01_TTD	A01_TTD
CTGTTTACAAGTTAAG-1	2.83013	-1.61336	batch_1	1	CASTYSGRVGPGELFF	TGTGCCAGCACCTATAGCGGGAGAGTCGGACCCGGGGAGCTGTTTTTT	TRBV11-2	TRBJ2-2	CAVNAGQAGTALIF	TGTGCCGTGAATGCGGGTCAGGCAGGAACTGCTCTGATCTTT	TRAV8-1	TRAJ15	NA	NA	NA	NA	0	65	202	37	N6	vax2	TRUE	Naive post-vax	B15_NQK_Q	B15_NQK
CTGTTTACAGACAAGC-6	2.94411	-3.65993	batch_6	0	CASNRRTDSYEQYF	TGTGCCAGCAATCGCCGGACGGACTCCTACGAGCAGTACTTC	TRBV28	TRBJ2-7	CVGRTDSWGKLQF	TGTGTGGGGCGAACTGACAGCTGGGGGAAATTGCAGTTT	TRAV12-1	TRAJ24	NA	NA	NA	NA	6	18	2007	9	R23	inf_vax1	FALSE	Timepoint 1	A01_PTD	A01_PTD
CTGTTTACAGCCACCA-2	1.27166	-1.30175	batch_2	8	CASSLGLNEQFF	TGTGCCAGCAGTTTAGGGCTCAATGAGCAGTTCTTC	TRBV27	TRBJ2-1	NA	NA	NA	NA	NA	NA	NA	NA	91	503	NA	NA	R2	inf	FALSE	Timepoint 1	A01_TTD	A01_TTD
CTGTTTACAGCCTTGG-6	-1.60663	2.42672	batch_6	5	NA	NA	NA	NA	NA	NA	NA	NA	NA	NA	NA	NA	7	22	NA	NA	B7	vax2_inf	FALSE	Breakthrough	A01_FTS	A01_FTS
CTGTTTACAGTCCTTC-1	3.92119	3.60772	batch_1	7	CASSLGFPNQPQHF	TGTGCCAGCAGTTTGGGTTTCCCCAATCAGCCCCAGCATTTT	TRBV27	TRBJ1-5	CGTELRGKLIF	TGCGGCACAGAGCTCCGGGGAAAGCTTATCTTC	TRAV30	TRAJ23	NA	NA	NA	NA	1	24	11	572	R29	inf_vax	TRUE	Timepoint 1	A01_LTD	A01_LTD
CTGTTTACATTCCTGC-5	2.32008	1.08642	batch_5	3	CASSSQSGRAHGYTF	TGCGCCAGCAGCTCCCAATCCGGGCGAGCGCATGGCTACACCTTC	TRBV4-3	TRBJ1-2	NA	NA	NA	NA	NA	NA	NA	NA	18	139	NA	NA	B6	vax2_inf	FALSE	Breakthrough	A24_VYI	A24_VYI
CTGTTTAGTCAAAGCG-5	5.39797	-0.833077	batch_5	1	CASSPSGGGPGDNEQFF	TGTGCCAGCAGCCCTAGCGGGGGGGGCCCAGGGGACAATGAGCAGTTCTTC	TRBV5-6	TRBJ2-1	CLLADRGSTLGRLYF	TGTCTTCTGGCCGACAGAGGCTCAACCCTGGGGAGGCTATACTTT	TRAV40	TRAJ18	CALSDLGDYKLSF	TGTGCTCTGAGTGATCTCGGGGACTACAAGCTCAGCTTT	TRAV19	TRAJ20	3	132	108	22	R12	inf	FALSE	Timepoint 1	A01_TTD	A01_TTD
CTGTTTAGTCACACGC-6	-5.40644	1.66016	batch_6	4	CASYLGGTEAFF	TGTGCCAGCTACTTAGGGGGCACTGAAGCTTTCTTT	TRBV18	TRBJ1-1	CALSEQGAQKLVF	TGTGCTCTGAGTGAGCAGGGAGCCCAGAAGCTGGTATTT	TRAV19	TRAJ54	NA	NA	NA	NA	16	9	4024	1	R23	inf_vax2	FALSE	Timepoint 2	A01_DTD	A01_DTD
CTGTTTAGTCGGCTCA-4	-1.16075	-0.887527	batch_4	0	CASGDRGANTEAFF	TGTGCCAGCGGTGACAGGGGGGCGAACACTGAAGCTTTCTTT	TRBV27	TRBJ1-1	NA	NA	NA	NA	NA	NA	NA	NA	1	156	NA	NA	R7	inf	FALSE	Timepoint 1	A01_TTD	A01_TTD
CTGTTTAGTCTAGTCA-4	-1.06919	-0.573194	batch_4	0	CASSLAGESFSPLHF	TGTGCCAGCAGCTTAGCAGGGGAAAGTTTTTCACCCCTCCACTTT	TRBV7-2	TRBJ1-6	CALSDSNDYKLSF	TGTGCTCTGAGTGATTCTAACGACTACAAGCTCAGCTTT	TRAV9-2	TRAJ20	CAGRSPLQTSGSRLTF	TGTGCTGGTCGATCCCCCCTACAAACCAGTGGCTCTAGGTTGACCTTT	TRAV35	TRAJ58	2	10	4025	1	R9	inf	TRUE	Timepoint 1	B15_NQK_Q	B15_NQK
CTGTTTAGTGAGGCTA-1	3.98046	2.54299	batch_1	7	CASSLGFPNQPQHF	TGTGCCAGCAGTTTGGGTTTCCCCAATCAGCCCCAGCATTTT	TRBV27	TRBJ1-5	CGTELRGKLIF	TGCGGCACAGAGCTCCGGGGAAAGCTTATCTTC	TRAV30	TRAJ23	NA	NA	NA	NA	2	10	11	572	R29	inf_vax	TRUE	Timepoint 1	A01_LTD	A01_LTD
CTGTTTAGTGTATGGG-4	0.56204	-2.5372	batch_4	0	CASSPDSAYETQYF	TGTGCCAGCAGTCCGGACAGCGCATATGAGACCCAGTACTTC	TRBV27	TRBJ2-5	CASPYTGANSKLTF	TGTGCTTCCCCATATACTGGAGCCAATAGTAAGCTGACATTT	TRAV38-1	TRAJ56	CAQATGNQFYF	TGTGCTCAGGCTACCGGTAACCAGTTCTATTTT	TRAV9-2	TRAJ49	3	43	1483	18	R7	inf	FALSE	Timepoint 1	A01_TTD	A01_TTD
CTGTTTAGTGTGAATA-5	5.69998	-0.356175	batch_5	1	CASSWDREYEQYF	TGTGCCAGCAGCTGGGACAGGGAGTACGAGCAGTACTTC	TRBV7-8	TRBJ2-7	CALSELSGNTDKLIF	TGTGCTCTGAGTGAGCTCTCGGGGAACACCGACAAGCTCATCTTT	TRAV19	TRAJ34	NA	NA	NA	NA	0	8	385	22	R12	inf	FALSE	Timepoint 1	A01_TTD	A01_TTD
CTGTTTAGTTAAAGTG-5	5.6972	-0.559522	batch_5	1	CASSWDREYEQYF	TGTGCCAGCAGCTGGGACAGGGAGTACGAGCAGTACTTC	TRBV7-8	TRBJ2-7	CALSELSGNTDKLIF	TGTGCTCTGAGTGAGCTCTCGGGGAACACCGACAAGCTCATCTTT	TRAV19	TRAJ34	NA	NA	NA	NA	3	10	385	22	R12	inf	FALSE	Timepoint 1	A01_TTD	A01_TTD
CTGTTTAGTTCCACTC-4	0.478753	-1.12493	batch_4	0	CASSLASGHNEQFF	TGTGCCAGCAGTTTAGCGTCAGGGCACAATGAGCAGTTCTTC	TRBV27	TRBJ2-1	CAVRDLYNAGNNRKLIW	TGTGCTGTGAGAGACCTTTATAATGCTGGCAACAACCGTAAGCTGATTTGG	TRAV3	TRAJ38	CALAGSQGNLIF	TGTGCTTTAGCGGGAAGCCAAGGAAATCTCATCTTT	TRAV9-2	TRAJ42	2	223	1342	11	R7	inf	FALSE	Timepoint 1	A01_TTD	A01_TTD
CTGTTTATCAGCTTAG-6	2.59586	0.673967	batch_6	3	CASSLQGIGAKNIQYF	TGCGCCAGCAGCTTGCAGGGTATAGGGGCCAAAAACATTCAGTACTTC	TRBV5-1	TRBJ2-4	CAVRGDPGGGADGLTF	TGTGCTGTCAGAGGCGACCCAGGAGGAGGTGCTGACGGACTCACCTTT	TRAV41	TRAJ45	CAAKGGSEKLVF	TGTGCAGCAAAAGGCGGATCTGAAAAGCTGGTCTTT	TRAV29/DV5	TRAJ57	8	265	1375	4	R23	inf_vax2	FALSE	Timepoint 2	A01_FTS	A01_FTS
CTGTTTATCCTTGCCA-3	4.38207	-2.09551	batch_3	1	CASSAFFESGELFF	TGTGCCAGCAGTGCGTTTTTCGAGTCCGGGGAGCTGTTTTTT	TRBV27	TRBJ2-2	CAVPSFGNEKLTF	TGTGCTGTGCCATCCTTTGGAAATGAGAAATTAACCTTT	TRAV20	TRAJ48	NA	NA	NA	NA	2	328	4026	1	R6	inf	FALSE	Timepoint 1	A01_TTD	A01_TTD
CTGTTTATCTCTGCTG-6	-4.13364	1.80239	batch_6	2	CSGGGSPYNEQFF	TGCAGCGGGGGCGGGAGCCCTTACAATGAGCAGTTCTTC	TRBV29-1	TRBJ2-1	CARMNRDDKIIF	TGTGCCCGGATGAACAGAGATGACAAGATCATCTTT	TRAV38-2/DV8	TRAJ30	NA	NA	NA	NA	2	0	4028	1	R23	inf_vax1	NA	Timepoint 1	A01_TTD|A01_LTD	NA
CTTAACTAGCCGATTT-1	3.349	3.44796	batch_1	7	CASQGGAGYLYGYTF	TGTGCCAGCCAGGGAGGCGCTGGGTATCTCTATGGCTACACCTTC	TRBV2	TRBJ1-2	CARQAGNMLTF	TGTGCTCGCCAAGCAGGCAACATGCTCACCTTT	TRAV9-2	TRAJ39	NA	NA	NA	NA	0	12	50	21	R29	inf_vax	TRUE	Timepoint 1	A01_LTD	A01_LTD
CTTAACTAGCGATATA-6	-1.11276	2.55626	batch_6	5	CASSGDTSGFEKLFF	TGTGCCAGCTCGGGTGACACCTCCGGATTTGAAAAACTGTTTTTT	TRBV18	TRBJ1-4	CAVSLNTGTASKLTF	TGTGCCGTGAGCCTAAATACCGGCACTGCCAGTAAACTCACCTTT	TRAV8-1	TRAJ44	NA	NA	NA	NA	5	8	875	38	B7	vax2_inf	FALSE	Breakthrough	A01_FTS	A01_FTS
CTTAACTAGGGAGTAA-4	2.13573	-3.45807	batch_4	0	CASSPREGRETQYF	TGTGCCAGCAGTCCACGGGAGGGGCGGGAGACCCAGTACTTC	TRBV27	TRBJ2-5	CALAGGSQGNLIF	TGTGCTCTGGCGGGAGGAAGCCAAGGAAATCTCATCTTT	TRAV9-2	TRAJ42	NA	NA	NA	NA	4	80	224	36	R7	inf	FALSE	Timepoint 1	A01_TTD	A01_TTD
CTTAACTAGGTACTCT-1	4.12239	3.53373	batch_1	7	CASSLGFPNQPQHF	TGTGCCAGCAGTTTGGGTTTCCCCAATCAGCCCCAGCATTTT	TRBV27	TRBJ1-5	CGTELRGKLIF	TGCGGCACAGAGCTCCGGGGAAAGCTTATCTTC	TRAV30	TRAJ23	NA	NA	NA	NA	1	25	11	572	R29	inf_vax	TRUE	Timepoint 1	A01_LTD	A01_LTD
CTTAACTAGGTGGGTT-6	5.61084	-1.44613	batch_6	1	CASSSWTGMGYEQYF	TGCGCCAGCAGCTCGTGGACAGGAATGGGTTACGAGCAGTACTTC	TRBV5-1	TRBJ2-7	CLLGIRSNYQLIW	TGTCTTCTGGGGATCAGGAGCAACTATCAGTTAATCTGG	TRAV40	TRAJ33	CAVEREGGSEKLVF	TGTGCTGTGGAGCGCGAGGGCGGATCTGAAAAGCTGGTCTTT	TRAV22	TRAJ57	6	33	857	28	B7	vax2_inf	FALSE	Breakthrough	A01_FTS	A01_FTS
CTTAACTAGTACGCCC-3	-2.89031	0.614605	batch_3	2	CASSQGGGVNEQFF	TGTGCCAGCTCCCAGGGTGGGGGAGTCAATGAGCAGTTCTTC	TRBV18	TRBJ2-1	CALSEGNARLMF	TGTGCTCTGAGTGAGGGCAATGCCAGACTCATGTTT	TRAV19	TRAJ31	NA	NA	NA	NA	1	17	612	3	R6	inf	FALSE	Timepoint 1	A01_DTD	A01_DTD
CTTAACTAGTACGTAA-6	-3.60728	3.56451	batch_6	9	CASSLVVGRGREAKNIQYF	TGTGCCAGCAGCTTAGTGGTCGGCCGAGGGCGGGAGGCCAAAAACATTCAGTACTTC	TRBV7-2	TRBJ2-4	CAYSLNYGGSQGNLIF	TGTGCTTATAGCCTGAATTATGGAGGAAGCCAAGGAAATCTCATCTTT	TRAV38-2/DV8	TRAJ42	NA	NA	NA	NA	3	12	4030	1	B9	vax2_inf	NA	Breakthrough	A01_TTD|A01_FTS	NA
CTTAACTAGTGACTCT-6	-5.22678	1.39035	batch_6	4	CASSGLAGGNEQFF	TGTGCCAGCAGCGGACTAGCGGGAGGAAATGAGCAGTTCTTC	TRBV7-9	TRBJ2-1	NA	NA	NA	NA	NA	NA	NA	NA	81	85	NA	NA	B9	vax2_inf	FALSE	Breakthrough	A01_FTS	A01_FTS
CTTAACTCAATGGAGC-3	2.55245	3.8129	batch_3	7	NA	NA	NA	NA	NA	NA	NA	NA	NA	NA	NA	NA	2	31	NA	NA	R6	inf	FALSE	Timepoint 1	A01_TTD	A01_TTD
CTTAACTCACAGATTC-5	5.51353	0.0964412	batch_5	1	CASSQDMGYGYTF	TGTGCCAGCAGCCAAGACATGGGCTATGGCTACACCTTC	TRBV14	TRBJ1-2	CAVSGANSKLTF	TGTGCTGTGTCTGGAGCCAATAGTAAGCTGACATTT	TRAV21	TRAJ56	NA	NA	NA	NA	3	3	19	7	R12	inf	FALSE	Timepoint 1	A01_TTD	A01_TTD
CTTAACTCACCAGGCT-5	5.52652	-0.327655	batch_5	1	CASSFRSDSYEQYF	TGTGCCAGCAGTTTCCGTTCTGACAGCTACGAGCAGTACTTC	TRBV28	TRBJ2-7	CAMSSYGGSQGNLIF	TGTGCAATGAGTTCATATGGAGGAAGCCAAGGAAATCTCATCTTT	TRAV14/DV4	TRAJ42	CVSRSDSWGKLQF	TGTGTGTCCCGGTCGGACAGCTGGGGGAAATTGCAGTTT	TRAV12-1	TRAJ24	6	88	2952	5	R12	inf	FALSE	Timepoint 1	A01_PTD	A01_PTD
CTTAACTCAGGCTCAC-4	3.17311	-2.59818	batch_4	1	CATGSLGVGTYNEQFF	TGTGCCACCGGGAGCCTGGGAGTTGGGACCTACAATGAGCAGTTCTTC	TRBV24-1	TRBJ2-1	CAMREGRNAGNMLTF	TGTGCAATGAGAGAGGGCCGTAATGCAGGCAACATGCTCACCTTT	TRAV14/DV4	TRAJ39	NA	NA	NA	NA	3	126	1749	8	R19	inf_vax1	TRUE	Timepoint 1	A01_LTD	A01_LTD
CTTAACTCATACGCCG-6	-2.82231	2.43181	batch_6	5	CASSLASEPYNEQFF	TGTGCCAGCAGCTTAGCGTCCGAGCCCTACAATGAGCAGTTCTTC	TRBV7-2	TRBJ2-1	CALSDSNAGKSTF	TGTGCTCTGAGTGATTCCAATGCAGGCAAATCAACCTTT	TRAV9-2	TRAJ27	NA	NA	NA	NA	7	23	135	22	R24	inf_vax1	TRUE	Timepoint 1	B15_NQK_Q|B15_NQK_A	B15_NQK
CTTAACTCATGCATGT-6	-1.88432	3.02095	batch_6	5	CASSDRGSNQPQHF	TGTGCCAGCAGTGATAGGGGGTCCAATCAGCCCCAGCATTTT	TRBV27	TRBJ1-5	CALSSGNQFYF	TGTGCTCTGAGTTCGGGTAACCAGTTCTATTTT	TRAV9-2	TRAJ49	NA	NA	NA	NA	7	3	4034	2	B7	vax2_inf	FALSE	Breakthrough	A01_TTD	A01_TTD
CTTAACTGTAGCGCTC-4	-0.853819	-0.137257	batch_4	0	CASSLGGTGYGYTF	TGTGCCAGCAGTCTGGGGGGGACCGGGTATGGCTACACCTTC	TRBV27	TRBJ1-2	CAMWVGGADGLTF	TGTGCAATGTGGGTTGGAGGTGCTGACGGACTCACCTTT	TRAV14/DV4	TRAJ45	NA	NA	NA	NA	2	731	4036	1	R7	inf	FALSE	Timepoint 1	A01_TTD	A01_TTD
CTTAACTGTATATGAG-4	-4.82231	1.88491	batch_4	2	NA	NA	NA	NA	CATADYSGGGADGLTF	TGTGCTACGGCTGACTATTCAGGAGGAGGTGCTGACGGACTCACCTTT	TRAV17	TRAJ45	NA	NA	NA	NA	133	143	NA	NA	R19	inf_vax2	FALSE	Timepoint 2	A01_PTD	A01_PTD
CTTAACTGTTGCGCAC-4	-2.63539	-0.203631	batch_4	2	CSAQDREAGELFF	TGCAGTGCTCAGGACAGGGAGGCCGGGGAGCTGTTTTTT	TRBV20-1	TRBJ2-2	CAVQAGYGGATNKLIF	TGTGCTGTGCAGGCCGGGTATGGTGGTGCTACAAACAAGCTCATCTTT	TRAV20	TRAJ32	NA	NA	NA	NA	15	13	4040	1	R9	inf	FALSE	Timepoint 1	A02_ALS	A02_ALS
CTTAACTTCAAGCCTA-5	-3.02112	1.16438	batch_5	2	CASSYEGPRLAYEQYF	TGTGCCAGCAGTTACGAAGGGCCTAGGTTGGCCTACGAGCAGTACTTC	TRBV6-6	TRBJ2-7	CAVRDNYGGSQGNLIF	TGTGCTGTGAGAGATAATTATGGAGGAAGCCAAGGAAATCTCATCTTT	TRAV1-2	TRAJ42	NA	NA	NA	NA	255	544	1128	2	B6	vax2_inf	FALSE	Breakthrough	A24_VYI	A24_VYI
CTTAACTTCATAGCAC-4	-3.00735	2.2691	batch_4	2	CASSRRSNAYEQYF	TGTGCCAGCAGTCGTCGATCGAACGCCTACGAGCAGTACTTC	TRBV28	TRBJ2-7	CVVRADSWGKLQF	TGTGTGGTGAGGGCTGACAGCTGGGGGAAATTGCAGTTT	TRAV12-1	TRAJ24	NA	NA	NA	NA	29	411	4041	1	R19	inf_vax2	FALSE	Timepoint 2	A01_PTD	A01_PTD
CTTAACTTCATCTGTT-5	-7.14468	-0.455264	batch_5	4	CASSISESGYEQYF	TGTGCCAGTAGTATTAGTGAGTCGGGTTACGAGCAGTACTTC	TRBV19	TRBJ2-7	CAVRVSQAGTALIF	TGCGCTGTGAGAGTTAGCCAGGCAGGAACTGCTCTGATCTTT	TRAV1-1	TRAJ15	NA	NA	NA	NA	35	285	4042	1	B6	vax2_inf	FALSE	Breakthrough	A24_VYI	A24_VYI
CTTAACTTCCCAACGG-4	4.3909	-0.716287	batch_4	1	NA	NA	NA	NA	CAVNSGGGSNYKLTF	TGTGCCGTGAACAGTGGTGGAGGTAGCAACTATAAACTGACATTT	TRAV12-2	TRAJ53	NA	NA	NA	NA	3	93	NA	NA	R21	inf_vax2	TRUE	Timepoint 2	A01_LTD	A01_LTD
CTTAACTTCCGCATCT-5	3.88465	-2.18781	batch_5	0	CASSPSGGGPGDNEQFF	TGTGCCAGCAGCCCTAGCGGGGGGGGCCCAGGGGACAATGAGCAGTTCTTC	TRBV5-6	TRBJ2-1	CALSDLGDYKLSF	TGTGCTCTGAGTGATCTCGGGGACTACAAGCTCAGCTTT	TRAV19	TRAJ20	NA	NA	NA	NA	2	29	466	31	R12	inf_vax2	FALSE	Timepoint 2	A01_TTD	A01_TTD
CTTAACTTCCTTTCTC-6	2.24278	2.36818	batch_6	7	CASSSEDTDEQFF	TGTGCCAGCAGCTCAGAGGATACGGATGAGCAGTTCTTC	TRBV9	TRBJ2-1	CAASVVDAGGTSYGKLTF	TGTGCAGCAAGCGTGGTGGATGCTGGTGGTACTAGCTATGGAAAGCTGACATTT	TRAV29/DV5	TRAJ52	NA	NA	NA	NA	3	6	4044	1	R23	inf_vax2	TRUE	Timepoint 2	A01_LTD	A01_LTD
CTTAACTTCGTCACGG-4	1.33931	-2.4199	batch_4	0	CASSSDTTDEAFF	TGTGCCAGCAGTTCAGATACGACGGATGAAGCTTTCTTT	TRBV6-5	TRBJ1-1	CAVFSGNTGKLIF	TGTGCTGTCTTCTCTGGCAACACAGGCAAACTAATCTTT	TRAV21	TRAJ37	NA	NA	NA	NA	5	13	4045	1	R7	inf	FALSE	Timepoint 1	A01_TTD	A01_TTD
CTTAACTTCTCGCATC-5	4.24351	-2.33028	batch_5	1	CASSDRGPNNEQFF	TGTGCCAGCAGTGACCGGGGGCCAAACAATGAGCAGTTCTTC	TRBV27	TRBJ2-1	CALNTGNQFYF	TGTGCTCTGAACACCGGTAACCAGTTCTATTTT	TRAV9-2	TRAJ49	CAGRIDNNDMRF	TGTGCTGGCCGGATCGATAACAATGACATGCGCTTT	TRAV35	TRAJ43	2	76	444	12	R12	inf_vax2	FALSE	Timepoint 2	A01_TTD	A01_TTD
CTTACCGAGCACACAG-4	0.301934	-1.61414	batch_4	0	NA	NA	NA	NA	NA	NA	NA	NA	NA	NA	NA	NA	9	70	NA	NA	R7	inf_vax2	TRUE	Timepoint 2	A01_LTD	A01_LTD
CTTACCGAGCCAGTTT-3	-0.865882	0.484938	batch_3	0	CATSPHQEGRTEAFF	TGTGCCACCAGTCCCCATCAGGAGGGGAGGACTGAAGCTTTCTTT	TRBV15	TRBJ1-1	CVVRGFQKLVF	TGTGTGGTGCGAGGCTTTCAGAAACTTGTATTT	TRAV12-1	TRAJ8	CAERYSGGGADGLTF	TGTGCAGAGAGGTATTCAGGAGGAGGTGCTGACGGACTCACCTTT	TRAV5	TRAJ45	2	122	4047	1	N3	vax2	TRUE	Naive post-vax	A01_LTD	A01_LTD
CTTACCGAGCCTATGT-5	5.82011	-0.417016	batch_5	1	CASSSSGDPPETQYF	TGTGCCAGCAGTTCTAGCGGGGACCCCCCAGAGACCCAGTACTTC	TRBV27	TRBJ2-5	CAARTNAGNNRKLIW	TGTGCTGCCCGAACTAATGCTGGCAACAACCGTAAGCTGATTTGG	TRAV3	TRAJ38	NA	NA	NA	NA	1	24	939	9	R12	inf	FALSE	Timepoint 1	A01_TTD	A01_TTD
CTTACCGAGCTACCGC-5	1.2838	0.932217	batch_5	3	CASSLYGLGTEAFF	TGTGCCAGCAGCTTGTATGGCTTGGGAACTGAAGCTTTCTTT	TRBV5-6	TRBJ1-1	CGTNRDTDKLIF	TGCGGCACTAATAGGGACACCGACAAGCTCATCTTT	TRAV30	TRAJ34	NA	NA	NA	NA	58	280	335	67	B3	vax2_inf	FALSE	Breakthrough	A02_ALS	A02_ALS
CTTACCGAGCTCCTTC-4	2.86267	-3.99641	batch_4	0	CASSPRDPYEQYF	TGTGCCAGCAGTCCCCGGGACCCCTACGAGCAGTACTTC	TRBV27	TRBJ2-7	CALFGTSYGKLTF	TGTGCTCTGTTTGGTACTAGCTATGGAAAGCTGACATTT	TRAV9-2	TRAJ52	NA	NA	NA	NA	3	337	1492	10	R7	inf	FALSE	Timepoint 1	A01_TTD	A01_TTD
CTTACCGAGGAGCGTT-1	-2.82273	-0.346056	batch_1	2	CASSQDHYYNEQFF	TGCGCCAGCAGCCAAGATCACTACTACAATGAGCAGTTCTTC	TRBV4-3	TRBJ2-1	CALSGGSSNTGKLIF	TGTGCTCTGAGTGGGGGGTCTAGCAACACAGGCAAACTAATCTTT	TRAV19	TRAJ37	NA	NA	NA	NA	1	1502	4048	2	N6	vax2	TRUE	Naive post-vax	A02_YLQ	A02_YLQ
CTTACCGAGGCACATG-5	-6.9067	-0.502232	batch_5	4	CASSYPGQYYGYTF	TGTGCCAGCAGTTACCCCGGACAGTACTATGGCTACACCTTC	TRBV6-6	TRBJ1-2	CAGLASLTETSYDKVIF	TGTGCAGGGCTCGCCTCACTCACCGAAACCTCCTACGACAAGGTGATATTT	TRAV25	TRAJ50	NA	NA	NA	NA	58	643	4049	1	B6	vax2_inf	NA	Breakthrough	A24_VYF|A24_NYN	NA
CTTACCGAGTACGCCC-4	-0.45353	-1.21644	batch_4	0	CASSPGDNSPLHF	TGTGCCAGCAGTCCAGGGGACAATTCACCCCTCCACTTT	TRBV27	TRBJ1-6	CAMRDWNLTGGGNKLTF	TGTGCAATGAGAGACTGGAATCTCACGGGAGGAGGAAACAAACTCACCTTT	TRAV14/DV4	TRAJ10	NA	NA	NA	NA	4	38	1647	7	R7	inf	FALSE	Timepoint 1	A01_TTD	A01_TTD
CTTACCGAGTCTCCTC-6	-0.0271794	0.881661	batch_6	2	CASSVDGSDSYEQYF	TGTGCCAGCAGCGTAGATGGTAGCGACTCCTACGAGCAGTACTTC	TRBV9	TRBJ2-7	CAESNTGKLIF	TGTGCAGAGAGCAACACAGGCAAACTAATCTTT	TRAV5	TRAJ37	NA	NA	NA	NA	12	127	64	19	R23	inf_vax1	TRUE	Timepoint 1	A01_LTD	A01_LTD
CTTACCGAGTTTGCGT-4	-6.15098	0.398936	batch_4	4	CATRTDGTGELFF	TGTGCCACCAGGACTGATGGGACCGGGGAGCTGTTTTTT	TRBV6-1	TRBJ2-2	CALGGNVLHC	TGTGCTTTGGGGGGGAATGTGCTGCATTGC	TRAV35	TRAJ35	NA	NA	NA	NA	49	858	4050	1	R7	inf	NA	Timepoint 1	A01_FTS|A01_DTD	NA
CTTACCGCAAGGTGTG-6	-0.687156	2.75104	batch_6	5	CASSLNLGQGAAEQYF	TGTGCCAGCAGCTTAAACCTCGGACAGGGGGCGGCCGAGCAGTACTTC	TRBV5-4	TRBJ2-7	CAVRDQNAGNMLTF	TGTGCTGTGAGAGATCAGAATGCAGGCAACATGCTCACCTTT	TRAV1-2	TRAJ39	NA	NA	NA	NA	1	11	134	108	R24	inf_vax1	TRUE	Timepoint 1	B15_NQK_Q|B15_NQK_A	B15_NQK
CTTACCGCAATGTAAG-5	2.52646	5.50448	batch_5	10	CATMEGGDNEQFF	TGTGCCACTATGGAGGGGGGGGACAATGAGCAGTTCTTC	TRBV6-2	TRBJ2-1	CAAWRSNTGKLIF	TGTGCTGCCTGGAGGAGCAACACAGGCAAACTAATCTTT	TRAV1-2	TRAJ37	NA	NA	NA	NA	11	12	2411	2	N12	vax2	TRUE	Naive post-vax	A01_LTD	A01_LTD
CTTACCGCAATGTTGC-6	-4.28105	1.42677	batch_6	2	CASSTTGFANTGELFF	TGTGCCAGCAGTACGACCGGGTTCGCGAACACCGGGGAGCTGTTTTTT	TRBV27	TRBJ2-2	CAVMGTSGTYKYIF	TGTGCTGTCATGGGGACCTCAGGAACCTACAAATACATCTTT	TRAV22	TRAJ40	NA	NA	NA	NA	2674	1393	4052	1	R23	inf_vax2	FALSE	Timepoint 2	A01_FTS	A01_FTS
CTTACCGCAGACAAAT-1	3.84723	3.28161	batch_1	7	CASSLGFPNQPQHF	TGTGCCAGCAGTTTGGGTTTCCCCAATCAGCCCCAGCATTTT	TRBV27	TRBJ1-5	CGTELRGKLIF	TGCGGCACAGAGCTCCGGGGAAAGCTTATCTTC	TRAV30	TRAJ23	NA	NA	NA	NA	2	7	11	572	R29	inf_vax	TRUE	Timepoint 1	A01_LTD	A01_LTD
CTTACCGCAGCTCGAC-6	-5.21196	1.27632	batch_6	4	CASSDNRENTEAFF	TGTGCCAGCAGTGACAACAGGGAGAACACTGAAGCTTTCTTT	TRBV2	TRBJ1-1	CAVKTSYDKVIF	TGTGCTGTGAAAACCTCCTACGACAAGGTGATATTT	TRAV21	TRAJ50	CAEGAGNQFYF	TGTGCAGAAGGAGCCGGTAACCAGTTCTATTTT	TRAV13-2	TRAJ49	1779	846	4053	1	B9	vax2_inf	FALSE	Breakthrough	A01_FTS	A01_FTS
CTTACCGCAGTCCTTC-4	-1.07931	-0.289084	batch_4	0	CASSLDSGTLSYEQYF	TGTGCCAGCAGTTTAGATAGCGGGACACTCTCCTACGAGCAGTACTTC	TRBV27	TRBJ2-7	CAESISGYNKLIF	TGTGCAGAGAGTATAAGTGGCTACAATAAGCTGATTTTT	TRAV5	TRAJ4	NA	NA	NA	NA	6	62	4054	1	R7	inf	FALSE	Timepoint 1	A01_TTD	A01_TTD
CTTACCGCATAAGACA-5	4.48769	-2.72844	batch_5	1	CASSQDFTGFYGYTF	TGTGCCAGCAGCCAAGATTTTACTGGGTTTTATGGCTACACCTTC	TRBV14	TRBJ1-2	CAVFSNSGYALNF	TGTGCTGTGTTTTCAAATTCCGGGTATGCACTCAACTTC	TRAV1-2	TRAJ41	NA	NA	NA	NA	4	140	35	28	R11	inf	FALSE	Timepoint 1	A01_FTS	A01_FTS
CTTACCGCATCCCACT-4	-0.976109	-0.843634	batch_4	0	CASSFQGGGFLAFF	TGTGCCAGCAGTTTTCAAGGGGGGGGGTTCTTGGCTTTCTTT	TRBV28	TRBJ1-1	CVVNIGAAGNKLTF	TGTGTGGTGAACATCGGAGCTGCAGGCAACAAGCTAACTTTT	TRAV12-1	TRAJ17	CAASMGSWGKLQF	TGTGCAGCAAGTATGGGCAGCTGGGGGAAATTGCAGTTT	TRAV13-1	TRAJ24	5	426	4055	1	R7	inf	FALSE	Timepoint 1	A01_TTD	A01_TTD
CTTACCGCATTCTTAC-5	-6.30856	-0.813443	batch_5	4	CASSTDPGDNEQFF	TGTGCCAGTAGTACGGACCCCGGGGACAATGAGCAGTTCTTC	TRBV19	TRBJ2-1	CGSRSNYQLIW	TGCGGCTCGAGGAGCAACTATCAGTTAATCTGG	TRAV1-1	TRAJ33	NA	NA	NA	NA	29	400	4056	1	B6	vax2_inf	NA	Breakthrough	A24_QYI|A24_NYN	NA
CTTACCGGTCCTGCTT-6	-1.3673	-1.56875	batch_6	0	CASTLTGAGSPLHF	TGTGCCAGCACCTTAACAGGGGCGGGATCACCCCTCCACTTT	TRBV6-5	TRBJ1-6	CAGPINDMRF	TGTGCTGGCCCAATCAATGACATGCGCTTT	TRAV35	TRAJ43	NA	NA	NA	NA	4	29	1898	5	R23	inf_vax1	FALSE	Timepoint 1	A01_TTD	A01_TTD
CTTACCGGTCTGCCAG-4	3.13963	-3.34473	batch_4	0	CASTSWGSGYEQFF	TGTGCCAGCACCTCTTGGGGCTCTGGTTATGAGCAGTTCTTC	TRBV5-6	TRBJ2-1	CLVALRSAGNMLTF	TGCCTCGTGGCCCTGCGGTCTGCAGGCAACATGCTCACCTTT	TRAV4	TRAJ39	NA	NA	NA	NA	8	226	2921	5	R7	inf	FALSE	Timepoint 1	A01_TTD	A01_TTD
CTTACCGGTGGCCCTA-1	-1.82184	0.337648	batch_1	2	CASTYSGRVGPGELFF	TGTGCCAGCACCTATAGCGGGAGAGTCGGACCCGGGGAGCTGTTTTTT	TRBV11-2	TRBJ2-2	CAVNAGQAGTALIF	TGTGCCGTGAATGCGGGTCAGGCAGGAACTGCTCTGATCTTT	TRAV8-1	TRAJ15	NA	NA	NA	NA	0	71	202	37	N6	vax2	TRUE	Naive post-vax	B15_NQK_Q	B15_NQK
CTTACCGGTTCGGGCT-6	-0.793971	3.33282	batch_6	5	CASSPWTGSGVGQYF	TGCGCCAGCAGCCCCTGGACAGGGTCGGGGGTCGGGCAGTACTTC	TRBV5-1	TRBJ2-7	CAGGSDGQKLLF	TGTGCAGGGGGTTCAGATGGCCAGAAGCTGCTCTTT	TRAV25	TRAJ16	NA	NA	NA	NA	5	4	1112	5	B7	vax2_inf	FALSE	Breakthrough	A01_FTS	A01_FTS
CTTACCGTCAATACCG-3	-0.326965	2.1541	batch_3	5	CASSLALAGRNYNEQFF	TGTGCCAGCAGCTTAGCCCTAGCGGGACGAAACTACAATGAGCAGTTCTTC	TRBV7-9	TRBJ2-1	CAANSGYALNF	TGTGCTGCAAATTCCGGGTATGCACTCAACTTC	TRAV17	TRAJ41	NA	NA	NA	NA	1	398	2676	6	R6	inf_vax2	TRUE	Timepoint 2	A01_LTD	A01_LTD
CTTACCGTCAGCGATT-5	4.08964	-2.61431	batch_5	1	CASSEQNSNTIYF	TGCGCCAGCAGTGAACAAAACTCGAACACCATATATTTT	TRBV10-1	TRBJ1-3	CVVNKEDDMRF	TGTGTGGTGAACAAAGAGGATGACATGCGCTTT	TRAV12-1	TRAJ43	NA	NA	NA	NA	8	14	521	19	R28	inf_vax	TRUE	Timepoint 1	A02_YLQ	A02_YLQ
CTTACCGTCAGTTAGC-6	-0.858693	3.09647	batch_6	5	CASSSWTGMGYEQYF	TGCGCCAGCAGCTCGTGGACAGGAATGGGTTACGAGCAGTACTTC	TRBV5-1	TRBJ2-7	CLLGIRSNYQLIW	TGTCTTCTGGGGATCAGGAGCAACTATCAGTTAATCTGG	TRAV40	TRAJ33	NA	NA	NA	NA	5	38	857	28	B7	vax2_inf	FALSE	Breakthrough	A01_FTS	A01_FTS
CTTACCGTCATGTCCC-6	-0.394624	2.90965	batch_6	5	CASSVGEDRSSYEQYF	TGTGCCAGCAGTGTCGGAGAGGACAGGAGCTCCTACGAGCAGTACTTC	TRBV2	TRBJ2-7	CAASESAGTYKYIF	TGTGCAGCAAGCGAGTCCGCAGGAACCTACAAATACATCTTT	TRAV29/DV5	TRAJ40	NA	NA	NA	NA	6	29	4058	1	B7	vax2_inf	FALSE	Breakthrough	A01_TTD	A01_TTD
CTTACCGTCATGTGGT-5	5.56615	-1.51883	batch_5	1	CASSLAGTSGSARDEQFF	TGTGCCAGCAGTCTAGCCGGGACTAGCGGGTCGGCGCGGGATGAGCAGTTCTTC	TRBV27	TRBJ2-1	CAMRDWELTGGGNKLTF	TGTGCAATGAGAGATTGGGAACTCACGGGAGGAGGAAACAAACTCACCTTT	TRAV14/DV4	TRAJ10	NA	NA	NA	NA	2	138	415	62	R12	inf	FALSE	Timepoint 1	A01_TTD	A01_TTD
CTTACCGTCCAGTAGT-5	2.64281	1.96449	batch_5	7	CASSPDIEAFF	TGTGCCAGCAGCCCCGACATTGAAGCTTTCTTT	TRBV7-9	TRBJ1-1	CVVNSGDKLTF	TGTGTGGTGAACAGCGGAGACAAGCTGACTTTT	TRAV12-1	TRAJ46	NA	NA	NA	NA	3	5	186	9	R28	inf_vax	TRUE	Timepoint 1	A02_YLQ	A02_YLQ
CTTACCGTCCGCATCT-1	2.99544	4.37156	batch_1	7	CASSLGFPNQPQHF	TGTGCCAGCAGTTTGGGTTTCCCCAATCAGCCCCAGCATTTT	TRBV27	TRBJ1-5	CGTELRGKLIF	TGCGGCACAGAGCTCCGGGGAAAGCTTATCTTC	TRAV30	TRAJ23	NA	NA	NA	NA	0	6	11	572	R29	inf_vax	TRUE	Timepoint 1	A01_LTD	A01_LTD
CTTACCGTCGCAAGCC-6	-1.57323	3.68263	batch_6	5	CAISSDGMPNEQFF	TGTGCCATCAGTTCTGACGGGATGCCTAATGAGCAGTTCTTC	TRBV6-6	TRBJ2-1	CAVSVGAAGNKLTF	TGTGCTGTGAGTGTAGGAGCTGCAGGCAACAAGCTAACTTTT	TRAV8-6	TRAJ17	NA	NA	NA	NA	6	13	4059	1	B7	vax2_inf	FALSE	Breakthrough	A01_TTD	A01_TTD
CTTACCGTCGGAAACG-6	-0.816217	3.12314	batch_6	5	CASSPSGRDEAFF	TGTGCCAGCAGTCCCTCCGGGAGAGATGAAGCTTTCTTT	TRBV27	TRBJ1-1	CAMRDFSITGGGNKLTF	TGTGCAATGAGAGACTTTTCAATCACGGGAGGAGGAAACAAACTCACCTTT	TRAV14/DV4	TRAJ10	NA	NA	NA	NA	3	2	4061	1	B7	vax2_inf	FALSE	Breakthrough	A01_TTD	A01_TTD
CTTACCGTCTACGAGT-2	-2.62601	0.785398	batch_2	2	CATSERGQGAHQETQYF	TGTGCCACCAGTGAACGCGGACAGGGGGCCCACCAAGAGACCCAGTACTTC	TRBV24-1	TRBJ2-5	CAMSAGLEYGNKLVF	TGTGCAATGAGCGCAGGCTTGGAATATGGAAACAAACTGGTCTTT	TRAV14/DV4	TRAJ47	CAMRDVGSNYKLTF	TGTGCAATGAGAGACGTAGGTAGCAACTATAAACTGACATTT	TRAV14/DV4	TRAJ53	8	48	4062	1	N8	vax2	TRUE	Naive post-vax	A24_QYI	A24_QYI
CTTACCGTCTCCTATA-2	2.81742	-1.62918	batch_2	0	CASSARDGVDEQYF	TGTGCCAGCAGTGCCCGGGACGGGGTGGACGAGCAGTACTTC	TRBV27	TRBJ2-7	NA	NA	NA	NA	NA	NA	NA	NA	11	105	NA	NA	R20	inf_vax1	FALSE	Timepoint 1	A01_TTD	A01_TTD
CTTAGGAAGACCTAGG-6	5.15779	-0.811012	batch_6	1	CASTSPSGISSYNEQFF	TGTGCCAGCACCTCTCCTAGCGGGATCAGCTCCTACAATGAGCAGTTCTTC	TRBV5-6	TRBJ2-1	CAMREGTDNFNKFYF	TGTGCAATGAGAGAGGGCACGGACAACTTCAACAAATTTTACTTT	TRAV14/DV4	TRAJ21	CAATRTGTPLVF	TGTGCAGCAACCAGGACGGGGACACCTCTTGTCTTT	TRAV29/DV5	TRAJ29	15	13	4063	1	R25	inf_vax1	FALSE	Timepoint 1	B44_VEN_H	B44_VEN_H
CTTAGGAAGCAAATCA-6	2.44866	-1.65953	batch_6	1	CASTPGGEWNTGELFF	TGTGCCAGCACCCCGGGGGGGGAGTGGAACACCGGGGAGCTGTTTTTT	TRBV9	TRBJ2-2	CAAPNYGQNFVF	TGTGCTGCCCCGAACTATGGTCAGAATTTTGTCTTT	TRAV21	TRAJ26	NA	NA	NA	NA	6	9	4065	1	R26	inf_vax1	NA	Timepoint 1	A24_VYI|A24_QYI	NA
CTTAGGAAGGACATTA-1	3.88639	3.5541	batch_1	7	CASSLGFPNQPQHF	TGTGCCAGCAGTTTGGGTTTCCCCAATCAGCCCCAGCATTTT	TRBV27	TRBJ1-5	CGTELRGKLIF	TGCGGCACAGAGCTCCGGGGAAAGCTTATCTTC	TRAV30	TRAJ23	NA	NA	NA	NA	0	11	11	572	R29	inf_vax	TRUE	Timepoint 1	A01_LTD	A01_LTD
CTTAGGAAGGATGTAT-4	-1.3242	-0.282933	batch_4	0	CASQLPGAEAFF	TGTGCCAGCCAGCTCCCGGGAGCTGAAGCTTTCTTT	TRBV28	TRBJ1-1	CALSDTMADSWGKLQF	TGTGCTCTGAGTGATACCATGGCTGACAGCTGGGGGAAATTGCAGTTT	TRAV9-2	TRAJ24	NA	NA	NA	NA	1	102	4066	1	R7	inf	FALSE	Timepoint 1	A01_TTD	A01_TTD
CTTAGGAAGGTGCTTT-4	1.87135	-3.11466	batch_4	0	CASAPATVNNEQFF	TGTGCCAGCGCCCCCGCGACAGTCAACAATGAGCAGTTCTTC	TRBV27	TRBJ2-1	CAATFSGSARQLTF	TGTGCAGCAACGTTTTCTGGTTCTGCAAGGCAACTGACCTTT	TRAV13-1	TRAJ22	NA	NA	NA	NA	4	751	4067	1	R7	inf	FALSE	Timepoint 1	A01_TTD	A01_TTD
CTTAGGAAGTTCCACA-4	-0.0516828	-0.706159	batch_4	0	CASSLDFTPYNEQFF	TGTGCCAGCAGTTTGGATTTTACCCCCTACAATGAGCAGTTCTTC	TRBV28	TRBJ2-1	CALKYSSASKIIF	TGTGCTCTTAAGTACAGCAGTGCTTCCAAGATAATCTTT	TRAV9-2	TRAJ3	NA	NA	NA	NA	7	113	764	16	R7	inf	FALSE	Timepoint 1	A01_TTD	A01_TTD
CTTAGGACAAGCTGAG-6	2.30209	2.52532	batch_6	7	CASSPDRGRFF	TGTGCCAGCAGCCCCGACAGGGGAAGGTTCTTC	TRBV6-1	TRBJ2-1	CAISSNYQLIW	TGTGCAATAAGTAGCAACTATCAGTTAATCTGG	TRAV12-3	TRAJ33	NA	NA	NA	NA	2	3	398	23	R23	inf_vax2	TRUE	Timepoint 2	A01_LTD	A01_LTD
CTTAGGACAAGGACTG-6	-2.50174	1.22587	batch_6	5	CASSLDYFHGYTF	TGTGCCAGCAGCTTAGATTATTTTCATGGCTACACCTTC	TRBV7-3	TRBJ1-2	CAETDGQKLLF	TGTGCAGAGACAGATGGCCAGAAGCTGCTCTTT	TRAV13-2	TRAJ16	NA	NA	NA	NA	5	69	4069	1	B7	vax2_inf	FALSE	Breakthrough	A01_TTD	A01_TTD
CTTAGGACAAGGTTCT-4	-0.700696	-1.15941	batch_4	0	CASSPRDAYEQYF	TGTGCCAGCAGTCCGAGGGACGCTTACGAGCAGTACTTC	TRBV27	TRBJ2-7	CALSSGYALNF	TGTGCTCTGAGTTCCGGGTATGCACTCAACTTC	TRAV19	TRAJ41	CAVRDTNNAGNMLTF	TGTGCTGTGAGAGATACGAATAATGCAGGCAACATGCTCACCTTT	TRAV1-2	TRAJ39	1	47	4070	1	R7	inf	FALSE	Timepoint 1	A01_TTD	A01_TTD
CTTAGGACAATCAGAA-1	1.21769	2.08254	batch_1	3	CASSLVRGSSYNSPLHF	TGTGCCAGCAGCTTAGTTCGGGGTAGCTCCTATAATTCACCCCTCCACTTT	TRBV13	TRBJ1-6	CALRTGNQFYF	TGTGCTCTGAGGACCGGTAACCAGTTCTATTTT	TRAV19	TRAJ49	NA	NA	NA	NA	1	10	4071	1	R29	inf_vax	NA	Timepoint 1	B15_NQK_Q|A01_NTN	NA
CTTAGGACAGAAGCAC-4	2.18826	-2.9856	batch_4	0	CASDLRDRWNEQFF	TGTGCCAGTGATCTTCGGGACAGGTGGAATGAGCAGTTCTTC	TRBV7-9	TRBJ2-1	CAGLIFGNEKLTF	TGTGCTGGGCTTATCTTTGGAAATGAGAAATTAACCTTT	TRAV35	TRAJ48	NA	NA	NA	NA	11	182	1065	5	R7	inf	FALSE	Timepoint 1	A01_TTD	A01_TTD
CTTAGGACAGCCAGAA-3	-1.6529	2.08624	batch_3	5	CASMDENTGELFF	TGCGCCAGCATGGATGAGAACACCGGGGAGCTGTTTTTT	TRBV5-1	TRBJ2-2	CVVNRNNDMRF	TGTGTGGTGAACAGGAACAATGACATGCGCTTT	TRAV12-1	TRAJ43	NA	NA	NA	NA	2	424	315	11	R5	inf_vax2	TRUE	Timepoint 2	A02_YLQ	A02_YLQ
CTTAGGACATATACGC-4	-1.8153	-0.0168026	batch_4	0	CASSIENTEAFF	TGTGCCAGCAGTATAGAGAACACTGAAGCTTTCTTT	TRBV28	TRBJ1-1	CAESIGGYNKLIF	TGTGCAGAGAGTATCGGTGGCTACAATAAGCTGATTTTT	TRAV5	TRAJ4	NA	NA	NA	NA	3	72	4074	1	R7	inf	FALSE	Timepoint 1	A01_TTD	A01_TTD
CTTAGGACATATACGC-5	-3.78643	0.695723	batch_5	2	CASGDRYQPQHF	TGTGCCAGCGGGGACAGGTATCAGCCCCAGCATTTT	TRBV5-8	TRBJ1-5	CAVDLRKRKF	TGTGCCGTGGACCTGAGGAAGAGGAAGTTT	TRAV39	TRAJ21	CAASVGFGNEKLTF	TGTGCAGCAAGCGTCGGGTTTGGAAATGAGAAATTAACCTTT	TRAV29/DV5	TRAJ48	5	27	4075	1	R11	inf	FALSE	Timepoint 1	A01_TTD	A01_TTD
CTTAGGACATGCCTAA-4	2.52641	0.691396	batch_4	3	CASSQLGTGSSPLHF	TGCGCCAGCAGCCAACTGGGCACAGGCAGTTCACCCCTCCACTTT	TRBV4-3	TRBJ1-6	CAVVPASGGSYIPTF	TGTGCTGTGGTCCCGGCATCAGGAGGAAGCTACATACCTACATTT	TRAV2	TRAJ6	NA	NA	NA	NA	13	624	4076	2	R10	inf	TRUE	Timepoint 1	B15_NQK_Q	B15_NQK
CTTAGGACATGGGAAC-4	1.80582	-3.46186	batch_4	0	CASSPETASSYEQYF	TGTGCCAGCTCCCCGGAGACGGCTAGCTCCTACGAGCAGTACTTC	TRBV18	TRBJ2-7	CASNNQAGTALIF	TGTGCCTCTAACAACCAGGCAGGAACTGCTCTGATCTTT	TRAV1-2	TRAJ15	NA	NA	NA	NA	7	378	1576	3	R7	inf	FALSE	Timepoint 1	A01_TTD	A01_TTD
CTTAGGAGTAACGACG-4	2.76471	-3.33936	batch_4	0	CASSETDTQYF	TGTGCCAGCAGTGAGACAGATACGCAGTATTTT	TRBV27	TRBJ2-3	CALSPLGGGATNKLIF	TGTGCTCTGAGCCCTTTGGGGGGTGGTGCTACAAACAAGCTCATCTTT	TRAV9-2	TRAJ32	NA	NA	NA	NA	2	627	2364	2	R7	inf	FALSE	Timepoint 1	A01_TTD	A01_TTD
CTTAGGAGTAATCGTC-6	-1.1846	2.28138	batch_6	5	NA	NA	NA	NA	NA	NA	NA	NA	NA	NA	NA	NA	3	4	NA	NA	R24	inf_vax1	TRUE	Timepoint 1	B15_NQK_Q|B15_NQK_A	B15_NQK
CTTAGGAGTACTTCTT-5	-3.52607	0.254314	batch_5	2	CASGDREYEQYF	TGTGCCAGTGGGGACAGGGAATACGAGCAGTACTTC	TRBV6-2	TRBJ2-7	NA	NA	NA	NA	NA	NA	NA	NA	10	19	NA	NA	R28	inf_vax2	FALSE	Timepoint 2	A02_ALS	A02_ALS
CTTAGGAGTCACTTCC-4	-0.197378	-2.17462	batch_4	3	CSVEGTSGYEQYF	TGCAGCGTTGAAGGGACTAGCGGCTACGAGCAGTACTTC	TRBV29-1	TRBJ2-7	CALLDSWGKLQF	TGTGCTCTCCTTGACAGCTGGGGGAAATTGCAGTTT	TRAV9-2	TRAJ24	NA	NA	NA	NA	3	165	604	10	R7	inf	FALSE	Timepoint 1	A01_TTD	A01_TTD
CTTAGGAGTGGCTCCA-4	1.80234	-0.241272	batch_4	3	CASSVADWTGDPDTQYF	TGTGCCAGCAGCGTAGCCGATTGGACAGGGGACCCAGATACGCAGTATTTT	TRBV9	TRBJ2-3	CAATMDSSYKLIF	TGTGCTGCCACGATGGATAGCAGCTATAAATTGATCTTC	TRAV1-2	TRAJ12	NA	NA	NA	NA	3	67	1237	14	R9	inf	TRUE	Timepoint 1	B15_NQK_Q	B15_NQK
CTTAGGAGTGGGTATG-4	2.08931	-3.68623	batch_4	0	CASSYPVNSGSYNEQFF	TGTGCCAGCAGTTACCCGGTCAATAGCGGGAGTTACAATGAGCAGTTCTTC	TRBV28	TRBJ2-1	CALSDSWGKLQF	TGTGCTCTGAGTGACAGCTGGGGGAAATTGCAGTTT	TRAV9-2	TRAJ24	NA	NA	NA	NA	1	101	1152	2	R7	inf	FALSE	Timepoint 1	A01_TTD	A01_TTD
CTTAGGAGTGTCAATC-1	-3.36713	0.594771	batch_1	2	CASSLGGTEAFF	TGTGCCAGCAGCTTAGGAGGGACTGAAGCTTTCTTT	TRBV11-2	TRBJ1-1	CAVVYSGNTPLVF	TGTGCCGTCGTTTATTCAGGAAACACACCTCTTGTCTTT	TRAV8-1	TRAJ29	NA	NA	NA	NA	8	36	4078	1	R1	inf	FALSE	Timepoint 1	A02_LLY	A02_LLY
CTTAGGAGTGTCGCTG-6	-1.59274	3.25053	batch_6	5	CASSYEYSSSPHYEQYF	TGTGCCAGCAGTTACGAGTACTCCTCATCCCCACACTACGAGCAGTACTTC	TRBV6-6	TRBJ2-7	CAVRRGRDDKIIF	TGTGCTGTTCGGCGGGGGAGAGATGACAAGATCATCTTT	TRAV21	TRAJ30	NA	NA	NA	NA	4	56	4079	1	B7	vax2_inf	FALSE	Breakthrough	A01_TTD	A01_TTD
CTTAGGAGTTAGAACA-6	-5.91896	1.33458	batch_6	4	CASSQDFNYGYTF	TGTGCCAGCAGCCAAGACTTTAACTATGGCTACACCTTC	TRBV14	TRBJ1-2	CAASHNYGQNFVF	TGTGCAGCAAGTCATAACTATGGTCAGAATTTTGTCTTT	TRAV13-1	TRAJ26	CAMRELMDSNYQLIW	TGTGCAATGAGAGAGCTCATGGATAGCAACTATCAGTTAATCTGG	TRAV14/DV4	TRAJ33	12	188	4080	1	B7	vax2_inf	FALSE	Breakthrough	A01_TTD	A01_TTD
CTTAGGAGTTAGGGTG-4	-0.323178	-0.839041	batch_4	0	CASSDSGYEQYF	TGCGCCAGCAGTGATTCCGGATACGAGCAGTACTTC	TRBV10-2	TRBJ2-7	NA	NA	NA	NA	NA	NA	NA	NA	4	44	NA	NA	R7	inf	FALSE	Timepoint 1	A01_TTD	A01_TTD
CTTAGGAGTTTGACTG-5	-6.56705	-0.0710183	batch_5	4	CASSLTARFAQYF	TGTGCCAGCAGTCTGACAGCGAGATTCGCCCAGTACTTC	TRBV6-5	TRBJ2-7	CAMREGDALNF	TGTGCAATGAGAGAGGGGGATGCACTCAACTTC	TRAV14/DV4	TRAJ41	NA	NA	NA	NA	8	282	4082	1	B6	vax2_inf	FALSE	Breakthrough	A02_ALS	A02_ALS
CTTAGGATCACGCGGT-6	0.189272	1.09471	batch_6	5	NA	NA	NA	NA	NA	NA	NA	NA	NA	NA	NA	NA	12	85	NA	NA	B9	vax2_inf	TRUE	Breakthrough	A01_LTD	A01_LTD
CTTAGGATCAGATAAG-6	1.12345	3.3724	batch_6	7	CASSSRTGRGDNEQFF	TGTGCCAGCAGTTCTCGGACAGGGCGGGGAGACAATGAGCAGTTCTTC	TRBV27	TRBJ2-1	CALRHDMRF	TGTGCTCTAAGACATGACATGCGCTTT	TRAV6	TRAJ43	NA	NA	NA	NA	6	11	17	71	R23	inf_vax2	TRUE	Timepoint 2	A01_LTD	A01_LTD
CTTAGGATCCCAACGG-4	1.44393	-3.40123	batch_4	0	CAWPLADTGELFF	TGTGCCTGGCCCCTAGCGGACACCGGGGAGCTGTTTTTT	TRBV30	TRBJ2-2	CAVRDYRDDYKLSF	TGTGCTGTGAGAGATTACCGGGACGACTACAAGCTCAGCTTT	TRAV1-2	TRAJ20	CAVRASYSGAGSYQLTF	TGCGCTGTGAGAGCCTCATACTCTGGGGCTGGGAGTTACCAACTCACTTTC	TRAV1-1	TRAJ28	3	282	556	9	R7	inf	FALSE	Timepoint 1	A01_TTD	A01_TTD
CTTAGGATCGCATGAT-4	0.0256505	-0.702949	batch_4	0	CASSEGSDSPLHF	TGTGCCAGCAGTGAAGGCAGTGACTCACCCCTCCACTTT	TRBV6-1	TRBJ1-6	CVVNIRWRDDKIIF	TGTGTGGTGAACATTAGGTGGAGAGATGACAAGATCATCTTT	TRAV12-1	TRAJ30	NA	NA	NA	NA	4	62	2592	4	R7	inf	FALSE	Timepoint 1	A01_TTD	A01_TTD
CTTAGGATCGCTTAGA-5	1.80258	0.768458	batch_5	3	NA	NA	NA	NA	NA	NA	NA	NA	NA	NA	NA	NA	278	847	NA	NA	B3	vax2_inf	FALSE	Breakthrough	A02_LLY	A02_LLY
CTTAGGATCGTAGATC-6	-2.58347	3.09729	batch_6	5	CASSSPGLAGEKGTDTQYF	TGTGCCAGCAGTTCTCCGGGACTAGCGGGGGAGAAGGGCACAGATACGCAGTATTTT	TRBV28	TRBJ2-3	NA	NA	NA	NA	NA	NA	NA	NA	14	7	NA	NA	B7	vax2_inf	FALSE	Breakthrough	A01_TTD	A01_TTD
CTTAGGATCTTGTCAT-6	3.95785	-0.0892025	batch_6	0	CSVQQGWPYEQYF	TGCAGCGTTCAACAGGGTTGGCCCTACGAGCAGTACTTC	TRBV29-1	TRBJ2-7	CAVNIGSDSNYQLIW	TGTGCCGTGAACATTGGGTCAGATAGCAACTATCAGTTAATCTGG	TRAV12-2	TRAJ33	NA	NA	NA	NA	7	25	61	65	R23	inf_vax2	TRUE	Timepoint 2	A01_LTD	A01_LTD
CTTCTCTAGAACAACT-5	5.52403	-1.27525	batch_5	1	CASSFDGGGVDTQYF	TGTGCCAGCAGTTTTGACGGGGGAGGAGTAGATACGCAGTATTTT	TRBV27	TRBJ2-3	CAVVPIYNQGGKLIF	TGTGCTGTGGTCCCGATTTATAACCAGGGAGGAAAGCTTATCTTC	TRAV8-3	TRAJ23	NA	NA	NA	NA	5	9	1273	7	R12	inf	FALSE	Timepoint 1	A01_TTD	A01_TTD
CTTCTCTAGAACTGTA-2	2.72976	-1.63721	batch_2	0	CSVGTGWPYEQYF	TGCAGCGTTGGGACAGGATGGCCCTACGAGCAGTACTTC	TRBV29-1	TRBJ2-7	CVVTSRDHLRANAGGTSYGKLTF	TGTGTGGTGACCTCGCGCGACCACCTTCGAGCTAATGCTGGTGGTACTAGCTATGGAAAGCTGACATTT	TRAV12-1	TRAJ52	CAVNVGGGSNYKLTF	TGTGCCGTGAACGTCGGTGGAGGTAGCAACTATAAACTGACATTT	TRAV12-2	TRAJ53	6	728	4085	1	R20	inf_vax2	TRUE	Timepoint 2	A01_LTD	A01_LTD
CTTCTCTAGATCGGGT-6	3.91965	-1.72608	batch_6	1	CASGLPPGDGAGNTIYF	TGTGCTAGTGGTTTGCCGCCTGGTGATGGGGCTGGAAACACCATATATTTT	TRBV12-5	TRBJ1-3	CAPRYGSQGNLIF	TGTGCACCCCGGTATGGAAGCCAAGGAAATCTCATCTTT	TRAV12-3	TRAJ42	NA	NA	NA	NA	1	9	312	6	R23	inf_vax1	TRUE	Timepoint 1	A01_LTD	A01_LTD
CTTCTCTAGCGAGAAA-4	-0.733236	-0.513575	batch_4	0	CSSIAEDYEQYF	TGCAGTAGCATAGCGGAAGACTACGAGCAGTACTTC	TRBV20-1	TRBJ2-7	CAASVGRGSTLGRLYF	TGTGCAGCAAGCGTCGGCAGAGGCTCAACCCTGGGGAGGCTATACTTT	TRAV29/DV5	TRAJ18	NA	NA	NA	NA	5	164	4086	1	R7	inf	FALSE	Timepoint 1	A01_TTD	A01_TTD
CTTCTCTAGCGGATCA-4	0.428596	-3.13133	batch_4	0	NA	NA	NA	NA	NA	NA	NA	NA	NA	NA	NA	NA	1	148	NA	NA	R7	inf	FALSE	Timepoint 1	A01_TTD	A01_TTD
CTTCTCTAGCTAGTGG-4	-3.72689	3.91125	batch_4	9	CASSWRATGELFF	TGTGCCAGCAGTTGGCGAGCCACCGGGGAGCTGTTTTTT	TRBV12-4	TRBJ2-2	CAYRYSFYGGSQGNLIF	TGTGCTTATAGGTACTCTTTTTATGGAGGAAGCCAAGGAAATCTCATCTTT	TRAV38-2/DV8	TRAJ42	NA	NA	NA	NA	16	9	4087	1	R8	inf_vax2	TRUE	Timepoint 2	B15_NQK_A	B15_NQK
CTTCTCTAGCTGAACG-4	-0.566198	-2.30161	batch_4	6	CATVWEGASTGELFF	TGTGCCACAGTCTGGGAGGGGGCGAGTACCGGGGAGCTGTTTTTT	TRBV2	TRBJ2-2	CAETSGGYNKLIF	TGTGCAGAGACTTCTGGTGGCTACAATAAGCTGATTTTT	TRAV5	TRAJ4	NA	NA	NA	NA	5	160	1742	9	R7	inf	FALSE	Timepoint 1	A01_TTD	A01_TTD
CTTCTCTAGTGTTGAA-3	3.91648	-1.8634	batch_3	1	CASSLDIEAFF	TGTGCCAGCAGCTTAGACATCGAAGCTTTCTTT	TRBV7-9	TRBJ1-1	CVVNGADKLIF	TGTGTGGTGAACGGAGCCGACAAGCTCATCTTT	TRAV12-1	TRAJ34	NA	NA	NA	NA	2	90	4088	3	R3	inf_vax2	TRUE	Timepoint 2	A02_YLQ	A02_YLQ
CTTCTCTCAAAGGCGT-4	-0.947674	1.30243	batch_4	5	CASSLAGGQTNTEAFF	TGTGCCAGCAGCTTAGCCGGGGGACAGACGAACACTGAAGCTTTCTTT	TRBV11-2	TRBJ1-1	CAVNAGQAGTALIF	TGTGCCGTGAATGCCGGCCAGGCAGGAACTGCTCTGATCTTT	TRAV8-1	TRAJ15	NA	NA	NA	NA	4	8	3324	5	R9	inf	TRUE	Timepoint 1	B15_NQK_Q|B15_NQK_A	B15_NQK
CTTCTCTCAAGAAGAG-5	-0.517183	1.65801	batch_5	3	CASSYSRTGGQNTEAFF	TGTGCCAGCAGTTACTCGCGGACCGGTGGTCAGAACACTGAAGCTTTCTTT	TRBV6-2	TRBJ1-1	NA	NA	NA	NA	NA	NA	NA	NA	966	1188	NA	NA	N12	vax2	TRUE	Naive post-vax	A01_LTD	A01_LTD
CTTCTCTCACATCCAA-4	0.596924	-0.799354	batch_4	8	CASSQDYGQTYEQYF	TGTGCCAGCAGCCAAGATTATGGGCAGACCTACGAGCAGTACTTC	TRBV3-1	TRBJ2-7	CAVYEGKLIF	TGTGCTGTGTACGAAGGAAAGCTTATCTTC	TRAV21	TRAJ23	NA	NA	NA	NA	6	26	4089	5	R9	inf	TRUE	Timepoint 1	B15_NQK_Q	B15_NQK
CTTCTCTCACTGTCGG-4	-1.47668	-1.593	batch_4	6	CASSRDSSYEQYF	TGTGCCAGCAGTCGCGACAGCTCCTACGAGCAGTACTTC	TRBV5-8	TRBJ2-7	CAIMDSNYQLIW	TGTGCTATCATGGATAGCAACTATCAGTTAATCTGG	TRAV21	TRAJ33	NA	NA	NA	NA	1	11	3837	2	R7	inf	FALSE	Timepoint 1	A01_TTD	A01_TTD
CTTCTCTCATTGCGGC-5	0.630513	0.924473	batch_5	3	CASSLYGLGTEAFF	TGTGCCAGCAGCTTGTATGGCTTGGGAACTGAAGCTTTCTTT	TRBV5-6	TRBJ1-1	CGTNRDTDKLIF	TGCGGCACTAATAGGGACACCGACAAGCTCATCTTT	TRAV30	TRAJ34	NA	NA	NA	NA	311	575	335	67	B3	vax2_inf	FALSE	Breakthrough	A02_ALS	A02_ALS
CTTCTCTGTAAACACA-1	3.76902	2.99556	batch_1	7	CASSLGFPNQPQHF	TGTGCCAGCAGTTTGGGTTTCCCCAATCAGCCCCAGCATTTT	TRBV27	TRBJ1-5	CGTELRGKLIF	TGCGGCACAGAGCTCCGGGGAAAGCTTATCTTC	TRAV30	TRAJ23	NA	NA	NA	NA	1	21	11	572	R29	inf_vax	TRUE	Timepoint 1	A01_LTD	A01_LTD
CTTCTCTGTGACGGTA-6	2.3357	0.836025	batch_6	3	CASSYSGGNGYTF	TGTGCCAGCAGTTACTCTGGAGGGAATGGCTACACCTTC	TRBV6-2	TRBJ1-2	CADQNRDDKIIF	TGTGCAGACCAGAACAGAGATGACAAGATCATCTTT	TRAV5	TRAJ30	NA	NA	NA	NA	211	105	4091	2	B9	vax2_inf	FALSE	Breakthrough	A01_FTS	A01_FTS
CTTCTCTGTGGCAAAC-2	-2.98096	-1.56827	batch_2	8	NA	NA	NA	NA	NA	NA	NA	NA	NA	NA	NA	NA	101	1058	NA	NA	N4	vax2	NA	Naive post-vax	A01_LTD|A24_NYN	NA
CTTCTCTGTGTTGAGG-4	-0.747572	0.103205	batch_4	0	CASSLPWPGEYGYTF	TGTGCCAGCAGTTTACCTTGGCCGGGCGAGTATGGCTACACCTTC	TRBV28	TRBJ1-2	CVVNQPGNTPLVF	TGTGTGGTGAACCAACCAGGAAACACACCTCTTGTCTTT	TRAV12-1	TRAJ29	NA	NA	NA	NA	2	187	4092	1	R7	inf	FALSE	Timepoint 1	A01_TTD	A01_TTD
CTTCTCTGTTTGTGTG-4	2.00942	-2.85833	batch_4	0	CASSWTELEETQYF	TGTGCCAGCAGTTGGACAGAGCTGGAAGAGACCCAGTACTTC	TRBV28	TRBJ2-5	CALSVNSNYQLIW	TGTGCTCTGAGTGTAAATAGCAACTATCAGTTAATCTGG	TRAV19	TRAJ33	NA	NA	NA	NA	3	159	4094	1	R7	inf	FALSE	Timepoint 1	A01_TTD	A01_TTD
CTTCTCTTCACGGTTA-6	-1.75127	3.17374	batch_6	5	CASSDPGTSSYNEQFF	TGTGCCAGCAGTGACCCCGGGACTAGCTCCTACAATGAGCAGTTCTTC	TRBV2	TRBJ2-1	CAFMKNTGANSKLTF	TGTGCTTTCATGAAGAACACTGGAGCCAATAGTAAGCTGACATTT	TRAV38-1	TRAJ56	NA	NA	NA	NA	6	48	1026	6	B7	vax2_inf	FALSE	Breakthrough	A01_TTD	A01_TTD
CTTCTCTTCCCTCTTT-5	-7.45831	0.689712	batch_5	4	CASSIAAGVVEQYF	TGTGCCAGTAGTATTGCAGCGGGAGTAGTGGAGCAGTACTTC	TRBV19	TRBJ2-7	CALARSNDYKLSF	TGTGCTCTCGCCCGTTCTAACGACTACAAGCTCAGCTTT	TRAV9-2	TRAJ20	NA	NA	NA	NA	102	456	4095	1	B6	vax2_inf	TRUE	Breakthrough	A24_NYN	A24_NYN
CTTCTCTTCCTCATTA-5	-2.67515	2.16817	batch_5	2	CASQAYEYEQFF	TGCGCCAGCCAAGCATATGAATATGAGCAGTTCTTC	TRBV10-2	TRBJ2-1	CALPMDTGRRALTF	TGTGCTCTGCCCATGGACACGGGCAGGAGAGCACTTACTTTT	TRAV19	TRAJ5	NA	NA	NA	NA	4	27	4096	2	B4	vax2_inf	FALSE	Breakthrough	A02_LLY	A02_LLY
CTTCTCTTCGCAGGCT-3	-0.776099	1.77959	batch_3	5	CATGLANTGELFF	TGTGCCACCGGCCTCGCGAACACCGGGGAGCTGTTTTTT	TRBV7-9	TRBJ2-2	CVVNQADKLIF	TGTGTGGTGAACCAGGCCGACAAGCTCATCTTT	TRAV12-1	TRAJ34	CAVSDPRRAGNNRKLIW	TGTGCTGTGAGTGATCCGAGGCGGGCTGGCAACAACCGTAAGCTGATTTGG	TRAV8-4	TRAJ38	1	21	4097	1	R5	inf_vax2	TRUE	Timepoint 2	A02_YLQ	A02_YLQ
CTTCTCTTCGGACAAG-5	2.57316	-2.18713	batch_5	1	CASSWTGDYGYTF	TGTGCCAGCAGTTGGACAGGGGACTATGGCTACACCTTC	TRBV28	TRBJ1-2	CAVRDVDRGFSDGQKLLF	TGTGCTGTGAGAGACGTTGATCGGGGGTTTTCAGATGGCCAGAAGCTGCTCTTT	TRAV3	TRAJ16	NA	NA	NA	NA	6	330	2506	5	R12	inf	FALSE	Timepoint 1	A01_TTD	A01_TTD
CTTCTCTTCTAGCACA-1	3.4124	4.24534	batch_1	7	CASSLGFPNQPQHF	TGTGCCAGCAGTTTGGGTTTCCCCAATCAGCCCCAGCATTTT	TRBV27	TRBJ1-5	CGTELRGKLIF	TGCGGCACAGAGCTCCGGGGAAAGCTTATCTTC	TRAV30	TRAJ23	NA	NA	NA	NA	0	11	11	572	R29	inf_vax	TRUE	Timepoint 1	A01_LTD	A01_LTD
CTTCTCTTCTTGGGTA-5	4.7636	-0.725342	batch_5	1	CASSLSSPQETQYF	TGTGCCAGCAGTTTATCCAGCCCGCAAGAGACCCAGTACTTC	TRBV27	TRBJ2-5	CALSATGNQFYF	TGTGCTCTGAGTGCCACCGGTAACCAGTTCTATTTT	TRAV9-2	TRAJ49	NA	NA	NA	NA	4	11	105	15	R12	inf	FALSE	Timepoint 1	A01_TTD	A01_TTD
CTTGGCTAGATATGGT-2	-3.67369	0.0516262	batch_2	8	CASSWTSGSYEQYF	TGTGCCAGCAGTTGGACTAGCGGGAGCTACGAGCAGTACTTC	TRBV28	TRBJ2-7	CAAVGPTGTASKLTF	TGTGCAGCAGTGGGGCCTACCGGCACTGCCAGTAAACTCACCTTT	TRAV13-1	TRAJ44	NA	NA	NA	NA	4	213	4098	1	R2	inf	FALSE	Timepoint 1	A01_TTD	A01_TTD
CTTGGCTAGCCCAACC-4	-1.7059	1.41623	batch_4	5	CASSERSGADTQYF	TGTGCCAGCAGTGAAAGGTCGGGAGCAGATACGCAGTATTTT	TRBV27	TRBJ2-3	CAVKPLNTGTASKLTF	TGTGCTGTGAAACCCCTCAATACCGGCACTGCCAGTAAACTCACCTTT	TRAV21	TRAJ44	CALGGSQGNLIF	TGTGCTCTGGGAGGAAGCCAAGGAAATCTCATCTTT	TRAV9-2	TRAJ42	9	324	4099	1	R22	inf_vax1	FALSE	Timepoint 1	A01_TTD	A01_TTD
CTTGGCTAGGCTAGCA-5	1.32476	0.644565	batch_5	3	CASSLYGLGTEAFF	TGTGCCAGCAGCTTGTATGGCTTGGGAACTGAAGCTTTCTTT	TRBV5-6	TRBJ1-1	CGTNRDTDKLIF	TGCGGCACTAATAGGGACACCGACAAGCTCATCTTT	TRAV30	TRAJ34	NA	NA	NA	NA	33	223	335	67	B3	vax2_inf	FALSE	Breakthrough	A02_ALS	A02_ALS
CTTGGCTAGTGAATTG-6	-1.80572	2.53737	batch_6	5	CAISESGMEGNEQFF	TGTGCCATCAGTGAGTCGGGAATGGAGGGGAATGAGCAGTTCTTC	TRBV10-3	TRBJ2-1	CAGRHSGAGSYQLTF	TGTGCAGGACGACACTCTGGGGCTGGGAGTTACCAACTCACTTTC	TRAV27	TRAJ28	NA	NA	NA	NA	9	95	2936	5	B7	vax2_inf	FALSE	Breakthrough	A01_PTD	A01_PTD
CTTGGCTAGTGCGTGA-4	1.87121	-3.51004	batch_4	0	CASSSRGGPDEQFF	TGTGCCAGCAGTTCGCGGGGGGGGCCAGATGAGCAGTTCTTC	TRBV27	TRBJ2-1	CALSGSQGNLIF	TGTGCTCTGAGTGGAAGCCAAGGAAATCTCATCTTT	TRAV9-2	TRAJ42	NA	NA	NA	NA	4	364	203	23	R7	inf	FALSE	Timepoint 1	A01_TTD	A01_TTD
CTTGGCTCACCCTATC-6	-0.269637	2.7644	batch_6	5	CASSGKYIQSSNEKLFF	TGTGCCAGCAGTGGGAAGTACATACAGTCATCTAATGAAAAACTGTTTTTT	TRBV2	TRBJ1-4	CAFPSNTGNQFYF	TGTGCCTTCCCTTCGAACACCGGTAACCAGTTCTATTTT	TRAV24	TRAJ49	NA	NA	NA	NA	8	6	643	11	B7	vax2_inf	TRUE	Breakthrough	A01_LTD	A01_LTD
CTTGGCTCACCGAATT-5	0.0465374	1.32135	batch_5	3	CASSISDHYEQYF	TGTGCCAGTAGTATTTCGGATCACTACGAGCAGTACTTC	TRBV19	TRBJ2-7	CADEVQGAQKLVF	TGTGCAGACGAGGTACAGGGAGCCCAGAAGCTGGTATTT	TRAV13-2	TRAJ54	NA	NA	NA	NA	7	11	4100	1	B6	vax2_inf	FALSE	Breakthrough	A24_VYF	A24_VYF
CTTGGCTCAGACTCGC-4	-6.1918	0.419022	batch_4	4	CASMSENYGYTF	TGTGCCAGCATGTCCGAGAACTATGGCTACACCTTC	TRBV13	TRBJ1-2	CAVSEGFQKLVF	TGTGCCGTGAGTGAAGGCTTTCAGAAACTTGTATTT	TRAV12-2	TRAJ8	NA	NA	NA	NA	13	539	4101	1	R9	inf	TRUE	Timepoint 1	B15_NQK_Q	B15_NQK
CTTGGCTCATCCCATC-1	3.62345	3.71101	batch_1	7	CASHPGTGTSSYNSPLHF	TGTGCCAGCCACCCCGGGACAGGGACGAGCTCCTATAATTCACCCCTCCACTTT	TRBV19	TRBJ1-6	CALSALNTGGFKTIF	TGTGCTCTGAGTGCCTTAAATACTGGAGGCTTCAAAACTATCTTT	TRAV9-2	TRAJ9	NA	NA	NA	NA	1	78	990	12	R29	inf_vax	TRUE	Timepoint 1	A01_LTD	A01_LTD
CTTGGCTCATGTCCTC-6	2.27312	3.54324	batch_6	7	CASSSRTGRGDNEQFF	TGTGCCAGCAGTTCTCGGACAGGGCGGGGAGACAATGAGCAGTTCTTC	TRBV27	TRBJ2-1	CALRHDMRF	TGTGCTCTAAGACATGACATGCGCTTT	TRAV6	TRAJ43	NA	NA	NA	NA	2	5	17	71	R23	inf_vax2	TRUE	Timepoint 2	A01_LTD	A01_LTD
CTTGGCTCATTTCACT-1	2.13697	-0.453287	batch_1	3	CASSQDILARYNEQFF	TGTGCCAGCAGCCAAGATATCCTAGCGCGCTACAATGAGCAGTTCTTC	TRBV3-1	TRBJ2-1	CVVTGGGNKLTF	TGTGTGGTCACGGGAGGAGGAAACAAACTCACCTTT	TRAV10	TRAJ10	NA	NA	NA	NA	105	1783	4102	4	N6	vax2	TRUE	Naive post-vax	A02_YLQ	A02_YLQ
CTTGGCTGTAAGCACG-4	-3.06266	-0.425705	batch_4	2	CASSQDEIMNTEAFF	TGTGCCAGCAGCCAAGACGAAATCATGAACACTGAAGCTTTCTTT	TRBV3-1	TRBJ1-1	CALGRDNYGQNFVF	TGTGCTCTGGGCCGGGATAACTATGGTCAGAATTTTGTCTTT	TRAV19	TRAJ26	NA	NA	NA	NA	7	43	4103	1	R22	inf_vax1	FALSE	Timepoint 1	A01_TTD	A01_TTD
CTTGGCTGTAGAGCTG-5	1.99318	1.40547	batch_5	3	CASRSTGLYQETQYF	TGTGCCAGCAGATCGACAGGGTTGTACCAAGAGACCCAGTACTTC	TRBV27	TRBJ2-5	CGTEKTSYDKVIF	TGCGGCACAGAGAAAACCTCCTACGACAAGGTGATATTT	TRAV30	TRAJ50	NA	NA	NA	NA	7	26	182	3	B6	vax2_inf	FALSE	Breakthrough	A24_VYF	A24_VYF
CTTGGCTGTCAGAATA-4	2.31752	-3.08017	batch_4	0	CASSVFEIPDEQYF	TGTGCCAGCAGCGTCTTCGAGATCCCTGACGAGCAGTACTTC	TRBV9	TRBJ2-7	CAVGYSGGYNKLIF	TGTGCTGTGGGTTATTCTGGTGGCTACAATAAGCTGATTTTT	TRAV8-3	TRAJ4	NA	NA	NA	NA	4	348	1944	4	R7	inf	FALSE	Timepoint 1	A01_TTD	A01_TTD
CTTGGCTGTCATTAGC-6	-0.924037	2.77765	batch_6	5	CASSIDLSTDTQYF	TGTGCCAGCAGTATTGACCTAAGCACAGATACGCAGTATTTT	TRBV27	TRBJ2-3	CALSGWGEIQGAQKLVF	TGTGCTCTGAGCGGCTGGGGGGAAATTCAGGGAGCCCAGAAGCTGGTATTT	TRAV19	TRAJ54	NA	NA	NA	NA	5	40	4105	1	B7	vax2_inf	FALSE	Breakthrough	A01_TTD	A01_TTD
CTTGGCTGTCTAGAGG-4	3.04818	-3.12923	batch_4	0	CATLPDSLFFSYNEQFF	TGTGCCACCCTCCCCGACAGTTTATTCTTTTCCTACAATGAGCAGTTCTTC	TRBV24-1	TRBJ2-1	CAGSLNNAGNMLTF	TGTGCAGGATCCCTTAATAATGCAGGCAACATGCTCACCTTT	TRAV27	TRAJ39	NA	NA	NA	NA	4	137	4106	4	R7	inf	FALSE	Timepoint 1	A01_TTD	A01_TTD
CTTGGCTGTGGTCTCG-6	2.44912	5.36091	batch_6	10	CATSDRTSGSNTGELFF	TGTGCCACCAGTGATAGGACTAGCGGGAGTAACACCGGGGAGCTGTTTTTT	TRBV24-1	TRBJ2-2	CAAGGGQTDSWGKLQF	TGTGCCGCCGGAGGGGGCCAAACTGACAGCTGGGGGAAATTGCAGTTT	TRAV12-2	TRAJ24	CAVFSGNTGKLIF	TGTGCTGTCTTCTCTGGCAACACAGGCAAACTAATCTTT	TRAV21	TRAJ37	9	117	4108	1	B9	vax2_inf	FALSE	Breakthrough	A01_TTD	A01_TTD
CTTGGCTGTTACGTCA-4	2.60859	-3.4914	batch_4	0	CASSEGQVNTEAFF	TGTGCCAGCAGTGAAGGGCAGGTAAACACTGAAGCTTTCTTT	TRBV2	TRBJ1-1	CAASPYSGAGSYQLTF	TGTGCAGCAAGCCCTTACTCTGGGGCTGGGAGTTACCAACTCACTTTC	TRAV29/DV5	TRAJ28	NA	NA	NA	NA	3	232	3174	3	R7	inf	FALSE	Timepoint 1	A01_TTD	A01_TTD
CTTGGCTGTTCCCTTG-4	1.21683	-1.64356	batch_4	0	CASSTEGTGRARDTQYF	TGTGCCAGCAGTACCGAGGGGACGGGACGAGCCAGGGATACGCAGTATTTT	TRBV27	TRBJ2-3	CAMRDWELTGGGNKLTF	TGTGCAATGAGAGATTGGGAACTCACGGGAGGAGGAAACAAACTCACCTTT	TRAV14/DV4	TRAJ10	NA	NA	NA	NA	9	133	646	2	R7	inf	FALSE	Timepoint 1	A01_TTD	A01_TTD
CTTGGCTTCAAACCAC-3	-5.10185	-0.116669	batch_3	4	CASSFAGTRGTGELFF	TGTGCCAGCAGCTTCGCCGGGACACGGGGCACCGGGGAGCTGTTTTTT	TRBV7-9	TRBJ2-2	NA	NA	NA	NA	NA	NA	NA	NA	47	352	NA	NA	R6	inf_vax2	FALSE	Timepoint 2	A02_ALS	A02_ALS
CTTGGCTTCAAACGGG-6	1.10903	3.33507	batch_6	7	CASSSWTGMGYEQYF	TGCGCCAGCAGCTCGTGGACAGGAATGGGTTACGAGCAGTACTTC	TRBV5-1	TRBJ2-7	CLLGIRSNYQLIW	TGTCTTCTGGGGATCAGGAGCAACTATCAGTTAATCTGG	TRAV40	TRAJ33	NA	NA	NA	NA	4	5	857	28	B7	vax2_inf	FALSE	Breakthrough	A01_FTS	A01_FTS
CTTGGCTTCAACCATG-5	-3.83196	2.00995	batch_5	2	CASSQDSIRGSSYNEQFF	TGCGCCAGCAGCCAAGATTCTATCAGGGGGAGCTCCTACAATGAGCAGTTCTTC	TRBV4-1	TRBJ2-1	CAVSDQGARTSYDKVIF	TGTGCTGTGAGTGATCAAGGGGCGCGAACCTCCTACGACAAGGTGATATTT	TRAV8-4	TRAJ50	CALRKAAGNKLTF	TGTGCTCTGAGAAAAGCTGCAGGCAACAAGCTAACTTTT	TRAV19	TRAJ17	19	15	3341	2	B3	vax2_inf	NA	Breakthrough	A02_ALS|A02_LLY	NA
CTTGGCTTCAACGGGA-1	-1.55347	0.447007	batch_1	2	CASTYSGRVGPGELFF	TGTGCCAGCACCTATAGCGGGAGAGTCGGACCCGGGGAGCTGTTTTTT	TRBV11-2	TRBJ2-2	CAVNAGQAGTALIF	TGTGCCGTGAATGCGGGTCAGGCAGGAACTGCTCTGATCTTT	TRAV8-1	TRAJ15	NA	NA	NA	NA	1	11	202	37	N6	vax2	TRUE	Naive post-vax	B15_NQK_Q	B15_NQK
CTTGGCTTCCAATGGT-6	2.55937	7.38013	batch_6	10	CASSQGGDFNQPQHF	TGTGCCAGCAGCCAAGGGGGGGATTTCAATCAGCCCCAGCATTTT	TRBV3-1	TRBJ1-5	CALLGSGNTGKLIF	TGTGCTCTGTTAGGCTCTGGCAACACAGGCAAACTAATCTTT	TRAV19	TRAJ37	NA	NA	NA	NA	8	58	1461	4	B7	vax2_inf	FALSE	Breakthrough	A01_FTS	A01_FTS
CTTGGCTTCCTCATTA-6	0.242499	2.79974	batch_6	5	CASSGKYIQSSNEKLFF	TGTGCCAGCAGTGGGAAGTACATACAGTCATCTAATGAAAAACTGTTTTTT	TRBV2	TRBJ1-4	CAFPSNTGNQFYF	TGTGCCTTCCCTTCGAACACCGGTAACCAGTTCTATTTT	TRAV24	TRAJ49	NA	NA	NA	NA	3	17	643	11	B7	vax2_inf	TRUE	Breakthrough	A01_LTD	A01_LTD
CTTGGCTTCTACTTAC-4	1.82346	-2.2024	batch_4	0	CASSLEDTNYGYTF	TGTGCCAGCAGCTTAGAAGACACCAACTATGGCTACACCTTC	TRBV7-2	TRBJ1-2	CAVIFSGTYKYIF	TGTGCTGTTATATTCTCAGGAACCTACAAATACATCTTT	TRAV21	TRAJ40	NA	NA	NA	NA	4	30	3638	3	R10	inf_vax2	TRUE	Timepoint 2	B15_NQK_Q|B15_NQK_A	B15_NQK
CTTGGCTTCTTCAACT-4	2.40208	-2.32241	batch_4	1	CATSDRVGTGGVVRTGELFF	TGTGCCACCAGTGACCGCGTAGGGACAGGGGGAGTAGTAAGGACCGGGGAGCTGTTTTTT	TRBV24-1	TRBJ2-2	CAVRNGGFKTIF	TGTGCTGTGAGGAATGGAGGCTTCAAAACTATCTTT	TRAV3	TRAJ9	NA	NA	NA	NA	5	60	139	14	R19	inf_vax1	TRUE	Timepoint 1	A01_LTD	A01_LTD
CTTTGCGAGAAACGCC-2	-5.02616	0.0827808	batch_2	4	CASSFLAGAVEQFF	TGTGCCAGCAGTTTCCTAGCGGGAGCTGTTGAGCAGTTCTTC	TRBV28	TRBJ2-1	CAASAQGGADGLTF	TGTGCAGCAAGCGCGCAAGGAGGTGCTGACGGACTCACCTTT	TRAV29/DV5	TRAJ45	NA	NA	NA	NA	152	1394	4111	1	R2	inf	FALSE	Timepoint 1	A01_TTD	A01_TTD
CTTTGCGAGAATTCCC-1	3.11005	3.06946	batch_1	7	CASSEYLGELFF	TGTGCCAGCAGTGAATATCTAGGGGAGCTGTTTTTT	TRBV25-1	TRBJ2-2	CGRGAQKLVF	TGTGGTCGGGGAGCCCAGAAGCTGGTATTT	TRAV22	TRAJ54	NA	NA	NA	NA	0	24	4112	1	R29	inf_vax	TRUE	Timepoint 1	A01_LTD	A01_LTD
CTTTGCGAGAATTGTG-4	-0.440865	-0.228625	batch_4	0	CASSYSQDNNYEQYF	TGTGCCAGCAGTTACTCGCAGGACAATAACTACGAGCAGTACTTC	TRBV6-5	TRBJ2-7	CALIYNFNKFYF	TGTGCTCTGATATACAACTTCAACAAATTTTACTTT	TRAV9-2	TRAJ21	NA	NA	NA	NA	4	31	4113	1	R7	inf	FALSE	Timepoint 1	A01_TTD	A01_TTD
CTTTGCGAGACTGTAA-4	1.39858	-3.16182	batch_4	0	CASKPGFGNEQFF	TGTGCCAGCAAACCGGGGTTTGGTAATGAGCAGTTCTTC	TRBV6-6	TRBJ2-1	CAVRPSDYKLSF	TGTGCTGTGAGGCCAAGCGACTACAAGCTCAGCTTT	TRAV21	TRAJ20	NA	NA	NA	NA	9	271	4114	1	R7	inf	FALSE	Timepoint 1	A01_TTD	A01_TTD
CTTTGCGAGCTTATCG-1	3.3309	4.29439	batch_1	7	CASSLGFPNQPQHF	TGTGCCAGCAGTTTGGGTTTCCCCAATCAGCCCCAGCATTTT	TRBV27	TRBJ1-5	CGTELRGKLIF	TGCGGCACAGAGCTCCGGGGAAAGCTTATCTTC	TRAV30	TRAJ23	NA	NA	NA	NA	0	30	11	572	R29	inf_vax	TRUE	Timepoint 1	A01_LTD	A01_LTD
CTTTGCGAGTACGACG-5	-6.68205	-0.375448	batch_5	4	CASSQDGKGLTPTDTQYF	TGTGCCAGCAGCCAAGATGGTAAGGGCCTGACCCCCACAGATACGCAGTATTTT	TRBV4-2	TRBJ2-3	CALSEAPVKAAGNKLTF	TGTGCTCTGAGTGAGGCCCCGGTCAAAGCTGCAGGCAACAAGCTAACTTTT	TRAV19	TRAJ17	NA	NA	NA	NA	65	536	4115	1	B6	vax2_inf	TRUE	Breakthrough	A24_NYN	A24_NYN
CTTTGCGAGTCCCACG-5	-6.4302	0.369876	batch_5	4	CASSLDPPGSYNEQFF	TGTGCCAGCAGTTTAGATCCCCCGGGCTCCTACAATGAGCAGTTCTTC	TRBV28	TRBJ2-1	CVAGGGADGLTF	TGTGTTGCAGGAGGAGGTGCTGACGGACTCACCTTT	TRAV19	TRAJ45	NA	NA	NA	NA	116	563	4116	1	R11	inf	FALSE	Timepoint 1	A01_PTD	A01_PTD
CTTTGCGAGTGAACGC-5	-4.23315	2.20238	batch_5	2	NA	NA	NA	NA	NA	NA	NA	NA	NA	NA	NA	NA	23	221	NA	NA	R12	inf_vax2	FALSE	Timepoint 2	A01_TTD	A01_TTD
CTTTGCGAGTGTACGG-1	2.65861	2.96602	batch_1	3	CASSQDNYGGSPLHF	TGCGCCAGCAGCCAAGATAACTATGGGGGATCACCCCTCCACTTT	TRBV4-3	TRBJ1-6	CAFMKHYQNSGGSNYKLTF	TGTGCTTTCATGAAGCATTATCAGAATAGTGGAGGTAGCAACTATAAACTGACATTT	TRAV38-1	TRAJ53	CAYWGNYGGSQGNLIF	TGTGCTTATTGGGGGAATTATGGAGGAAGCCAAGGAAATCTCATCTTT	TRAV38-2/DV8	TRAJ42	2	17	4118	1	N6	vax2	TRUE	Naive post-vax	A02_YLQ	A02_YLQ
CTTTGCGCACTAAGTC-5	2.3847	5.48531	batch_5	10	CASSQDIWGLNTEAFF	TGCGCCAGCAGCCAAGATATCTGGGGGTTGAACACTGAAGCTTTCTTT	TRBV4-1	TRBJ1-1	CAMRENTGNQFYF	TGTGCAATGAGAGAGAACACCGGTAACCAGTTCTATTTT	TRAV14/DV4	TRAJ49	NA	NA	NA	NA	1	3	2102	5	B6	vax2_inf	FALSE	Breakthrough	A24_VYF	A24_VYF
CTTTGCGCAGTGACAG-5	5.88193	-0.994527	batch_5	1	CASSETGLAGETQYF	TGTGCCAGCAGCGAAACGGGACTAGCTGGAGAGACCCAGTACTTC	TRBV27	TRBJ2-5	CAVFSNSGYALNF	TGTGCTGTGTTTTCAAATTCCGGGTATGCACTCAACTTC	TRAV1-2	TRAJ41	CAVRGPNSNSGYALNF	TGTGCTGTGAGGGGACCTAACTCAAATTCCGGGTATGCACTCAACTTC	TRAV21	TRAJ41	4	17	4119	1	R12	inf	NA	Timepoint 1	A01_TTD|A24_VYF	NA
CTTTGCGGTAGCTCCG-5	-0.160218	2.58098	batch_5	5	CASGPWGLGNTIYF	TGTGCCAGTGGCCCATGGGGCTTGGGAAACACCATATATTTT	TRBV19	TRBJ1-3	NA	NA	NA	NA	NA	NA	NA	NA	229	316	NA	NA	R11	inf_vax2	FALSE	Timepoint 2	A01_TTD	A01_TTD
CTTTGCGGTCACAAGG-2	1.69981	0.780005	batch_2	3	CASSLEWLGTTWDEQFF	TGTGCCAGCAGTTTAGAGTGGCTGGGAACGACGTGGGATGAGCAGTTCTTC	TRBV28	TRBJ2-1	CAFPNRAGGTSYGKLTF	TGTGCTTTCCCGAACCGTGCTGGTGGTACTAGCTATGGAAAGCTGACATTT	TRAV38-1	TRAJ52	NA	NA	NA	NA	4	2265	1959	11	R20	inf_vax1	FALSE	Timepoint 1	A01_TTD	A01_TTD
CTTTGCGGTGCACCAC-4	1.09505	-3.19019	batch_4	0	CASSYDEGPPDTQYF	TGTGCCAGCAGTTACGACGAGGGACCGCCAGATACGCAGTATTTT	TRBV6-5	TRBJ2-3	CAASAGRNNARLMF	TGTGCAGCAAGCGCTGGTCGTAACAATGCCAGACTCATGTTT	TRAV29/DV5	TRAJ31	CAFPTPQGAQKLVF	TGTGCTTTCCCGACCCCACAGGGAGCCCAGAAGCTGGTATTT	TRAV38-1	TRAJ54	4	210	406	30	R7	inf	FALSE	Timepoint 1	A01_TTD	A01_TTD
CTTTGCGGTTGCGTTA-3	2.92316	5.24456	batch_3	10	CASSDDGTGIETQYF	TGTGCCAGCAGCGATGATGGGACAGGGATTGAGACCCAGTACTTC	TRBV9	TRBJ2-5	CAASAFISNTGKLIF	TGTGCAGCAAGCGCATTCATAAGCAACACAGGCAAACTAATCTTT	TRAV29/DV5	TRAJ37	NA	NA	NA	NA	2	41	16	46	R6	inf	FALSE	Timepoint 1	A01_TTD	A01_TTD
CTTTGCGTCTGCGGCA-4	3.32876	-2.5444	batch_4	1	CASSLSSVPQETQYF	TGTGCCAGCAGTCTTTCGTCGGTCCCCCAAGAGACCCAGTACTTC	TRBV28	TRBJ2-5	CAVQAYGGSQGNLIF	TGTGCTGTGCAGGCATATGGAGGAAGCCAAGGAAATCTCATCTTT	TRAV20	TRAJ42	NA	NA	NA	NA	20	186	4121	1	R21	inf_vax1	FALSE	Timepoint 1	A01_TTD	A01_TTD
GAAACTCAGATCACGG-3	3.69095	1.58316	batch_3	7	CASSLTQGFTEAFF	TGTGCCAGCAGTTTGACTCAGGGTTTTACTGAAGCTTTCTTT	TRBV28	TRBJ1-1	CAMREPRSNDYKLSF	TGTGCAATGAGAGAGCCTCGTTCTAACGACTACAAGCTCAGCTTT	TRAV14/DV4	TRAJ20	NA	NA	NA	NA	3	92	4122	2	R6	inf	FALSE	Timepoint 1	A01_TTD	A01_TTD
GAAACTCAGCATGGCA-3	4.23585	2.33939	batch_3	1	CASSPDIEAFF	TGTGCCAGCAGCCCTGACATTGAAGCTTTCTTT	TRBV7-9	TRBJ1-1	CVVNQADKLSF	TGTGTGGTGAACCAGGCCGACAAGCTCAGCTTT	TRAV12-1	TRAJ20	NA	NA	NA	NA	4	258	707	22	R5	inf_vax2	TRUE	Timepoint 2	A02_YLQ	A02_YLQ
GAAACTCAGGCTCAGA-6	-1.56838	2.29029	batch_6	5	CASSLLGSLNTEAFF	TGTGCCAGCAGTTTATTAGGCAGCTTAAACACTGAAGCTTTCTTT	TRBV28	TRBJ1-1	CAYRGVLLSDGQKLLF	TGTGCTTATAGGGGGGTTCTCCTTTCAGATGGCCAGAAGCTGCTCTTT	TRAV38-2/DV8	TRAJ16	NA	NA	NA	NA	11	32	4124	1	R26	inf_vax2	NA	Timepoint 2	A24_QYI|A24_VYF	NA
GAAACTCAGGTCGGAT-5	5.72435	-0.0735523	batch_5	1	CASTQDSGPYNEQFF	TGTGCCAGCACCCAAGACAGCGGGCCATACAATGAGCAGTTCTTC	TRBV28	TRBJ2-1	CALSTNAGKSTF	TGTGCTCTGAGCACCAATGCAGGCAAATCAACCTTT	TRAV9-2	TRAJ27	NA	NA	NA	NA	41	122	2025	9	R12	inf	FALSE	Timepoint 1	A01_TTD	A01_TTD
GAAACTCAGTCGCCGT-4	2.29742	0.439364	batch_4	3	CASSVADWTGDPDTQYF	TGTGCCAGCAGCGTAGCCGATTGGACAGGGGACCCAGATACGCAGTATTTT	TRBV9	TRBJ2-3	CAATMDSSYKLIF	TGTGCTGCCACGATGGATAGCAGCTATAAATTGATCTTC	TRAV1-2	TRAJ12	NA	NA	NA	NA	8746	9273	1237	14	R9	inf	TRUE	Timepoint 1	B15_NQK_Q	B15_NQK
GAAACTCCAAGCCTAT-5	4.51892	-2.36313	batch_5	1	CASSFDHRDEQYF	TGTGCCAGCAGTTTCGACCACCGAGACGAGCAGTACTTC	TRBV28	TRBJ2-7	CIVRVGVQGAQKLVF	TGCATCGTCAGAGTCGGGGTTCAGGGAGCCCAGAAGCTGGTATTT	TRAV26-1	TRAJ54	NA	NA	NA	NA	1	72	1275	12	R12	inf_vax2	FALSE	Timepoint 2	A01_TTD	A01_TTD
GAAACTCCACCAGATT-3	3.0601	3.24714	batch_3	7	CASSDDGTGIETQYF	TGTGCCAGCAGCGATGATGGGACAGGGATTGAGACCCAGTACTTC	TRBV9	TRBJ2-5	CAASAFISNTGKLIF	TGTGCAGCAAGCGCATTCATAAGCAACACAGGCAAACTAATCTTT	TRAV29/DV5	TRAJ37	NA	NA	NA	NA	0	14	16	46	R6	inf	FALSE	Timepoint 1	A01_TTD	A01_TTD
GAAACTCCACCCATTC-4	2.51235	-3.78559	batch_4	0	CASSPDSAYETQYF	TGTGCCAGCAGTCCGGACAGCGCATATGAGACCCAGTACTTC	TRBV27	TRBJ2-5	CAQATGNQFYF	TGTGCTCAGGCTACCGGTAACCAGTTCTATTTT	TRAV9-2	TRAJ49	CASPYTGANSKLTF	TGTGCTTCCCCATATACTGGAGCCAATAGTAAGCTGACATTT	TRAV38-1	TRAJ56	4	64	213	36	R7	inf	FALSE	Timepoint 1	A01_TTD	A01_TTD
GAAACTCCACCGAAAG-3	2.98785	-2.46905	batch_3	0	CASSLPTGETQYF	TGTGCCAGCAGCTTGCCGACAGGGGAGACCCAGTACTTC	TRBV5-6	TRBJ2-5	CAASEGNTGFQKLVF	TGTGCAGCAAGCGAGGGGAACACAGGCTTTCAGAAACTTGTATTT	TRAV29/DV5	TRAJ8	NA	NA	NA	NA	4	278	685	3	R6	inf	FALSE	Timepoint 1	A01_TTD	A01_TTD
GAAACTCCAGCCTATA-4	-2.4782	-1.54993	batch_4	6	NA	NA	NA	NA	NA	NA	NA	NA	NA	NA	NA	NA	4	53	NA	NA	R7	inf	FALSE	Timepoint 1	A01_TTD	A01_TTD
GAAACTCCATACGCTA-3	2.29372	-2.35731	batch_3	0	CATGQSNTGELFF	TGTGCCACGGGACAGTCGAACACCGGGGAGCTGTTTTTT	TRBV28	TRBJ2-2	CAANSGGYQKVTF	TGTGCTGCCAACTCTGGGGGTTACCAGAAAGTTACCTTT	TRAV1-2	TRAJ13	NA	NA	NA	NA	1	938	2659	2	R6	inf	FALSE	Timepoint 1	A01_TTD	A01_TTD
GAAACTCCATGCAACT-1	3.95452	3.38289	batch_1	7	CASSLGFPNQPQHF	TGTGCCAGCAGTTTGGGTTTCCCCAATCAGCCCCAGCATTTT	TRBV27	TRBJ1-5	CGTELRGKLIF	TGCGGCACAGAGCTCCGGGGAAAGCTTATCTTC	TRAV30	TRAJ23	NA	NA	NA	NA	0	5	11	572	R29	inf_vax	TRUE	Timepoint 1	A01_LTD	A01_LTD
GAAACTCCATGGATGG-6	-2.08705	1.05271	batch_6	2	CASSLIDQNTEAFF	TGTGCCAGCAGCTTGATTGACCAGAACACTGAAGCTTTCTTT	TRBV5-6	TRBJ1-1	CAASVGVNAGKSTF	TGTGCAGCAAGCGTCGGTGTAAATGCAGGCAAATCAACCTTT	TRAV29/DV5	TRAJ27	NA	NA	NA	NA	5	63	4126	1	R23	inf_vax2	FALSE	Timepoint 2	A01_TTD	A01_TTD
GAAACTCCATTGCGGC-4	2.79926	-3.23819	batch_4	0	CASSLGVGNEQFF	TGTGCCAGCAGCCTGGGGGTGGGCAATGAGCAGTTCTTC	TRBV3-1	TRBJ2-1	CAVTLGRRGGADGLTF	TGTGCTGTGACGTTAGGGAGAAGAGGAGGTGCTGACGGACTCACCTTT	TRAV21	TRAJ45	NA	NA	NA	NA	2811	2732	753	11	R7	inf	FALSE	Timepoint 1	A01_TTD	A01_TTD
GAAACTCGTAGCGTCC-4	4.63281	-0.645585	batch_4	1	CASRPSPRDISRINIQYF	TGTGCCAGCAGACCCTCGCCCCGAGACATCTCCCGTATAAACATTCAGTACTTC	TRBV12-4	TRBJ2-4	CGTVKPGGSEKLVF	TGTGGCACAGTGAAACCGGGCGGATCTGAAAAGCTGGTCTTT	TRAV30	TRAJ57	NA	NA	NA	NA	6	19	4127	1	R21	inf_vax2	TRUE	Timepoint 2	A01_LTD	A01_LTD
GAAACTCGTATCACCA-4	-1.21141	-1.49847	batch_4	0	CASSLDSPIGQPQHF	TGTGCCAGCAGTTTAGACAGCCCCATCGGGCAGCCCCAGCATTTT	TRBV27	TRBJ1-5	NA	NA	NA	NA	NA	NA	NA	NA	5	192	NA	NA	R22	inf_vax1	FALSE	Timepoint 1	A01_TTD	A01_TTD
GAAACTCGTCACTTCC-6	3.96411	0.0090814	batch_6	3	CASSLDRQYGYTF	TGTGCCAGCAGCTTAGACCGTCAGTATGGCTACACCTTC	TRBV7-9	TRBJ1-2	NA	NA	NA	NA	NA	NA	NA	NA	27	56	NA	NA	B9	vax2_inf	FALSE	Breakthrough	A01_FTS	A01_FTS
GAAACTCGTGAAAGAG-5	-7.02227	-0.194894	batch_5	4	CASSYALGTSYGYTF	TGTGCCAGCAGTTACGCTCTGGGGACCTCCTATGGCTACACCTTC	TRBV6-2	TRBJ1-2	CVVRNAGNNRKLIW	TGTGTGGTGAGGAATGCTGGCAACAACCGTAAGCTGATTTGG	TRAV12-1	TRAJ38	NA	NA	NA	NA	5	368	4128	1	B6	vax2_inf	TRUE	Breakthrough	A24_QYI	A24_QYI
GAAACTCGTGTGACCC-4	0.236786	-2.98887	batch_4	0	CASSYDEGPPDTQYF	TGTGCCAGCAGTTACGACGAGGGACCGCCAGATACGCAGTATTTT	TRBV6-5	TRBJ2-3	NA	NA	NA	NA	NA	NA	NA	NA	7	72	NA	NA	R7	inf	FALSE	Timepoint 1	A01_TTD	A01_TTD
GAAACTCGTTTGGCGC-4	-0.18573	-2.96355	batch_4	6	NA	NA	NA	NA	NA	NA	NA	NA	NA	NA	NA	NA	194	408	NA	NA	R22	inf_vax2	FALSE	Timepoint 2	A01_FTS	A01_FTS
GAAACTCTCACTGGGC-6	0.677732	1.57667	batch_6	3	CASSIEGLAGGPRTGELFF	TGTGCCAGTAGTATAGAAGGACTAGCGGGAGGGCCGAGGACCGGGGAGCTGTTTTTT	TRBV19	TRBJ2-2	CAGEEDSNYQLIW	TGTGCAGGAGAAGAGGATAGCAACTATCAGTTAATCTGG	TRAV27	TRAJ33	NA	NA	NA	NA	4	2	1553	2	B9	vax2_inf	NA	Breakthrough	A01_PTD|A01_FTS	NA
GAAACTCTCATCTGTT-6	-0.643434	3.44234	batch_6	5	CASSSSTSGSSSPYEQYF	TGTGCCAGTAGTTCCTCGACTAGCGGGAGTTCATCCCCCTACGAGCAGTACTTC	TRBV19	TRBJ2-7	CAMRGGYNKLIF	TGTGCAATGAGAGGTGGCTACAATAAGCTGATTTTT	TRAV12-3	TRAJ4	CVVNRDLTTDSWGKLQF	TGTGTGGTGAACCGAGACCTTACAACTGACAGCTGGGGGAAATTGCAGTTT	TRAV12-1	TRAJ24	2	18	1423	5	B7	vax2_inf	FALSE	Breakthrough	A01_FTS	A01_FTS
GAAACTCTCCCAGGTG-4	-2.31404	2.03747	batch_4	5	CASSGPMGTQYF	TGTGCCAGCAGCGGCCCGATGGGGACTCAGTACTTC	TRBV5-4	TRBJ2-7	CAFMKGAGGTSYGKLTF	TGTGCTTTCATGAAAGGTGCTGGTGGTACTAGCTATGGAAAGCTGACATTT	TRAV38-1	TRAJ52	NA	NA	NA	NA	16	21	4130	1	R19	inf_vax2	FALSE	Timepoint 2	A01_DTD	A01_DTD
GAAACTCTCCGCTGTT-4	0.788189	-0.403429	batch_4	6	CASSQDYGQTYEQYF	TGTGCCAGCAGCCAAGATTATGGGCAGACCTACGAGCAGTACTTC	TRBV3-1	TRBJ2-7	CAVYEGKLIF	TGTGCTGTGTACGAAGGAAAGCTTATCTTC	TRAV21	TRAJ23	NA	NA	NA	NA	1492	1540	4089	5	R9	inf	TRUE	Timepoint 1	B15_NQK_Q	B15_NQK
GAAACTCTCGAGAGCA-1	-3.51429	-0.0642092	batch_1	2	CASTIMGRGGEAFF	TGTGCCAGCACTATTATGGGCCGGGGCGGTGAAGCTTTCTTT	TRBV2	TRBJ1-1	CAEKNSYQKVTF	TGTGCAGAGAAGAATAGTTACCAGAAAGTTACCTTT	TRAV13-2	TRAJ13	NA	NA	NA	NA	4	35	4131	1	R1	inf_vax2	TRUE	Timepoint 2	B15_NQK_A	B15_NQK
GAAACTCTCTAGAGTC-4	3.54535	-2.95414	batch_4	1	CASSLEIGGASEQFF	TGTGCCAGCAGCTTAGAGATCGGGGGGGCCTCTGAGCAGTTCTTC	TRBV11-2	TRBJ2-1	CILGGETNAGKSTF	TGCATCCTGGGGGGGGAGACCAATGCAGGCAAATCAACCTTT	TRAV26-2	TRAJ27	NA	NA	NA	NA	10	13	336	3	R22	inf_vax2	FALSE	Timepoint 2	A01_FTS	A01_FTS
GAAACTCTCTTGACGA-5	5.4212	-2.60741	batch_5	1	CASSFDHRDEQYF	TGTGCCAGCAGTTTCGACCACCGAGACGAGCAGTACTTC	TRBV28	TRBJ2-7	CIVRVGVQGAQKLVF	TGCATCGTCAGAGTCGGGGTTCAGGGAGCCCAGAAGCTGGTATTT	TRAV26-1	TRAJ54	NA	NA	NA	NA	5	92	1275	12	R12	inf_vax2	FALSE	Timepoint 2	A01_TTD	A01_TTD
GAAATGAAGAAGAAGC-5	2.89421	0.320302	batch_5	3	CASSLGGGIYEQYF	TGTGCCAGCAGCTTGGGGGGGGGGATCTACGAGCAGTACTTC	TRBV5-4	TRBJ2-7	CAVQARGQNFVF	TGTGCTGTGCAGGCTCGGGGTCAGAATTTTGTCTTT	TRAV20	TRAJ26	NA	NA	NA	NA	2	15	4132	2	N14	vax2	NA	Naive post-vax	A24_QYI|A24_NYN	NA
GAAATGAAGAATCTCC-4	-0.865346	-1.84147	batch_4	0	CASSIEGSDPYNEQFF	TGTGCCAGTAGTATAGAGGGTAGCGATCCCTACAATGAGCAGTTCTTC	TRBV19	TRBJ2-1	CGTATSGSARQLTF	TGCGGCACAGCCACTTCTGGTTCTGCAAGGCAACTGACCTTT	TRAV30	TRAJ22	CIPRESNYQLIW	TGCATCCCCCGGGAGAGCAACTATCAGTTAATCTGG	TRAV26-2	TRAJ33	1	117	4133	1	R7	inf	FALSE	Timepoint 1	A01_TTD	A01_TTD
GAAATGAAGATCTGCT-6	5.07241	-1.05387	batch_6	1	CASSDRQDLQYEQYF	TGTGCCAGCAGTGATCGACAGGATCTCCAATACGAGCAGTACTTC	TRBV25-1	TRBJ2-7	CAMSGSGGSYIPTF	TGTGCAATGAGCGGGTCAGGAGGAAGCTACATACCTACATTT	TRAV12-3	TRAJ6	CVVNVLYNTDKLIF	TGTGTGGTGAACGTGCTTTATAACACCGACAAGCTCATCTTT	TRAV12-1	TRAJ34	0	51	4134	1	B7	vax2_inf	FALSE	Breakthrough	A01_TTD	A01_TTD
GAAATGAAGCCTATGT-5	-6.19192	1.43329	batch_5	4	CASSQVPGNEQFF	TGTGCCAGCAGCCAAGTGCCAGGCAATGAGCAGTTCTTC	TRBV4-2	TRBJ2-1	CAENNNARLMF	TGTGCAGAGAATAACAATGCCAGACTCATGTTT	TRAV5	TRAJ31	NA	NA	NA	NA	12	291	4135	1	R28	inf_vax	FALSE	Timepoint 1	A02_LLY	A02_LLY
GAAATGAAGGAATCGC-1	-1.99038	0.877553	batch_1	2	CSARDAAGQNTGELFF	TGCAGTGCTAGAGATGCGGCAGGGCAGAACACCGGGGAGCTGTTTTTT	TRBV20-1	TRBJ2-2	CVVNEYDDMRF	TGTGTGGTGAACGAGTACGATGACATGCGCTTT	TRAV12-1	TRAJ43	NA	NA	NA	NA	2	617	4136	1	N9	vax2	TRUE	Naive post-vax	A02_YLQ	A02_YLQ
GAAATGAAGGACATTA-1	4.29637	3.12746	batch_1	7	CASSLGFPNQPQHF	TGTGCCAGCAGTTTGGGTTTCCCCAATCAGCCCCAGCATTTT	TRBV27	TRBJ1-5	CGTELRGKLIF	TGCGGCACAGAGCTCCGGGGAAAGCTTATCTTC	TRAV30	TRAJ23	NA	NA	NA	NA	2	12	11	572	R29	inf_vax	TRUE	Timepoint 1	A01_LTD	A01_LTD
GAAATGAAGTCAATAG-3	-0.212155	1.88937	batch_3	5	CSVRGTLDSYNEQFF	TGCAGCGTTCGCGGGACTCTTGACTCCTACAATGAGCAGTTCTTC	TRBV29-1	TRBJ2-1	CAGPRNAGNMLTF	TGTGCAGGGCCCCGGAATGCAGGCAACATGCTCACCTTT	TRAV25	TRAJ39	NA	NA	NA	NA	0	70	4137	2	N3	vax2	TRUE	Naive post-vax	A01_LTD	A01_LTD
GAAATGAAGTCCGTAT-6	2.44795	-2.54108	batch_6	0	CASSLNTGVGTDTQYF	TGTGCCAGCAGCCTCAATACAGGGGTGGGCACAGATACGCAGTATTTT	TRBV7-6	TRBJ2-3	CAVRDSAGNNRKLIW	TGTGCTGTGAGAGACAGTGCTGGCAACAACCGTAAGCTGATTTGG	TRAV3	TRAJ38	NA	NA	NA	NA	5	172	81	88	R23	inf_vax2	TRUE	Timepoint 2	A01_LTD	A01_LTD
GAAATGACAAAGGCGT-4	2.45339	-3.41379	batch_4	0	CASSLGWERETQYF	TGTGCCAGCAGCTTAGGCTGGGAAAGAGAGACCCAGTACTTC	TRBV7-9	TRBJ2-5	CAFSDGQKLLF	TGTGCCTTTTCAGATGGCCAGAAGCTGCTCTTT	TRAV24	TRAJ16	NA	NA	NA	NA	6	271	3062	2	R7	inf	FALSE	Timepoint 1	A01_TTD	A01_TTD
GAAATGACAATGGATA-4	1.44288	-2.88208	batch_4	0	CASSLFAGEETQYF	TGTGCCAGCAGTTTATTCGCGGGGGAGGAGACCCAGTACTTC	TRBV28	TRBJ2-5	CAMSARSGYSTLTF	TGTGCAATGAGCGCGCGTTCAGGATACAGCACCCTCACCTTT	TRAV12-3	TRAJ11	NA	NA	NA	NA	1	16	1346	4	R7	inf	FALSE	Timepoint 1	A01_TTD	A01_TTD
GAAATGACACAGGTTT-6	-4.82575	0.240668	batch_6	2	CASSPYSPLDGSSGANVLTF	TGTGCCAGCTCACCATATTCACCTTTGGACGGGAGCTCTGGGGCCAACGTCCTGACTTTC	TRBV18	TRBJ2-6	CAARGYALNF	TGTGCAGCAAGGGGGTATGCACTCAACTTC	TRAV13-1	TRAJ41	NA	NA	NA	NA	10	28	404	7	B7	vax2_inf	FALSE	Breakthrough	A01_FTS	A01_FTS
GAAATGACACCTCGTT-5	4.82607	-2.75294	batch_5	1	CASSSPGREVGEEAFF	TGTGCCAGCAGCTCCCCGGGGAGGGAGGTTGGGGAAGAAGCTTTCTTT	TRBV7-8	TRBJ1-1	CVVNKGGYSTLTF	TGTGTGGTGAACAAGGGAGGATACAGCACCCTCACCTTT	TRAV12-1	TRAJ11	NA	NA	NA	NA	4	29	1140	2	R11	inf	FALSE	Timepoint 1	A01_TTD	A01_TTD
GAAATGACACGTCAGC-2	-2.26013	0.885815	batch_2	2	CASTDLNTGELFF	TGTGCCAGCACCGACCTTAACACCGGGGAGCTGTTTTTT	TRBV2	TRBJ2-2	CAVQAEGFGNVLHC	TGTGCTGTGCAGGCTGAAGGCTTTGGGAATGTGCTGCATTGC	TRAV20	TRAJ35	NA	NA	NA	NA	7	54	4139	2	R20	inf_vax1	FALSE	Timepoint 1	A01_FTS	A01_FTS
GAAATGACAGTGACAG-6	2.55384	-0.535384	batch_6	3	CASSLESVAPYEQYF	TGTGCCAGCAGCTTAGAGTCGGTGGCGCCCTACGAGCAGTACTTC	TRBV7-9	TRBJ2-7	CAARPGAQKLVF	TGTGCAGCAAGGCCGGGAGCCCAGAAGCTGGTATTT	TRAV29/DV5	TRAJ54	NA	NA	NA	NA	4	76	3860	2	R23	inf_vax1	FALSE	Timepoint 1	A01_DTD	A01_DTD
GAAATGAGTAGCGTCC-4	2.28563	-2.1102	batch_4	1	CASSSGQGGTEAFF	TGTGCCAGCAGCTCCGGACAGGGGGGCACTGAAGCTTTCTTT	TRBV7-6	TRBJ1-1	CAGKGATNKLIF	TGTGCAGGAAAAGGCGCTACAAACAAGCTCATCTTT	TRAV27	TRAJ32	NA	NA	NA	NA	4	18	519	18	R19	inf_vax1	TRUE	Timepoint 1	A01_LTD	A01_LTD
GAAATGAGTAGGGACT-5	3.80905	-1.93618	batch_5	1	CASSTGYIVDGYTF	TGTGCCAGTAGTACAGGGTACATAGTGGATGGCTACACCTTC	TRBV19	TRBJ1-2	CAVRWGSNYKLTF	TGTGCTGTGCGTTGGGGTAGCAACTATAAACTGACATTT	TRAV21	TRAJ53	NA	NA	NA	NA	2	144	55	92	R12	inf	FALSE	Timepoint 1	A01_TTD	A01_TTD
GAAATGAGTCAAGCGA-5	5.4708	-2.31738	batch_5	1	CASSHASGVVQPQHF	TGTGCCAGCAGCCACGCGTCGGGGGTGGTTCAGCCCCAGCATTTT	TRBV28	TRBJ1-5	CGSSSGGSEKLVF	TGCGGCAGCTCATCTGGCGGATCTGAAAAGCTGGTCTTT	TRAV9-2	TRAJ57	NA	NA	NA	NA	4	50	4141	3	R12	inf	FALSE	Timepoint 1	A01_TTD	A01_TTD
GAAATGAGTCACCTAA-5	-7.41597	-0.00793716	batch_5	4	NA	NA	NA	NA	CAVINQAGTALIF	TGTGCTGTGATAAACCAGGCAGGAACTGCTCTGATCTTT	TRAV1-2	TRAJ15	NA	NA	NA	NA	202	504	NA	NA	B6	vax2_inf	TRUE	Breakthrough	A24_NYN	A24_NYN
GAAATGAGTCGCGTGT-5	-0.265538	2.62352	batch_5	5	CASSFRDGNEKLFF	TGTGCCAGCAGTTTCCGGGACGGGAATGAAAAACTGTTTTTT	TRBV27	TRBJ1-4	CAMILNTGFQKLVF	TGTGCAATGATCTTGAACACAGGCTTTCAGAAACTTGTATTT	TRAV14/DV4	TRAJ8	NA	NA	NA	NA	3	2	70	12	R12	inf	FALSE	Timepoint 1	A01_TTD	A01_TTD
GAAATGATCACATAGC-6	-2.51625	0.678688	batch_6	2	CASDRGNYEQYF	TGTGCCAGCGACAGGGGGAACTACGAGCAGTACTTC	TRBV6-2	TRBJ2-7	CATGNTDKLIF	TGTGCTACGGGTAACACCGACAAGCTCATCTTT	TRAV17	TRAJ34	NA	NA	NA	NA	6	265	4142	1	R23	inf_vax1	FALSE	Timepoint 1	A01_TTD	A01_TTD
GAAATGATCACGGTTA-6	-5.41047	1.46048	batch_6	4	CATSDSDSREDGEQFF	TGTGCCACCAGTGACTCGGACTCTAGAGAGGATGGTGAGCAGTTCTTC	TRBV24-1	TRBJ2-1	CAASPTSGGTYKYIF	TGTGCAGCAAGCCCGACCTCAGGGGGAACCTACAAATACATCTTT	TRAV29/DV5	TRAJ40	NA	NA	NA	NA	4213	2095	4143	1	B9	vax2_inf	FALSE	Breakthrough	A01_FTS	A01_FTS
GAAATGATCATCTGCC-6	-0.205748	2.94364	batch_6	5	CASSLWTGVGETQYF	TGCGCCAGCAGCTTGTGGACAGGGGTGGGGGAGACCCAGTACTTC	TRBV5-1	TRBJ2-5	NA	NA	NA	NA	NA	NA	NA	NA	5	163	NA	NA	B7	vax2_inf	FALSE	Breakthrough	A01_FTS	A01_FTS
GAAATGATCATGCTCC-1	3.43796	3.34026	batch_1	7	CAWGLAGGPIEQFF	TGTGCCTGGGGACTAGCGGGGGGGCCGATTGAGCAGTTCTTC	TRBV30	TRBJ2-1	CALRSNYQLIW	TGTGCCTTGAGGAGCAACTATCAGTTAATCTGG	TRAV12-3	TRAJ33	NA	NA	NA	NA	2	6	3874	4	R29	inf_vax	TRUE	Timepoint 1	A01_LTD	A01_LTD
GAAATGATCCGCATCT-1	3.05085	4.43872	batch_1	7	CASSLGFPNQPQHF	TGTGCCAGCAGTTTGGGTTTCCCCAATCAGCCCCAGCATTTT	TRBV27	TRBJ1-5	CGTELRGKLIF	TGCGGCACAGAGCTCCGGGGAAAGCTTATCTTC	TRAV30	TRAJ23	NA	NA	NA	NA	0	16	11	572	R29	inf_vax	TRUE	Timepoint 1	A01_LTD	A01_LTD
GAAATGATCCTACAGA-6	-1.29821	3.43411	batch_6	5	CASSQTASTDTQYF	TGTGCCAGCAGTCAGACAGCTAGCACAGATACGCAGTATTTT	TRBV27	TRBJ2-3	CAVRPSLFYNTDKLIF	TGTGCTGTGAGACCCTCGCTTTTCTATAACACCGACAAGCTCATCTTT	TRAV3	TRAJ34	NA	NA	NA	NA	2	5	771	2	B7	vax2_inf	FALSE	Breakthrough	A01_TTD	A01_TTD
GAACATCAGGACATTA-5	4.6108	-2.45808	batch_5	1	CASSHSSNSYEQYF	TGTGCCAGCAGCCATTCCTCGAACTCCTACGAGCAGTACTTC	TRBV28	TRBJ2-7	CVVRTDSWGKLQF	TGTGTGGTGAGAACTGACAGCTGGGGGAAATTGCAGTTT	TRAV12-1	TRAJ24	NA	NA	NA	NA	1	33	4146	3	R11	inf	FALSE	Timepoint 1	A01_PTD	A01_PTD
GAACATCAGTAGATGT-5	1.16636	0.938531	batch_5	3	CASSLYGLGTEAFF	TGTGCCAGCAGCTTGTATGGCTTGGGAACTGAAGCTTTCTTT	TRBV5-6	TRBJ1-1	CGTNRDTDKLIF	TGCGGCACTAATAGGGACACCGACAAGCTCATCTTT	TRAV30	TRAJ34	NA	NA	NA	NA	125	760	335	67	B3	vax2_inf	FALSE	Breakthrough	A02_ALS	A02_ALS
GAACATCAGTAGCGGT-6	-3.45463	1.75781	batch_6	2	CASKIGPEAFF	TGTGCCAGCAAAATAGGGCCTGAAGCTTTCTTT	TRBV27	TRBJ1-1	CALSEAGDNAGNMLTF	TGTGCTCTGAGTGAGGCAGGCGATAATGCAGGCAACATGCTCACCTTT	TRAV19	TRAJ39	NA	NA	NA	NA	3	5	4148	1	R23	inf_vax2	TRUE	Timepoint 2	A01_LTD	A01_LTD
GAACATCAGTAGGCCA-4	4.28803	-2.72916	batch_4	1	NA	NA	NA	NA	NA	NA	NA	NA	NA	NA	NA	NA	16	131	NA	NA	R22	inf_vax2	TRUE	Timepoint 2	A01_LTD	A01_LTD
GAACATCCAAAGAATC-4	-0.0556142	-3.15462	batch_4	6	CASSDRGGPETQYF	TGTGCCAGCAGTGACAGGGGGGGCCCTGAGACCCAGTACTTC	TRBV27	TRBJ2-5	CALQTGNQFYF	TGTGCTCTGCAGACCGGTAACCAGTTCTATTTT	TRAV9-2	TRAJ49	NA	NA	NA	NA	4	271	150	28	R7	inf	FALSE	Timepoint 1	A01_TTD	A01_TTD
GAACATCCACCGCTAG-6	-5.36008	1.71076	batch_6	4	CASARTATPYEQYF	TGTGCCAGCGCCCGGACAGCAACCCCCTACGAGCAGTACTTC	TRBV28	TRBJ2-7	CAVRDINGFSDGQKLLF	TGTGCTGTGAGAGACATTAACGGGTTTTCAGATGGCCAGAAGCTGCTCTTT	TRAV3	TRAJ16	NA	NA	NA	NA	606	481	4149	1	R15	inf_vax2	FALSE	Timepoint 2	A24_VYI	A24_VYI
GAACATCCACCTTGTC-6	4.44608	-1.17454	batch_6	1	CASSLNLGQGAAEQYF	TGTGCCAGCAGCTTAAACCTCGGACAGGGGGCGGCCGAGCAGTACTTC	TRBV5-4	TRBJ2-7	CAVRDQNAGNMLTF	TGTGCTGTGAGAGATCAGAATGCAGGCAACATGCTCACCTTT	TRAV1-2	TRAJ39	NA	NA	NA	NA	3	14	134	108	R24	inf_vax1	TRUE	Timepoint 1	B15_NQK_Q|B15_NQK_A	B15_NQK
GAACATCCAGCGTCCA-4	2.23303	3.30866	batch_4	7	CASSDSLQGLNTQYF	TGTGCCAGCAGCGATTCCCTCCAGGGGCTAAATACGCAGTATTTT	TRBV7-9	TRBJ2-3	CVVRSGGYNKLIF	TGTGTGGTTCGTTCTGGTGGCTACAATAAGCTGATTTTT	TRAV10	TRAJ4	NA	NA	NA	NA	9	9	4150	5	N11	vax2	TRUE	Naive post-vax	B44_AEV	B44_AEV
GAACATCCAGTATGCT-6	-4.03324	0.465229	batch_6	2	CAISEFTGVDQPQHF	TGTGCCATCAGTGAGTTCACAGGGGTTGATCAGCCCCAGCATTTT	TRBV10-3	TRBJ1-5	CAVSLFTGANSKLTF	TGTGCTGTGAGTTTATTTACTGGAGCCAATAGTAAGCTGACATTT	TRAV8-6	TRAJ56	CVVNMGRDDKIIF	TGTGTGGTGAACATGGGGAGAGATGACAAGATCATCTTT	TRAV12-1	TRAJ30	3	33	4151	1	R23	inf_vax1	FALSE	Timepoint 1	A01_FTS	A01_FTS
GAACATCCAGTGACAG-4	2.12423	-3.63415	batch_4	0	NA	NA	NA	NA	NA	NA	NA	NA	NA	NA	NA	NA	5	316	NA	NA	R7	inf	FALSE	Timepoint 1	A01_TTD	A01_TTD
GAACATCCATCTCGCT-2	-4.16555	3.61793	batch_2	9	CASSLAIGDKVEQYF	TGTGCCAGCAGCTTAGCGATTGGGGACAAAGTGGAGCAGTACTTC	TRBV7-9	TRBJ2-7	CAFMRGDGQKLLF	TGTGCTTTCATGAGGGGGGATGGCCAGAAGCTGCTCTTT	TRAV38-1	TRAJ16	NA	NA	NA	NA	6	10	4152	1	N2	vax2	TRUE	Naive post-vax	A01_LTD	A01_LTD
GAACATCCATTCCTCG-5	5.64755	-0.33747	batch_5	1	CASSPRQGGDEQYF	TGTGCCAGCAGCCCTCGACAGGGGGGGGACGAGCAGTACTTC	TRBV27	TRBJ2-7	CALAGSQGNLIF	TGTGCTCTGGCGGGAAGCCAAGGAAATCTCATCTTT	TRAV9-2	TRAJ42	NA	NA	NA	NA	2	22	4153	1	R12	inf	FALSE	Timepoint 1	A01_TTD	A01_TTD
GAACATCGTAAAGGAG-4	2.05123	-1.18785	batch_4	8	CASSLSGTSGKYNEQFF	TGTGCCAGCAGCTTAAGTGGGACTAGCGGGAAATACAATGAGCAGTTCTTC	TRBV7-3	TRBJ2-1	CAVEGGNYGGATNKLIF	TGTGCCGTGGAAGGCGGGAATTATGGTGGTGCTACAAACAAGCTCATCTTT	TRAV12-2	TRAJ32	NA	NA	NA	NA	4	121	2588	2	R9	inf	TRUE	Timepoint 1	B15_NQK_Q|B15_NQK_A	B15_NQK
GAACATCGTCCGTCAG-6	-6.21254	1.38886	batch_6	4	CASNSGGGADTQYF	TGTGCCAGTAATAGCGGGGGGGGCGCAGATACGCAGTATTTT	TRBV19	TRBJ2-3	CAAKWTGNQFYF	TGTGCAGCAAAATGGACCGGTAACCAGTTCTATTTT	TRAV29/DV5	TRAJ49	NA	NA	NA	NA	521	551	4154	1	R24	inf_vax1	TRUE	Timepoint 1	B44_AEV	B44_AEV
GAACATCTCATTGCGA-1	3.34432	3.82961	batch_1	7	CASSLGFPNQPQHF	TGTGCCAGCAGTTTGGGTTTCCCCAATCAGCCCCAGCATTTT	TRBV27	TRBJ1-5	CGTELRGKLIF	TGCGGCACAGAGCTCCGGGGAAAGCTTATCTTC	TRAV30	TRAJ23	NA	NA	NA	NA	1	8	11	572	R29	inf_vax	TRUE	Timepoint 1	A01_LTD	A01_LTD
GAACATCTCCTTTCTC-1	3.85078	2.85661	batch_1	7	CASSLGFPNQPQHF	TGTGCCAGCAGTTTGGGTTTCCCCAATCAGCCCCAGCATTTT	TRBV27	TRBJ1-5	CGTELRGKLIF	TGCGGCACAGAGCTCCGGGGAAAGCTTATCTTC	TRAV30	TRAJ23	NA	NA	NA	NA	1	4	11	572	R29	inf_vax	TRUE	Timepoint 1	A01_LTD	A01_LTD
GAACATCTCGGCCGAT-6	3.06573	-0.845113	batch_6	3	CASSEGQGYEQYF	TGTGCCAGCAGTGAAGGACAGGGTTACGAGCAGTACTTC	TRBV6-1	TRBJ2-7	CVVTIFTGGFKTIF	TGTGTGGTGACTATATTTACTGGAGGCTTCAAAACTATCTTT	TRAV12-1	TRAJ9	NA	NA	NA	NA	7	383	4156	1	R26	inf_vax2	TRUE	Timepoint 2	A24_NYN	A24_NYN
GAACATCTCTACGAGT-6	-0.271107	3.30134	batch_6	5	CASRPFAGPSSGELFF	TGTGCCAGCAGACCTTTCGCGGGGCCGTCATCGGGGGAGCTGTTTTTT	TRBV7-9	TRBJ2-2	CAVRAGDPSGNTPLVF	TGTGCTGTGAGAGCCGGAGACCCCTCAGGAAACACACCTCTTGTCTTT	TRAV3	TRAJ29	NA	NA	NA	NA	1	6	2042	2	B7	vax2_inf	FALSE	Breakthrough	A01_FTS	A01_FTS
GAACATCTCTCTGAGA-6	-6.72012	0.676511	batch_6	4	CASSVGTGGYEQYF	TGTGCCAGCAGCGTTGGGACAGGCGGCTACGAGCAGTACTTC	TRBV9	TRBJ2-7	CAEWSAGNMLTF	TGTGCAGAGTGGAGTGCAGGCAACATGCTCACCTTT	TRAV5	TRAJ39	NA	NA	NA	NA	24	187	4159	1	B9	vax2_inf	TRUE	Breakthrough	A01_LTD	A01_LTD
GAACATCTCTTAACCT-4	2.04945	-3.18902	batch_4	0	CASRRDPSSYNEQFF	TGTGCCAGCCGCCGGGACCCAAGCTCCTACAATGAGCAGTTCTTC	TRBV27	TRBJ2-1	CAESISGYNKLIF	TGTGCAGAGAGTATAAGTGGCTACAATAAGCTGATTTTT	TRAV5	TRAJ4	NA	NA	NA	NA	3	65	4160	2	R7	inf	FALSE	Timepoint 1	A01_TTD	A01_TTD
GAACCTAAGAATAGGG-6	4.8176	-0.465706	batch_6	1	CASSPEGPPYGYTF	TGTGCCAGCAGCCCCGAAGGCCCCCCTTATGGCTACACCTTC	TRBV6-2	TRBJ1-2	CALFGGATNKLIF	TGTGCTCTATTTGGTGGTGCTACAAACAAGCTCATCTTT	TRAV6	TRAJ32	NA	NA	NA	NA	4	254	4161	1	B7	vax2_inf	FALSE	Breakthrough	A01_TTD	A01_TTD
GAACCTAAGACGACGT-4	-0.184211	-0.94093	batch_4	0	CASSIVDFPSGANVLTF	TGTGCCAGTAGTATTGTAGATTTCCCTTCTGGGGCCAACGTCCTGACTTTC	TRBV19	TRBJ2-6	CAMSTVSGGSYIPTF	TGTGCAATGAGTACCGTATCAGGAGGAAGCTACATACCTACATTT	TRAV14/DV4	TRAJ6	NA	NA	NA	NA	5	378	1336	14	R7	inf	FALSE	Timepoint 1	A01_TTD	A01_TTD
GAACCTAAGCGCTCCA-5	2.84898	0.853294	batch_5	3	CASSFGGLNTEAFF	TGTGCCAGCAGTTTCGGGGGGTTGAACACTGAAGCTTTCTTT	TRBV6-2	TRBJ1-1	CIRDQGAQKLVF	TGCATCCGCGATCAGGGAGCCCAGAAGCTGGTATTT	TRAV26-2	TRAJ54	NA	NA	NA	NA	47	487	405	11	B6	vax2_inf	FALSE	Breakthrough	A24_VYF	A24_VYF
GAACCTAAGTATCTCG-4	-1.62601	-1.85432	batch_4	6	CASSRGGDNGELFF	TGTGCCAGCAGCCGGGGGGGGGATAACGGGGAGCTGTTTTTT	TRBV27	TRBJ2-2	CAMRDWGLTGGGNKLTF	TGTGCAATGAGAGATTGGGGACTCACGGGAGGAGGAAACAAACTCACCTTT	TRAV14/DV4	TRAJ10	NA	NA	NA	NA	4	176	1117	4	R7	inf	FALSE	Timepoint 1	A01_TTD	A01_TTD
GAACCTACAAAGTGCG-5	5.22798	-2.94688	batch_5	1	CASTDRGGPDTQYF	TGTGCCAGCACTGATCGCGGGGGGCCAGATACGCAGTATTTT	TRBV27	TRBJ2-3	CALSDQAARLMF	TGTGCTCTGAGTGATCAGGCTGCCAGACTCATGTTT	TRAV9-2	TRAJ31	NA	NA	NA	NA	3	339	3895	2	R12	inf_vax2	FALSE	Timepoint 2	A01_TTD	A01_TTD
GAACCTACACCCAGTG-4	-1.73782	1.19457	batch_4	2	CSAPIYQDNYGYTF	TGCAGTGCTCCGATCTACCAAGACAACTATGGCTACACCTTC	TRBV20-1	TRBJ1-2	CAVEGRGSNFGNEKLTF	TGTGCCGTGGAGGGAAGAGGGTCTAACTTTGGAAATGAGAAATTAACCTTT	TRAV39	TRAJ48	NA	NA	NA	NA	8	272	4166	1	R22	inf_vax2	FALSE	Timepoint 2	A01_PTD	A01_PTD
GAACCTACACTGAAGG-5	2.41736	1.11657	batch_5	3	CASSQDGAGGLGTQYF	TGTGCCAGCAGCCAAGATGGGGCAGGGGGCCTGGGGACCCAGTACTTC	TRBV4-2	TRBJ2-5	CVVNIVDDYKLSF	TGTGTGGTGAACATCGTGGACGACTACAAGCTCAGCTTT	TRAV12-1	TRAJ20	NA	NA	NA	NA	240	337	4167	2	B6	vax2_inf	NA	Breakthrough	A24_VYF|A24_NYN	NA
GAACCTACAGACGCCT-6	-2.68265	0.411	batch_6	2	CASSSGGDYHQPQHF	TGTGCCAGCAGTTCCGGGGGGGACTACCATCAGCCCCAGCATTTT	TRBV12-4	TRBJ1-5	NA	NA	NA	NA	NA	NA	NA	NA	10	119	NA	NA	R23	inf_vax2	FALSE	Timepoint 2	A01_FTS	A01_FTS
GAACCTACATCAGTAC-5	-5.71457	1.34106	batch_5	4	CASSLGYGLADEQYF	TGTGCCAGCAGCTTAGGATACGGACTAGCGGACGAGCAGTACTTC	TRBV7-2	TRBJ2-7	CAVRGKDSNYQLIW	TGTGCTGTGAGAGGGAAGGATAGCAACTATCAGTTAATCTGG	TRAV1-2	TRAJ33	NA	NA	NA	NA	356	638	4168	1	N12	vax2	TRUE	Naive post-vax	A01_LTD	A01_LTD
GAACCTACATCCGGGT-4	-0.943111	0.876361	batch_4	0	CASSERSGADTQYF	TGTGCCAGCAGTGAAAGGTCGGGAGCAGATACGCAGTATTTT	TRBV27	TRBJ2-3	CALGGSQGNLIF	TGTGCTCTGGGAGGAAGCCAAGGAAATCTCATCTTT	TRAV9-2	TRAJ42	CAVKPLNTGTASKLTF	TGTGCTGTGAAACCCCTCAATACCGGCACTGCCAGTAAACTCACCTTT	TRAV21	TRAJ44	5	150	4169	1	R22	inf_vax1	FALSE	Timepoint 1	A01_TTD	A01_TTD
GAACCTACATTATCTC-4	2.41156	-3.03006	batch_4	0	CASSYDEGPPDTQYF	TGTGCCAGCAGTTACGACGAGGGACCGCCAGATACGCAGTATTTT	TRBV6-5	TRBJ2-3	CAASAGRNNARLMF	TGTGCAGCAAGCGCTGGTCGTAACAATGCCAGACTCATGTTT	TRAV29/DV5	TRAJ31	CAFPTPQGAQKLVF	TGTGCTTTCCCGACCCCACAGGGAGCCCAGAAGCTGGTATTT	TRAV38-1	TRAJ54	8	92	406	30	R7	inf	FALSE	Timepoint 1	A01_TTD	A01_TTD
GAACCTACATTCCTGC-5	5.62005	-0.116646	batch_5	1	CASGDRGPTDTQYF	TGTGCCAGCGGGGACAGGGGTCCCACAGATACGCAGTATTTT	TRBV27	TRBJ2-3	CAWNNNARLMF	TGTGCCTGGAATAACAATGCCAGACTCATGTTT	TRAV1-2	TRAJ31	NA	NA	NA	NA	4	14	4170	1	R12	inf	FALSE	Timepoint 1	A01_TTD	A01_TTD
GAACCTAGTAGAGGAA-1	4.00158	2.94224	batch_1	7	CASSLGFPNQPQHF	TGTGCCAGCAGTTTGGGTTTCCCCAATCAGCCCCAGCATTTT	TRBV27	TRBJ1-5	CGTELRGKLIF	TGCGGCACAGAGCTCCGGGGAAAGCTTATCTTC	TRAV30	TRAJ23	NA	NA	NA	NA	0	4	11	572	R29	inf_vax	TRUE	Timepoint 1	A01_LTD	A01_LTD
GAACCTAGTAGCGCTC-4	1.65615	-3.55142	batch_4	0	CASSLSAPQETQYF	TGTGCCAGCAGTTTATCGGCACCCCAAGAGACCCAGTACTTC	TRBV27	TRBJ2-5	CAGQRLAGNQFYF	TGTGCTGGGCAGAGACTAGCGGGTAACCAGTTCTATTTT	TRAV35	TRAJ49	NA	NA	NA	NA	3	138	4171	2	R7	inf	FALSE	Timepoint 1	A01_TTD	A01_TTD
GAACCTAGTATCACCA-1	3.44721	3.7837	batch_1	7	CASSLGFPNQPQHF	TGTGCCAGCAGTTTGGGTTTCCCCAATCAGCCCCAGCATTTT	TRBV27	TRBJ1-5	CGTELRGKLIF	TGCGGCACAGAGCTCCGGGGAAAGCTTATCTTC	TRAV30	TRAJ23	NA	NA	NA	NA	3	10	11	572	R29	inf_vax	TRUE	Timepoint 1	A01_LTD	A01_LTD
GAACCTAGTCACACGC-4	3.10933	-3.84484	batch_4	0	CASSIDSTDTQYF	TGTGCCAGCAGTATTGACAGCACAGATACGCAGTATTTT	TRBV28	TRBJ2-3	CIVRVGIQGAQKLVF	TGCATCGTCAGAGTCGGGATTCAGGGAGCCCAGAAGCTGGTATTT	TRAV26-1	TRAJ54	NA	NA	NA	NA	3	313	302	25	R7	inf	FALSE	Timepoint 1	A01_TTD	A01_TTD
GAACCTAGTCTCAACA-4	2.21483	3.88708	batch_4	7	CASSAYPGSALNEQFF	TGTGCCAGCAGCGCCTATCCGGGCTCTGCACTTAATGAGCAGTTCTTC	TRBV9	TRBJ2-1	CAMSTVSGGSYIPTF	TGTGCAATGAGTACCGTATCAGGAGGAAGCTACATACCTACATTT	TRAV14/DV4	TRAJ6	CAVRSDSGGYQKVTF	TGTGCTGTGAGGTCGGATTCTGGGGGTTACCAGAAAGTTACCTTT	TRAV1-2	TRAJ13	8	7	4172	2	R7	inf	FALSE	Timepoint 1	A01_TTD	A01_TTD
GAACCTAGTGAAGGCT-4	-0.502272	-2.80919	batch_4	6	CAWPLADTGELFF	TGTGCCTGGCCCCTAGCGGACACCGGGGAGCTGTTTTTT	TRBV30	TRBJ2-2	NA	NA	NA	NA	NA	NA	NA	NA	2	339	NA	NA	R7	inf	FALSE	Timepoint 1	A01_TTD	A01_TTD
GAACCTAGTGGTACAG-4	1.55599	-3.08532	batch_4	0	CASSLVETRVFF	TGTGCCAGCAGCTTGGTCGAGACTAGGGTGTTCTTC	TRBV5-8	TRBJ2-1	CAVRDTYNFNKFYF	TGTGCTGTGAGAGATACCTACAACTTCAACAAATTTTACTTT	TRAV3	TRAJ21	CATLQRGSYIPTF	TGTGCTACCCTCCAAAGGGGAAGCTACATACCTACATTT	TRAV1-2	TRAJ6	2	982	668	5	R7	inf	FALSE	Timepoint 1	A01_TTD	A01_TTD
GAACCTATCCCATTAT-5	1.29791	1.00507	batch_5	3	CASSLYGLGTEAFF	TGTGCCAGCAGCTTGTATGGCTTGGGAACTGAAGCTTTCTTT	TRBV5-6	TRBJ1-1	CGTNRDTDKLIF	TGCGGCACTAATAGGGACACCGACAAGCTCATCTTT	TRAV30	TRAJ34	NA	NA	NA	NA	68	361	335	67	B3	vax2_inf	FALSE	Breakthrough	A02_ALS	A02_ALS
GAACCTATCTACTTAC-6	-1.45107	2.0344	batch_6	5	CASSLSGVNSNQPQHF	TGTGCCAGCAGCTTGTCAGGGGTGAATAGCAATCAGCCCCAGCATTTT	TRBV5-8	TRBJ1-5	CALAAGNQFYF	TGTGCTCTAGCTGCGGGTAACCAGTTCTATTTT	TRAV6	TRAJ49	NA	NA	NA	NA	18	53	3216	3	B7	vax2_inf	FALSE	Breakthrough	A01_TTD	A01_TTD
GAACCTATCTGCCAGG-3	-2.17877	0.739601	batch_3	2	CASSPDIEAFF	TGTGCCAGCAGCCCTGACATTGAAGCTTTCTTT	TRBV7-9	TRBJ1-1	CVVNQADKLSF	TGTGTGGTGAACCAGGCCGACAAGCTCAGCTTT	TRAV12-1	TRAJ20	NA	NA	NA	NA	1	513	707	22	R5	inf_vax2	TRUE	Timepoint 2	A02_YLQ	A02_YLQ
GAACGGAAGAGTAAGG-5	2.29142	2.26381	batch_5	7	CASSYSGEDTQYF	TGTGCCAGCAGTTACTCTGGGGAAGATACGCAGTATTTT	TRBV6-5	TRBJ2-3	CVVRNSGYALNF	TGTGTGGTTCGAAATTCCGGGTATGCACTCAACTTC	TRAV12-1	TRAJ41	NA	NA	NA	NA	4	50	824	6	B6	vax2_inf	TRUE	Breakthrough	A24_QYI	A24_QYI
GAACGGAAGATACACA-4	2.92822	-1.36561	batch_4	3	CASSLGLATEAFF	TGTGCCAGCAGTTTGGGGCTTGCAACTGAAGCTTTCTTT	TRBV28	TRBJ1-1	CAVHFFFTGTASKLTF	TGTGCTGTGCATTTCTTTTTCACCGGCACTGCCAGTAAACTCACCTTT	TRAV21	TRAJ44	NA	NA	NA	NA	6	24	326	23	R19	inf_vax2	TRUE	Timepoint 2	A01_LTD	A01_LTD
GAACGGAAGCTAACAA-4	0.873525	-2.77857	batch_4	0	CASSPDNYEQYF	TGTGCCAGCAGTCCGGACAACTACGAGCAGTACTTC	TRBV27	TRBJ2-7	CAQGPDSWGKLQF	TGTGCTCAAGGGCCTGACAGCTGGGGGAAATTGCAGTTT	TRAV9-2	TRAJ24	NA	NA	NA	NA	3	488	1074	5	R7	inf	FALSE	Timepoint 1	A01_TTD	A01_TTD
GAACGGAAGTACATGA-4	2.58944	-3.20448	batch_4	0	CASETTQGSYEQYF	TGTGCCAGCGAAACAACACAGGGTTCCTACGAGCAGTACTTC	TRBV28	TRBJ2-7	CALDMAGGSYIPTF	TGTGCTCTGGATATGGCAGGAGGAAGCTACATACCTACATTT	TRAV6	TRAJ6	CAVEDIGSRNNARLMF	TGTGCTGTGGAGGATATCGGATCAAGGAACAATGCCAGACTCATGTTT	TRAV2	TRAJ31	1	308	4175	1	R7	inf	FALSE	Timepoint 1	A01_TTD	A01_TTD
GAACGGAAGTAGTGCG-2	-4.92326	-0.414081	batch_2	4	CASSYGQGYEQYF	TGTGCCAGCAGCTATGGACAGGGCTACGAGCAGTACTTC	TRBV7-2	TRBJ2-7	CVVNTLYSGAGSYQLTF	TGTGTGGTGAACACCTTATACTCTGGGGCTGGGAGTTACCAACTCACTTTC	TRAV12-1	TRAJ28	NA	NA	NA	NA	11	157	1669	2	R17	inf_vax1	TRUE	Timepoint 1	A24_NYN	A24_NYN
GAACGGAAGTGTTTGC-2	2.50787	-1.2876	batch_2	3	CASSYGSRETQYF	TGTGCCAGCAGTTACGGCTCTCGAGAGACCCAGTACTTC	TRBV6-5	TRBJ2-5	NA	NA	NA	NA	NA	NA	NA	NA	156	1777	NA	NA	R17	inf_vax2	FALSE	Timepoint 2	A24_VYF	A24_VYF
GAACGGACAAGCCGCT-6	3.51711	-2.45576	batch_6	0	CASTPGGFEQYF	TGTGCCAGCACCCCGGGGGGGTTCGAGCAGTACTTC	TRBV6-5	TRBJ2-7	CIVRVAPFNNARLMF	TGCATCGTCAGAGTCGCCCCCTTTAACAATGCCAGACTCATGTTT	TRAV26-1	TRAJ31	NA	NA	NA	NA	7	95	4177	1	B7	vax2_inf	FALSE	Breakthrough	A01_TTD	A01_TTD
GAACGGACAAGCCGTC-5	-1.94126	-3.31661	batch_5	6	NA	NA	NA	NA	NA	NA	NA	NA	NA	NA	NA	NA	3	9	NA	NA	R11	inf	FALSE	Timepoint 1	A01_TTD	A01_TTD
GAACGGACACAACGTT-2	2.93048	-0.650137	batch_2	3	CASTIQANYGYTF	TGTGCCAGTACTATACAGGCGAACTATGGCTACACCTTC	TRBV19	TRBJ1-2	CAESRYAAGNKLTF	TGTGCAGAGAGTAGGTACGCTGCAGGCAACAAGCTAACTTTT	TRAV5	TRAJ17	NA	NA	NA	NA	5	44	1518	4	R17	inf_vax1	FALSE	Timepoint 1	A24_VYF	A24_VYF
GAACGGACACACCGCA-4	1.12703	-3.1149	batch_4	0	CASSYDEGPPDTQYF	TGTGCCAGCAGTTACGACGAGGGACCGCCAGATACGCAGTATTTT	TRBV6-5	TRBJ2-3	CAASAGRNNARLMF	TGTGCAGCAAGCGCTGGTCGTAACAATGCCAGACTCATGTTT	TRAV29/DV5	TRAJ31	NA	NA	NA	NA	6	310	406	30	R7	inf	FALSE	Timepoint 1	A01_TTD	A01_TTD
GAACGGAGTATCACCA-4	0.724968	-3.24163	batch_4	0	CSAFGGQEWEDTQYF	TGCAGCGCTTTTGGAGGACAGGAGTGGGAAGATACGCAGTATTTT	TRBV29-1	TRBJ2-3	CAVYNFNKFYF	TGTGCAGTATACAACTTCAACAAATTTTACTTT	TRAV25	TRAJ21	NA	NA	NA	NA	7	478	4178	4	R7	inf	FALSE	Timepoint 1	A01_TTD	A01_TTD
GAACGGAGTCACAAGG-5	-0.516406	2.06615	batch_5	5	CASSFSPPPYEQYF	TGTGCCAGCAGCTTTTCGCCCCCTCCCTACGAGCAGTACTTC	TRBV5-6	TRBJ2-7	CAASAGGNNDMRF	TGTGCAGCAAGCGCGGGAGGGAACAATGACATGCGCTTT	TRAV29/DV5	TRAJ43	NA	NA	NA	NA	2	3	4179	1	R12	inf	FALSE	Timepoint 1	A01_TTD	A01_TTD
GAACGGAGTCCGAGTC-6	3.73824	-1.8722	batch_6	1	NA	NA	NA	NA	NA	NA	NA	NA	NA	NA	NA	NA	5	235	NA	NA	R23	inf_vax2	TRUE	Timepoint 2	A01_LTD	A01_LTD
GAACGGAGTCGCATAT-4	2.38062	-3.71601	batch_4	0	CASSIVDFPSGANVLTF	TGTGCCAGTAGTATTGTAGATTTCCCTTCTGGGGCCAACGTCCTGACTTTC	TRBV19	TRBJ2-6	CAMSTVSGGSYIPTF	TGTGCAATGAGTACCGTATCAGGAGGAAGCTACATACCTACATTT	TRAV14/DV4	TRAJ6	NA	NA	NA	NA	0	53	1336	14	R7	inf	FALSE	Timepoint 1	A01_TTD	A01_TTD
GAACGGAGTGTAATGA-6	1.31471	1.0587	batch_6	3	CASSLDRDEDYEQYF	TGTGCCAGCAGCTTGGACAGGGATGAGGATTACGAGCAGTACTTC	TRBV5-6	TRBJ2-7	NA	NA	NA	NA	NA	NA	NA	NA	8	345	NA	NA	B7	vax2_inf	TRUE	Breakthrough	A01_LTD	A01_LTD
GAACGGAGTGTTGAGG-6	3.84201	-2.6133	batch_6	1	CASSLNTGVGTDTQYF	TGTGCCAGCAGCCTCAATACAGGGGTGGGCACAGATACGCAGTATTTT	TRBV7-6	TRBJ2-3	CAVRDSAGNNRKLIW	TGTGCTGTGAGAGACAGTGCTGGCAACAACCGTAAGCTGATTTGG	TRAV3	TRAJ38	NA	NA	NA	NA	6	7	81	88	R23	inf_vax2	TRUE	Timepoint 2	A01_LTD	A01_LTD
GAACGGAGTTACGGAG-5	1.75902	3.66039	batch_5	7	CASSYPDSPEDEQYF	TGTGCCAGCAGTTACCCGGACAGCCCCGAGGACGAGCAGTACTTC	TRBV6-6	TRBJ2-7	CAMREGREGYQKVTF	TGTGCAATGAGAGAGGGCCGAGAGGGTTACCAGAAAGTTACCTTT	TRAV14/DV4	TRAJ13	NA	NA	NA	NA	4	7	682	11	R12	inf	FALSE	Timepoint 1	A01_TTD	A01_TTD
GAACGGAGTTATGTGC-6	2.99068	-0.103273	batch_6	3	CAWSVGSAGTEAFF	TGTGCCTGGAGTGTGGGCTCGGCGGGGACTGAAGCTTTCTTT	TRBV30	TRBJ1-1	CAEARTDSWGKLQF	TGTGCAGAGGCGCGAACTGACAGCTGGGGGAAATTGCAGTTT	TRAV5	TRAJ24	NA	NA	NA	NA	10	102	4183	1	R15	inf	TRUE	Timepoint 1	A24_NYN	A24_NYN
GAACGGAGTTTAGCTG-6	3.92483	0.0199761	batch_6	3	CASSNPPGGPAYEQYV	TGTGCCAGCAGCAACCCACCCGGGGGCCCAGCCTACGAGCAGTACGTC	TRBV6-1	TRBJ2-7	CAIKDGQKLLF	TGTGCAATCAAAGATGGCCAGAAGCTGCTCTTT	TRAV12-3	TRAJ16	NA	NA	NA	NA	4708	2199	655	2	B9	vax2_inf	NA	Breakthrough	A01_PTD|A01_FTS	NA
GAACGGATCAACCAAC-5	4.22413	-2.43574	batch_5	1	CASSPPESNTGELFF	TGTGCCAGCAGCCCGCCCGAATCGAACACCGGGGAGCTGTTTTTT	TRBV3-1	TRBJ2-2	CAGCPGVGGAQKLVF	TGTGCAGGCTGCCCAGGAGTAGGGGGAGCCCAGAAGCTGGTATTT	TRAV29/DV5	TRAJ54	NA	NA	NA	NA	3	15	423	10	R12	inf	FALSE	Timepoint 1	A01_TTD	A01_TTD
GAACGGATCACGCGGT-4	0.157009	-2.67697	batch_4	6	CASSKSGAPYNEQFF	TGTGCCAGCAGTAAGAGCGGGGCCCCCTACAATGAGCAGTTCTTC	TRBV27	TRBJ2-1	CALWVNSGGGADGLTF	TGTGCTCTGTGGGTCAACTCAGGAGGAGGTGCTGACGGACTCACCTTT	TRAV9-2	TRAJ45	NA	NA	NA	NA	3	102	473	19	R7	inf	FALSE	Timepoint 1	A01_TTD	A01_TTD
GAACGGATCCCGACTT-6	4.09455	-0.412932	batch_6	3	CASSLNLGQGAAEQYF	TGTGCCAGCAGCTTAAACCTCGGACAGGGGGCGGCCGAGCAGTACTTC	TRBV5-4	TRBJ2-7	CAVRDQNAGNMLTF	TGTGCTGTGAGAGATCAGAATGCAGGCAACATGCTCACCTTT	TRAV1-2	TRAJ39	NA	NA	NA	NA	5	3	134	108	R24	inf_vax1	TRUE	Timepoint 1	B15_NQK_Q|B15_NQK_A	B15_NQK
GAACGGATCCGTAGGC-4	-0.580554	-0.970434	batch_4	0	CASSFSAPQETQYF	TGTGCCAGCAGTTTCTCGGCCCCTCAAGAGACCCAGTACTTC	TRBV27	TRBJ2-5	CAGQETGNQFYF	TGTGCTGGGCAGGAAACCGGTAACCAGTTCTATTTT	TRAV35	TRAJ49	NA	NA	NA	NA	8	230	922	5	R7	inf	FALSE	Timepoint 1	A01_TTD	A01_TTD
GAACGGATCTCAAGTG-4	4.11859	-1.18402	batch_4	1	CASSGTVTHSSTDTQYF	TGTGCCAGCAGTGGGACAGTAACTCATTCTAGCACAGATACGCAGTATTTT	TRBV2	TRBJ2-3	CAVEFPRGQNFVF	TGTGCTGTGGAGTTTCCTAGGGGTCAGAATTTTGTCTTT	TRAV2	TRAJ26	NA	NA	NA	NA	3	41	40	44	R19	inf_vax1	TRUE	Timepoint 1	A01_LTD	A01_LTD
GAAGCAGAGACTAAGT-4	2.02787	-3.36429	batch_4	0	CASSLASGHNEQFF	TGTGCCAGCAGTTTAGCGTCAGGGCACAATGAGCAGTTCTTC	TRBV27	TRBJ2-1	CAVRDLYNAGNNRKLIW	TGTGCTGTGAGAGACCTTTATAATGCTGGCAACAACCGTAAGCTGATTTGG	TRAV3	TRAJ38	CALAGSQGNLIF	TGTGCTTTAGCGGGAAGCCAAGGAAATCTCATCTTT	TRAV9-2	TRAJ42	4	64	1342	11	R7	inf	FALSE	Timepoint 1	A01_TTD	A01_TTD
GAAGCAGAGATGCCTT-6	-1.22222	3.6756	batch_6	5	NA	NA	NA	NA	NA	NA	NA	NA	NA	NA	NA	NA	3	4	NA	NA	R23	inf_vax1	FALSE	Timepoint 1	A01_FTS	A01_FTS
GAAGCAGAGCCAGTTT-1	4.25746	-0.769906	batch_1	1	CASSPDIEAFF	TGTGCCAGCAGCCCTGACATTGAAGCTTTCTTT	TRBV7-9	TRBJ1-1	CVVNGADKLIF	TGTGTGGTGAATGGAGCCGACAAGCTCATCTTT	TRAV12-1	TRAJ34	NA	NA	NA	NA	2	59	3133	5	R1	inf_vax2	TRUE	Timepoint 2	A02_YLQ	A02_YLQ
GAAGCAGAGGGATCTG-5	2.72105	0.475997	batch_5	3	CASSLGWGYEQYF	TGTGCCAGCAGCTTGGGGTGGGGCTACGAGCAGTACTTC	TRBV5-6	TRBJ2-7	CAEQEADDMRF	TGTGCAGAGCAGGAGGCGGATGACATGCGCTTT	TRAV13-2	TRAJ43	NA	NA	NA	NA	17	247	3787	6	B6	vax2_inf	TRUE	Breakthrough	A24_NYN	A24_NYN
GAAGCAGAGTACTTGC-4	-2.45002	0.437685	batch_4	2	CASSLAGEPWNEQFF	TGTGCCAGCAGCTTAGCAGGGGAGCCCTGGAATGAGCAGTTCTTC	TRBV7-2	TRBJ2-1	NA	NA	NA	NA	NA	NA	NA	NA	4	112	NA	NA	R10	inf	TRUE	Timepoint 1	B15_NQK_Q|B15_NQK_A	B15_NQK
GAAGCAGAGTGCGATG-6	1.58814	-3.0072	batch_6	0	CASSPDSPHQPQHF	TGTGCCAGCAGTCCCGACTCCCCCCATCAGCCCCAGCATTTT	TRBV27	TRBJ1-5	CAGLGMYTGNQFYF	TGTGCTGGGCTTGGAATGTACACCGGTAACCAGTTCTATTTT	TRAV35	TRAJ49	NA	NA	NA	NA	2	103	3154	3	R23	inf_vax2	FALSE	Timepoint 2	A01_TTD	A01_TTD
GAAGCAGCAAGCTGTT-4	-5.09416	-0.254585	batch_4	4	CATRWEHSPLHF	TGTGCCACCCGGTGGGAGCACTCACCCCTCCACTTT	TRBV28	TRBJ1-6	CALSYNYGQNFVF	TGTGCTCTGAGTTATAACTATGGTCAGAATTTTGTCTTT	TRAV9-2	TRAJ26	NA	NA	NA	NA	12	144	4187	4	R7	inf	FALSE	Timepoint 1	A01_TTD	A01_TTD
GAAGCAGCACGAAATA-4	-5.48068	1.03729	batch_4	4	CASSLVAGGTEAFF	TGTGCCAGCAGCTTAGTAGCAGGGGGAACTGAAGCTTTCTTT	TRBV7-9	TRBJ1-1	CAIYGNNRLAF	TGTGCAATTTATGGGAACAACAGACTCGCTTTT	TRAV14/DV4	TRAJ7	NA	NA	NA	NA	19	292	4188	1	R19	inf_vax1	FALSE	Timepoint 1	A01_PTD	A01_PTD
GAAGCAGCACTTAAGC-1	1.94248	2.90012	batch_1	3	CASSESSGGFFNEQFF	TGTGCCAGCAGTGAATCTAGCGGGGGCTTTTTCAATGAGCAGTTCTTC	TRBV2	TRBJ2-1	CAVNAAGGGADGLTF	TGTGCCGTGAATGCGGCAGGAGGAGGTGCTGACGGACTCACCTTT	TRAV8-1	TRAJ45	NA	NA	NA	NA	0	21	3025	3	N9	vax2	TRUE	Naive post-vax	A02_YLQ	A02_YLQ
GAAGCAGCAGGGATTG-5	3.47591	-0.376755	batch_5	3	CASSLSTGSPLHF	TGTGCCAGCAGTTTATCGACAGGTTCACCCCTCCACTTT	TRBV27	TRBJ1-6	CAGQRRPVTNAGGTSYGKLTF	TGTGCTGGGCAGCGGCGACCGGTTACTAATGCTGGTGGTACTAGCTACGGAAAGCTGACATTT	TRAV35	TRAJ52	NA	NA	NA	NA	724	817	4189	1	R28	inf_vax	FALSE	Timepoint 1	A02_ALS	A02_ALS
GAAGCAGCATAGAAAC-5	4.69865	-2.26206	batch_5	1	CASSADSGGSTDTQYF	TGTGCCAGCAGCGCCGATAGCGGGGGCAGCACAGATACGCAGTATTTT	TRBV13	TRBJ2-3	CAAGAGTASKLTF	TGTGCAGCAGGGGCCGGCACTGCCAGTAAACTCACCTTT	TRAV29/DV5	TRAJ44	NA	NA	NA	NA	3	34	127	55	R12	inf_vax2	FALSE	Timepoint 2	A01_TTD	A01_TTD
GAAGCAGCATCTATGG-1	-1.59309	0.426377	batch_1	2	CASTYSGRVGPGELFF	TGTGCCAGCACCTATAGCGGGAGAGTCGGACCCGGGGAGCTGTTTTTT	TRBV11-2	TRBJ2-2	CAVNAGQAGTALIF	TGTGCCGTGAATGCGGGTCAGGCAGGAACTGCTCTGATCTTT	TRAV8-1	TRAJ15	NA	NA	NA	NA	0	62	202	37	N6	vax2	TRUE	Naive post-vax	B15_NQK_Q	B15_NQK
GAAGCAGCATGCAACT-6	5.01846	-1.72519	batch_6	1	CASSPRDSQETQYF	TGTGCCAGCAGTCCTCGGGACTCCCAAGAGACCCAGTACTTC	TRBV27	TRBJ2-5	CAIADSGSARQLTF	TGTGCAATAGCCGATTCTGGTTCTGCAAGGCAACTGACCTTT	TRAV14/DV4	TRAJ22	NA	NA	NA	NA	5	74	4190	1	B7	vax2_inf	FALSE	Breakthrough	A01_TTD	A01_TTD
GAAGCAGCATTTCAGG-4	-1.00803	-0.822589	batch_4	0	CASSSTESTDTQYF	TGTGCCAGCAGTTCGACCGAAAGCACAGATACGCAGTATTTT	TRBV27	TRBJ2-3	CAVRDRSYNTDKLIF	TGTGCTGTGAGAGACAGATCTTATAACACCGACAAGCTCATCTTT	TRAV3	TRAJ34	NA	NA	NA	NA	4	97	4191	3	R7	inf	FALSE	Timepoint 1	A01_TTD	A01_TTD
GAAGCAGCATTTGCCC-5	-1.74251	2.9674	batch_5	5	CAISRGLEQFF	TGTGCCATCAGCCGGGGGCTGGAGCAGTTCTTC	TRBV6-2	TRBJ2-1	CAVAPRNSGYALNF	TGTGCCGTGGCCCCCCGAAATTCCGGGTATGCACTCAACTTC	TRAV39	TRAJ41	NA	NA	NA	NA	50	80	4192	1	B4	vax2_inf	FALSE	Breakthrough	A02_LLY	A02_LLY
GAAGCAGGTAAATACG-4	-5.83775	0.358471	batch_4	4	CAISSDSKEKNIQYF	TGTGCCATCAGCTCGGACAGTAAAGAAAAAAACATTCAGTACTTC	TRBV10-3	TRBJ2-4	CAVRDTGGFKTIF	TGTGCTGTGAGAGATACTGGAGGCTTCAAAACTATCTTT	TRAV1-2	TRAJ9	NA	NA	NA	NA	63	497	4193	1	R8	inf	FALSE	Timepoint 1	A24_VYI	A24_VYI
GAAGCAGGTCGCCATG-6	-1.73393	1.19271	batch_6	3	CASSLSPITDTQYF	TGTGCCAGCAGTTTGTCCCCCATCACAGATACGCAGTATTTT	TRBV27	TRBJ2-3	NA	NA	NA	NA	NA	NA	NA	NA	224	103	NA	NA	R15	inf_vax2	FALSE	Timepoint 2	A24_VYI	A24_VYI
GAAGCAGGTTATGCGT-4	-0.502647	-3.65245	batch_4	6	CASSLFGTHEQFF	TGTGCCAGCAGTTTGTTTGGGACCCATGAGCAGTTCTTC	TRBV27	TRBJ2-1	CAVPGFGNEKLTF	TGTGCTGTGCCTGGCTTTGGAAATGAGAAATTAACCTTT	TRAV20	TRAJ48	NA	NA	NA	NA	4	527	1120	9	R7	inf	FALSE	Timepoint 1	A01_TTD	A01_TTD
GAAGCAGGTTCCACTC-6	3.52145	-2.57567	batch_6	0	CASSSRTGRGDNEQFF	TGTGCCAGCAGTTCTCGGACAGGGCGGGGAGACAATGAGCAGTTCTTC	TRBV27	TRBJ2-1	CALRHDMRF	TGTGCTCTAAGACATGACATGCGCTTT	TRAV6	TRAJ43	NA	NA	NA	NA	6	30	17	71	R23	inf_vax2	TRUE	Timepoint 2	A01_LTD	A01_LTD
GAAGCAGTCAACGGCC-1	-2.10966	0.434617	batch_1	2	CASSFPGYPSGANVLTF	TGTGCCAGCAGCTTTCCGGGGTATCCCTCTGGGGCCAACGTCCTGACTTTC	TRBV7-9	TRBJ2-6	CAVYNNNDMRF	TGTGCTGTATACAATAACAATGACATGCGCTTT	TRAV1-2	TRAJ43	NA	NA	NA	NA	2	243	2515	2	R1	inf	FALSE	Timepoint 1	B15_RVA	B15_RVA
GAAGCAGTCACCCGAG-6	-3.18173	1.78919	batch_6	2	CASSQEAGPTYEQYF	TGCGCCAGCAGCCAAGAAGCGGGGCCTACCTACGAGCAGTACTTC	TRBV4-3	TRBJ2-7	CALSERWMDSSYKLIF	TGTGCTCTGAGTGAGCGCTGGATGGATAGCAGCTATAAATTGATCTTC	TRAV19	TRAJ12	NA	NA	NA	NA	6	36	4194	1	R23	inf_vax1	FALSE	Timepoint 1	A01_PTD	A01_PTD
GAAGCAGTCGGTCTAA-4	-1.73481	-2.07046	batch_4	6	CASRHEGSGALIGTGELFF	TGTGCCAGCAGGCATGAGGGCTCAGGGGCGCTCATCGGGACCGGGGAGCTGTTTTTT	TRBV6-5	TRBJ2-2	CAMRVSGGGADGLTF	TGTGCAATGAGAGTCTCAGGAGGAGGTGCTGACGGACTCACCTTT	TRAV14/DV4	TRAJ45	NA	NA	NA	NA	2	6	4195	5	R7	inf	FALSE	Timepoint 1	A01_TTD	A01_TTD
GAAGCAGTCTGCAGTA-4	1.93593	-3.46443	batch_4	0	CATSRDSGGTSTDTQYF	TGTGCCACCAGCAGAGATAGCGGGGGAACTAGCACAGATACGCAGTATTTT	TRBV15	TRBJ2-3	CAMNIGTASKLTF	TGTGCAATGAATATCGGCACTGCCAGTAAACTCACCTTT	TRAV12-3	TRAJ44	NA	NA	NA	NA	2	232	292	12	R7	inf	FALSE	Timepoint 1	A01_TTD	A01_TTD
GAATAAGAGACACGAC-4	-4.70646	0.784152	batch_4	2	CASSFSSNSYEQYF	TGTGCCAGCAGTTTTAGTAGCAATTCCTACGAGCAGTACTTC	TRBV28	TRBJ2-7	CVVRADSWGKLQF	TGTGTGGTGAGGGCGGACAGCTGGGGGAAATTGCAGTTT	TRAV12-1	TRAJ24	NA	NA	NA	NA	7	282	4196	2	R19	inf_vax2	FALSE	Timepoint 2	A01_PTD	A01_PTD
GAATAAGAGCAGCGTA-5	3.45683	-1.40451	batch_5	3	NA	NA	NA	NA	CIDDQGAQKLVF	TGCATCGACGATCAGGGAGCCCAGAAGCTGGTATTT	TRAV26-2	TRAJ54	NA	NA	NA	NA	778	1142	NA	NA	B6	vax2_inf	TRUE	Breakthrough	A24_NYN	A24_NYN
GAATAAGAGCTGCAAG-6	-0.872019	2.96249	batch_6	5	CATKGQKETQYF	TGTGCCACCAAGGGACAGAAAGAGACCCAGTACTTC	TRBV19	TRBJ2-5	CALSPPLGGYQKVTF	TGTGCTCTGAGCCCCCCTTTAGGGGGTTACCAGAAAGTTACCTTT	TRAV19	TRAJ13	NA	NA	NA	NA	7	62	3547	2	B7	vax2_inf	FALSE	Breakthrough	A01_FTS	A01_FTS
GAATAAGAGGCCATAG-3	2.06201	3.6447	batch_3	7	CASSLQGVSYEQYF	TGTGCCAGCAGCCTACAGGGGGTCTCCTACGAGCAGTACTTC	TRBV28	TRBJ2-7	CAPPDSSYKLIF	TGTGCCCCCCCAGACAGCAGCTATAAATTGATCTTC	TRAV12-2	TRAJ12	CAVREPEPGGSYIPTF	TGTGCTGTGAGGGAGCCAGAGCCAGGAGGAAGCTACATACCTACATTT	TRAV1-2	TRAJ6	11	389	2468	2	R6	inf	FALSE	Timepoint 1	A01_TTD	A01_TTD
GAATAAGAGGCGACAT-6	3.46876	-0.185629	batch_6	3	CASSLDRQYGYTF	TGTGCCAGCAGCTTAGACCGTCAGTATGGCTACACCTTC	TRBV7-9	TRBJ1-2	CLVGDIRDDKIIF	TGCCTCGTGGGTGACATAAGAGATGACAAGATCATCTTT	TRAV4	TRAJ30	NA	NA	NA	NA	2	107	21	36	B9	vax2_inf	FALSE	Breakthrough	A01_FTS	A01_FTS
GAATAAGAGGCTAGGT-6	-1.38558	3.16622	batch_6	5	CASSYSTTRGRRPYGYTF	TGTGCCAGCAGTTACTCGACCACTCGGGGCAGGCGCCCCTATGGCTACACCTTC	TRBV6-5	TRBJ1-2	CAVKGSASKIIF	TGTGCCGTGAAGGGCAGTGCTTCCAAGATAATCTTT	TRAV12-2	TRAJ3	NA	NA	NA	NA	2	19	1432	10	B7	vax2_inf	FALSE	Breakthrough	A01_FTS	A01_FTS
GAATAAGAGGTAGCTG-5	-7.10777	-0.158536	batch_5	4	CASSIAGGYNEQFF	TGTGCCAGTAGTATTGCGGGGGGGTACAATGAGCAGTTCTTC	TRBV19	TRBJ2-1	CLVGDQGSGAGSYQLTF	TGCCTCGTGGGTGATCAAGGGTCTGGGGCTGGGAGTTACCAACTCACTTTC	TRAV4	TRAJ28	NA	NA	NA	NA	5	422	4198	1	B6	vax2_inf	FALSE	Breakthrough	A24_VYF	A24_VYF
GAATAAGAGTCAATAG-6	-1.82833	3.18011	batch_6	5	CASSLTGALQDNEQFF	TGTGCCAGCAGCTTAACAGGGGCGCTTCAAGATAATGAGCAGTTCTTC	TRBV3-1	TRBJ2-1	CAATPGDKLIF	TGTGCAGCAACCCCCGGCGACAAGCTCATCTTT	TRAV13-1	TRAJ34	NA	NA	NA	NA	3	4	4199	2	B7	vax2_inf	FALSE	Breakthrough	A01_PTD	A01_PTD
GAATAAGAGTGAATTG-6	-1.35548	3.1146	batch_6	5	CAISESGMEGNEQFF	TGTGCCATCAGTGAGTCGGGAATGGAGGGGAATGAGCAGTTCTTC	TRBV10-3	TRBJ2-1	CAGRHSGAGSYQLTF	TGTGCAGGACGACACTCTGGGGCTGGGAGTTACCAACTCACTTTC	TRAV27	TRAJ28	NA	NA	NA	NA	6	21	2936	5	B7	vax2_inf	FALSE	Breakthrough	A01_PTD	A01_PTD
GAATAAGCAAGTAATG-4	-1.04703	1.51997	batch_4	2	CASSEPTEGPQPQHF	TGTGCCAGCAGTGAACCCACTGAGGGTCCCCAGCCCCAGCATTTT	TRBV2	TRBJ1-5	CAVKSGGSYIPTF	TGTGCCGTGAAATCAGGAGGAAGCTACATACCTACATTT	TRAV12-2	TRAJ6	NA	NA	NA	NA	5	28	4200	1	R19	inf_vax2	FALSE	Timepoint 2	A01_FTS	A01_FTS
GAATAAGCAATGCCAT-4	2.68643	-3.64228	batch_4	0	CASTSEPPKTQYF	TGTGCCAGTACTAGCGAGCCTCCCAAGACCCAGTACTTC	TRBV6-5	TRBJ2-5	CAAGSGNTPLVF	TGTGCTGCAGGATCAGGAAACACACCTCTTGTCTTT	TRAV1-2	TRAJ29	NA	NA	NA	NA	5	313	4201	1	R7	inf	FALSE	Timepoint 1	A01_TTD	A01_TTD
GAATAAGCACTGTGTA-4	2.36385	-2.64567	batch_4	0	CASSQEDRSNTEAFF	TGCGCCAGCAGCCAAGAGGACAGAAGCAACACTGAAGCTTTCTTT	TRBV4-3	TRBJ1-1	CAVRLGNNARLMF	TGTGCTGTGAGGCTGGGGAACAATGCCAGACTCATGTTT	TRAV21	TRAJ31	NA	NA	NA	NA	6	38	4203	4	R22	inf_vax2	FALSE	Timepoint 2	A01_TTD	A01_TTD
GAATAAGCAGCAGTTT-1	3.70299	2.6504	batch_1	7	CASSLGFPNQPQHF	TGTGCCAGCAGTTTGGGTTTCCCCAATCAGCCCCAGCATTTT	TRBV27	TRBJ1-5	CGTELRGKLIF	TGCGGCACAGAGCTCCGGGGAAAGCTTATCTTC	TRAV30	TRAJ23	NA	NA	NA	NA	3	5	11	572	R29	inf_vax	TRUE	Timepoint 1	A01_LTD	A01_LTD
GAATAAGCATCGATGT-4	1.63354	0.192773	batch_4	0	NA	NA	NA	NA	NA	NA	NA	NA	NA	NA	NA	NA	3	373	NA	NA	R19	inf_vax1	NA	Timepoint 1	A01_TTD|A01_DTD	NA
GAATAAGCATTACCTT-5	5.42189	-2.35285	batch_5	1	CASSLAGTSGSARDEQFF	TGTGCCAGCAGTCTAGCCGGGACTAGCGGGTCGGCGCGGGATGAGCAGTTCTTC	TRBV27	TRBJ2-1	CAMRDWELTGGGNKLTF	TGTGCAATGAGAGATTGGGAACTCACGGGAGGAGGAAACAAACTCACCTTT	TRAV14/DV4	TRAJ10	NA	NA	NA	NA	0	80	415	62	R12	inf	FALSE	Timepoint 1	A01_TTD	A01_TTD
GAATAAGCATTAGGCT-2	-0.752811	-0.382545	batch_2	2	CASSLRSGQDEQFF	TGTGCCAGCAGTTTAAGGTCAGGGCAGGATGAGCAGTTCTTC	TRBV27	TRBJ2-1	CALGGSQGNLIF	TGTGCTCTTGGAGGAAGCCAAGGAAATCTCATCTTT	TRAV9-2	TRAJ42	NA	NA	NA	NA	5	430	1695	4	R20	inf_vax1	FALSE	Timepoint 1	A01_TTD	A01_TTD
GAATAAGCATTTGCCC-1	-4.06044	3.24361	batch_1	9	CASSQDGGGNTEAFF	TGTGCCAGCAGCCAAGATGGGGGGGGAAATACTGAAGCTTTCTTT	TRBV14	TRBJ1-1	CAVPPGFQKLVF	TGTGCTGTTCCCCCCGGCTTTCAGAAACTTGTATTT	TRAV2	TRAJ8	NA	NA	NA	NA	0	8	4205	1	N6	vax2	TRUE	Naive post-vax	A02_YLQ	A02_YLQ
GAATAAGGTAAACGCG-5	5.94832	-0.938552	batch_5	1	CASSIEADLTEAFF	TGTGCCAGTAGTATAGAGGCGGATCTCACTGAAGCTTTCTTT	TRBV19	TRBJ1-1	CAVNTGFQKLVF	TGTGCTGTGAACACAGGCTTTCAGAAACTTGTATTT	TRAV21	TRAJ8	NA	NA	NA	NA	4	23	648	9	R12	inf	FALSE	Timepoint 1	A01_TTD	A01_TTD
GAATAAGGTAACGTTC-4	3.10212	-3.25669	batch_4	0	CATRDRGNPGETQYF	TGTGCCACCAGGGACAGGGGGAATCCAGGAGAGACCCAGTACTTC	TRBV27	TRBJ2-5	NA	NA	NA	NA	NA	NA	NA	NA	7	138	NA	NA	R7	inf	FALSE	Timepoint 1	A01_TTD	A01_TTD
GAATAAGGTACAGCAG-5	5.81704	-0.694436	batch_5	1	NA	NA	NA	NA	CAVRRGNTDKLIF	TGTGCTGTGAGGCGAGGGAACACCGACAAGCTCATCTTT	TRAV21	TRAJ34	NA	NA	NA	NA	4	66	NA	NA	R12	inf	FALSE	Timepoint 1	A01_TTD	A01_TTD
GAATAAGGTCGAAAGC-2	-3.84556	3.38135	batch_2	9	CASSQDGQGAMYEQYF	TGCGCCAGCAGCCAAGATGGGCAGGGGGCAATGTACGAGCAGTACTTC	TRBV4-1	TRBJ2-7	CAVDFSGTYKYIF	TGTGCTGTGGATTTCTCAGGAACCTACAAATACATCTTT	TRAV8-3	TRAJ40	NA	NA	NA	NA	200	406	4206	1	N2	vax2	TRUE	Naive post-vax	A01_LTD	A01_LTD
GAATAAGGTGACGGTA-5	5.22297	-0.609435	batch_5	1	CASSPPQDLNTEAFF	TGTGCCAGCAGTCCTCCCCAGGACCTGAACACTGAAGCTTTCTTT	TRBV28	TRBJ1-1	CALNYGQNFVF	TGTGCTCTGAACTATGGTCAGAATTTTGTCTTT	TRAV9-2	TRAJ26	NA	NA	NA	NA	7	20	511	7	R12	inf	FALSE	Timepoint 1	A01_TTD	A01_TTD
GAATAAGGTGGCTCCA-1	3.40041	-1.42248	batch_1	1	CASSLGIAKNIQYF	TGTGCCAGCAGCTTAGGAATAGCCAAAAACATTCAGTACTTC	TRBV11-2	TRBJ2-4	CALSGLIQGGSEKLVF	TGTGCTCTAAGTGGGTTAATACAGGGCGGATCTGAAAAGCTGGTCTTT	TRAV16	TRAJ57	CARINNARLMF	TGTGCTCGGATCAACAATGCCAGACTCATGTTT	TRAV9-2	TRAJ31	0	186	4207	1	N6	vax2	TRUE	Naive post-vax	A02_YLQ	A02_YLQ
GAATAAGGTTGAGGTG-4	3.25249	-3.04727	batch_4	0	CASSLSSGLDTQYF	TGTGCCAGCAGTTTATCATCCGGGTTAGATACGCAGTATTTT	TRBV27	TRBJ2-3	CALNARNDMRF	TGTGCTCTGAATGCTCGGAATGACATGCGCTTT	TRAV9-2	TRAJ43	NA	NA	NA	NA	8	267	964	6	R7	inf	FALSE	Timepoint 1	A01_TTD	A01_TTD
GAATAAGGTTGGGACA-5	-3.33452	1.60284	batch_5	2	CASSYVAGGPQETQYF	TGTGCCAGCAGCTACGTCGCGGGGGGCCCACAAGAGACCCAGTACTTC	TRBV3-1	TRBJ2-5	CAASGGGTASKLTF	TGTGCAGCAAGCGGAGGCGGCACTGCCAGTAAACTCACCTTT	TRAV29/DV5	TRAJ44	NA	NA	NA	NA	199	221	4208	1	B3	vax2_inf	NA	Breakthrough	A02_ALS|A02_LLY	NA
GAATAAGTCAACACTG-4	2.20364	-1.47389	batch_4	1	NA	NA	NA	NA	NA	NA	NA	NA	NA	NA	NA	NA	1	11	NA	NA	R21	inf_vax2	TRUE	Timepoint 2	A01_LTD	A01_LTD
GAATAAGTCAGCAACT-5	-0.408087	-2.93249	batch_5	6	CASSPEVAADSSYNEQFF	TGCGCCAGCAGCCCGGAAGTGGCGGCGGATAGCTCCTACAATGAGCAGTTCTTC	TRBV4-3	TRBJ2-1	CALSEIGGKLIF	TGTGCTCTGAGTGAGATCGGGGGAAAGCTTATCTTC	TRAV19	TRAJ23	NA	NA	NA	NA	256	325	1402	2	B3	vax2_inf	FALSE	Breakthrough	A02_ALS	A02_ALS
GAATAAGTCAGTTCGA-5	-0.474587	0.906413	batch_5	2	CASSIHQGSSYEQYF	TGTGCCAGCAGCATCCATCAGGGGAGCTCCTACGAGCAGTACTTC	TRBV7-8	TRBJ2-7	CALSEAETSGSRLTF	TGTGCTCTGAGTGAGGCAGAAACCAGTGGCTCTAGGTTGACCTTT	TRAV19	TRAJ58	NA	NA	NA	NA	126	192	4210	1	B5	vax2_inf	NA	Breakthrough	A02_ALS|A02_LLY	NA
GAATAAGTCCACGTGG-3	4.21137	-2.74457	batch_3	1	CASSPDIEAFF	TGTGCCAGCAGCCCTGACATTGAAGCTTTCTTT	TRBV7-9	TRBJ1-1	CVVNQADKLSF	TGTGTGGTGAACCAGGCCGACAAGCTCAGCTTT	TRAV12-1	TRAJ20	NA	NA	NA	NA	5	762	707	22	R5	inf_vax2	TRUE	Timepoint 2	A02_YLQ	A02_YLQ
GAATAAGTCCCGACTT-6	-6.09197	0.240483	batch_6	4	CASSQGLGGGAYTDTQYF	TGCGCCAGCAGCCAGGGCCTTGGGGGGGGGGCATACACAGATACGCAGTATTTT	TRBV4-1	TRBJ2-3	CIVRVAKVTGNQFYF	TGCATCGTCAGAGTCGCGAAGGTGACCGGTAACCAGTTCTATTTT	TRAV26-1	TRAJ49	NA	NA	NA	NA	13	274	4212	1	B7	vax2_inf	TRUE	Breakthrough	A01_LTD	A01_LTD
GAATGAAAGAATAGGG-1	2.92419	-1.48739	batch_1	1	CASSLGFPNQPQHF	TGTGCCAGCAGTTTGGGTTTCCCCAATCAGCCCCAGCATTTT	TRBV27	TRBJ1-5	CGTELRGKLIF	TGCGGCACAGAGCTCCGGGGAAAGCTTATCTTC	TRAV30	TRAJ23	NA	NA	NA	NA	0	14	11	572	R29	inf_vax	TRUE	Timepoint 1	A01_LTD	A01_LTD
GAATGAAAGACAAGCC-4	4.71783	-0.0418671	batch_4	1	CASSLANSGGDTQYF	TGTGCCAGCAGCTTAGCCAACTCGGGGGGAGATACGCAGTATTTT	TRBV7-6	TRBJ2-3	CAGLNTNAGKSTF	TGTGCTGGGCTTAACACCAATGCAGGCAAATCAACCTTT	TRAV35	TRAJ27	NA	NA	NA	NA	2	4	485	38	R21	inf_vax2	TRUE	Timepoint 2	A01_LTD	A01_LTD
GAATGAAAGCCCAGCT-5	0.86188	1.70321	batch_5	3	CASTTGISGNQPQHF	TGTGCCAGCACTACCGGGATCTCGGGCAATCAGCCCCAGCATTTT	TRBV5-5	TRBJ1-5	CAVRDRGHGQNFVF	TGTGCTGTGAGAGATCGGGGCCATGGTCAGAATTTTGTCTTT	TRAV1-2	TRAJ26	NA	NA	NA	NA	135	209	3368	2	B3	vax2_inf	FALSE	Breakthrough	A02_ALS	A02_ALS
GAATGAAAGTAGCGGT-5	-4.68269	-0.106635	batch_5	2	CASSLWGSEAFF	TGCGCCAGCAGCTTATGGGGATCTGAAGCTTTCTTT	TRBV5-1	TRBJ1-1	CILRDVSNTDKLIF	TGCATCCTGAGAGACGTCAGTAACACCGACAAGCTCATCTTT	TRAV26-2	TRAJ34	NA	NA	NA	NA	63	85	4216	1	B3	vax2_inf	FALSE	Breakthrough	A02_ALS	A02_ALS
GAATGAAAGTGAAGTT-5	0.346111	1.51301	batch_5	3	CAIRGQGFNSDTQYF	TGTGCCATCAGAGGACAGGGCTTCAACTCAGATACGCAGTATTTT	TRBV10-3	TRBJ2-3	CAFMGANSNSGYALNF	TGTGCTTTCATGGGCGCGAACTCAAATTCCGGGTATGCACTCAACTTC	TRAV38-1	TRAJ41	NA	NA	NA	NA	73	118	4217	1	B4	vax2_inf	FALSE	Breakthrough	A02_ALS	A02_ALS
GAATGAACAATCTGCA-4	-3.69711	0.434068	batch_4	2	CASSFQGGGYTF	TGTGCCAGCAGTTTTCAGGGAGGGGGCTACACCTTC	TRBV28	TRBJ1-2	CAASGPGGSYIPTF	TGTGCAGCAAGTGGCCCAGGAGGAAGCTACATACCTACATTT	TRAV13-1	TRAJ6	CAVRDPTDSWGKFQF	TGTGCTGTGAGAGACCCTACTGACAGCTGGGGGAAATTCCAGTTT	TRAV3	TRAJ24	10	44	4218	1	R22	inf_vax2	FALSE	Timepoint 2	A01_TTD	A01_TTD
GAATGAACACAAGACG-6	-0.34971	2.73528	batch_6	5	CASSGKYIQSSNEKLFF	TGTGCCAGCAGTGGGAAGTACATACAGTCATCTAATGAAAAACTGTTTTTT	TRBV2	TRBJ1-4	CGADNTGTASKLTF	TGTGGAGCAGATAATACCGGCACTGCCAGTAAACTCACCTTT	TRAV34	TRAJ44	NA	NA	NA	NA	1847	879	4219	1	B7	vax2_inf	TRUE	Breakthrough	A01_LTD	A01_LTD
GAATGAACACATTCGA-4	-1.61919	-0.781834	batch_4	2	CASSPDNYEQYF	TGTGCCAGCAGTCCGGACAACTACGAGCAGTACTTC	TRBV27	TRBJ2-7	CALMGTGNQFYF	TGTGCTCTGATGGGGACCGGTAACCAGTTCTATTTT	TRAV9-2	TRAJ49	NA	NA	NA	NA	6	400	1585	6	R21	inf_vax1	FALSE	Timepoint 1	A01_TTD	A01_TTD
GAATGAACACGCTTTC-5	5.41791	0.178434	batch_5	1	CASSEGYASYGYTF	TGCGCCAGCAGTGAGGGGTATGCGAGCTATGGCTACACCTTC	TRBV10-2	TRBJ1-2	CAVTDSNYQLIW	TGTGCTGTGACGGATAGCAACTATCAGTTAATCTGG	TRAV21	TRAJ33	NA	NA	NA	NA	1	7	37	46	R12	inf	FALSE	Timepoint 1	A01_TTD	A01_TTD
GAATGAAGTCATCGGC-1	3.08718	6.06506	batch_1	10	CASSAGTGFYGYTF	TGTGCCAGCAGTGCGGGTACGGGGTTCTATGGCTACACCTTC	TRBV6-1	TRBJ1-2	CAGVTGGGNKLTF	TGTGCTGGTGTTACGGGAGGAGGAAACAAACTCACCTTT	TRAV35	TRAJ10	NA	NA	NA	NA	3	10	4220	2	N9	vax2	TRUE	Naive post-vax	A02_YLQ	A02_YLQ
GAATGAAGTCTCCATC-5	2.25848	0.962493	batch_5	3	CARALSPTGELFF	TGTGCCAGAGCGCTATCCCCGACCGGGGAGCTGTTTTTT	TRBV7-9	TRBJ2-2	CAVPRGDSSYKLIF	TGTGCTGTTCCGAGGGGGGATAGCAGCTATAAATTGATCTTC	TRAV21	TRAJ12	NA	NA	NA	NA	178	395	1790	4	B6	vax2_inf	NA	Breakthrough	A24_VYF|A24_NYN	NA
GAATGAAGTCTCTTAT-1	3.40761	3.52518	batch_1	7	CASSLGFPNQPQHF	TGTGCCAGCAGTTTGGGTTTCCCCAATCAGCCCCAGCATTTT	TRBV27	TRBJ1-5	CGTELRGKLIF	TGCGGCACAGAGCTCCGGGGAAAGCTTATCTTC	TRAV30	TRAJ23	NA	NA	NA	NA	0	10	11	572	R29	inf_vax	TRUE	Timepoint 1	A01_LTD	A01_LTD
GAATGAAGTGGTAACG-1	3.91922	2.85154	batch_1	7	CASQGGAGYLYGYTF	TGTGCCAGCCAGGGAGGCGCTGGGTATCTCTATGGCTACACCTTC	TRBV2	TRBJ1-2	CARQAGNMLTF	TGTGCTCGCCAAGCAGGCAACATGCTCACCTTT	TRAV9-2	TRAJ39	NA	NA	NA	NA	2	11	50	21	R29	inf_vax	TRUE	Timepoint 1	A01_LTD	A01_LTD
GAATGAAGTTCAGACT-3	3.54577	-2.11593	batch_3	1	CASSLPTGETQYF	TGTGCCAGCAGCTTGCCGACAGGGGAGACCCAGTACTTC	TRBV5-6	TRBJ2-5	CAASEGNTGFQKLVF	TGTGCAGCAAGCGAGGGGAACACAGGCTTTCAGAAACTTGTATTT	TRAV29/DV5	TRAJ8	NA	NA	NA	NA	1	556	685	3	R6	inf	FALSE	Timepoint 1	A01_TTD	A01_TTD
GAATGAATCAATAAGG-2	-1.28209	-2.09304	batch_2	6	CASSLYESHNEQFF	TGTGCCAGCAGCTTGTATGAATCTCACAATGAGCAGTTCTTC	TRBV5-5	TRBJ2-1	CALSAGRRALTF	TGTGCTCTGAGTGCGGGCAGGAGAGCACTTACTTTT	TRAV9-2	TRAJ5	NA	NA	NA	NA	14	334	4223	1	R20	inf_vax1	FALSE	Timepoint 1	A01_TTD	A01_TTD
GAATGAATCAGATAAG-6	3.29123	-1.35504	batch_6	1	NA	NA	NA	NA	NA	NA	NA	NA	NA	NA	NA	NA	10	201	NA	NA	B7	vax2_inf	TRUE	Breakthrough	A01_LTD	A01_LTD
GAATGAATCCAGGGCT-6	-0.746781	3.33707	batch_6	5	CASSPWTGSGVGQYF	TGCGCCAGCAGCCCCTGGACAGGGTCGGGGGTCGGGCAGTACTTC	TRBV5-1	TRBJ2-7	CAGGSDGQKLLF	TGTGCAGGGGGTTCAGATGGCCAGAAGCTGCTCTTT	TRAV25	TRAJ16	NA	NA	NA	NA	10	83	1112	5	B7	vax2_inf	FALSE	Breakthrough	A01_FTS	A01_FTS
GAATGAATCCGAATGT-6	4.81213	-2.02598	batch_6	1	CASSRGGTDTQYF	TGTGCCAGCAGCAGGGGGGGCACAGATACGCAGTATTTT	TRBV12-4	TRBJ2-3	CAVNEGGKSTF	TGTGCCGTGAATGAAGGAGGCAAATCAACCTTT	TRAV8-1	TRAJ27	NA	NA	NA	NA	4	12	4224	1	B7	vax2_inf	FALSE	Breakthrough	A01_PTD	A01_PTD
GAATGAATCCTATGTT-5	2.47373	0.381045	batch_5	3	CASSTIAGGPGYEQYF	TGTGCCAGCAGCACCATAGCGGGAGGGCCTGGCTACGAGCAGTACTTC	TRBV7-6	TRBJ2-7	CAVPIKAAGNKLTF	TGTGCCGTGCCGATCAAAGCTGCAGGCAACAAGCTAACTTTT	TRAV39	TRAJ17	CNSYGGATNKLIF	TGCAACTCTTATGGTGGTGCTACAAACAAGCTCATCTTT	TRAV39	TRAJ32	156	660	4225	1	R11	inf	FALSE	Timepoint 1	A01_FTS	A01_FTS
GAATGAATCTCATTCA-1	-2.13656	0.147967	batch_1	2	CASTLRDRGNQPQHF	TGTGCCAGCACTCTCCGGGACAGGGGTAATCAGCCCCAGCATTTT	TRBV28	TRBJ1-5	CATPGGQKLVF	TGTGCTACGCCTGGAGGCCAGAAGCTGGTATTT	TRAV17	TRAJ54	NA	NA	NA	NA	2	168	4227	1	N6	vax2	TRUE	Naive post-vax	A02_YLQ	A02_YLQ
GAATGAATCTGGTGTA-4	-0.785657	-2.5503	batch_4	6	CASSPQGTPYNEQFF	TGTGCCAGCAGTCCCCAGGGGACCCCTTACAATGAGCAGTTCTTC	TRBV27	TRBJ2-1	CALSASPSSGGSYIPTF	TGTGCTCTGAGTGCAAGCCCCTCATCAGGAGGAAGCTACATACCTACATTT	TRAV9-2	TRAJ6	NA	NA	NA	NA	8	78	798	7	R7	inf	FALSE	Timepoint 1	A01_TTD	A01_TTD
GAATGAATCTTCATGT-6	2.60874	2.73909	batch_6	7	CASSSRTGRGDNEQFF	TGTGCCAGCAGTTCTCGGACAGGGCGGGGAGACAATGAGCAGTTCTTC	TRBV27	TRBJ2-1	CALRHDMRF	TGTGCTCTAAGACATGACATGCGCTTT	TRAV6	TRAJ43	NA	NA	NA	NA	6	2	17	71	R23	inf_vax2	TRUE	Timepoint 2	A01_LTD	A01_LTD
GACACGCAGAAACCTA-5	-1.50698	-3.65636	batch_5	6	CASTQDSGPYNEQFF	TGTGCCAGCACCCAAGACAGCGGGCCATACAATGAGCAGTTCTTC	TRBV28	TRBJ2-1	NA	NA	NA	NA	NA	NA	NA	NA	4	10	NA	NA	R12	inf	FALSE	Timepoint 1	A01_TTD	A01_TTD
GACACGCAGAACAACT-5	5.63599	-1.06837	batch_5	1	CASSLDSPYEQYF	TGTGCCAGCAGCCTGGACAGTCCCTACGAGCAGTACTTC	TRBV27	TRBJ2-7	CALMSGNQFYF	TGTGCTCTGATGAGCGGTAACCAGTTCTATTTT	TRAV9-2	TRAJ49	NA	NA	NA	NA	11	76	688	11	R12	inf	FALSE	Timepoint 1	A01_TTD	A01_TTD
GACACGCAGATGCGAC-6	-2.52608	2.96313	batch_6	5	CASGTGATNEKLFF	TGCGCCAGCGGGACAGGGGCAACTAATGAAAAACTGTTTTTT	TRBV10-2	TRBJ1-4	CAMRGIDSGAGSYQLTF	TGTGCAATGAGAGGGATAGACTCTGGGGCTGGGAGTTACCAACTCACTTTC	TRAV14/DV4	TRAJ28	NA	NA	NA	NA	5	37	4230	1	B7	vax2_inf	FALSE	Breakthrough	A01_TTD	A01_TTD
GACACGCAGGTACTCT-6	2.54515	-2.67573	batch_6	0	CASSLNTGVGTDTQYF	TGTGCCAGCAGCCTCAATACAGGGGTGGGCACAGATACGCAGTATTTT	TRBV7-6	TRBJ2-3	CAVRDSAGNNRKLIW	TGTGCTGTGAGAGACAGTGCTGGCAACAACCGTAAGCTGATTTGG	TRAV3	TRAJ38	NA	NA	NA	NA	6	10	81	88	R23	inf_vax2	TRUE	Timepoint 2	A01_LTD	A01_LTD
GACACGCAGGTAGCTG-5	-7.22831	-0.0776903	batch_5	4	CASEGASNTQYF	TGTGCCTCGGAGGGGGCTTCGAATACGCAGTATTTT	TRBV2	TRBJ2-3	CAGLAETSYDKVIF	TGTGCAGGGCTAGCGGAAACCTCCTACGACAAGGTGATATTT	TRAV25	TRAJ50	NA	NA	NA	NA	895	1740	4232	1	B6	vax2_inf	TRUE	Breakthrough	A24_QYI	A24_QYI
GACACGCAGTAATCCC-4	2.83898	-3.96371	batch_4	0	CASSPGDNSPLHF	TGTGCCAGCAGTCCAGGGGACAATTCACCCCTCCACTTT	TRBV27	TRBJ1-6	CAMRDWNLTGGGNKLTF	TGTGCAATGAGAGACTGGAATCTCACGGGAGGAGGAAACAAACTCACCTTT	TRAV14/DV4	TRAJ10	NA	NA	NA	NA	6	425	1647	7	R7	inf	FALSE	Timepoint 1	A01_TTD	A01_TTD
GACACGCAGTACCGGA-6	-0.337684	2.30699	batch_6	5	CASSLNLGQGAAEQYF	TGTGCCAGCAGCTTAAACCTCGGACAGGGGGCGGCCGAGCAGTACTTC	TRBV5-4	TRBJ2-7	CAVRDQNAGNMLTF	TGTGCTGTGAGAGATCAGAATGCAGGCAACATGCTCACCTTT	TRAV1-2	TRAJ39	NA	NA	NA	NA	0	1	134	108	R24	inf_vax1	TRUE	Timepoint 1	B15_NQK_Q|B15_NQK_A	B15_NQK
GACACGCAGTAGCCGA-4	-2.17503	-1.69297	batch_4	6	CASSLGETYEQYF	TGTGCCAGCAGCTTAGGGGAAACCTACGAGCAGTACTTC	TRBV5-5	TRBJ2-7	NA	NA	NA	NA	NA	NA	NA	NA	2	381	NA	NA	R7	inf	FALSE	Timepoint 1	A01_TTD	A01_TTD
GACACGCAGTGACTCT-2	-2.9729	-1.86618	batch_2	8	NA	NA	NA	NA	NA	NA	NA	NA	NA	NA	NA	NA	38	448	NA	NA	N4	vax2	TRUE	Naive post-vax	A01_LTD	A01_LTD
GACACGCAGTGGGTTG-6	3.46167	-2.61147	batch_6	1	CASSLNTGVGTDTQYF	TGTGCCAGCAGCCTCAATACAGGGGTGGGCACAGATACGCAGTATTTT	TRBV7-6	TRBJ2-3	CAVRDSAGNNRKLIW	TGTGCTGTGAGAGACAGTGCTGGCAACAACCGTAAGCTGATTTGG	TRAV3	TRAJ38	NA	NA	NA	NA	4	31	81	88	R23	inf_vax2	TRUE	Timepoint 2	A01_LTD	A01_LTD
GACACGCAGTGTACCT-2	2.05804	-0.740595	batch_2	3	CASSSERGLVREQYF	TGTGCCAGCAGCTCCGAACGTGGACTAGTCCGCGAGCAGTACTTC	TRBV13	TRBJ2-7	CASNFQTGANNLFF	TGTGCTTCCAACTTTCAAACTGGGGCAAACAACCTCTTCTTT	TRAV17	TRAJ36	NA	NA	NA	NA	84	273	4233	1	R17	inf_vax2	NA	Timepoint 2	A24_VYF|A24_NYN	NA
GACACGCCAAATTGCC-6	-1.37292	1.86862	batch_6	5	NA	NA	NA	NA	NA	NA	NA	NA	NA	NA	NA	NA	4	7	NA	NA	B7	vax2_inf	FALSE	Breakthrough	A01_FTS	A01_FTS
GACACGCCAACCGCCA-6	-3.98507	1.41008	batch_6	2	CASSPPAGINEKLFF	TGTGCCAGCTCACCACCGGCAGGGATTAATGAAAAACTGTTTTTT	TRBV18	TRBJ1-4	CAPSYNQGGKLIF	TGTGCGCCTAGTTATAACCAGGGAGGAAAGCTTATCTTC	TRAV9-2	TRAJ23	NA	NA	NA	NA	19	225	4234	1	B7	vax2_inf	FALSE	Breakthrough	A01_TTD	A01_TTD
GACACGCCAAGCGATG-6	-2.04356	2.46964	batch_6	5	NA	NA	NA	NA	NA	NA	NA	NA	NA	NA	NA	NA	41	429	NA	NA	B7	vax2_inf	FALSE	Breakthrough	A01_FTS	A01_FTS
GACACGCCACGTGAGA-4	-0.434844	-0.199047	batch_4	0	CASSPGAPQETQYF	TGTGCCAGCAGCCCGGGGGCCCCACAAGAGACCCAGTACTTC	TRBV27	TRBJ2-5	CAGQGADTGNQFYF	TGTGCTGGGCAGGGGGCGGACACCGGTAACCAGTTCTATTTT	TRAV35	TRAJ49	NA	NA	NA	NA	2	203	4236	1	R21	inf_vax1	FALSE	Timepoint 1	A01_TTD	A01_TTD
GACACGCCAGCGTCCA-6	4.24694	-2.97403	batch_6	1	NA	NA	NA	NA	NA	NA	NA	NA	NA	NA	NA	NA	11	314	NA	NA	R23	inf_vax2	NA	Timepoint 2	A01_TTD|A01_LTD	NA
GACACGCCAGCTTCGG-5	4.41686	-2.8138	batch_5	1	CASSSSPGTGDSPLHF	TGTGCCAGCAGTTCCTCGCCCGGGACAGGGGATTCACCCCTCCACTTT	TRBV27	TRBJ1-6	CAAPGKSGGLILDAGNKLTF	TGTGCAGCCCCGGGGAAATCGGGGGGCCTGATACTGGATGCAGGCAACAAGCTAACTTTT	TRAV23/DV6	TRAJ17	CAMRDWGLTGGGNKLTF	TGTGCAATGAGAGATTGGGGACTCACGGGAGGAGGAAACAAACTCACCTTT	TRAV14/DV4	TRAJ10	3	61	4237	1	R12	inf_vax2	FALSE	Timepoint 2	A01_TTD	A01_TTD
GACACGCCAGGGTACA-4	1.02751	-3.3461	batch_4	0	CASSFDLAPYNEQFF	TGTGCCAGCAGTTTCGACCTAGCTCCCTACAATGAGCAGTTCTTC	TRBV27	TRBJ2-1	NA	NA	NA	NA	NA	NA	NA	NA	6	586	NA	NA	R7	inf	FALSE	Timepoint 1	A01_TTD	A01_TTD
GACACGCCAGTGGAGT-4	2.41468	-3.27554	batch_4	0	CASSLIADTIQETQYF	TGTGCCAGCAGTTTGATTGCGGACACCATACAAGAGACCCAGTACTTC	TRBV28	TRBJ2-5	CAATPGGSQGNLIF	TGTGCCGCGACTCCCGGAGGAAGCCAAGGAAATCTCATCTTT	TRAV12-2	TRAJ42	NA	NA	NA	NA	3	151	1372	10	R7	inf	FALSE	Timepoint 1	A01_TTD	A01_TTD
GACACGCCATCCCACT-5	0.303715	-0.129075	batch_5	0	CASNRDRGLNTEAFF	TGTGCCAGCAACCGGGACAGGGGGCTCAACACTGAAGCTTTCTTT	TRBV28	TRBJ1-1	CAVEDLAGYSTLTF	TGTGCTGTGGAGGATCTGGCAGGATACAGCACCCTCACCTTT	TRAV2	TRAJ11	NA	NA	NA	NA	6	22	4238	2	R12	inf_vax2	FALSE	Timepoint 2	A01_TTD	A01_TTD
GACACGCCATGACGGA-6	4.54049	-3.03051	batch_6	1	CASTHAGRTDTQYF	TGCGCCAGCACCCATGCGGGGCGCACAGATACGCAGTATTTT	TRBV10-2	TRBJ2-3	CAHPRGGNEKLTF	TGTGCCCATCCTCGCGGGGGAAATGAGAAATTAACCTTT	TRAV12-2	TRAJ48	NA	NA	NA	NA	8	28	4239	1	R27	inf_vax	FALSE	Timepoint 1	A24_VYI	A24_VYI
GACACGCCATGATCCA-2	-3.32968	-0.0103677	batch_2	2	CASRAGGGDEQFF	TGTGCCAGCAGGGCGGGAGGAGGGGATGAGCAGTTCTTC	TRBV6-4	TRBJ2-1	CAMREARTKISSGSARQLTF	TGTGCAATGAGAGAGGCTCGGACCAAAATTTCTTCTGGTTCTGCAAGGCAACTGACCTTT	TRAV14/DV4	TRAJ22	NA	NA	NA	NA	11	200	4240	1	R17	inf_vax1	FALSE	Timepoint 1	A24_VYI	A24_VYI
GACACGCGTCCCTTGT-1	3.74147	1.90956	batch_1	6	CASSLGFPNQPQHF	TGTGCCAGCAGTTTGGGTTTCCCCAATCAGCCCCAGCATTTT	TRBV27	TRBJ1-5	CGTELRGKLIF	TGCGGCACAGAGCTCCGGGGAAAGCTTATCTTC	TRAV30	TRAJ23	NA	NA	NA	NA	4	32	11	572	R29	inf_vax	TRUE	Timepoint 1	A01_LTD	A01_LTD
GACACGCGTCTTTCAT-3	-2.93386	-1.78944	batch_3	8	CSARDVAGGAHYEQYF	TGCAGTGCTAGAGATGTGGCCGGAGGCGCCCACTACGAGCAGTACTTC	TRBV20-1	TRBJ2-7	CASPQGDSSYKLIF	TGTGCCTCTCCCCAGGGGGATAGCAGCTATAAATTGATCTTC	TRAV24	TRAJ12	NA	NA	NA	NA	0	25	255	13	R18	inf_vax1	TRUE	Timepoint 1	A24_QYI	A24_QYI
GACACGCGTGAAGGCT-3	-0.32632	0.195056	batch_3	0	CASSPGFPEQFF	TGTGCCAGCAGTCCCGGATTTCCTGAGCAGTTCTTC	TRBV6-2	TRBJ2-1	CALMTGNQFYF	TGTGCTCTTATGACCGGTAACCAGTTCTATTTT	TRAV6	TRAJ49	NA	NA	NA	NA	4	80	1020	3	R6	inf	FALSE	Timepoint 1	A01_TTD	A01_TTD
GACACGCGTGACGGTA-3	3.46217	-2.67354	batch_3	1	CASSPTHSTDTQYF	TGTGCCAGCAGCCCAACCCATAGCACAGATACGCAGTATTTT	TRBV27	TRBJ2-3	CRGNKLVF	TGTCGCGGAAACAAACTGGTCTTT	TRAV27	TRAJ47	CALSAGNQFYF	TGTGCTCTGAGTGCCGGTAACCAGTTCTATTTT	TRAV9-2	TRAJ49	4	1505	897	4	R6	inf	FALSE	Timepoint 1	A01_TTD	A01_TTD
GACACGCGTGCAACGA-4	2.90109	-3.47054	batch_4	0	CASSQRDSQETQYF	TGTGCCAGCAGCCAAAGGGACAGCCAAGAGACCCAGTACTTC	TRBV27	TRBJ2-5	CALGLGNQFYF	TGTGCTCTGGGCCTCGGTAACCAGTTCTATTTT	TRAV9-2	TRAJ49	NA	NA	NA	NA	2	232	1614	10	R7	inf	FALSE	Timepoint 1	A01_TTD	A01_TTD
GACACGCGTGCTCTTC-6	-0.357789	2.62603	batch_6	5	CASSLNLGQGAAEQYF	TGTGCCAGCAGCTTAAACCTCGGACAGGGGGCGGCCGAGCAGTACTTC	TRBV5-4	TRBJ2-7	CAVRDQNAGNMLTF	TGTGCTGTGAGAGATCAGAATGCAGGCAACATGCTCACCTTT	TRAV1-2	TRAJ39	NA	NA	NA	NA	11	3	134	108	R24	inf_vax1	TRUE	Timepoint 1	B15_NQK_Q|B15_NQK_A	B15_NQK
GACACGCGTTTAGCTG-4	2.2336	-3.88864	batch_4	0	CASSIDSTDTQYF	TGTGCCAGCAGTATTGACAGCACAGATACGCAGTATTTT	TRBV28	TRBJ2-3	CIVRVGIQGAQKLVF	TGCATCGTCAGAGTCGGGATTCAGGGAGCCCAGAAGCTGGTATTT	TRAV26-1	TRAJ54	NA	NA	NA	NA	1	148	302	25	R7	inf	FALSE	Timepoint 1	A01_TTD	A01_TTD
GACACGCGTTTGACTG-6	-0.14389	3.17414	batch_6	5	NA	NA	NA	NA	NA	NA	NA	NA	NA	NA	NA	NA	10	97	NA	NA	B7	vax2_inf	FALSE	Breakthrough	A01_FTS	A01_FTS
GACACGCTCACTTATC-6	-1.91491	0.89572	batch_6	2	CASSEGWSNYGYTF	TGTGCCAGCAGTGAAGGCTGGTCTAACTATGGCTACACCTTC	TRBV2	TRBJ1-2	CAASSAFGNEKLTF	TGTGCAGCAAGCTCGGCCTTTGGAAATGAGAAATTAACCTTT	TRAV29/DV5	TRAJ48	NA	NA	NA	NA	9	77	3395	3	R23	inf_vax1	FALSE	Timepoint 1	A01_TTD	A01_TTD
GACACGCTCATCTGTT-4	-1.95779	-2.05521	batch_4	6	CASGERQSRDEQYF	TGTGCCAGCGGGGAGAGACAGTCCCGAGACGAGCAGTACTTC	TRBV27	TRBJ2-7	CAGGPLADSWGKLQF	TGTGCAGGGGGCCCCTTGGCTGACAGCTGGGGGAAATTGCAGTTT	TRAV25	TRAJ24	NA	NA	NA	NA	7	5	2075	2	R7	inf	FALSE	Timepoint 1	A01_TTD	A01_TTD
GACACGCTCCATGAAC-6	-1.07172	3.10807	batch_6	5	CASSSISRYDYTF	TGTGCCAGTAGTTCAATTAGCAGGTACGACTACACCTTC	TRBV19	TRBJ1-2	CAGVTEGFGNVLHC	TGTGCAGGGGTGACGGAGGGCTTTGGGAATGTGCTGCATTGC	TRAV25	TRAJ35	NA	NA	NA	NA	3	105	197	7	B7	vax2_inf	FALSE	Breakthrough	A01_FTS	A01_FTS
GACACGCTCCGTTGCT-2	-1.56291	2.05136	batch_2	5	CASSEYRPPYEQYF	TGTGCCAGCAGTGAGTACAGGCCGCCCTACGAGCAGTACTTC	TRBV2	TRBJ2-7	CAVLESGGSNYKLTF	TGTGCTGTGCTTGAAAGTGGAGGTAGCAACTATAAACTGACATTT	TRAV20	TRAJ53	NA	NA	NA	NA	5	55	126	5	N8	vax2	TRUE	Naive post-vax	A24_NYN	A24_NYN
GACACGCTCGGCTTGG-6	4.21995	-3.21406	batch_6	1	CATSRDLFLLAGATGELFF	TGTGCCACCAGCAGAGATCTCTTCCTACTAGCGGGGGCCACCGGGGAGCTGTTTTTT	TRBV15	TRBJ2-2	CADFSDGQKLLF	TGTGCCGATTTTTCAGATGGCCAGAAGCTGCTCTTT	TRAV24	TRAJ16	NA	NA	NA	NA	3	230	4243	2	B7	vax2_inf	FALSE	Breakthrough	A01_TTD	A01_TTD
GACACGCTCGTCTGCT-6	-3.05167	2.37995	batch_6	5	CASSLNLGQGAAEQYF	TGTGCCAGCAGCTTAAACCTCGGACAGGGGGCGGCCGAGCAGTACTTC	TRBV5-4	TRBJ2-7	CAVRDQNAGNMLTF	TGTGCTGTGAGAGATCAGAATGCAGGCAACATGCTCACCTTT	TRAV1-2	TRAJ39	NA	NA	NA	NA	3	35	134	108	R24	inf_vax1	TRUE	Timepoint 1	B15_NQK_Q|B15_NQK_A	B15_NQK
GACACGCTCTAACGGT-2	-1.14322	0.892945	batch_2	5	CASSLVLAGGPGNEQFF	TGTGCCAGCAGTTTAGTCCTAGCGGGGGGGCCGGGGAATGAGCAGTTCTTC	TRBV28	TRBJ2-1	CAGQLGNFNKFYF	TGTGCTGGGCAGCTGGGGAACTTCAACAAATTTTACTTT	TRAV35	TRAJ21	NA	NA	NA	NA	14	411	4244	2	N4	vax2	NA	Naive post-vax	A01_LTD|A24_NYN	NA
GACACGCTCTTTAGGG-5	4.8539	-1.45606	batch_5	1	CASSTGYIVDGYTF	TGTGCCAGTAGTACAGGGTACATAGTGGATGGCTACACCTTC	TRBV19	TRBJ1-2	CAVRWGSNYKLTF	TGTGCTGTGCGTTGGGGTAGCAACTATAAACTGACATTT	TRAV21	TRAJ53	NA	NA	NA	NA	2	11	55	92	R12	inf	FALSE	Timepoint 1	A01_TTD	A01_TTD
GACAGAGAGACTACAA-6	-3.52576	1.23833	batch_6	2	CASSQDRQGYGYTF	TGCGCCAGCAGCCAAGACAGGCAAGGGTATGGCTACACCTTC	TRBV4-3	TRBJ1-2	CAGESLGGSNYKLTF	TGTGCTGGTGAGTCACTCGGAGGTAGCAACTATAAACTGACATTT	TRAV35	TRAJ53	NA	NA	NA	NA	7	6	961	3	R23	inf_vax1	FALSE	Timepoint 1	A01_DTD	A01_DTD
GACAGAGAGCTGAACG-6	5.67008	-0.357544	batch_6	1	CASSDRGPLDTQYF	TGTGCCAGCAGCGACAGGGGACCGCTGGATACGCAGTATTTT	TRBV27	TRBJ2-3	CAVSGSGGGKLIF	TGTGCTGTGAGTGGATCAGGGGGAGGAAAGCTTATCTTC	TRAV8-4	TRAJ23	NA	NA	NA	NA	10	60	4246	1	B9	vax2_inf	FALSE	Breakthrough	A01_TTD	A01_TTD
GACAGAGAGGAATCGC-4	-1.04222	-0.226837	batch_4	0	CASSLDGYYGYTF	TGTGCCAGCAGCTTAGACGGATACTATGGCTACACCTTC	TRBV7-3	TRBJ1-2	CAGDRGQNFVF	TGTGCTGGGGACCGTGGTCAGAATTTTGTCTTT	TRAV1-2	TRAJ26	NA	NA	NA	NA	3	71	4247	1	R7	inf	FALSE	Timepoint 1	A01_TTD	A01_TTD
GACAGAGCAAGGGTCA-4	1.68533	-2.4674	batch_4	0	CASSQRDSQETQYF	TGTGCCAGCAGCCAAAGGGACAGCCAAGAGACCCAGTACTTC	TRBV27	TRBJ2-5	CALGLGNQFYF	TGTGCTCTGGGCCTCGGTAACCAGTTCTATTTT	TRAV9-2	TRAJ49	NA	NA	NA	NA	3	142	1614	10	R7	inf	FALSE	Timepoint 1	A01_TTD	A01_TTD
GACAGAGCAGCAGTTT-5	-4.18037	1.75863	batch_5	2	CASSLWGSEQYF	TGCGCCAGCAGCTTGTGGGGCTCCGAGCAGTACTTC	TRBV5-1	TRBJ2-7	CILRDVSNTDKLIF	TGCATCCTGAGAGACGTGAGCAACACCGACAAGCTCATCTTT	TRAV26-2	TRAJ34	NA	NA	NA	NA	4	2	4248	2	B3	vax2_inf	FALSE	Breakthrough	A02_LLY	A02_LLY
GACAGAGCAGGCAGTA-4	-0.208708	0.00297633	batch_4	0	CASSSDPGQSYEQYF	TGTGCCAGCAGTTCCGACCCGGGACAGAGTTACGAGCAGTACTTC	TRBV27	TRBJ2-7	CAESISGYNKLIF	TGTGCAGAGAGTATAAGCGGCTACAATAAGCTGATTTTT	TRAV5	TRAJ4	NA	NA	NA	NA	31	276	4249	1	R7	inf	FALSE	Timepoint 1	A01_TTD	A01_TTD
GACAGAGCATCCCACT-6	0.837662	1.47367	batch_6	3	CASSEGLAISTDTQYF	TGTGCCAGCAGTGAAGGACTAGCGATTAGCACAGATACGCAGTATTTT	TRBV27	TRBJ2-3	CAVRGHNDYKLSF	TGTGCTGTGAGGGGCCATAACGACTACAAGCTCAGCTTT	TRAV8-6	TRAJ20	NA	NA	NA	NA	3	18	1932	2	R23	inf_vax1	TRUE	Timepoint 1	A01_LTD	A01_LTD
GACAGAGCATGCCTAA-2	0.648181	1.47478	batch_2	1	CASSLSSGIDNEQFF	TGTGCCAGCAGTTTATCTAGCGGGATTGACAATGAGCAGTTCTTC	TRBV27	TRBJ2-1	NA	NA	NA	NA	NA	NA	NA	NA	6	14	NA	NA	R2	inf	FALSE	Timepoint 1	A01_TTD	A01_TTD
GACAGAGCATTTGCCC-6	-2.50883	1.12687	batch_6	2	CASSSRTGRGDNEQFF	TGTGCCAGCAGTTCTCGGACAGGGCGGGGAGACAATGAGCAGTTCTTC	TRBV27	TRBJ2-1	CALRHDMRF	TGTGCTCTAAGACATGACATGCGCTTT	TRAV6	TRAJ43	NA	NA	NA	NA	9	4	17	71	R23	inf_vax2	TRUE	Timepoint 2	A01_LTD	A01_LTD
GACAGAGGTACTCTCC-6	-2.76606	1.12613	batch_6	2	CASSETGQGRPGELFF	TGTGCCAGCAGTGAAACCGGACAGGGGCGCCCCGGGGAGCTGTTTTTT	TRBV25-1	TRBJ2-2	CAGNSGNTPLVF	TGTGCTGGGAATTCAGGAAACACACCTCTTGTCTTT	TRAV1-2	TRAJ29	NA	NA	NA	NA	3	5	4250	1	R23	inf_vax1	NA	Timepoint 1	A01_TTD|A01_LTD	NA
GACAGAGGTCACTGGC-1	2.40889	6.09339	batch_1	10	CASSAGTGFYGYTF	TGTGCCAGCAGTGCGGGTACGGGGTTCTATGGCTACACCTTC	TRBV6-1	TRBJ1-2	CAGVTGGGNKLTF	TGTGCTGGTGTTACGGGAGGAGGAAACAAACTCACCTTT	TRAV35	TRAJ10	NA	NA	NA	NA	0	46	4220	2	N9	vax2	TRUE	Naive post-vax	A02_YLQ	A02_YLQ
GACAGAGGTCGAATCT-5	5.8453	-1.3509	batch_5	1	NA	NA	NA	NA	NA	NA	NA	NA	NA	NA	NA	NA	19	263	NA	NA	R12	inf_vax2	FALSE	Timepoint 2	A01_TTD	A01_TTD
GACAGAGGTCGACTGC-4	-2.46405	0.860559	batch_4	2	CASSLDRDYEQYF	TGTGCCAGCAGCTTAGACAGAGACTACGAGCAGTACTTC	TRBV7-8	TRBJ2-7	CALIYRSGGGADGLTF	TGTGCTCTCATATACCGTTCAGGAGGAGGTGCTGACGGACTCACCTTT	TRAV9-2	TRAJ45	NA	NA	NA	NA	12	30	4251	1	R7	inf	FALSE	Timepoint 1	A01_TTD	A01_TTD
GACAGAGGTGTCTGAT-2	2.1527	-0.760012	batch_2	3	CASSLVGGAGEQYF	TGTGCCAGCAGCTTAGTGGGGGGGGCGGGCGAGCAGTACTTC	TRBV7-9	TRBJ2-7	CAMRDTGRRALTF	TGTGCAATGAGAGACACGGGCAGGAGAGCACTTACTTTT	TRAV14/DV4	TRAJ5	NA	NA	NA	NA	16	158	184	9	R20	inf_vax1	FALSE	Timepoint 1	A01_TTD	A01_TTD
GACAGAGGTGTGACCC-6	-1.50995	2.53846	batch_6	5	CASSPRDTYEQYF	TGTGCCAGCAGTCCCCGGGACACCTACGAGCAGTACTTC	TRBV27	TRBJ2-7	CAVSLGNVLHC	TGTGCTGTGAGCCTTGGGAATGTGCTGCATTGC	TRAV9-2	TRAJ35	NA	NA	NA	NA	9	30	4253	1	B7	vax2_inf	FALSE	Breakthrough	A01_TTD	A01_TTD
GACAGAGGTTCATGGT-4	-0.373932	-0.71297	batch_4	0	CATSRDSGGTSTDTQYF	TGTGCCACCAGCAGAGATAGCGGGGGAACTAGCACAGATACGCAGTATTTT	TRBV15	TRBJ2-3	CAMNIGTASKLTF	TGTGCAATGAATATCGGCACTGCCAGTAAACTCACCTTT	TRAV12-3	TRAJ44	NA	NA	NA	NA	3	135	292	12	R7	inf	FALSE	Timepoint 1	A01_TTD	A01_TTD
GACAGAGGTTCGAATC-6	2.466	-1.91938	batch_6	1	CASSPDRGRFF	TGTGCCAGCAGCCCCGACAGGGGAAGGTTCTTC	TRBV6-1	TRBJ2-1	CAISSNYQLIW	TGTGCAATAAGTAGCAACTATCAGTTAATCTGG	TRAV12-3	TRAJ33	NA	NA	NA	NA	2	19	398	23	R23	inf_vax2	TRUE	Timepoint 2	A01_LTD	A01_LTD
GACAGAGGTTGTGGCC-6	5.44906	-1.30321	batch_6	1	CASSLNLGQGAAEQYF	TGTGCCAGCAGCTTAAACCTCGGACAGGGGGCGGCCGAGCAGTACTTC	TRBV5-4	TRBJ2-7	CAVRDQNAGNMLTF	TGTGCTGTGAGAGATCAGAATGCAGGCAACATGCTCACCTTT	TRAV1-2	TRAJ39	NA	NA	NA	NA	1	3	134	108	R24	inf_vax1	TRUE	Timepoint 1	B15_NQK_Q|B15_NQK_A	B15_NQK
GACAGAGTCCGAAGAG-5	3.41813	-0.474019	batch_5	1	CASSPNLGAGHTNEKLFF	TGTGCCAGCAGCCCGAACCTAGGGGCGGGCCATACTAATGAAAAACTGTTTTTT	TRBV7-9	TRBJ1-4	CAVRARMDSSYKLIF	TGTGCTGTGAGAGCCAGGATGGATAGCAGCTATAAATTGATCTTC	TRAV3	TRAJ12	NA	NA	NA	NA	106	285	1930	3	B4	vax2_inf	FALSE	Breakthrough	A02_ALS	A02_ALS
GACAGAGTCCGCAAGC-5	1.02422	1.22419	batch_5	3	CASSSDPSRGYTF	TGTGCCAGCAGCTCGGATCCTTCGCGAGGCTACACCTTC	TRBV7-2	TRBJ1-2	CAVLGDMRF	TGTGCTGTGTTAGGAGACATGCGCTTT	TRAV21	TRAJ43	NA	NA	NA	NA	711	909	4254	1	B3	vax2_inf	NA	Breakthrough	A02_ALS|A02_LLY	NA
GACAGAGTCCTCCTAG-5	0.504932	1.93281	batch_5	3	CASSQGLGARYEQYF	TGTGCCAGCAGCCAGGGCCTGGGGGCCCGTTACGAGCAGTACTTC	TRBV7-6	TRBJ2-7	CALEAGAGSYQLTF	TGTGCTCTCGAGGCTGGGGCTGGGAGTTACCAACTCACTTTC	TRAV38-2/DV8	TRAJ28	NA	NA	NA	NA	43	184	368	6	R28	inf_vax	FALSE	Timepoint 1	A02_LLY	A02_LLY
GACAGAGTCCTTGGTC-6	3.90068	-2.80535	batch_6	1	CASSLNTGVGTDTQYF	TGTGCCAGCAGCCTCAATACAGGGGTGGGCACAGATACGCAGTATTTT	TRBV7-6	TRBJ2-3	CAVRDSAGNNRKLIW	TGTGCTGTGAGAGACAGTGCTGGCAACAACCGTAAGCTGATTTGG	TRAV3	TRAJ38	NA	NA	NA	NA	2	9	81	88	R23	inf_vax2	TRUE	Timepoint 2	A01_LTD	A01_LTD
GACAGAGTCGGTGTCG-2	-1.58729	-1.44907	batch_2	6	CASSGGGGPDTQYF	TGTGCCAGCAGCGGTGGCGGGGGACCGGATACGCAGTATTTT	TRBV12-4	TRBJ2-3	CAVDGGGFKTIF	TGTGCTGTGGACGGTGGAGGCTTCAAAACTATCTTT	TRAV8-3	TRAJ9	NA	NA	NA	NA	1	13	3739	3	R20	inf_vax1	FALSE	Timepoint 1	A01_PTD	A01_PTD
GACCAATAGATGTAAC-4	2.86233	-3.81328	batch_4	0	CASSAGDYGYTF	TGTGCCAGCAGCGCGGGGGATTATGGCTACACCTTC	TRBV9	TRBJ1-2	CAASGGFGNEKLTF	TGTGCAGCAAGCGGGGGCTTTGGAAATGAGAAATTAACCTTT	TRAV29/DV5	TRAJ48	NA	NA	NA	NA	4	464	4256	5	R7	inf	FALSE	Timepoint 1	A01_TTD	A01_TTD
GACCAATAGCTGAACG-5	-6.24452	-0.166404	batch_5	4	CSVLGGDGNTIYF	TGCAGCGTCCTCGGGGGGGATGGAAACACCATATATTTT	TRBV29-1	TRBJ1-3	CAAIPNSGNTPLVF	TGTGCAGCAATCCCGAATTCAGGAAACACACCTCTTGTCTTT	TRAV13-1	TRAJ29	NA	NA	NA	NA	23	299	4257	1	N14	vax2	TRUE	Naive post-vax	A24_NYN	A24_NYN
GACCAATAGCTGCAAG-5	5.14305	-1.77293	batch_5	1	CASSNSFGYTF	TGTGCCAGCAGCAACAGCTTTGGCTACACCTTC	TRBV7-8	TRBJ1-2	CVVNRDDKIIF	TGTGTGGTGAACAGAGATGACAAGATCATCTTT	TRAV12-1	TRAJ30	CALSAGNQFYF	TGTGCTCTGAGTGCCGGTAACCAGTTCTATTTT	TRAV9-2	TRAJ49	1	406	4258	1	R28	inf_vax	TRUE	Timepoint 1	A02_YLQ	A02_YLQ
GACCAATAGTACGCGA-6	-2.88716	2.27001	batch_6	2	CSVETLAGGPADTQYF	TGCAGCGTTGAAACTCTAGCGGGAGGGCCCGCAGATACGCAGTATTTT	TRBV29-1	TRBJ2-3	CAYRRGSYDKVIF	TGTGCTTATAGGAGAGGCTCCTACGACAAGGTGATATTT	TRAV38-2/DV8	TRAJ50	CAVSYEKLTF	TGTGCTGTGAGCTACGAGAAATTAACCTTT	TRAV8-6	TRAJ48	2411	1140	4260	1	B9	vax2_inf	FALSE	Breakthrough	A01_FTS	A01_FTS
GACCAATAGTGGTCCC-5	3.72839	-1.7874	batch_5	1	CASSIGYSNSPLHF	TGTGCCAGTAGTATAGGGTACAGTAATTCACCCCTCCACTTT	TRBV19	TRBJ1-6	CAVRRGNTDKLIF	TGTGCTGTGAGGCGAGGGAACACCGACAAGCTCATCTTT	TRAV21	TRAJ34	NA	NA	NA	NA	4	288	208	3	R12	inf_vax2	FALSE	Timepoint 2	A01_TTD	A01_TTD
GACCAATAGTTGAGAT-6	-1.7144	1.86972	batch_6	5	CASSLDSPRQNEQFF	TGTGCCAGCAGTTTGGACTCGCCAAGACAAAATGAGCAGTTCTTC	TRBV27	TRBJ2-1	CAASVIMRGGADGLTF	TGTGCAGCAAGCGTGATTATGAGAGGAGGTGCTGACGGACTCACCTTT	TRAV29/DV5	TRAJ45	NA	NA	NA	NA	6	5	1344	2	B7	vax2_inf	FALSE	Breakthrough	A01_TTD	A01_TTD
GACCAATCAAACTGCT-6	-1.40513	3.44904	batch_6	5	CASSIEERGYNEQFF	TGTGCCAGCAGTATAGAGGAGCGGGGCTACAATGAGCAGTTCTTC	TRBV7-8	TRBJ2-1	CALKITSGAGSYQLTF	TGTGCTCTGAAGATCACTTCTGGGGCTGGGAGTTACCAACTCACTTTC	TRAV19	TRAJ28	NA	NA	NA	NA	12	6	2120	2	B7	vax2_inf	FALSE	Breakthrough	A01_TTD	A01_TTD
GACCAATCAATGGACG-6	1.74625	0.195216	batch_6	3	CASSLMSGGSYGYTF	TGTGCCAGCAGCCTAATGTCAGGGGGCTCCTATGGCTACACCTTC	TRBV3-1	TRBJ1-2	CAPGAPNTGNQFYF	TGTGCTCCGGGAGCCCCAAACACCGGTAACCAGTTCTATTTT	TRAV12-3	TRAJ49	CALSEAEAAGNKLTF	TGTGCTCTGAGTGAGGCAGAGGCTGCAGGCAACAAGCTAACTTTT	TRAV19	TRAJ17	21	17	4261	1	R15	inf	NA	Timepoint 1	A24_QYI|A24_NYN	NA
GACCAATCACATTAGC-5	2.93592	1.00924	batch_5	3	CASSQAESPPNSPLHF	TGTGCCAGCAGCCAAGCCGAGAGTCCCCCAAATTCACCCCTCCACTTT	TRBV4-2	TRBJ1-6	CAESSSGGYNKLIF	TGTGCAGAGTCCTCTTCTGGTGGCTACAATAAGCTGATTTTT	TRAV13-2	TRAJ4	NA	NA	NA	NA	75	260	3167	5	B6	vax2_inf	FALSE	Breakthrough	A24_VYI	A24_VYI
GACCAATCATTCTCAT-4	-1.40795	0.912474	batch_4	2	CASLGDFQETQYF	TGTGCCAGCTTGGGGGACTTCCAAGAGACCCAGTACTTC	TRBV6-2	TRBJ2-5	CAASVSRGGSQGNLIF	TGTGCAGCAAGCGTAAGTAGGGGAGGAAGCCAAGGAAATCTCATCTTT	TRAV29/DV5	TRAJ42	NA	NA	NA	NA	1	38	4263	2	R22	inf_vax1	FALSE	Timepoint 1	A01_TTD	A01_TTD
GACCAATCATTGGCGC-4	-3.84919	0.135743	batch_4	2	CASSPGLGGAENTIYF	TGTGCCAGCAGCCCTGGGCTCGGCGGGGCTGAAAACACCATATATTTT	TRBV5-4	TRBJ1-3	CAFMKPNNNAGNMLTF	TGTGCTTTCATGAAGCCGAATAATAATGCAGGCAACATGCTCACCTTT	TRAV38-1	TRAJ39	NA	NA	NA	NA	4	95	4264	1	R19	inf_vax1	FALSE	Timepoint 1	A01_DTD	A01_DTD
GACCAATGTAGAGCTG-4	0.124437	0.379774	batch_4	0	CASSLSPTGFYGYTF	TGTGCCAGCAGTTTATCCCCGACAGGATTCTATGGCTACACCTTC	TRBV28	TRBJ1-2	CALSDNTDKLIF	TGTGCTCTGAGTGATAACACCGACAAGCTCATCTTT	TRAV9-2	TRAJ34	NA	NA	NA	NA	3	445	4265	1	R7	inf	FALSE	Timepoint 1	A01_TTD	A01_TTD
GACCAATGTCTGGTCG-2	-2.81337	-0.0975865	batch_2	2	CASSPRAANEKLFF	TGTGCCAGCAGCCCCAGGGCGGCTAATGAAAAACTGTTTTTT	TRBV27	TRBJ1-4	NA	NA	NA	NA	NA	NA	NA	NA	2	35	NA	NA	R20	inf_vax1	FALSE	Timepoint 1	A01_TTD	A01_TTD
GACCAATGTGCACGAA-6	-0.336994	3.08305	batch_6	5	CASRGAGPYNEQFF	TGTGCCAGCAGGGGGGCGGGACCATACAATGAGCAGTTCTTC	TRBV7-9	TRBJ2-1	CVVRYDSWGKLQF	TGTGTGGTGAGGTACGACAGCTGGGGGAAATTGCAGTTT	TRAV12-1	TRAJ24	CAFMPLDNAGNMLTF	TGTGCTTTCATGCCCCTTGATAATGCAGGCAACATGCTCACCTTT	TRAV38-1	TRAJ39	14	117	4266	1	B7	vax2_inf	FALSE	Breakthrough	A01_PTD	A01_PTD
GACCAATGTGGGTCAA-2	-3.73165	-0.59078	batch_2	8	CASSEAGWDRGFDTQYF	TGTGCCAGCAGTGAAGCGGGATGGGACAGGGGATTTGATACGCAGTATTTT	TRBV6-1	TRBJ2-3	CAYILNRDDKIIF	TGTGCTTATATTTTGAACAGAGATGACAAGATCATCTTT	TRAV38-2/DV8	TRAJ30	NA	NA	NA	NA	9	91	450	2	R20	inf_vax2	TRUE	Timepoint 2	A01_LTD	A01_LTD
GACCAATGTTCCGGCA-5	-6.54846	-0.350934	batch_5	4	CASSIGESTEAFF	TGTGCCAGTAGTATTGGGGAAAGCACTGAAGCTTTCTTT	TRBV19	TRBJ1-1	CAVFDSGNTGKLIF	TGTGCCGTTTTTGACTCTGGCAACACAGGCAAACTAATCTTT	TRAV12-2	TRAJ37	NA	NA	NA	NA	9	408	4267	1	B6	vax2_inf	FALSE	Breakthrough	A24_VYF	A24_VYF
GACCAATGTTTGGGCC-6	1.41086	1.31866	batch_6	3	CASSQDGGIGLAATDTQYF	TGTGCCAGCAGCCAAGATGGGGGGATTGGACTAGCGGCCACAGATACGCAGTATTTT	TRBV3-1	TRBJ2-3	CAEVGEDMRF	TGTGCAGAGGTCGGGGAGGACATGCGCTTT	TRAV5	TRAJ43	NA	NA	NA	NA	10	127	4268	1	R23	inf_vax2	FALSE	Timepoint 2	A01_FTS	A01_FTS
GACCAATTCACCGTAA-4	1.95088	-2.46428	batch_4	0	CASSSQMGPTKAPSSTDTQYF	TGTGCCAGCAGCTCTCAGATGGGGCCCACAAAGGCCCCCTCTAGCACAGATACGCAGTATTTT	TRBV5-6	TRBJ2-3	CAASPTGNQFYF	TGTGCAGCAAGCCCCACCGGTAACCAGTTCTATTTT	TRAV29/DV5	TRAJ49	NA	NA	NA	NA	4	71	1421	2	R7	inf	FALSE	Timepoint 1	A01_TTD	A01_TTD
GACCAATTCAGCGATT-5	5.2951	-0.972901	batch_5	1	CASSPDIAQYF	TGTGCCAGCAGCCCTGATATCGCGCAGTACTTC	TRBV7-9	TRBJ2-7	CVVNKGDKLIF	TGTGTGGTGAACAAGGGCGACAAGCTCATCTTT	TRAV12-1	TRAJ34	NA	NA	NA	NA	6	15	4270	1	R28	inf_vax	TRUE	Timepoint 1	A02_YLQ	A02_YLQ
GACCAATTCCGAGCCA-5	1.92527	-0.00745353	batch_5	3	CASTYATDLPMGANQPQHF	TGTGCCAGCACTTACGCGACAGACCTCCCTATGGGGGCGAATCAGCCCCAGCATTTT	TRBV2	TRBJ1-5	CAVRDPHPRNTDKLIF	TGTGCTGTGAGAGATCCCCACCCACGCAACACCGACAAGCTCATCTTT	TRAV1-2	TRAJ34	NA	NA	NA	NA	2	65	1469	2	R12	inf_vax2	FALSE	Timepoint 2	A24_VYF	A24_VYF
GACCAATTCTCGGACG-5	-7.0897	-0.0965227	batch_5	4	CASSQDPEGTQYF	TGCGCCAGCAGCCAAGATCCCGAAGGTACGCAGTATTTT	TRBV4-3	TRBJ2-3	CAMREWNNNARLMF	TGTGCAATGAGAGAGTGGAATAACAATGCCAGACTCATGTTT	TRAV14/DV4	TRAJ31	NA	NA	NA	NA	196	742	4272	1	B6	vax2_inf	FALSE	Breakthrough	A24_VYF	A24_VYF
GACCAATTCTTAACCT-6	-0.865047	1.85712	batch_6	5	CALQVNQETQYF	TGTGCCCTCCAAGTTAACCAAGAGACCCAGTACTTC	TRBV6-1	TRBJ2-5	CAMRNNYQLIW	TGTGCAATGAGGAACAACTATCAGTTAATCTGG	TRAV12-3	TRAJ33	NA	NA	NA	NA	8	46	1401	6	B9	vax2_inf	TRUE	Breakthrough	A01_LTD	A01_LTD
GACCAATTCTTGCCGT-1	-3.35267	0.147857	batch_1	2	CASSFEDTNYGYTF	TGTGCCAGCAGCTTCGAGGACACTAACTATGGCTACACTTTC	TRBV7-2	TRBJ1-2	CAVLSSGTYKYIF	TGTGCTGTGCTCTCATCAGGAACCTACAAATACATCTTT	TRAV21	TRAJ40	NA	NA	NA	NA	4	57	744	18	R1	inf	TRUE	Timepoint 1	B15_NQK_A|B15_NQK_Q	B15_NQK
GACCTGGAGAAGATTC-4	0.791561	-2.37425	batch_4	0	CASSLLDSEYEQYF	TGTGCCAGCAGTTTACTGGACAGTGAATACGAGCAGTACTTC	TRBV28	TRBJ2-7	CALGANFNKFYF	TGTGCTCTTGGGGCCAACTTCAACAAATTTTACTTT	TRAV9-2	TRAJ21	NA	NA	NA	NA	2	111	2339	4	R7	inf	FALSE	Timepoint 1	A01_TTD	A01_TTD
GACCTGGAGATAGTCA-4	-3.51683	0.0206044	batch_4	2	CASRGDGSGANVLTF	TGTGCCAGCAGAGGGGACGGGTCTGGGGCCAACGTCCTGACTTTC	TRBV7-6	TRBJ2-6	CALGGFKTIF	TGTGCTCTGGGAGGCTTCAAAACTATCTTT	TRAV19	TRAJ9	NA	NA	NA	NA	5	673	4275	1	R7	inf	TRUE	Timepoint 1	A01_LTD	A01_LTD
GACCTGGAGATATGCA-6	-2.50784	2.70196	batch_6	5	CASSLASEPYNEQFF	TGTGCCAGCAGCTTAGCGTCCGAGCCCTACAATGAGCAGTTCTTC	TRBV7-2	TRBJ2-1	CALSDSNAGKSTF	TGTGCTCTGAGTGATTCCAATGCAGGCAAATCAACCTTT	TRAV9-2	TRAJ27	NA	NA	NA	NA	2	42	135	22	R24	inf_vax1	TRUE	Timepoint 1	B15_NQK_Q|B15_NQK_A	B15_NQK
GACCTGGAGATCGATA-4	-1.69488	-2.21824	batch_4	6	NA	NA	NA	NA	NA	NA	NA	NA	NA	NA	NA	NA	17	31	NA	NA	R7	inf	FALSE	Timepoint 1	A01_TTD	A01_TTD
GACCTGGAGATCTGAA-4	-0.0459043	-0.309251	batch_4	0	CASSPRDFYEQYF	TGTGCCAGCAGTCCCCGGGACTTTTACGAGCAGTACTTC	TRBV27	TRBJ2-7	CAIGGSQGNLIF	TGTGCAATTGGAGGAAGCCAAGGAAATCTCATCTTT	TRAV9-2	TRAJ42	NA	NA	NA	NA	7	182	1879	8	R7	inf	FALSE	Timepoint 1	A01_TTD	A01_TTD
GACCTGGAGCCACCTG-6	-6.05217	1.52596	batch_6	4	CASSAAGGPYEQYF	TGTGCCAGCAGCGCCGCAGGGGGCCCCTACGAGCAGTACTTC	TRBV9	TRBJ2-7	CAGVSNFGNEKLTF	TGTGCAGGGGTATCTAACTTTGGAAATGAGAAATTAACCTTT	TRAV27	TRAJ48	NA	NA	NA	NA	781	502	4276	1	R15	inf_vax2	NA	Timepoint 2	A24_VYI|A24_QYI	NA
GACCTGGAGCTAGTCT-2	-3.07038	-1.12638	batch_2	8	CASSLDDGDRWGYTF	TGTGCCAGCAGCTTAGACGACGGGGATCGATGGGGCTACACCTTC	TRBV7-6	TRBJ1-2	CAVSPSEGTYKYIF	TGTGCTGTGAGCCCGAGTGAGGGAACCTACAAATACATCTTT	TRAV3	TRAJ40	NA	NA	NA	NA	4	42	4277	2	N4	vax2	TRUE	Naive post-vax	A01_LTD	A01_LTD
GACCTGGAGGCGCTCT-6	-2.3601	1.56437	batch_6	2	CAISESTDRYGYTF	TGTGCCATCAGTGAGTCAACGGACCGCTATGGCTACACCTTC	TRBV10-3	TRBJ1-2	CAVPNNNARLMF	TGTGCCGTCCCGAATAACAATGCCAGACTCATGTTT	TRAV12-2	TRAJ31	NA	NA	NA	NA	34	210	4278	1	R23	inf_vax1	NA	Timepoint 1	A01_LTD|A01_DTD	NA
GACCTGGAGGTGGGTT-5	2.61848	-1.64176	batch_5	1	CASTTGTGAHEQYF	TGTGCCAGCACTACCGGGACAGGGGCCCACGAGCAGTACTTC	TRBV28	TRBJ2-7	CAYRSSAGEYIF	TGTGCTTATAGGAGCTCCGCCGGTGAATACATCTTT	TRAV38-2/DV8	TRAJ40	NA	NA	NA	NA	4	50	850	2	B4	vax2_inf	FALSE	Breakthrough	A02_ALS	A02_ALS
GACCTGGAGTAACCCT-6	-1.64855	3.26711	batch_6	5	CASSLNDQETQYF	TGTGCCAGCAGCTTGAATGACCAAGAGACCCAGTACTTC	TRBV7-9	TRBJ2-5	CAVGSFSNLFF	TGTGCAGTGGGGTCGTTCTCCAACCTCTTCTTT	TRAV29/DV5	TRAJ36	NA	NA	NA	NA	6	93	453	5	B7	vax2_inf	FALSE	Breakthrough	A01_FTS	A01_FTS
GACCTGGAGTACACCT-6	4.09238	-0.350374	batch_6	3	CASSLEFSGRPYEQYF	TGTGCCAGCAGCTTAGAATTTAGCGGGAGGCCCTACGAGCAGTACTTC	TRBV7-9	TRBJ2-7	NA	NA	NA	NA	NA	NA	NA	NA	1931	949	NA	NA	B9	vax2_inf	FALSE	Breakthrough	A01_FTS	A01_FTS
GACCTGGAGTGCGATG-2	2.8387	-1.31574	batch_2	1	CAISEPGSNTEAFF	TGTGCCATCAGCGAGCCGGGTTCGAACACTGAAGCTTTCTTT	TRBV10-3	TRBJ1-1	CAARGPSGYSTLTF	TGTGCCGCGAGGGGCCCTTCAGGATACAGCACCCTCACCTTT	TRAV12-2	TRAJ11	NA	NA	NA	NA	7	749	4279	2	N4	vax2	TRUE	Naive post-vax	A01_LTD	A01_LTD
GACCTGGAGTGTCCAT-6	0.185805	3.16963	batch_6	5	CASSLGADSQETQYF	TGTGCCAGCAGCTTAGGGGCGGACAGCCAAGAGACCCAGTACTTC	TRBV7-2	TRBJ2-5	CAMRAGTSYDKVIF	TGTGCAATGAGAGCTGGAACCTCCTACGACAAGGTGATATTT	TRAV14/DV4	TRAJ50	NA	NA	NA	NA	3	3	4280	1	B9	vax2_inf	FALSE	Breakthrough	A01_FTS	A01_FTS
GACCTGGAGTTGAGTA-5	1.53976	1.20242	batch_5	3	CASSTEGGTEAFF	TGTGCCAGTAGCACTGAGGGAGGCACTGAAGCTTTCTTT	TRBV19	TRBJ1-1	CAESESSSNTGKLIF	TGTGCAGAGAGTGAAAGCTCTAGCAACACAGGCAAACTAATCTTT	TRAV5	TRAJ37	NA	NA	NA	NA	45	164	340	13	B4	vax2_inf	FALSE	Breakthrough	A02_ALS	A02_ALS
GACCTGGCAACACCCG-2	3.15946	4.38617	batch_2	7	CASSEAQGYEQYF	TGTGCCAGCAGTGAGGCGCAGGGCTACGAGCAGTACTTC	TRBV7-2	TRBJ2-7	CVVNAFNSGAGSYQLTF	TGTGTGGTGAACGCTTTTAACTCTGGGGCTGGGAGTTACCAACTCACTTTC	TRAV12-1	TRAJ28	NA	NA	NA	NA	13	47	4281	1	R17	inf_vax1	TRUE	Timepoint 1	A24_NYN	A24_NYN
GACCTGGCAATTCCTT-6	-2.98966	2.12847	batch_6	2	CASSPRDRDDYEQYF	TGTGCCAGCAGTCCCCGGGACAGGGATGACTACGAGCAGTACTTC	TRBV12-3	TRBJ2-7	CAEEYGNKLVF	TGTGCGGAGGAATATGGAAACAAACTGGTCTTT	TRAV25	TRAJ47	CALNTGNQFYF	TGTGCTCTAAACACCGGTAACCAGTTCTATTTT	TRAV9-2	TRAJ49	2	45	4282	1	R23	inf_vax2	FALSE	Timepoint 2	A01_DTD	A01_DTD
GACCTGGCAGCCTATA-4	1.60722	-2.56792	batch_4	0	CASSSTGTGGLVPQHF	TGTGCCAGCAGTTCTACCGGGACAGGGGGTTTGGTGCCCCAGCATTTT	TRBV28	TRBJ1-5	CALSDFGGFKTIF	TGTGCTCTGAGTGACTTTGGAGGCTTCAAAACTATCTTT	TRAV19	TRAJ9	NA	NA	NA	NA	1	884	3096	2	R7	inf	FALSE	Timepoint 1	A01_TTD	A01_TTD
GACCTGGCATGCCACG-6	1.17704	1.38869	batch_6	3	CAWRITGGNYGYTF	TGTGCCTGGAGGATAACAGGGGGCAACTATGGCTACACCTTC	TRBV30	TRBJ1-2	NA	NA	NA	NA	NA	NA	NA	NA	3	12	NA	NA	R23	inf_vax1	TRUE	Timepoint 1	A01_LTD	A01_LTD
GACCTGGCATTTCACT-5	5.45159	-0.61729	batch_5	1	CASSLSGPQETQYF	TGTGCCAGCAGTTTAAGTGGGCCGCAAGAGACCCAGTACTTC	TRBV27	TRBJ2-5	NA	NA	NA	NA	NA	NA	NA	NA	5	12	NA	NA	R12	inf	FALSE	Timepoint 1	A01_TTD	A01_TTD
GACCTGGGTAACGACG-3	2.45193	5.66146	batch_3	10	CASSDDGTGIETQYF	TGTGCCAGCAGCGATGATGGGACAGGGATTGAGACCCAGTACTTC	TRBV9	TRBJ2-5	CAASAFISNTGKLIF	TGTGCAGCAAGCGCATTCATAAGCAACACAGGCAAACTAATCTTT	TRAV29/DV5	TRAJ37	NA	NA	NA	NA	2	40	16	46	R6	inf	FALSE	Timepoint 1	A01_TTD	A01_TTD
GACCTGGGTAGGCTGA-5	6.00788	-1.13038	batch_5	1	CASSLTQGYRNTEAFF	TGTGCCAGCAGTTTAACACAGGGTTATCGGAACACTGAAGCTTTCTTT	TRBV28	TRBJ1-1	CAMREGAGGFKTIF	TGTGCAATGAGAGAGGGCGCTGGAGGCTTCAAAACTATCTTT	TRAV14/DV4	TRAJ9	NA	NA	NA	NA	11	90	982	15	R12	inf	FALSE	Timepoint 1	A01_TTD	A01_TTD
GACCTGGGTATAGGTA-4	1.10041	-2.91892	batch_4	0	CASSVFEVVAGTGELFF	TGTGCCAGCAGCGTATTCGAAGTGGTAGCGGGCACCGGGGAGCTGTTTTTT	TRBV9	TRBJ2-2	CAVDSGGGADGLTF	TGTGCTGTGGATTCAGGAGGAGGTGCTGACGGACTCACCTTT	TRAV36/DV7	TRAJ45	CAPGTGNQFYF	TGTGCTCCGGGGACCGGTAACCAGTTCTATTTT	TRAV6	TRAJ49	2	411	2954	4	R7	inf	FALSE	Timepoint 1	A01_TTD	A01_TTD
GACCTGGGTATATGAG-4	4.36249	-1.61895	batch_4	1	CASRTRTISGTGNTIYF	TGTGCCAGCAGGACTCGAACCATAAGCGGTACTGGAAACACCATATATTTT	TRBV12-4	TRBJ1-3	CAMKGTTDSWGKLQF	TGTGCAATGAAAGGGACAACTGACAGCTGGGGGAAATTGCAGTTT	TRAV12-3	TRAJ24	NA	NA	NA	NA	2	14	2634	13	R21	inf_vax2	TRUE	Timepoint 2	A01_LTD	A01_LTD
GACCTGGGTCCGTCAG-6	-3.14726	0.811466	batch_6	2	CASSYRSGSDEQFF	TGTGCCAGCAGTTACCGGTCTGGGTCGGATGAGCAGTTCTTC	TRBV27	TRBJ2-1	CALGGSQGNLIF	TGTGCTCTGGGAGGAAGCCAAGGAAATCTCATCTTT	TRAV9-2	TRAJ42	NA	NA	NA	NA	5	28	4284	5	R23	inf_vax1	FALSE	Timepoint 1	A01_TTD	A01_TTD
GACCTGGGTCTAGCGC-3	-0.516813	0.422358	batch_3	0	CASSEQNTGELFF	TGTGCCAGCAGCGAACAGAACACCGGGGAGCTGTTTTTT	TRBV9	TRBJ2-2	CVVNEADKLIF	TGTGTGGTGAACGAGGCCGACAAGCTCATCTTT	TRAV12-1	TRAJ34	NA	NA	NA	NA	0	115	825	2	R5	inf	TRUE	Timepoint 1	A02_YLQ	A02_YLQ
GACCTGGGTGTGAAAT-6	-1.70409	3.13317	batch_6	5	CASSSDGSNQPQHF	TGTGCCAGCAGCTCAGACGGTAGCAATCAGCCCCAGCATTTT	TRBV11-2	TRBJ1-5	CAVDDNDMRF	TGTGCCGTGGATGACAATGACATGCGCTTT	TRAV12-2	TRAJ43	NA	NA	NA	NA	7	52	4285	1	B7	vax2_inf	FALSE	Breakthrough	A01_TTD	A01_TTD
GACCTGGGTTGACGTT-4	0.362854	-0.281287	batch_4	0	CASSKSGAPYNEQFF	TGTGCCAGCAGTAAGAGCGGGGCCCCCTACAATGAGCAGTTCTTC	TRBV27	TRBJ2-1	CALWVNSGGGADGLTF	TGTGCTCTGTGGGTCAACTCAGGAGGAGGTGCTGACGGACTCACCTTT	TRAV9-2	TRAJ45	NA	NA	NA	NA	2	52	473	19	R7	inf	FALSE	Timepoint 1	A01_TTD	A01_TTD
GACCTGGGTTGGTTTG-5	5.49601	-1.58414	batch_5	1	CASSDPTWGINQPQHF	TGCGCCAGCAGTGACCCGACGTGGGGTATTAATCAGCCCCAGCATTTT	TRBV10-2	TRBJ1-5	CASMTTDSWGKLQF	TGTGCCTCGATGACAACTGACAGCTGGGGGAAATTGCAGTTT	TRAV24	TRAJ24	NA	NA	NA	NA	6	21	1125	5	R12	inf	FALSE	Timepoint 1	A01_TTD	A01_TTD
GACCTGGTCAACGGGA-6	2.3211	0.993616	batch_6	3	CASSLAPGLAGYGETQYF	TGTGCCAGCAGCTTGGCTCCGGGACTAGCGGGATACGGAGAGACCCAGTACTTC	TRBV5-6	TRBJ2-5	CVVSDLRVYGGSQGNLIF	TGTGTTGTGAGTGATCTAAGAGTATATGGAGGAAGCCAAGGAAATCTCATCTTT	TRAV8-2	TRAJ42	NA	NA	NA	NA	3412	1783	4288	2	B9	vax2_inf	FALSE	Breakthrough	A01_FTS	A01_FTS
GACCTGGTCACATACG-4	0.324101	-2.09324	batch_4	0	CAAGGAVNSYEQYF	TGTGCCGCCGGAGGGGCAGTGAACTCCTACGAGCAGTACTTC	TRBV27	TRBJ2-7	CALAPLGGGATNKLIF	TGTGCTCTGGCCCCCTTGGGTGGTGGTGCTACAAACAAGCTCATCTTT	TRAV9-2	TRAJ32	NA	NA	NA	NA	3	509	4289	1	R7	inf	FALSE	Timepoint 1	A01_TTD	A01_TTD
GACCTGGTCAGGCAAG-5	4.54909	-2.45874	batch_5	1	CASSHSSNSYEQYF	TGTGCCAGCAGCCATTCCTCGAACTCCTACGAGCAGTACTTC	TRBV28	TRBJ2-7	CVVRTDSWGKLQF	TGTGTGGTGAGAACTGACAGCTGGGGGAAATTGCAGTTT	TRAV12-1	TRAJ24	NA	NA	NA	NA	4	31	4146	3	R11	inf	FALSE	Timepoint 1	A01_PTD	A01_PTD
GACCTGGTCATATCGG-4	0.131366	-2.08918	batch_4	0	CASSPDSPYEQYF	TGTGCCAGCAGCCCGGACAGCCCCTACGAGCAGTACTTC	TRBV27	TRBJ2-7	CAGLGFGNVLHC	TGTGCAGGGTTAGGCTTTGGGAATGTGCTGCATTGC	TRAV25	TRAJ35	NA	NA	NA	NA	7	265	1777	6	R7	inf	FALSE	Timepoint 1	A01_TTD	A01_TTD
GACCTGGTCATCATTC-1	2.51104	3.16501	batch_1	7	CASSLGNNEQFF	TGTGCCAGCAGTTTAGGGAACAATGAGCAGTTCTTC	TRBV12-4	TRBJ2-1	NA	NA	NA	NA	NA	NA	NA	NA	0	29	NA	NA	N9	vax2	TRUE	Naive post-vax	A02_YLQ	A02_YLQ
GACCTGGTCATCGGAT-4	-5.57473	1.29871	batch_4	4	CASKGVVSDEQYF	TGTGCCAGCAAGGGGGTGGTTTCGGACGAGCAGTACTTC	TRBV7-9	TRBJ2-7	NA	NA	NA	NA	NA	NA	NA	NA	27	213	NA	NA	R19	inf_vax2	FALSE	Timepoint 2	A01_FTS	A01_FTS
GACCTGGTCCACTGGG-5	-6.461	1.41228	batch_5	4	CASSQDAEGGAWETQYF	TGTGCCAGCAGCCAAGATGCGGAAGGGGGCGCGTGGGAGACCCAGTACTTC	TRBV3-1	TRBJ2-5	CAINQAGTALIF	TGTGCAATTAACCAGGCAGGAACTGCTCTGATCTTT	TRAV12-3	TRAJ15	CAGGYGNKLVF	TGTGCCGGGGGGTATGGAAACAAGCTGGTCTTT	TRAV39	TRAJ47	22	363	4290	1	R12	inf_vax2	FALSE	Timepoint 2	A24_VYF	A24_VYF
GACCTGGTCCTCATTA-5	-7.21551	-0.529716	batch_5	4	CSARGGDRVMNTEAFF	TGCAGTGCTAGAGGGGGAGACAGGGTCATGAACACTGAAGCTTTCTTT	TRBV20-1	TRBJ1-1	CAGVSSNTGKLIF	TGTGCAGGAGTCTCTAGCAACACAGGCAAACTAATCTTT	TRAV27	TRAJ37	NA	NA	NA	NA	133	623	4292	1	B6	vax2_inf	FALSE	Breakthrough	A24_VYI	A24_VYI
GACCTGGTCCTCTAGC-1	-2.2962	0.0148532	batch_1	2	CASTYSGRVGPGELFF	TGTGCCAGCACCTATAGCGGGAGAGTCGGACCCGGGGAGCTGTTTTTT	TRBV11-2	TRBJ2-2	CAVNAGQAGTALIF	TGTGCCGTGAATGCGGGTCAGGCAGGAACTGCTCTGATCTTT	TRAV8-1	TRAJ15	NA	NA	NA	NA	0	11	202	37	N6	vax2	TRUE	Naive post-vax	B15_NQK_Q	B15_NQK
GACCTGGTCGGTTCGG-4	-5.11347	0.988892	batch_4	2	CASSQDPYEQFF	TGCGCCAGCAGCCAAGATCCCTATGAGCAGTTCTTC	TRBV4-3	TRBJ2-1	CALSYNFNKFYF	TGTGCTCTGAGTTACAACTTCAACAAATTTTACTTT	TRAV9-2	TRAJ21	NA	NA	NA	NA	3	302	4293	1	R19	inf_vax2	FALSE	Timepoint 2	A01_TTD	A01_TTD
GACCTGGTCTTTCCTC-6	-0.330827	3.24109	batch_6	5	CASSLVSGQETQYF	TGTGCCAGCAGCTTAGTTAGTGGACAAGAGACCCAGTACTTC	TRBV11-2	TRBJ2-5	CAAVRGGKLIF	TGTGCCGCCGTCCGGGGAGGAAAGCTTATCTTC	TRAV12-3	TRAJ23	NA	NA	NA	NA	3	23	117	10	B7	vax2_inf	FALSE	Breakthrough	A01_FTS	A01_FTS
GACGCGTAGAAACGCC-1	-3.96393	0.247904	batch_1	2	CASSRHRGHFNEQFF	TGTGCCAGCAGCCGCCACAGGGGTCATTTCAATGAGCAGTTCTTC	TRBV7-9	TRBJ2-1	CAAKDSGGGADGLTF	TGTGCAGCAAAGGATTCAGGAGGAGGTGCTGACGGACTCACCTTT	TRAV13-1	TRAJ45	NA	NA	NA	NA	0	975	4295	1	R4	inf	FALSE	Timepoint 1	B15_RVA	B15_RVA
GACGCGTAGACATAAC-4	2.6494	-3.11531	batch_4	0	NA	NA	NA	NA	NA	NA	NA	NA	NA	NA	NA	NA	3	150	NA	NA	R19	inf_vax1	NA	Timepoint 1	A01_TTD|A01_LTD	NA
GACGCGTAGCACCGTC-5	4.15457	-1.25155	batch_5	1	CASSFRTNSYEQYF	TGTGCCAGCAGTTTCAGGACAAACTCCTACGAGCAGTACTTC	TRBV28	TRBJ2-7	CVVRTDSWGKLQF	TGTGTGGTCCGAACTGACAGCTGGGGGAAATTGCAGTTT	TRAV12-1	TRAJ24	NA	NA	NA	NA	1	7	4297	1	R11	inf	FALSE	Timepoint 1	A01_PTD	A01_PTD
GACGCGTAGCCAGGAT-3	4.30193	-2.60407	batch_3	1	CASSLTQGLNTEAFF	TGTGCCAGCAGCCTTACCCAAGGGCTGAACACTGAAGCTTTCTTT	TRBV28	TRBJ1-1	CAMRATGGFKTIF	TGTGCAATGAGGGCTACTGGAGGCTTCAAAACTATCTTT	TRAV14/DV4	TRAJ9	CALRRPKAAGNKLTF	TGTGCTCTCCGACGCCCTAAAGCTGCAGGCAACAAGCTAACTTTT	TRAV6	TRAJ17	6	633	1525	4	R6	inf	FALSE	Timepoint 1	A01_TTD	A01_TTD
GACGCGTAGCCAGGAT-6	1.20622	1.24554	batch_6	3	CASSLTGPNEQYF	TGTGCCAGCAGCTTAACCGGTCCTAACGAGCAGTACTTC	TRBV5-5	TRBJ2-7	CAVAPFYGGATNKLIF	TGTGCTGTCGCTCCCTTTTATGGTGGTGCTACAAACAAGCTCATCTTT	TRAV2	TRAJ32	NA	NA	NA	NA	210	132	4298	1	R23	inf_vax1	FALSE	Timepoint 1	A01_FTS	A01_FTS
GACGCGTAGCGATTCT-6	4.3331	-1.96915	batch_6	1	CASSYWGGTDTEAFF	TGTGCCAGCAGTTACTGGGGGGGGACAGACACTGAAGCTTTCTTT	TRBV6-6	TRBJ1-1	CAGIILTGGGNKLTF	TGTGCAGGGATCATACTCACGGGAGGAGGAAACAAACTCACCTTT	TRAV25	TRAJ10	NA	NA	NA	NA	4	111	4299	2	B7	vax2_inf	FALSE	Breakthrough	A01_TTD	A01_TTD
GACGCGTAGGAGTACC-5	5.12747	-2.91979	batch_5	1	CASSLAGTSGSARDEQFF	TGTGCCAGCAGTCTAGCCGGGACTAGCGGGTCGGCGCGGGATGAGCAGTTCTTC	TRBV27	TRBJ2-1	CAMRDWELTGGGNKLTF	TGTGCAATGAGAGATTGGGAACTCACGGGAGGAGGAAACAAACTCACCTTT	TRAV14/DV4	TRAJ10	NA	NA	NA	NA	2	145	415	62	R12	inf	FALSE	Timepoint 1	A01_TTD	A01_TTD
GACGCGTAGGGAAACA-6	0.192459	3.42713	batch_6	5	CASSQDLDLSNQPQHF	TGTGCCAGCAGCCAAGACCTGGACCTTAGCAATCAGCCCCAGCATTTT	TRBV4-2	TRBJ1-5	CALWLSGNTPLVF	TGTGCTCTGTGGCTTTCAGGAAACACACCTCTTGTCTTT	TRAV19	TRAJ29	NA	NA	NA	NA	4	2	1324	4	B7	vax2_inf	FALSE	Breakthrough	A01_FTS	A01_FTS
GACGCGTAGTACTTGC-6	1.82545	0.0520143	batch_6	3	CASSFQTGGAYGYTF	TGTGCCAGCAGTTTCCAAACAGGGGGCGCTTATGGCTACACCTTC	TRBV6-2	TRBJ1-2	CAARDTGGFKTIF	TGTGCAGCAAGAGATACTGGAGGCTTCAAAACTATCTTT	TRAV13-1	TRAJ9	NA	NA	NA	NA	10	122	894	4	R15	inf_vax2	FALSE	Timepoint 2	A24_VYI	A24_VYI
GACGCGTAGTGAAGTT-6	3.03983	-2.69	batch_6	0	CASSLNTGVGTDTQYF	TGTGCCAGCAGCCTCAATACAGGGGTGGGCACAGATACGCAGTATTTT	TRBV7-6	TRBJ2-3	CAVRDSAGNNRKLIW	TGTGCTGTGAGAGACAGTGCTGGCAACAACCGTAAGCTGATTTGG	TRAV3	TRAJ38	NA	NA	NA	NA	1	11	81	88	R23	inf_vax2	TRUE	Timepoint 2	A01_LTD	A01_LTD
GACGCGTCACCAGGCT-5	-5.13609	1.55873	batch_5	4	CASSYSSGQSSYEQYF	TGTGCCAGCAGTTACTCGTCGGGACAGAGCTCCTACGAGCAGTACTTC	TRBV6-5	TRBJ2-7	CALSETRDDKIIF	TGTGCTCTGAGTGAGACAAGAGATGACAAGATCATCTTT	TRAV19	TRAJ30	NA	NA	NA	NA	877	1464	4301	1	B3	vax2_inf	NA	Breakthrough	A02_ALS|A02_LLY	NA
GACGCGTGTCCGAGTC-4	2.66515	-2.86604	batch_4	0	CASIHGGRTNEQFF	TGTGCCAGTATCCACGGGGGGAGGACGAATGAGCAGTTCTTC	TRBV13	TRBJ2-1	CAASVGYGGATNKLIF	TGTGCAGCAAGCGTGGGTTATGGTGGTGCTACAAACAAGCTCATCTTT	TRAV29/DV5	TRAJ32	NA	NA	NA	NA	5	488	3507	5	R7	inf	FALSE	Timepoint 1	A01_TTD	A01_TTD
GACGCGTGTCGCATAT-3	-1.53197	1.85089	batch_3	5	CAGQGMNTGELFF	TGTGCCGGCCAGGGGATGAACACCGGGGAGCTGTTTTTT	TRBV19	TRBJ2-2	CVVNNNNDMRF	TGTGTGGTGAACAATAACAATGACATGCGCTTT	TRAV12-1	TRAJ43	NA	NA	NA	NA	3	232	4307	1	R5	inf_vax2	TRUE	Timepoint 2	A02_YLQ	A02_YLQ
GACGCGTGTCTCTTAT-6	3.12345	0.104268	batch_6	3	CASSFWQGGSPLHF	TGTGCCAGCAGTTTTTGGCAGGGAGGATCACCCCTCCACTTT	TRBV28	TRBJ1-6	CAGARGETSGSRLTF	TGTGCAGGAGCTCGGGGAGAAACCAGTGGCTCTAGGTTGACCTTT	TRAV27	TRAJ58	NA	NA	NA	NA	5	266	3427	8	B7	vax2_inf	TRUE	Breakthrough	A01_LTD	A01_LTD
GACGCGTGTCTGATTG-6	-1.6138	2.30925	batch_6	5	CASSGDTSGFEKLFF	TGTGCCAGCTCGGGTGACACCTCCGGATTTGAAAAACTGTTTTTT	TRBV18	TRBJ1-4	CAVSLNTGTASKLTF	TGTGCCGTGAGCCTAAATACCGGCACTGCCAGTAAACTCACCTTT	TRAV8-1	TRAJ44	NA	NA	NA	NA	1	78	875	38	B7	vax2_inf	FALSE	Breakthrough	A01_FTS	A01_FTS
GACGCGTGTGACGGTA-5	0.595585	1.00182	batch_5	3	CASSQGLGARYEQYF	TGTGCCAGCAGCCAGGGCCTGGGGGCCCGTTACGAGCAGTACTTC	TRBV7-6	TRBJ2-7	CALEAGAGSYQLTF	TGTGCTCTCGAGGCTGGGGCTGGGAGTTACCAACTCACTTTC	TRAV38-2/DV8	TRAJ28	NA	NA	NA	NA	14	143	368	6	R28	inf_vax	FALSE	Timepoint 1	A02_LLY	A02_LLY
GACGCGTGTTATGTGC-1	3.06445	4.2461	batch_1	7	CASSLGFPNQPQHF	TGTGCCAGCAGTTTGGGTTTCCCCAATCAGCCCCAGCATTTT	TRBV27	TRBJ1-5	CGTELRGKLIF	TGCGGCACAGAGCTCCGGGGAAAGCTTATCTTC	TRAV30	TRAJ23	NA	NA	NA	NA	2	36	11	572	R29	inf_vax	TRUE	Timepoint 1	A01_LTD	A01_LTD
GACGCGTTCAAAGACA-5	-0.185756	2.45993	batch_5	5	CASSSGTDGPLHF	TGTGCCAGCAGTAGCGGGACAGACGGCCCCCTCCACTTT	TRBV27	TRBJ1-6	CAMRDWELTGGGNKLTF	TGTGCAATGAGAGACTGGGAACTCACGGGAGGAGGAAACAAACTCACCTTT	TRAV14/DV4	TRAJ10	NA	NA	NA	NA	1	254	388	15	R12	inf	FALSE	Timepoint 1	A01_TTD	A01_TTD
GACGCGTTCACGCATA-5	3.20358	-2.23707	batch_5	1	CATNPGSANYGYTF	TGTGCCACCAACCCAGGCTCAGCTAACTATGGCTACACCTTC	TRBV6-5	TRBJ1-2	NA	NA	NA	NA	NA	NA	NA	NA	3	68	NA	NA	R11	inf	FALSE	Timepoint 1	A01_TTD	A01_TTD
GACGCGTTCATCGCTC-5	2.45713	0.780612	batch_5	3	CASSFGLAGYEQYF	TGTGCCAGCAGTTTCGGACTAGCGGGCTACGAGCAGTACTTC	TRBV28	TRBJ2-7	CAGPSRGFQKLVF	TGTGCGGGCCCATCCCGGGGCTTTCAGAAACTTGTATTT	TRAV13-2	TRAJ8	NA	NA	NA	NA	294	534	2040	3	B6	vax2_inf	TRUE	Breakthrough	A24_NYN	A24_NYN
GACGCGTTCGGAAACG-4	-0.547445	-0.357122	batch_4	0	CASSNNADPGWEQYF	TGTGCCAGCAGTAACAACGCCGATCCGGGTTGGGAGCAGTACTTC	TRBV6-5	TRBJ2-7	CAVSELSGTDKLIF	TGTGCTGTGAGTGAATTGTCTGGGACCGACAAGCTCATCTTT	TRAV8-6	TRAJ34	NA	NA	NA	NA	1	220	4309	1	R22	inf_vax2	FALSE	Timepoint 2	A01_TTD	A01_TTD
GACGCGTTCGGCCGAT-2	0.57815	-0.48467	batch_2	3	CASSWGGANNEQFF	TGTGCCAGCAGTTGGGGCGGGGCTAACAATGAGCAGTTCTTC	TRBV27	TRBJ2-1	CATGNDYKLSF	TGTGCTACCGGTAACGACTACAAGCTCAGCTTT	TRAV17	TRAJ20	NA	NA	NA	NA	19	534	4310	2	R17	inf_vax2	FALSE	Timepoint 2	A24_VYF	A24_VYF
GACGCGTTCTCCCTGA-4	2.74623	-3.84338	batch_4	0	CASTGEGALSYEQYF	TGTGCCAGCACGGGAGAGGGGGCGCTTTCCTACGAGCAGTACTTC	TRBV28	TRBJ2-7	CAVERDPSGNTGKLIF	TGTGCTGTGGAGAGGGATCCCTCTGGCAACACAGGCAAACTAATCTTT	TRAV2	TRAJ37	NA	NA	NA	NA	1	677	1625	9	R7	inf	FALSE	Timepoint 1	A01_TTD	A01_TTD
GACGCGTTCTGAGTGT-1	3.65262	3.18434	batch_1	7	CASSLGFPNQPQHF	TGTGCCAGCAGTTTGGGTTTCCCCAATCAGCCCCAGCATTTT	TRBV27	TRBJ1-5	CGTELRGKLIF	TGCGGCACAGAGCTCCGGGGAAAGCTTATCTTC	TRAV30	TRAJ23	NA	NA	NA	NA	1	11	11	572	R29	inf_vax	TRUE	Timepoint 1	A01_LTD	A01_LTD
GACGCGTTCTGCAAGT-6	4.52766	-2.6768	batch_6	1	CASSLDGRGGGYTF	TGTGCCAGCAGTTTAGACGGCAGGGGAGGAGGCTACACCTTC	TRBV27	TRBJ1-2	CGTEMNFGNEKLTF	TGCGGCACAGAGATGAACTTTGGAAATGAGAAATTAACCTTT	TRAV30	TRAJ48	NA	NA	NA	NA	2	267	4311	1	B7	vax2_inf	FALSE	Breakthrough	A01_TTD	A01_TTD
GACGGCTAGAACAACT-5	2.53337	3.46287	batch_5	7	CASSVADTGFGIDTIYF	TGTGCCAGCAGCGTAGCAGACACAGGGTTTGGAATCGACACCATATATTTT	TRBV9	TRBJ1-3	CAGGRWRANNLFF	TGTGCTGGGGGACGGTGGAGGGCAAACAACCTCTTCTTT	TRAV2	TRAJ36	CVVNGAGGSYIPTF	TGTGTGGTGAACGGGGCAGGAGGAAGCTACATACCTACATTT	TRAV12-1	TRAJ6	4	20	4312	1	B6	vax2_inf	NA	Breakthrough	A24_VYF|A24_NYN	NA
GACGGCTAGACAAGCC-4	-0.147923	-0.797774	batch_4	0	CATSDSEWFHNEQFF	TGTGCCACCAGTGACTCCGAGTGGTTCCACAATGAGCAGTTCTTC	TRBV24-1	TRBJ2-1	CAMRLSGAGSYQLTF	TGTGCAATGAGGCTCTCTGGGGCTGGGAGTTACCAACTCACTTTC	TRAV14/DV4	TRAJ28	NA	NA	NA	NA	4	83	1007	4	R7	inf	FALSE	Timepoint 1	A01_TTD	A01_TTD
GACGGCTAGATATACG-6	0.43053	-0.412014	batch_6	0	CASSSRTGRGDNEQFF	TGTGCCAGCAGTTCTCGGACAGGGCGGGGAGACAATGAGCAGTTCTTC	TRBV27	TRBJ2-1	NA	NA	NA	NA	NA	NA	NA	NA	2	16	NA	NA	R23	inf_vax2	TRUE	Timepoint 2	A01_LTD	A01_LTD
GACGGCTAGGCATGTG-6	3.77507	-2.66589	batch_6	1	CSVQQGWPYEQYF	TGCAGCGTTCAACAGGGTTGGCCCTACGAGCAGTACTTC	TRBV29-1	TRBJ2-7	CAVNIGSDSNYQLIW	TGTGCCGTGAACATTGGGTCAGATAGCAACTATCAGTTAATCTGG	TRAV12-2	TRAJ33	NA	NA	NA	NA	7	16	61	65	R23	inf_vax2	TRUE	Timepoint 2	A01_LTD	A01_LTD
GACGGCTCACACCGAC-4	1.93131	-3.28077	batch_4	0	CASSLSGGIVDTQYF	TGTGCCAGCAGTTTGTCCGGAGGGATCGTGGATACGCAGTATTTT	TRBV28	TRBJ2-3	CALSGNTDKLIF	TGTGCTCTGAGTGGCAACACCGACAAGCTCATCTTT	TRAV9-2	TRAJ34	NA	NA	NA	NA	3	105	4313	1	R21	inf_vax1	FALSE	Timepoint 1	A01_TTD	A01_TTD
GACGGCTCACAGATTC-2	-1.51077	0.793117	batch_2	2	CASSEAGGYEQYF	TGTGCCAGCAGTGAAGCCGGAGGGTACGAGCAGTACTTC	TRBV6-1	TRBJ2-7	CVVNIFSGSGAGSYQLTF	TGTGTGGTGAACATCTTCTCCGGCTCTGGGGCTGGGAGTTACCAACTCACTTTC	TRAV12-1	TRAJ28	NA	NA	NA	NA	9	142	4314	1	R20	inf_vax1	TRUE	Timepoint 1	A24_NYN	A24_NYN
GACGGCTCAGATAATG-5	-1.80523	0.921275	batch_5	2	CASSQDGRGNTIYF	TGCGCCAGCAGCCAAGATGGGCGGGGAAACACCATATATTTT	TRBV4-3	TRBJ1-3	CVVNLWGGGSYIPTF	TGTGTGGTGAACCTTTGGGGGGGAGGAAGCTACATACCTACATTT	TRAV12-1	TRAJ6	NA	NA	NA	NA	63	151	4315	1	B6	vax2_inf	TRUE	Breakthrough	A24_NYN	A24_NYN
GACGGCTCAGCCAGAA-5	5.1608	-1.88953	batch_5	1	CASSPSGGGPGDNEQFF	TGTGCCAGCAGCCCTAGCGGGGGGGGCCCAGGGGACAATGAGCAGTTCTTC	TRBV5-6	TRBJ2-1	CALSDLGDYKLSF	TGTGCTCTGAGTGATCTCGGGGACTACAAGCTCAGCTTT	TRAV19	TRAJ20	CLLADRGSTLGRLYF	TGTCTTCTGGCCGACAGAGGCTCAACCCTGGGGAGGCTATACTTT	TRAV40	TRAJ18	3	44	466	31	R12	inf_vax2	FALSE	Timepoint 2	A01_TTD	A01_TTD
GACGGCTCAGTGGGAT-6	-4.27978	1.39591	batch_6	2	CASSEVDLSHEQYF	TGTGCCAGCAGTGAAGTAGATCTATCCCACGAGCAGTACTTC	TRBV28	TRBJ2-7	CVVSDRNQGGKLIF	TGTGTTGTGAGTGATCGAAACCAGGGAGGAAAGCTTATCTTC	TRAV8-2	TRAJ23	NA	NA	NA	NA	7	4	4316	1	R23	inf_vax2	NA	Timepoint 2	A01_LTD|A01_DTD	NA
GACGGCTCATAGTAAG-6	-5.9834	0.272603	batch_6	4	CAGSLGWTYEQYF	TGTGCCGGGAGCTTAGGGTGGACCTACGAGCAGTACTTC	TRBV30	TRBJ2-7	CATASSGGYQKVTF	TGTGCTACGGCCTCTTCTGGGGGTTACCAGAAAGTTACCTTT	TRAV17	TRAJ13	NA	NA	NA	NA	46	264	4317	1	R26	inf_vax1	TRUE	Timepoint 1	A24_NYN	A24_NYN
GACGGCTCATGGATGG-5	-1.63733	1.1279	batch_5	2	CASSIRDRVYNEQFF	TGTGCCAGCAGTATCCGGGACAGGGTGTACAATGAGCAGTTCTTC	TRBV12-4	TRBJ2-1	CAVQDNYGQNFVF	TGTGCTGTCCAGGATAACTATGGTCAGAATTTTGTCTTT	TRAV1-2	TRAJ26	CASHGLMF	TGCGCTTCTCACGGACTCATGTTT	TRAV1-1	TRAJ31	33	47	4319	1	B6	vax2_inf	FALSE	Breakthrough	A24_VYF	A24_VYF
GACGGCTGTCAAAGCG-6	3.76678	-2.57791	batch_6	1	CASSFYRTSGYQETQYF	TGTGCCAGCAGTTTCTATCGGACTAGCGGGTACCAAGAGACCCAGTACTTC	TRBV27	TRBJ2-5	CALSEGRDNYGQNFVF	TGTGCTCTGAGTGAGGGGCGGGATAACTATGGTCAGAATTTTGTCTTT	TRAV19	TRAJ26	NA	NA	NA	NA	4	16	243	10	R23	inf_vax2	TRUE	Timepoint 2	A01_LTD	A01_LTD
GACGGCTGTGTTGAGG-4	-1.10562	-0.0699527	batch_4	0	CASSYPISGTDYNEQFF	TGTGCCAGCAGTTACCCAATATCCGGGACGGACTACAATGAGCAGTTCTTC	TRBV6-5	TRBJ2-1	CALTDSWGKLQF	TGTGCTCTAACTGACAGCTGGGGGAAATTGCAGTTT	TRAV9-2	TRAJ24	NA	NA	NA	NA	4	104	873	2	R7	inf	FALSE	Timepoint 1	A01_TTD	A01_TTD
GACGGCTGTTCATGGT-4	3.80418	-3.31481	batch_4	1	CSVEGTSGYEQYF	TGCAGCGTTGAAGGGACTAGCGGCTACGAGCAGTACTTC	TRBV29-1	TRBJ2-7	CALLDSWGKLQF	TGTGCTCTCCTTGACAGCTGGGGGAAATTGCAGTTT	TRAV9-2	TRAJ24	NA	NA	NA	NA	8	75	604	10	R7	inf	FALSE	Timepoint 1	A01_TTD	A01_TTD
GACGGCTTCAAACCAC-6	4.43293	-1.0392	batch_6	1	CASSYSQITGAGTGELFF	TGTGCCAGCAGTTACTCTCAGATAACGGGAGCGGGGACCGGGGAGCTGTTTTTT	TRBV6-2	TRBJ2-2	CALSEYAKAAGNKLTF	TGTGCTCTGAGTGAGTACGCCAAAGCTGCAGGCAACAAGCTAACTTTT	TRAV19	TRAJ17	NA	NA	NA	NA	1821	909	4320	1	B9	vax2_inf	FALSE	Breakthrough	A01_FTS	A01_FTS
GACGGCTTCGTCTGAA-6	4.0562	-2.87832	batch_6	1	CASWWDRSYEQYF	TGTGCCAGCTGGTGGGACCGCTCCTACGAGCAGTACTTC	TRBV2	TRBJ2-7	CAASEGTGNQFYF	TGTGCAGCAAGCGAGGGTACCGGTAACCAGTTCTATTTT	TRAV29/DV5	TRAJ49	NA	NA	NA	NA	8	87	4323	7	B7	vax2_inf	FALSE	Breakthrough	A01_TTD	A01_TTD
GACGGCTTCTCACATT-4	5.48724	-1.11455	batch_4	1	CSVQTAWPYEQYF	TGCAGCGTTCAGACAGCCTGGCCCTACGAGCAGTACTTC	TRBV29-1	TRBJ2-7	CVVRGRGTASKLTF	TGTGTGGTGAGAGGACGGGGCACTGCCAGTAAACTCACCTTT	TRAV12-1	TRAJ44	CAVNSGGGSNYKLTF	TGTGCCGTGAACAGTGGTGGAGGTAGCAACTATAAACTGACATTT	TRAV12-2	TRAJ53	4	222	270	21	R21	inf_vax2	TRUE	Timepoint 2	A01_LTD	A01_LTD
GACGTGCAGACAGACC-3	-2.32868	-2.38355	batch_3	6	NA	NA	NA	NA	NA	NA	NA	NA	NA	NA	NA	NA	1	360	NA	NA	R6	inf	FALSE	Timepoint 1	A01_TTD	A01_TTD
GACGTGCAGACAGGCT-5	5.01862	-0.258209	batch_5	5	CASSTTTSTDTQYF	TGTGCCAGCAGTACGACTACTAGCACAGATACGCAGTATTTT	TRBV27	TRBJ2-3	CAAPGGGADGLTF	TGTGCTGCGCCAGGAGGAGGTGCTGACGGACTCACCTTT	TRAV36/DV7	TRAJ45	NA	NA	NA	NA	17	218	57	10	R12	inf_vax2	FALSE	Timepoint 2	A01_TTD	A01_TTD
GACGTGCAGACTGTAA-4	3.19012	-1.15809	batch_4	1	CASSLANSGGDTQYF	TGTGCCAGCAGCTTAGCCAACTCGGGGGGAGATACGCAGTATTTT	TRBV7-6	TRBJ2-3	CAGLNTNAGKSTF	TGTGCTGGGCTTAACACCAATGCAGGCAAATCAACCTTT	TRAV35	TRAJ27	NA	NA	NA	NA	1	18	485	38	R21	inf_vax2	TRUE	Timepoint 2	A01_LTD	A01_LTD
GACGTGCAGACTGTAA-6	3.43256	-2.35542	batch_6	1	CASSLNTGVGTDTQYF	TGTGCCAGCAGCCTCAATACAGGGGTGGGCACAGATACGCAGTATTTT	TRBV7-6	TRBJ2-3	CAVRDSAGNNRKLIW	TGTGCTGTGAGAGACAGTGCTGGCAACAACCGTAAGCTGATTTGG	TRAV3	TRAJ38	NA	NA	NA	NA	3	53	81	88	R23	inf_vax2	TRUE	Timepoint 2	A01_LTD	A01_LTD
GACGTGCAGCCAGTTT-4	2.74323	-3.00267	batch_4	0	CASSLASGHNEQFF	TGTGCCAGCAGTTTAGCGTCAGGGCACAATGAGCAGTTCTTC	TRBV27	TRBJ2-1	CAVRDLYNAGNNRKLIW	TGTGCTGTGAGAGACCTTTATAATGCTGGCAACAACCGTAAGCTGATTTGG	TRAV3	TRAJ38	CALAGSQGNLIF	TGTGCTTTAGCGGGAAGCCAAGGAAATCTCATCTTT	TRAV9-2	TRAJ42	6	216	1342	11	R7	inf	FALSE	Timepoint 1	A01_TTD	A01_TTD
GACGTGCAGCGCTCCA-6	3.85502	0.10926	batch_6	3	NA	NA	NA	NA	NA	NA	NA	NA	NA	NA	NA	NA	1258	712	NA	NA	B9	vax2_inf	FALSE	Breakthrough	A01_FTS	A01_FTS
GACGTGCAGGCTAGCA-4	-3.05469	0.0996491	batch_4	2	NA	NA	NA	NA	NA	NA	NA	NA	NA	NA	NA	NA	6	278	NA	NA	R7	inf	FALSE	Timepoint 1	A01_TTD	A01_TTD
GACGTGCAGGGAGTAA-4	3.55243	-2.61576	batch_4	1	CASSGTVTHSSTDTQYF	TGTGCCAGCAGTGGGACAGTAACTCATTCTAGCACAGATACGCAGTATTTT	TRBV2	TRBJ2-3	NA	NA	NA	NA	NA	NA	NA	NA	1	111	NA	NA	R19	inf_vax1	TRUE	Timepoint 1	A01_LTD	A01_LTD
GACGTGCAGTCTCAAC-4	-0.021821	0.287368	batch_4	0	CASSSRSGSDTQYF	TGTGCCAGCAGTTCCCGATCAGGGTCAGATACGCAGTATTTT	TRBV27	TRBJ2-3	CAYGGSQGNLIF	TGTGCTTATGGAGGAAGCCAAGGAAATCTCATCTTT	TRAV9-2	TRAJ42	NA	NA	NA	NA	3	116	122	12	R22	inf_vax1	FALSE	Timepoint 1	A01_TTD	A01_TTD
GACGTGCAGTGGCACA-6	3.89236	-1.58811	batch_6	1	CASSLEFSGRPYEQYF	TGTGCCAGCAGCTTAGAATTTAGCGGGAGGCCCTACGAGCAGTACTTC	TRBV7-9	TRBJ2-7	CAARQGAQKLVF	TGTGCAGCAAGGCAGGGAGCCCAGAAGCTGGTATTT	TRAV29/DV5	TRAJ54	NA	NA	NA	NA	2365	1163	4326	1	B9	vax2_inf	FALSE	Breakthrough	A01_FTS	A01_FTS
GACGTGCCAAACAACA-5	-3.9731	3.06573	batch_5	9	CACGGGSAQYF	TGTGCCTGTGGAGGAGGGAGTGCGCAGTATTTT	TRBV19	TRBJ2-3	CAVTGDSNYQLIW	TGTGCTGTGACCGGGGATAGCAACTATCAGTTAATCTGG	TRAV8-4	TRAJ33	NA	NA	NA	NA	16	6	4327	1	B3	vax2_inf	TRUE	Breakthrough	A02_YLQ	A02_YLQ
GACGTGCCAAGTACCT-5	4.35253	-2.92688	batch_5	1	CASSEGYASYGYTF	TGCGCCAGCAGTGAGGGGTATGCGAGCTATGGCTACACCTTC	TRBV10-2	TRBJ1-2	CAVTDSNYQLIW	TGTGCTGTGACGGATAGCAACTATCAGTTAATCTGG	TRAV21	TRAJ33	NA	NA	NA	NA	0	68	37	46	R12	inf	FALSE	Timepoint 1	A01_TTD	A01_TTD
GACGTGCCAATCACAC-1	3.97741	2.31986	batch_1	6	CASSLGFPNQPQHF	TGTGCCAGCAGTTTGGGTTTCCCCAATCAGCCCCAGCATTTT	TRBV27	TRBJ1-5	CGTELRGKLIF	TGCGGCACAGAGCTCCGGGGAAAGCTTATCTTC	TRAV30	TRAJ23	NA	NA	NA	NA	2	10	11	572	R29	inf_vax	TRUE	Timepoint 1	A01_LTD	A01_LTD
GACGTGCCACACCGAC-5	2.13971	7.71436	batch_5	10	CATLDENTGELFF	TGCGCTACCTTAGACGAGAACACCGGGGAGCTGTTTTTT	TRBV5-1	TRBJ2-2	CVVNNNNDMRF	TGTGTGGTGAACAACAACAATGACATGCGCTTT	TRAV12-1	TRAJ43	NA	NA	NA	NA	7	17	616	9	R28	inf_vax	TRUE	Timepoint 1	A02_YLQ	A02_YLQ
GACGTGCCACGAAAGC-6	-1.14176	1.93235	batch_6	5	CASSWTDSYEQYF	TGTGCCAGCAGCTGGACAGACTCTTACGAGCAGTACTTC	TRBV5-8	TRBJ2-7	CATNNFNKFYF	TGTGCTACGAACAACTTCAACAAATTTTACTTT	TRAV17	TRAJ21	CAMSDMTGTASKLTF	TGTGCAATGAGCGATATGACCGGCACTGCCAGTAAACTCACCTTT	TRAV12-3	TRAJ44	7	91	4328	1	B7	vax2_inf	FALSE	Breakthrough	A01_TTD	A01_TTD
GACGTGCCACGCATCG-4	-0.0644348	0.107927	batch_4	2	CASSLSSYEQYF	TGTGCCAGCAGTTTATCGTCCTACGAGCAGTACTTC	TRBV12-4	TRBJ2-7	CAVGNNRKLIW	TGTGCTGTTGGCAACAACCGTAAGCTGATTTGG	TRAV21	TRAJ38	NA	NA	NA	NA	4	173	1833	4	R22	inf_vax1	FALSE	Timepoint 1	A01_TTD	A01_TTD
GACGTGCCACGTTGGC-5	4.99365	-2.287	batch_5	1	CATSEGAWPTDTQYF	TGTGCCACCAGTGAAGGTGCTTGGCCCACAGATACGCAGTATTTT	TRBV24-1	TRBJ2-3	NA	NA	NA	NA	NA	NA	NA	NA	0	43	NA	NA	R12	inf_vax2	FALSE	Timepoint 2	A01_TTD	A01_TTD
GACGTGCCAGGATTGG-3	-6.61996	0.898601	batch_3	4	CASSQKLAGDNEQFF	TGTGCCAGCAGCCAAAAACTAGCGGGAGACAATGAGCAGTTCTTC	TRBV12-4	TRBJ2-1	CAMRGRTGNQFYF	TGTGCAATGAGAGGGCGGACCGGTAACCAGTTCTATTTT	TRAV14/DV4	TRAJ49	NA	NA	NA	NA	454	2266	4329	1	R6	inf	FALSE	Timepoint 1	A02_ALS	A02_ALS
GACGTGCCAGGTGCCT-6	-0.81999	3.56917	batch_6	5	CASSIPPGDWNSPLHF	TGTGCCAGTAGTATCCCCCCAGGGGATTGGAATTCACCCCTCCACTTT	TRBV19	TRBJ1-6	CAVKMDTGRRALTF	TGTGCCGTGAAAATGGACACGGGCAGGAGAGCACTTACTTTT	TRAV12-2	TRAJ5	NA	NA	NA	NA	1	13	1733	4	B7	vax2_inf	FALSE	Breakthrough	A01_FTS	A01_FTS
GACGTGCCAGTATCTG-1	2.05746	-0.126052	batch_1	3	CASSPRLAGSHNEQFF	TGTGCCAGCTCACCCCGACTAGCGGGAAGCCACAATGAGCAGTTCTTC	TRBV18	TRBJ2-1	CALSSSNTGGFKTIF	TGTGCTCTGAGTTCCTCAAATACTGGAGGCTTCAAAACTATCTTT	TRAV9-2	TRAJ9	NA	NA	NA	NA	1	3454	4330	1	N6	vax2	TRUE	Naive post-vax	A02_YLQ	A02_YLQ
GACGTGCCATGTAGTC-4	-1.47118	0.634712	batch_4	0	NA	NA	NA	NA	NA	NA	NA	NA	NA	NA	NA	NA	4	199	NA	NA	R7	inf	FALSE	Timepoint 1	A01_TTD	A01_TTD
GACGTGCCATTCTCAT-4	-2.90268	-0.061699	batch_4	2	CASGDRGPNTEAFF	TGTGCCAGCGGCGACAGGGGGCCCAACACTGAAGCTTTCTTT	TRBV27	TRBJ1-1	CAGMPMDSNYQLIW	TGTGCTGGGATGCCGATGGATAGCAACTATCAGTTAATCTGG	TRAV35	TRAJ33	NA	NA	NA	NA	6	135	4331	1	R22	inf_vax2	FALSE	Timepoint 2	A01_TTD	A01_TTD
GACGTGCGTACCGCTG-5	5.31211	-0.769967	batch_5	1	CASSNDHSYNEQFF	TGTGCCAGCTCGAATGACCACTCCTACAATGAGCAGTTCTTC	TRBV27	TRBJ2-1	NA	NA	NA	NA	NA	NA	NA	NA	4	41	NA	NA	R12	inf	FALSE	Timepoint 1	A01_TTD	A01_TTD
GACGTGCGTGATGTCT-2	-3.4757	-0.503859	batch_2	8	CASSEKLPEFNQPQHF	TGTGCCAGCAGTGAGAAACTCCCCGAATTCAATCAGCCCCAGCATTTT	TRBV6-1	TRBJ1-5	CLVGGGFKTIF	TGCCTCGTGGGTGGAGGCTTCAAAACTATCTTT	TRAV4	TRAJ9	NA	NA	NA	NA	12	77	4332	1	R2	inf_vax2	FALSE	Timepoint 2	A01_TTD	A01_TTD
GACGTGCTCATCACCC-5	-0.550253	3.71425	batch_5	5	CAEEETNTGELFF	TGTGCGGAAGAAGAGACGAACACCGGGGAGCTGTTTTTT	TRBV7-8	TRBJ2-2	CVVNNNNDMRF	TGTGTGGTGAACAATAACAATGACATGCGCTTT	TRAV12-1	TRAJ43	NA	NA	NA	NA	28	10	420	6	B3	vax2_inf	TRUE	Breakthrough	A02_YLQ	A02_YLQ
GACGTGCTCCACGTGG-1	-2.02923	-3.6207	batch_1	6	CASTYSGRVGPGELFF	TGTGCCAGCACCTATAGCGGGAGAGTCGGACCCGGGGAGCTGTTTTTT	TRBV11-2	TRBJ2-2	CAVNAGQAGTALIF	TGTGCCGTGAATGCGGGTCAGGCAGGAACTGCTCTGATCTTT	TRAV8-1	TRAJ15	NA	NA	NA	NA	0	26	202	37	N6	vax2	TRUE	Naive post-vax	B15_NQK_Q	B15_NQK
GACGTGCTCCGTACAA-4	2.90463	-1.0929	batch_4	3	CASSLGLATEAFF	TGTGCCAGCAGTTTGGGGCTTGCAACTGAAGCTTTCTTT	TRBV28	TRBJ1-1	CAVHFFFTGTASKLTF	TGTGCTGTGCATTTCTTTTTCACCGGCACTGCCAGTAAACTCACCTTT	TRAV21	TRAJ44	NA	NA	NA	NA	5	49	326	23	R19	inf_vax2	TRUE	Timepoint 2	A01_LTD	A01_LTD
GACGTGCTCCTCGCAT-6	-1.57707	-3.37096	batch_6	6	NA	NA	NA	NA	NA	NA	NA	NA	NA	NA	NA	NA	1	142	NA	NA	R23	inf_vax2	TRUE	Timepoint 2	A01_LTD	A01_LTD
GACGTGCTCGCAAACT-4	0.0192546	-0.951928	batch_4	0	CASSLDGDRANTGELFF	TGTGCCAGCAGCTTAGATGGGGACAGGGCTAACACCGGGGAGCTGTTTTTT	TRBV11-3	TRBJ2-2	CAMRGRRGDDKIIF	TGTGCAATGAGAGGCCGACGGGGGGATGACAAGATCATCTTT	TRAV14/DV4	TRAJ30	NA	NA	NA	NA	6	31	516	5	R7	inf	FALSE	Timepoint 1	A01_TTD	A01_TTD
GACGTGCTCGCGCCAA-4	-2.8624	1.70912	batch_4	5	CASSYSQSIYGYTF	TGTGCCAGCAGTTATAGTCAGTCTATCTATGGCTACACCTTC	TRBV6-5	TRBJ1-2	CAMRSNYQLIW	TGTGCAATGAGAAGCAACTATCAGTTAATCTGG	TRAV12-3	TRAJ33	NA	NA	NA	NA	36	68	4333	1	R19	inf_vax2	TRUE	Timepoint 2	A01_LTD	A01_LTD
GACGTGCTCTTCATGT-5	-1.34855	-3.52479	batch_5	6	NA	NA	NA	NA	NA	NA	NA	NA	NA	NA	NA	NA	4	208	NA	NA	R12	inf	FALSE	Timepoint 1	A01_TTD	A01_TTD
GACGTTAAGAGCTTCT-5	3.12978	-0.0588667	batch_5	3	CASSPGTSGGALDTQYF	TGTGCCAGCAGCCCCGGGACTAGCGGGGGGGCCTTAGATACGCAGTATTTT	TRBV7-8	TRBJ2-3	CVVSDNTGGFKTIF	TGTGTTGTGAGCGATAATACTGGAGGCTTCAAAACTATCTTT	TRAV8-2	TRAJ9	NA	NA	NA	NA	169	512	955	7	B4	vax2_inf	FALSE	Breakthrough	A02_ALS	A02_ALS
GACGTTAAGGTGCTTT-4	1.07438	-3.02348	batch_4	0	CASRHWEEQFF	TGTGCCAGCAGGCATTGGGAGGAGCAGTTCTTC	TRBV12-4	TRBJ2-1	CAVGAANDMRF	TGTGCTGTGGGTGCTGCCAATGACATGCGCTTT	TRAV8-3	TRAJ43	NA	NA	NA	NA	5	397	642	10	R7	inf	FALSE	Timepoint 1	A01_TTD	A01_TTD
GACGTTAAGTACGTTC-4	2.2694	-2.20925	batch_4	0	CSVQTAWPYEQYF	TGCAGCGTTCAGACAGCCTGGCCCTACGAGCAGTACTTC	TRBV29-1	TRBJ2-7	CAVNSGGGSNYKLTF	TGTGCCGTGAACAGTGGTGGAGGTAGCAACTATAAACTGACATTT	TRAV12-2	TRAJ53	NA	NA	NA	NA	2	91	6	50	R21	inf_vax2	TRUE	Timepoint 2	A01_LTD	A01_LTD
GACGTTAAGTAGCCGA-4	2.72135	-3.33751	batch_4	0	CASSLVGLADFNEQFF	TGCGCCAGCAGCTTGGTAGGACTAGCGGATTTCAATGAGCAGTTCTTC	TRBV5-1	TRBJ2-1	CALTGGGADGLTF	TGTGCTCTAACAGGAGGAGGTGCTGACGGACTCACCTTT	TRAV19	TRAJ45	NA	NA	NA	NA	7	396	2635	2	R7	inf	FALSE	Timepoint 1	A01_FTS	A01_FTS
GACGTTAAGTGAAGTT-5	5.42444	-0.637826	batch_5	1	NA	NA	NA	NA	CAMRDWELTGGGNKLTF	TGTGCAATGAGAGATTGGGAACTCACGGGAGGAGGAAACAAACTCACCTTT	TRAV14/DV4	TRAJ10	NA	NA	NA	NA	4	42	NA	NA	R12	inf	FALSE	Timepoint 1	A01_TTD	A01_TTD
GACGTTAAGTGCGTGA-5	4.77052	-2.55293	batch_5	1	CASSQEAGGPTDTQYF	TGTGCCAGCAGCCAAGAGGCGGGGGGACCCACAGATACGCAGTATTTT	TRBV3-1	TRBJ2-3	CALSEWGRTGGFKTIF	TGTGCTCTGAGTGAGTGGGGGCGGACTGGAGGCTTCAAAACTATCTTT	TRAV19	TRAJ9	NA	NA	NA	NA	14	245	4335	1	R12	inf_vax2	FALSE	Timepoint 2	A24_VYI	A24_VYI
GACGTTACACAAGCCC-2	-3.58694	0.396117	batch_2	2	CASSHLGGPKETQYF	TGTGCCAGCAGCCACCTCGGGGGGCCCAAAGAGACCCAGTACTTC	TRBV4-2	TRBJ2-5	CVVDKTGANNLFF	TGTGTGGTGGACAAAACTGGGGCAAACAACCTCTTCTTT	TRAV12-1	TRAJ36	NA	NA	NA	NA	4	80	4336	1	N2	vax2	TRUE	Naive post-vax	A01_LTD	A01_LTD
GACGTTACACATCCAA-4	2.75486	-3.63698	batch_4	0	CASSEREGRETQYF	TGTGCCAGCAGTGAGCGGGAGGGCCGGGAGACCCAGTACTTC	TRBV27	TRBJ2-5	CALAGGSQGNLIF	TGTGCTCTCGCTGGAGGAAGCCAAGGAAATCTCATCTTT	TRAV9-2	TRAJ42	NA	NA	NA	NA	2	151	3008	5	R7	inf	FALSE	Timepoint 1	A01_TTD	A01_TTD
GACGTTACACGAGAGT-5	-2.03	1.70724	batch_5	5	CASSSTGIHQPQHF	TGTGCCAGCAGTTCGACAGGGATCCATCAGCCCCAGCATTTT	TRBV6-5	TRBJ1-5	CAMSESNYQLIW	TGTGCAATGAGCGAAAGCAACTATCAGTTAATCTGG	TRAV12-3	TRAJ33	CAPPRGSSGSARQLTF	TGTGCTCCCCCCCGGGGGTCTTCTGGTTCTGCAAGGCAACTGACCTTT	TRAV16	TRAJ22	4	3	4337	1	R12	inf_vax2	FALSE	Timepoint 2	A24_VYF	A24_VYF
GACGTTACACTATCTT-5	-6.94133	-0.104794	batch_5	4	CASSLDGNTEAFF	TGTGCCAGCAGCTTAGACGGGAACACTGAAGCTTTCTTT	TRBV7-7	TRBJ1-1	CAENMRFMGNQFYF	TGTGCAGAGAATATGCGGTTTATGGGTAACCAGTTCTATTTT	TRAV13-2	TRAJ49	NA	NA	NA	NA	109	442	4338	1	B6	vax2_inf	TRUE	Breakthrough	A24_QYI	A24_QYI
GACGTTACAGCCAGAA-5	-4.3497	1.63295	batch_5	2	CASSLWGSEQYF	TGCGCCAGCAGCTTGTGGGGCTCCGAGCAGTACTTC	TRBV5-1	TRBJ2-7	CILRDVSNTDKLIF	TGCATCCTGAGAGACGTGAGCAACACCGACAAGCTCATCTTT	TRAV26-2	TRAJ34	NA	NA	NA	NA	13	6	4248	2	B3	vax2_inf	FALSE	Breakthrough	A02_LLY	A02_LLY
GACGTTACAGGGATTG-6	-3.16502	1.78896	batch_6	2	CASSLTRLGGAGELFF	TGTGCCAGCAGCTTAACGAGGTTGGGGGGGGCCGGGGAGCTGTTTTTT	TRBV11-2	TRBJ2-2	NA	NA	NA	NA	NA	NA	NA	NA	2	13	NA	NA	R24	inf_vax1	TRUE	Timepoint 1	B15_NQK_Q|B15_NQK_A	B15_NQK
GACGTTACAGTATGCT-4	5.10808	-1.02661	batch_4	1	CASSLANSGGDTQYF	TGTGCCAGCAGCTTAGCCAACTCGGGGGGAGATACGCAGTATTTT	TRBV7-6	TRBJ2-3	CAGLNTNAGKSTF	TGTGCTGGGCTTAACACCAATGCAGGCAAATCAACCTTT	TRAV35	TRAJ27	NA	NA	NA	NA	4	68	485	38	R21	inf_vax2	TRUE	Timepoint 2	A01_LTD	A01_LTD
GACGTTACATAAAGGT-6	-0.737291	3.52983	batch_6	5	CASSQGVVGQETQYF	TGTGCCAGTAGCCAAGGGGTGGTTGGACAAGAGACCCAGTACTTC	TRBV19	TRBJ2-5	CALGSGNTGKLIF	TGTGCTCTTGGCTCTGGCAACACAGGCAAACTAATCTTT	TRAV19	TRAJ37	NA	NA	NA	NA	4	2	513	22	B7	vax2_inf	FALSE	Breakthrough	A01_FTS	A01_FTS
GACGTTACATCTATGG-2	2.51623	-1.45835	batch_2	1	CASGEDSLVYGYTF	TGTGCCAGCGGAGAAGACAGCCTTGTATATGGCTACACCTTC	TRBV7-9	TRBJ1-2	CAKYNFNKFYF	TGTGCCAAGTACAACTTCAACAAATTTTACTTT	TRAV12-2	TRAJ21	NA	NA	NA	NA	8	543	4340	1	R20	inf_vax2	TRUE	Timepoint 2	A01_LTD	A01_LTD
GACGTTACATGCCTAA-6	-2.313	3.03708	batch_6	5	CASSLPRANTGELFF	TGTGCCAGTAGTCTACCGCGGGCGAACACCGGGGAGCTGTTTTTT	TRBV19	TRBJ2-2	CAVRGGSGTYKYIF	TGTGCTGTGCGGGGGGGCTCAGGAACCTACAAATACATCTTT	TRAV21	TRAJ40	NA	NA	NA	NA	6	87	4341	2	B7	vax2_inf	TRUE	Breakthrough	A01_LTD	A01_LTD
GACGTTACATGCGCAC-5	2.80218	0.0944908	batch_5	3	CASSVADTGFGIDTIYF	TGTGCCAGCAGCGTAGCAGACACAGGGTTTGGAATCGACACCATATATTTT	TRBV9	TRBJ1-3	CVVNGAGGSYIPTF	TGTGTGGTGAACGGGGCAGGAGGAAGCTACATACCTACATTT	TRAV12-1	TRAJ6	NA	NA	NA	NA	277	933	1208	9	B6	vax2_inf	FALSE	Breakthrough	A24_VYF	A24_VYF
GACGTTACATTCCTGC-5	2.37875	-0.0546512	batch_5	3	CASMGQTGDEQFF	TGTGCCAGCATGGGACAGACAGGGGATGAGCAGTTCTTC	TRBV28	TRBJ2-1	CAGSGGGKLIF	TGTGCAGGCTCGGGGGGAGGAAAGCTTATCTTC	TRAV13-2	TRAJ23	NA	NA	NA	NA	3	389	1364	7	B4	vax2_inf	FALSE	Breakthrough	A02_ALS	A02_ALS
GACGTTAGTATAATGG-4	-0.219198	-3.093	batch_4	6	CASSMPYSEQYF	TGTGCCAGTAGTATGCCTTACTCCGAGCAGTACTTC	TRBV19	TRBJ2-7	CALRAAGNKLTF	TGTGCTCTAAGGGCTGCAGGCAACAAGCTAACTTTT	TRAV6	TRAJ17	NA	NA	NA	NA	5	5	882	2	R19	inf_vax1	TRUE	Timepoint 1	A01_LTD	A01_LTD
GACGTTAGTCATGCCG-6	4.51757	0.0778817	batch_6	1	NA	NA	NA	NA	NA	NA	NA	NA	NA	NA	NA	NA	13	579	NA	NA	B9	vax2_inf	FALSE	Breakthrough	A01_TTD	A01_TTD
GACGTTAGTGTCAATC-4	1.15753	-2.87303	batch_4	0	CASSVFEVVAGTGELFF	TGTGCCAGCAGCGTATTCGAAGTGGTAGCGGGCACCGGGGAGCTGTTTTTT	TRBV9	TRBJ2-2	CAPGTGNQFYF	TGTGCTCCGGGGACCGGTAACCAGTTCTATTTT	TRAV6	TRAJ49	CAVDSGGGADGLTF	TGTGCTGTGGATTCAGGAGGAGGTGCTGACGGACTCACCTTT	TRAV36/DV7	TRAJ45	2	189	4343	1	R7	inf	FALSE	Timepoint 1	A01_TTD	A01_TTD
GACGTTAGTGTGACGA-4	0.0482523	-2.88381	batch_4	6	CSVQTAWPYEQYF	TGCAGCGTTCAGACAGCCTGGCCCTACGAGCAGTACTTC	TRBV29-1	TRBJ2-7	CALSEAYTGGGNKLTF	TGTGCTCTGAGTGAGGCTTACACGGGAGGAGGAAACAAACTCACCTTT	TRAV19	TRAJ10	NA	NA	NA	NA	8	95	2583	2	R21	inf_vax1	TRUE	Timepoint 1	A01_LTD	A01_LTD
GACGTTAGTGTGCGTC-4	-1.72196	1.37898	batch_4	2	CASSQGGDDTEAFF	TGCGCCAGCAGCCAAGGTGGGGACGACACTGAAGCTTTCTTT	TRBV4-1	TRBJ1-1	NA	NA	NA	NA	NA	NA	NA	NA	1	60	NA	NA	R21	inf_vax2	TRUE	Timepoint 2	A01_LTD	A01_LTD
GACGTTATCAGAAATG-2	-1.74863	-0.0920585	batch_2	2	CASSEFRSPYEQYF	TGTGCCAGCAGTGAGTTTAGGTCTCCCTACGAGCAGTACTTC	TRBV2	TRBJ2-7	CAVQASGGGADGLTF	TGTGCTGTGCAGGCTTCAGGAGGAGGTGCTGACGGACTCACCTTT	TRAV20	TRAJ45	NA	NA	NA	NA	4	58	1351	14	N8	vax2	TRUE	Naive post-vax	A24_NYN	A24_NYN
GACGTTATCAGCAACT-4	1.63397	-3.59299	batch_4	0	CASSEGYSYNEQFF	TGCGCCAGCAGTGAGGGATACTCCTACAATGAGCAGTTCTTC	TRBV10-2	TRBJ2-1	CAMREIGAGAGSYQLTF	TGTGCAATGAGAGAGATTGGCGCCGGGGCTGGGAGTTACCAACTCACTTTC	TRAV14/DV4	TRAJ28	NA	NA	NA	NA	3	298	4345	2	R7	inf	FALSE	Timepoint 1	A01_TTD	A01_TTD
GACGTTATCATGGTCA-6	-1.73904	2.56859	batch_6	5	CASSGDTSGFEKLFF	TGTGCCAGCTCGGGTGACACCTCCGGATTTGAAAAACTGTTTTTT	TRBV18	TRBJ1-4	CAVSLNTGTASKLTF	TGTGCCGTGAGCCTAAATACCGGCACTGCCAGTAAACTCACCTTT	TRAV8-1	TRAJ44	NA	NA	NA	NA	2	31	875	38	B7	vax2_inf	FALSE	Breakthrough	A01_FTS	A01_FTS
GACGTTATCCAAAGTC-4	-0.109743	-0.754062	batch_4	0	CASSPTSPEDTQYF	TGTGCCAGCAGTCCAACTAGCCCCGAGGATACGCAGTATTTT	TRBV27	TRBJ2-3	CALKVYKLSF	TGTGCTCTGAAGGTTTACAAGCTCAGCTTT	TRAV9-2	TRAJ20	NA	NA	NA	NA	1	262	505	2	R7	inf	FALSE	Timepoint 1	A01_TTD	A01_TTD
GACGTTATCTCTAAGG-6	-0.535158	2.23113	batch_6	5	NA	NA	NA	NA	NA	NA	NA	NA	NA	NA	NA	NA	26	54	NA	NA	R23	inf_vax2	FALSE	Timepoint 2	A01_FTS	A01_FTS
GACGTTATCTGCTTGC-4	-0.486058	-0.649731	batch_4	0	CASSLSEGRETQYF	TGTGCCAGCAGTTTATCCGAAGGGCGAGAGACCCAGTACTTC	TRBV27	TRBJ2-5	CAVFPMKTSYDKVIF	TGTGCCGTGTTTCCAATGAAAACCTCCTACGACAAGGTGATATTT	TRAV39	TRAJ50	CALSGSQGNLIF	TGTGCTCTGAGCGGAAGCCAAGGAAATCTCATCTTT	TRAV9-2	TRAJ42	4	65	4347	1	R7	inf	FALSE	Timepoint 1	A01_TTD	A01_TTD
GACGTTATCTTAACCT-1	-3.96859	3.37821	batch_1	9	CSASGGSYGSYNEQFF	TGCAGTGCTAGCGGGGGGAGCTACGGCTCCTACAATGAGCAGTTCTTC	TRBV20-1	TRBJ2-1	CATDDRGAQKLVF	TGTGCTACGGACGATCGAGGAGCCCAGAAGCTGGTATTT	TRAV17	TRAJ54	NA	NA	NA	NA	3	6	4348	1	N6	vax2	TRUE	Naive post-vax	A02_YLQ	A02_YLQ
GACTAACAGACTAGAT-6	-1.73386	3.21758	batch_6	5	CASSASAPQETQYF	TGTGCCAGCAGTGCCTCAGCTCCCCAAGAGACCCAGTACTTC	TRBV27	TRBJ2-5	CAGQNTGNQFYF	TGTGCTGGGCAGAACACCGGTAACCAGTTCTATTTT	TRAV35	TRAJ49	NA	NA	NA	NA	9	27	4349	1	B7	vax2_inf	FALSE	Breakthrough	A01_TTD	A01_TTD
GACTAACAGCCTTGAT-4	1.62787	-2.83024	batch_4	0	CASSDRGGPETQYF	TGTGCCAGCAGTGACAGGGGGGGCCCTGAGACCCAGTACTTC	TRBV27	TRBJ2-5	CALQTGNQFYF	TGTGCTCTGCAGACCGGTAACCAGTTCTATTTT	TRAV9-2	TRAJ49	NA	NA	NA	NA	5	485	150	28	R7	inf	FALSE	Timepoint 1	A01_TTD	A01_TTD
GACTAACAGCGCCTCA-4	2.08133	-3.36014	batch_4	0	CASSYGEKHYEQYF	TGTGCCAGCAGTTACGGAGAGAAGCACTACGAGCAGTACTTC	TRBV6-5	TRBJ2-7	CAGNAGGTSYGKLTF	TGTGCAGGGAATGCTGGTGGTACTAGCTATGGAAAGCTGACATTT	TRAV25	TRAJ52	NA	NA	NA	NA	9	519	4350	1	R7	inf	FALSE	Timepoint 1	A01_TTD	A01_TTD
GACTAACAGTGGTAGC-6	-1.66673	2.41776	batch_6	5	CASSDRGPNQPQHF	TGTGCCAGCAGTGACAGGGGTCCCAATCAGCCCCAGCATTTT	TRBV27	TRBJ1-5	CALSGAGNQFYF	TGTGCTCTGAGCGGGGCCGGTAACCAGTTCTATTTT	TRAV9-2	TRAJ49	NA	NA	NA	NA	9	145	4351	1	B7	vax2_inf	FALSE	Breakthrough	A01_TTD	A01_TTD
GACTAACCAACCGCCA-4	2.39593	1.03206	batch_4	3	CASSQLGTGSSPLHF	TGCGCCAGCAGCCAACTGGGCACAGGCAGTTCACCCCTCCACTTT	TRBV4-3	TRBJ1-6	CAVVPASGGSYIPTF	TGTGCTGTGGTCCCGGCATCAGGAGGAAGCTACATACCTACATTT	TRAV2	TRAJ6	CAVKILTGGGNKLTF	TGTGCCGTGAAAATACTCACGGGAGGAGGAAACAAACTCACCTTT	TRAV1-2	TRAJ10	13	621	4076	2	R10	inf	TRUE	Timepoint 1	B15_NQK_Q	B15_NQK
GACTAACCAATAGCGG-4	-0.970685	-1.08507	batch_4	0	CASSHRVNSYEQYF	TGTGCCAGCAGTCACAGGGTTAACTCCTACGAGCAGTACTTC	TRBV28	TRBJ2-7	CVVRGDSWGKLQF	TGTGTGGTGAGGGGTGACAGCTGGGGGAAATTGCAGTTT	TRAV12-1	TRAJ24	CAMRATRTDFPGRKYWGKLQF	TGTGCAATGAGAGCTACACGAACTGACTTCCCGGGTAGGAAGTACTGGGGGAAATTGCAGTTT	TRAV14/DV4	TRAJ24	11	43	4353	1	R7	inf	FALSE	Timepoint 1	A01_PTD	A01_PTD
GACTAACCAGACAAAT-5	2.73026	0.486056	batch_5	3	CASSEMTGRDEQYF	TGTGCCAGCAGTGAAATGACAGGGAGGGACGAGCAGTACTTC	TRBV6-1	TRBJ2-7	CAESLNQGANNLFF	TGTGCAGAGAGCCTTAACCAGGGGGCAAACAACCTCTTCTTT	TRAV5	TRAJ36	NA	NA	NA	NA	2	442	2330	8	B4	vax2_inf	FALSE	Breakthrough	A02_ALS	A02_ALS
GACTAACCAGCCTTTC-6	3.89386	-2.33651	batch_6	1	CASSLNTGVGTDTQYF	TGTGCCAGCAGCCTCAATACAGGGGTGGGCACAGATACGCAGTATTTT	TRBV7-6	TRBJ2-3	CAVRDSAGNNRKLIW	TGTGCTGTGAGAGACAGTGCTGGCAACAACCGTAAGCTGATTTGG	TRAV3	TRAJ38	NA	NA	NA	NA	2	80	81	88	R23	inf_vax2	TRUE	Timepoint 2	A01_LTD	A01_LTD
GACTAACCAGGGTACA-4	2.87446	-3.73945	batch_4	0	CASSLIADTIQETQYF	TGTGCCAGCAGTTTGATTGCGGACACCATACAAGAGACCCAGTACTTC	TRBV28	TRBJ2-5	CAATPGGSQGNLIF	TGTGCCGCGACTCCCGGAGGAAGCCAAGGAAATCTCATCTTT	TRAV12-2	TRAJ42	NA	NA	NA	NA	4	130	1372	10	R7	inf	FALSE	Timepoint 1	A01_TTD	A01_TTD
GACTAACGTCAAAGCG-5	5.49532	0.132915	batch_5	1	CASSLGGSYEQYF	TGTGCCAGCAGCTTGGGGGGGTCCTACGAGCAGTACTTC	TRBV5-8	TRBJ2-7	CAMSDLTGTASKLTF	TGTGCAATGAGCGACCTGACCGGCACTGCCAGTAAACTCACCTTT	TRAV12-3	TRAJ44	NA	NA	NA	NA	3	9	4355	1	R12	inf	FALSE	Timepoint 1	A01_TTD	A01_TTD
GACTAACGTCAAGCGA-6	-1.79982	0.815097	batch_6	2	CASSIGPLENNEQFF	TGTGCCAGTAGTATCGGCCCCCTAGAGAACAATGAGCAGTTCTTC	TRBV19	TRBJ2-1	CAVRDLKTSYDKVIF	TGTGCTGTGAGAGACCTGAAAACCTCCTACGACAAGGTGATATTT	TRAV3	TRAJ50	NA	NA	NA	NA	10	46	1580	4	R23	inf_vax1	NA	Timepoint 1	A01_LTD|A01_DTD	NA
GACTAACGTCGCATAT-2	1.43961	-0.52592	batch_2	8	CASSPVGWDTEAFF	TGCGCCAGCAGCCCCGTCGGGTGGGACACTGAAGCTTTCTTT	TRBV4-3	TRBJ1-1	CAVGPSGGGADGLTF	TGTGCTGTGGGGCCCTCAGGAGGAGGTGCTGACGGACTCACCTTT	TRAV8-3	TRAJ45	NA	NA	NA	NA	92	631	1445	3	N4	vax2	NA	Naive post-vax	A01_LTD|A24_NYN	NA
GACTAACGTCTACCTC-4	-0.923822	0.209973	batch_4	0	CASSPPAGQGSAGELFF	TGTGCCAGCAGTCCCCCCGCCGGACAGGGATCAGCCGGGGAGCTGTTTTTT	TRBV27	TRBJ2-2	CAMRDWGLTGGGNKLTF	TGTGCAATGAGAGACTGGGGACTCACGGGAGGAGGAAACAAACTCACCTTT	TRAV14/DV4	TRAJ10	NA	NA	NA	NA	3	65	4356	1	R7	inf	FALSE	Timepoint 1	A01_TTD	A01_TTD
GACTAACGTCTGCCAG-1	-2.0707	-3.52418	batch_1	6	NA	NA	NA	NA	NA	NA	NA	NA	NA	NA	NA	NA	1	7	NA	NA	N9	vax2	TRUE	Naive post-vax	A02_YLQ	A02_YLQ
GACTAACGTGTGCGTC-6	-4.15436	3.42879	batch_6	9	CASSLVQGNTGELFF	TGTGCCAGCAGCTTAGTGCAGGGTAACACCGGGGAGCTGTTTTTT	TRBV11-1	TRBJ2-2	CAAGQDQLIW	TGTGCGGCCGGCCAGGATCAGTTAATCTGG	TRAV8-6	TRAJ33	NA	NA	NA	NA	2316	1069	4358	1	B9	vax2_inf	FALSE	Breakthrough	A01_FTS	A01_FTS
GACTAACGTTCACGGC-1	3.27129	3.57158	batch_1	7	CASSLGFPNQPQHF	TGTGCCAGCAGTTTGGGTTTCCCCAATCAGCCCCAGCATTTT	TRBV27	TRBJ1-5	CGTELRGKLIF	TGCGGCACAGAGCTCCGGGGAAAGCTTATCTTC	TRAV30	TRAJ23	NA	NA	NA	NA	2	13	11	572	R29	inf_vax	TRUE	Timepoint 1	A01_LTD	A01_LTD
GACTAACGTTGTGGAG-4	1.33671	-2.3058	batch_4	0	CASNAPGIYSNQPQHF	TGTGCCAGTAATGCTCCAGGGATTTATAGCAATCAGCCCCAGCATTTT	TRBV19	TRBJ1-5	CAVRPAGGTSYGKLTF	TGTGCTGTGAGGCCAGCTGGTGGTACTAGCTATGGAAAGCTGACATTT	TRAV21	TRAJ52	NA	NA	NA	NA	1	217	4359	1	R19	inf_vax1	TRUE	Timepoint 1	A01_LTD	A01_LTD
GACTAACTCATACGGT-4	0.12135	-0.6975	batch_4	0	CASSAGPYSNQPQHF	TGTGCCAGCAGCGCGGGACCGTATAGCAATCAGCCCCAGCATTTT	TRBV5-6	TRBJ1-5	CAVIKGRDDKIIF	TGTGCTGTGATCAAGGGAAGAGATGACAAGATCATCTTT	TRAV21	TRAJ30	NA	NA	NA	NA	3	41	2314	4	R7	inf	FALSE	Timepoint 1	A01_TTD	A01_TTD
GACTAACTCATCATTC-3	2.86744	-2.05807	batch_3	1	CASSWTSGSHEQYF	TGTGCCAGCAGTTGGACTAGCGGGAGCCACGAGCAGTACTTC	TRBV28	TRBJ2-7	CAVGLNTGTASKLTF	TGTGCTGTGGGTCTTAATACCGGCACTGCCAGTAAACTCACCTTT	TRAV36/DV7	TRAJ44	NA	NA	NA	NA	3	577	746	11	R6	inf	FALSE	Timepoint 1	A01_TTD	A01_TTD
GACTAACTCCGAGCCA-1	4.11122	3.47373	batch_1	7	CASSLGFPNQPQHF	TGTGCCAGCAGTTTGGGTTTCCCCAATCAGCCCCAGCATTTT	TRBV27	TRBJ1-5	CGTELRGKLIF	TGCGGCACAGAGCTCCGGGGAAAGCTTATCTTC	TRAV30	TRAJ23	NA	NA	NA	NA	1	13	11	572	R29	inf_vax	TRUE	Timepoint 1	A01_LTD	A01_LTD
GACTAACTCCTATGTT-1	2.98056	4.84755	batch_1	10	CASHPGTGTSSYNSPLHF	TGTGCCAGCCACCCCGGGACAGGGACGAGCTCCTATAATTCACCCCTCCACTTT	TRBV19	TRBJ1-6	CALSALNTGGFKTIF	TGTGCTCTGAGTGCCTTAAATACTGGAGGCTTCAAAACTATCTTT	TRAV9-2	TRAJ9	NA	NA	NA	NA	3	294	990	12	R29	inf_vax	TRUE	Timepoint 1	A01_LTD	A01_LTD
GACTAACTCGCGTTTC-4	-1.91569	-1.16595	batch_4	0	CASSDRGPNQPQHF	TGTGCCAGCAGTGACAGGGGGCCCAATCAGCCCCAGCATTTT	TRBV27	TRBJ1-5	CAQNTGNQFYF	TGTGCTCAGAACACCGGTAACCAGTTCTATTTT	TRAV9-2	TRAJ49	NA	NA	NA	NA	4	124	749	8	R7	inf	FALSE	Timepoint 1	A01_TTD	A01_TTD
GACTAACTCTTCAACT-4	1.90409	-2.2493	batch_4	0	CASSGTVTHSSTDTQYF	TGTGCCAGCAGTGGGACAGTAACTCATTCTAGCACAGATACGCAGTATTTT	TRBV2	TRBJ2-3	NA	NA	NA	NA	NA	NA	NA	NA	1	26	NA	NA	R19	inf_vax1	TRUE	Timepoint 1	A01_LTD	A01_LTD
GACTACAAGAACTCGG-6	3.2027	-3.3344	batch_6	1	CSVQQGWPYEQYF	TGCAGCGTTCAACAGGGTTGGCCCTACGAGCAGTACTTC	TRBV29-1	TRBJ2-7	CAVNIGSDSNYQLIW	TGTGCCGTGAACATTGGGTCAGATAGCAACTATCAGTTAATCTGG	TRAV12-2	TRAJ33	NA	NA	NA	NA	10	137	61	65	R23	inf_vax2	TRUE	Timepoint 2	A01_LTD	A01_LTD
GACTACAAGAAGGTTT-3	-0.20737	0.0366772	batch_3	0	CASSLPDLQETQYF	TGTGCCAGCAGCTTGCCGGATCTGCAAGAGACCCAGTACTTC	TRBV7-2	TRBJ2-5	CVVNRGGYSTLTF	TGTGTGGTGAACAGGGGAGGATACAGCACCCTCACCTTT	TRAV12-1	TRAJ11	NA	NA	NA	NA	0	38	4363	1	R6	inf	FALSE	Timepoint 1	A01_TTD	A01_TTD
GACTACAAGAGTCGGT-2	-3.18976	-0.942638	batch_2	8	CASSLETGTYNEQFF	TGCGCCAGCAGCTTGGAAACAGGGACCTACAATGAGCAGTTCTTC	TRBV5-1	TRBJ2-1	NA	NA	NA	NA	NA	NA	NA	NA	23	24	NA	NA	R2	inf	NA	Timepoint 1	A01_TTD|A01_LTD	NA
GACTACAAGAGTCGGT-4	1.18771	-2.85026	batch_4	0	CASSSGYSNQPQHF	TGTGCCAGTAGTTCCGGGTATAGCAATCAGCCCCAGCATTTT	TRBV19	TRBJ1-5	CAVRQGNTDKLIF	TGTGCTGTGAGGCAAGGGAACACCGACAAGCTCATCTTT	TRAV21	TRAJ34	NA	NA	NA	NA	4	262	2331	2	R7	inf	FALSE	Timepoint 1	A01_TTD	A01_TTD
GACTACAAGCAGCGTA-5	-7.674	-0.0706905	batch_5	4	NA	NA	NA	NA	CALSYTGGGNKLTF	TGTGCTCTAAGTTACACGGGAGGAGGAAACAAACTCACCTTT	TRAV16	TRAJ10	NA	NA	NA	NA	271	777	NA	NA	B6	vax2_inf	NA	Breakthrough	A24_VYF|A24_NYN	NA
GACTACAAGGCATTGG-6	-0.548707	3.25059	batch_6	5	CASSQGGGSDTQYF	TGCGCCAGCAGCCAAGGGGGAGGATCAGATACGCAGTATTTT	TRBV4-1	TRBJ2-3	CAAHFGNEKLTF	TGTGCTGCGCACTTTGGAAATGAGAAATTAACCTTT	TRAV22	TRAJ48	NA	NA	NA	NA	6	244	1299	4	B7	vax2_inf	FALSE	Breakthrough	A01_FTS	A01_FTS
GACTACAAGGTAGCCA-4	-0.443228	-1.01304	batch_4	0	CATQREPSYEQYF	TGTGCCACTCAGCGAGAGCCCTCCTACGAGCAGTACTTC	TRBV28	TRBJ2-7	CAASMGSWGKLQF	TGTGCAGCAAGTATGGGCAGCTGGGGGAAATTGCAGTTT	TRAV13-1	TRAJ24	NA	NA	NA	NA	4	11	172	8	R7	inf	FALSE	Timepoint 1	A01_TTD	A01_TTD
GACTACAAGTCAAGGC-4	-3.19903	0.152593	batch_4	2	CASSPTLAGNTDTQYF	TGTGCCAGCAGTCCCACACTAGCGGGTAACACAGATACGCAGTATTTT	TRBV28	TRBJ2-3	CAVSDGDGGDDKIIF	TGTGCTGTGAGTGATGGGGATGGGGGAGATGACAAGATCATCTTT	TRAV8-4	TRAJ30	NA	NA	NA	NA	3357	4121	4364	1	R9	inf	TRUE	Timepoint 1	B15_NQK_Q	B15_NQK
GACTACACAAGACGTG-2	-2.6089	-1.97192	batch_2	8	CASSLSLIYEQYF	TGTGCCAGCAGTTTATCTTTGATCTACGAGCAGTACTTC	TRBV12-3	TRBJ2-7	NA	NA	NA	NA	NA	NA	NA	NA	12	736	NA	NA	R2	inf_vax2	FALSE	Timepoint 2	A01_TTD	A01_TTD
GACTACACAATCCGAT-5	-4.70982	1.13275	batch_5	2	CASSPIGPEILDTQYF	TGCGCCAGCAGCCCTATTGGCCCGGAAATACTGGATACGCAGTATTTT	TRBV4-1	TRBJ2-3	CAASSETGTASKLTF	TGTGCAGCAAGCTCGGAAACCGGCACTGCCAGTAAACTCACCTTT	TRAV29/DV5	TRAJ44	NA	NA	NA	NA	572	992	4368	1	B3	vax2_inf	NA	Breakthrough	A02_ALS|A02_LLY	NA
GACTACACACATCTTT-4	-6.12513	0.669138	batch_4	4	CASSPGRRLALETQYF	TGCGCCAGCAGCCCGGGGCGGAGACTAGCCCTTGAGACCCAGTACTTC	TRBV4-1	TRBJ2-5	CAASPNNAGNMLTF	TGTGCAGCAAGTCCTAATAATGCAGGCAACATGCTCACCTTT	TRAV13-1	TRAJ39	NA	NA	NA	NA	1046	1582	4369	1	R19	inf_vax2	FALSE	Timepoint 2	A01_FTS	A01_FTS
GACTACACAGTGAGTG-4	1.38528	-2.46948	batch_4	0	CASSLANSGGDTQYF	TGTGCCAGCAGCTTAGCCAACTCGGGGGGAGATACGCAGTATTTT	TRBV7-6	TRBJ2-3	CAGLNTNAGKSTF	TGTGCTGGGCTTAACACCAATGCAGGCAAATCAACCTTT	TRAV35	TRAJ27	NA	NA	NA	NA	2	14	485	38	R21	inf_vax2	TRUE	Timepoint 2	A01_LTD	A01_LTD
GACTACACATGAAGTA-2	2.54292	-1.08861	batch_2	8	CASSQYRETSDTQYF	TGCGCCAGCAGCCAATACAGGGAAACCTCAGATACGCAGTATTTT	TRBV4-1	TRBJ2-3	CATGFSGGYNKLIF	TGTGCTACGGGGTTTTCTGGTGGCTACAATAAGCTGATTTTT	TRAV17	TRAJ4	NA	NA	NA	NA	21	176	4371	1	R2	inf	FALSE	Timepoint 1	A01_TTD	A01_TTD
GACTACACATGCATGT-6	3.09232	-3.07027	batch_6	1	CASSLEGISGYTF	TGTGCCAGCAGCTTAGAAGGCATCTCCGGCTACACCTTC	TRBV7-6	TRBJ1-2	CALKHGGATNKLIF	TGTGCTCTGAAGCATGGTGGTGCTACAAACAAGCTCATCTTT	TRAV19	TRAJ32	NA	NA	NA	NA	7	64	359	22	R23	inf_vax2	TRUE	Timepoint 2	A01_LTD	A01_LTD
GACTACAGTAATCACC-4	2.13404	-3.01165	batch_4	0	CSVEGTSGYEQYF	TGCAGCGTTGAAGGGACTAGCGGCTACGAGCAGTACTTC	TRBV29-1	TRBJ2-7	CALLDSWGKLQF	TGTGCTCTCCTTGACAGCTGGGGGAAATTGCAGTTT	TRAV9-2	TRAJ24	NA	NA	NA	NA	0	316	604	10	R7	inf	FALSE	Timepoint 1	A01_TTD	A01_TTD
GACTACAGTACTTGAC-5	5.59159	-2.41381	batch_5	1	CASSTGYSNQPQHF	TGTGCCAGTAGTACAGGGTATAGCAATCAGCCCCAGCATTTT	TRBV19	TRBJ1-5	CAVRLGRDDKIIF	TGTGCTGTGAGGCTGGGCAGAGATGACAAGATCATCTTT	TRAV21	TRAJ30	NA	NA	NA	NA	3	167	4373	2	R12	inf	FALSE	Timepoint 1	A01_TTD	A01_TTD
GACTACAGTCTCGTTC-5	-0.25045	3.47669	batch_5	5	CASSHSSNSYEQYF	TGTGCCAGCAGCCATTCCTCGAACTCCTACGAGCAGTACTTC	TRBV28	TRBJ2-7	CVVRTDSWGKLQF	TGTGTGGTGAGAACTGACAGCTGGGGGAAATTGCAGTTT	TRAV12-1	TRAJ24	NA	NA	NA	NA	1	6	4146	3	R11	inf	FALSE	Timepoint 1	A01_PTD	A01_PTD
GACTACAGTGTAACGG-6	-3.87281	0.996089	batch_6	2	CASSFSPDERTYNEQFF	TGTGCCAGCAGTTTCTCCCCCGACGAACGTACCTACAATGAGCAGTTCTTC	TRBV27	TRBJ2-1	CAMRDWALTGGGNKLTF	TGTGCAATGAGAGATTGGGCGCTCACGGGAGGAGGAAACAAACTCACCTTT	TRAV14/DV4	TRAJ10	NA	NA	NA	NA	116	147	4375	1	R23	inf_vax1	FALSE	Timepoint 1	A01_TTD	A01_TTD
GACTACAGTGTGACCC-5	4.301	-2.97895	batch_5	1	CASAPMGGEKLFF	TGTGCCAGCGCCCCGATGGGCGGAGAAAAACTGTTTTTT	TRBV28	TRBJ1-4	CAPSTDSWGKLQF	TGTGCTCCTTCAACTGACAGCTGGGGGAAATTGCAGTTT	TRAV1-2	TRAJ24	NA	NA	NA	NA	2	131	4376	1	R11	inf	FALSE	Timepoint 1	A01_TTD	A01_TTD
GACTACAGTTACGTCA-6	-3.88417	3.58556	batch_6	9	CSARTGSYEQYF	TGCAGCGCCCGGACAGGCTCCTACGAGCAGTACTTC	TRBV29-1	TRBJ2-7	CAVGHAGKSTF	TGTGCCGTGGGGCATGCAGGCAAATCAACCTTT	TRAV39	TRAJ27	NA	NA	NA	NA	110	42	4377	1	R15	inf_vax2	FALSE	Timepoint 2	A24_VYI	A24_VYI
GACTACAGTTTCCACC-4	2.36127	-3.52561	batch_4	0	CASSLGASNQPQHF	TGTGCCAGCAGTCTAGGAGCGAGCAATCAGCCCCAGCATTTT	TRBV28	TRBJ1-5	CALAIGNQFYF	TGTGCTCTAGCCATAGGTAACCAGTTCTATTTT	TRAV6	TRAJ49	NA	NA	NA	NA	7	692	4378	1	R7	inf	FALSE	Timepoint 1	A01_TTD	A01_TTD
GACTACATCAGAGCTT-6	-3.87034	1.4047	batch_6	2	CASSLLPRETNEKLFF	TGTGCCAGCAGCTTACTCCCCAGGGAAACTAATGAAAAACTGTTTTTT	TRBV7-6	TRBJ1-4	NA	NA	NA	NA	NA	NA	NA	NA	21	39	NA	NA	R24	inf_vax1	FALSE	Timepoint 1	B15_RVA	B15_RVA
GACTACATCATGTCTT-3	-0.823747	0.606788	batch_3	0	CASSLRTDSYEQYF	TGTGCCAGCAGTCTCCGGACGGATTCCTACGAGCAGTACTTC	TRBV28	TRBJ2-7	CVVRRDSWGKLQF	TGTGTGGTGAGGAGGGACAGCTGGGGGAAATTGCAGTTT	TRAV12-1	TRAJ24	NA	NA	NA	NA	3	55	2485	2	R6	inf	FALSE	Timepoint 1	A01_PTD	A01_PTD
GACTACATCTAAGCCA-5	-6.56809	-0.285773	batch_5	4	CASSLAEDYEQYF	TGTGCCAGCAGTTTGGCAGAAGACTACGAGCAGTACTTC	TRBV27	TRBJ2-7	CAENGGQGAQKLVF	TGTGCAGAGAACGGGGGACAGGGAGCCCAGAAGCTGGTATTT	TRAV13-2	TRAJ54	NA	NA	NA	NA	150	642	4380	1	B5	vax2_inf	NA	Breakthrough	A02_ALS|A02_LLY	NA
GACTACATCTAGAGTC-4	3.10035	-1.10049	batch_4	3	CASSLGLATEAFF	TGTGCCAGCAGTTTGGGGCTTGCAACTGAAGCTTTCTTT	TRBV28	TRBJ1-1	CAVHFFFTGTASKLTF	TGTGCTGTGCATTTCTTTTTCACCGGCACTGCCAGTAAACTCACCTTT	TRAV21	TRAJ44	NA	NA	NA	NA	61	82	326	23	R19	inf_vax2	TRUE	Timepoint 2	A01_LTD	A01_LTD
GACTACATCTCGGACG-5	5.15836	-2.66385	batch_5	1	CASSPSGGGPGDNEQFF	TGTGCCAGCAGCCCTAGCGGGGGGGGCCCAGGGGACAATGAGCAGTTCTTC	TRBV5-6	TRBJ2-1	CALSDLGDYKLSF	TGTGCTCTGAGTGATCTCGGGGACTACAAGCTCAGCTTT	TRAV19	TRAJ20	NA	NA	NA	NA	6	37	466	31	R12	inf_vax2	FALSE	Timepoint 2	A01_TTD	A01_TTD
GACTACATCTCTAGGA-5	2.68623	-2.13249	batch_5	1	CASSLAGTSGSARDEQFF	TGTGCCAGCAGTCTAGCCGGGACTAGCGGGTCGGCGCGGGATGAGCAGTTCTTC	TRBV27	TRBJ2-1	CAMRDWELTGGGNKLTF	TGTGCAATGAGAGATTGGGAACTCACGGGAGGAGGAAACAAACTCACCTTT	TRAV14/DV4	TRAJ10	NA	NA	NA	NA	1	26	415	62	R12	inf	FALSE	Timepoint 1	A01_TTD	A01_TTD
GACTGCGAGAATTCCC-1	3.01956	4.43642	batch_1	7	CASSLGFPNQPQHF	TGTGCCAGCAGTTTGGGTTTCCCCAATCAGCCCCAGCATTTT	TRBV27	TRBJ1-5	CGTELRGKLIF	TGCGGCACAGAGCTCCGGGGAAAGCTTATCTTC	TRAV30	TRAJ23	NA	NA	NA	NA	0	6	11	572	R29	inf_vax	TRUE	Timepoint 1	A01_LTD	A01_LTD
GACTGCGAGACCCACC-4	2.73531	0.578924	batch_4	3	CASSDGGSSWGGTDTQYF	TGTGCCAGCAGTGATGGCGGGAGTTCCTGGGGGGGGACAGATACGCAGTATTTT	TRBV7-2	TRBJ2-3	CATDAWVDMRF	TGTGCTACGGACGCTTGGGTTGACATGCGCTTT	TRAV17	TRAJ43	NA	NA	NA	NA	3546	4599	1097	2	R9	inf	TRUE	Timepoint 1	B15_NQK_Q	B15_NQK
GACTGCGAGAGACGAA-6	-1.47497	-0.231146	batch_6	0	CASSADPGTSSYEQYF	TGTGCCAGCAGTGCGGACCCAGGAACAAGCTCCTACGAGCAGTACTTC	TRBV27	TRBJ2-7	CAESPSGYSTLTF	TGTGCAGAGAGCCCCTCAGGATACAGCACCCTCACCTTT	TRAV5	TRAJ11	NA	NA	NA	NA	1	8	4381	1	R23	inf_vax1	FALSE	Timepoint 1	A01_TTD	A01_TTD
GACTGCGAGAGCTTCT-5	5.70411	-1.10511	batch_5	1	CATSEGAWPTDTQYF	TGTGCCACCAGTGAAGGTGCTTGGCCCACAGATACGCAGTATTTT	TRBV24-1	TRBJ2-3	CAMREGDYGGSQGNLIF	TGTGCAATGAGAGAGGGAGATTATGGAGGAAGCCAAGGAAATCTCATCTTT	TRAV14/DV4	TRAJ42	NA	NA	NA	NA	2	6	372	43	R12	inf	FALSE	Timepoint 1	A01_TTD	A01_TTD
GACTGCGAGCATGGCA-1	4.05861	2.83085	batch_1	7	CASSGTVTSSSTDTQYF	TGTGCCAGCAGTGGGACAGTTACGAGTTCTAGCACAGATACGCAGTATTTT	TRBV2	TRBJ2-3	CAVSSARQLTF	TGTGCTGTGTCCTCTGCAAGGCAACTGACCTTT	TRAV3	TRAJ22	CAASLDSSASKIIF	TGTGCAGCAAGCCTGGACAGCAGTGCTTCCAAGATAATCTTT	TRAV23/DV6	TRAJ3	1	57	777	5	R29	inf_vax	TRUE	Timepoint 1	A01_LTD	A01_LTD
GACTGCGAGCTACCTA-6	-4.10312	3.0441	batch_6	9	CASSPYTGGATGELFF	TGTGCCAGCAGCCCATATACAGGGGGCGCAACCGGGGAGCTGTTTTTT	TRBV7-3	TRBJ2-2	CAVSPQDSNYQLIW	TGTGCTGTGAGTCCCCAAGATAGCAACTATCAGTTAATCTGG	TRAV8-6	TRAJ33	NA	NA	NA	NA	5	7	665	2	R23	inf_vax1	TRUE	Timepoint 1	A01_LTD	A01_LTD
GACTGCGAGGTGTTAA-5	5.24011	-2.10878	batch_5	1	CASSSGTDGPLHF	TGTGCCAGCAGTAGCGGGACAGACGGCCCCCTCCACTTT	TRBV27	TRBJ1-6	CAMRDWELTGGGNKLTF	TGTGCAATGAGAGACTGGGAACTCACGGGAGGAGGAAACAAACTCACCTTT	TRAV14/DV4	TRAJ10	NA	NA	NA	NA	9	101	388	15	R12	inf	FALSE	Timepoint 1	A01_TTD	A01_TTD
GACTGCGCAACTGCGC-4	0.620776	-2.27409	batch_4	0	CSVEGDRGYEQYF	TGCAGCGTTGAGGGGGACAGGGGGTACGAGCAGTACTTC	TRBV29-1	TRBJ2-7	CALLDSWGKLQF	TGTGCTCTCCTTGACAGCTGGGGGAAATTGCAGTTT	TRAV9-2	TRAJ24	CALSNFGNEKLTF	TGTGCTCTGTCAAACTTCGGAAATGAGAAATTAACCTTT	TRAV19	TRAJ48	7	320	4383	1	R7	inf	FALSE	Timepoint 1	A01_TTD	A01_TTD
GACTGCGCAAGCCTAT-6	-1.19685	1.04379	batch_6	5	CASSHDISLFF	TGTGCCAGCAGCCACGACATTTCTCTGTTCTTC	TRBV7-9	TRBJ2-1	CVVNHLDRLMF	TGTGTGGTGAACCATTTGGACAGACTCATGTTT	TRAV12-1	TRAJ31	NA	NA	NA	NA	3	21	4384	1	B8	vax2_inf	TRUE	Breakthrough	A02_YLQ	A02_YLQ
GACTGCGCAAGTACCT-5	-4.24026	3.50813	batch_5	9	NA	NA	NA	NA	CALSEYSGAGSYQLTF	TGTGCTCTGAGTGAATACTCTGGGGCTGGGAGTTACCAACTCACTTTC	TRAV19	TRAJ28	NA	NA	NA	NA	1089	1462	NA	NA	B3	vax2_inf	NA	Breakthrough	A02_ALS|A02_LLY	NA
GACTGCGCAGGGATTG-1	-0.5412	0.51845	batch_1	0	CASSFEDTNYGYTF	TGTGCCAGCAGCTTCGAGGACACTAACTATGGCTACACTTTC	TRBV7-2	TRBJ1-2	CAVLSSGTYKYIF	TGTGCTGTGCTCTCATCAGGAACCTACAAATACATCTTT	TRAV21	TRAJ40	NA	NA	NA	NA	1	16	744	18	R1	inf	TRUE	Timepoint 1	B15_NQK_A|B15_NQK_Q	B15_NQK
GACTGCGCATGTAAGA-5	4.53755	-1.09773	batch_5	1	CASSEGYASYGYTF	TGCGCCAGCAGTGAGGGGTATGCGAGCTATGGCTACACCTTC	TRBV10-2	TRBJ1-2	CAVTDSNYQLIW	TGTGCTGTGACGGATAGCAACTATCAGTTAATCTGG	TRAV21	TRAJ33	NA	NA	NA	NA	25	36	37	46	R12	inf	FALSE	Timepoint 1	A01_TTD	A01_TTD
GACTGCGGTATAGGGC-5	5.53472	-0.678326	batch_5	1	CASSHSTSGEELGETQYF	TGTGCCAGCAGTCATTCAACTAGCGGGGAGGAGTTAGGAGAGACCCAGTACTTC	TRBV28	TRBJ2-5	CAETLGGYNKLIF	TGTGCAGAGACCCTAGGTGGCTACAATAAGCTGATTTTT	TRAV5	TRAJ4	NA	NA	NA	NA	6	245	4387	1	R12	inf_vax2	FALSE	Timepoint 2	A01_TTD	A01_TTD
GACTGCGGTCCAGTAT-4	1.46463	-3.06843	batch_4	0	CASSYDEGPPDTQYF	TGTGCCAGCAGTTACGACGAGGGACCGCCAGATACGCAGTATTTT	TRBV6-5	TRBJ2-3	CAASAGRNNARLMF	TGTGCAGCAAGCGCTGGTCGTAACAATGCCAGACTCATGTTT	TRAV29/DV5	TRAJ31	CAFPTPQGAQKLVF	TGTGCTTTCCCGACCCCACAGGGAGCCCAGAAGCTGGTATTT	TRAV38-1	TRAJ54	1	312	406	30	R7	inf	FALSE	Timepoint 1	A01_TTD	A01_TTD
GACTGCGGTCCCTACT-4	-5.82268	1.14527	batch_4	4	CAIREQGDRNTEAFF	TGTGCCATCAGGGAACAGGGGGATCGGAACACTGAAGCTTTCTTT	TRBV10-3	TRBJ1-1	NA	NA	NA	NA	NA	NA	NA	NA	140	702	NA	NA	R19	inf_vax2	FALSE	Timepoint 2	A01_FTS	A01_FTS
GACTGCGGTGAGTATA-5	4.83298	-2.20811	batch_5	1	CASSQVSSIDETQYF	TGCGCCAGCAGCCAAGTTAGCTCGATCGATGAGACCCAGTACTTC	TRBV4-1	TRBJ2-5	CAVNNARLMF	TGTGCCGTGAACAATGCCAGACTCATGTTT	TRAV12-2	TRAJ31	NA	NA	NA	NA	3	22	1831	7	R12	inf	FALSE	Timepoint 1	A01_TTD	A01_TTD
GACTGCGGTTCGGCAC-5	2.93857	1.88077	batch_5	5	CATLGGGADNEQFF	TGTGCCACCTTGGGCGGGGGGGCTGACAATGAGCAGTTCTTC	TRBV13	TRBJ2-1	CAASVGYGGATNKLIF	TGTGCAGCAAGCGTAGGCTATGGTGGTGCTACAAACAAGCTCATCTTT	TRAV29/DV5	TRAJ32	NA	NA	NA	NA	6	12	2632	4	R11	inf	FALSE	Timepoint 1	A01_TTD	A01_TTD
GACTGCGGTTCGTTGA-5	3.74478	-3.00465	batch_5	1	CASSFGNPQFGQYF	TGTGCCAGCAGTTTCGGCAACCCCCAGTTCGGGCAGTATTTT	TRBV28	TRBJ2-3	CAGNVALYGYGQNFVF	TGTGCTGGAAACGTCGCCCTATACGGCTATGGTCAGAATTTTGTCTTT	TRAV22	TRAJ26	CALSDHNARLMF	TGTGCTCTGAGTGATCACAATGCCAGACTCATGTTT	TRAV9-2	TRAJ31	12	437	222	16	R12	inf_vax2	FALSE	Timepoint 2	A01_TTD	A01_TTD
GACTGCGTCAACACTG-4	-0.565577	-0.625782	batch_4	0	CATSRDSGGTSTDTQYF	TGTGCCACCAGCAGAGATAGCGGGGGAACTAGCACAGATACGCAGTATTTT	TRBV15	TRBJ2-3	CAMNIGTASKLTF	TGTGCAATGAATATCGGCACTGCCAGTAAACTCACCTTT	TRAV12-3	TRAJ44	NA	NA	NA	NA	6	22	292	12	R7	inf	FALSE	Timepoint 1	A01_TTD	A01_TTD
GACTGCGTCCGAGCCA-6	-1.62297	2.30586	batch_6	5	CASSLNLGQGAAEQYF	TGTGCCAGCAGCTTAAACCTCGGACAGGGGGCGGCCGAGCAGTACTTC	TRBV5-4	TRBJ2-7	CAVRDQNAGNMLTF	TGTGCTGTGAGAGATCAGAATGCAGGCAACATGCTCACCTTT	TRAV1-2	TRAJ39	NA	NA	NA	NA	4	32	134	108	R24	inf_vax1	TRUE	Timepoint 1	B15_NQK_Q|B15_NQK_A	B15_NQK
GACTGCGTCGGATGGA-4	2.75271	-3.40501	batch_4	0	CASSYDPGTDIYGYTF	TGTGCCAGCAGCTACGACCCCGGGACAGATATCTATGGCTACACCTTC	TRBV5-6	TRBJ1-2	CAASSGSGNQFYF	TGTGCAGCAAGCTCTGGGAGCGGTAACCAGTTCTATTTT	TRAV29/DV5	TRAJ49	CILRDEAYDKVIF	TGCATCCTGAGAGACGAAGCTTACGACAAGGTGATATTT	TRAV26-2	TRAJ50	3	400	4389	2	R7	inf	FALSE	Timepoint 1	A01_TTD	A01_TTD
GACTGCGTCGGCGCAT-5	3.20357	0.20747	batch_5	3	CASSQESGGGYGYTF	TGCGCCAGCAGCCAAGAGTCCGGGGGCGGCTATGGCTACACCTTC	TRBV4-3	TRBJ1-2	CALSEVDADKLIF	TGTGCTCTGAGTGAGGTCGACGCCGACAAGCTCATCTTT	TRAV19	TRAJ34	NA	NA	NA	NA	24	220	593	13	B6	vax2_inf	FALSE	Breakthrough	A24_VYF	A24_VYF
GACTGCGTCGGCGCAT-6	1.90139	2.26087	batch_6	0	CASSSRTGRGDNEQFF	TGTGCCAGCAGTTCTCGGACAGGGCGGGGAGACAATGAGCAGTTCTTC	TRBV27	TRBJ2-1	CALRHDMRF	TGTGCTCTAAGACATGACATGCGCTTT	TRAV6	TRAJ43	NA	NA	NA	NA	7	16	17	71	R23	inf_vax2	TRUE	Timepoint 2	A01_LTD	A01_LTD
GACTGCGTCTGAGTGT-6	2.82694	0.352315	batch_6	3	CATKGGAPEAFF	TGTGCCACCAAAGGAGGGGCTCCTGAAGCTTTCTTT	TRBV19	TRBJ1-1	CAVISNAGKSTF	TGTGCTGTGATAAGCAATGCAGGCAAATCAACCTTT	TRAV1-2	TRAJ27	CAFMIGQGAQKLVF	TGTGCTTTCATGATAGGTCAGGGAGCCCAGAAGCTGGTATTT	TRAV38-1	TRAJ54	22	114	4390	2	R23	inf_vax2	TRUE	Timepoint 2	A01_LTD	A01_LTD
GACTGCGTCTGCTGTC-5	-7.63608	0.267224	batch_5	4	CASSLEGTREQYF	TGTGCCAGCAGCTTAGAGGGGACTAGAGAGCAGTACTTC	TRBV13	TRBJ2-7	CALRRGGGADGLTF	TGTGCTTTAAGGCGGGGAGGAGGTGCTGACGGACTCACCTTT	TRAV38-1	TRAJ45	NA	NA	NA	NA	27	411	4391	1	B6	vax2_inf	FALSE	Breakthrough	A24_VYI	A24_VYI
GAGCAGAAGAAGGTTT-6	-1.10534	2.28544	batch_6	5	CASSLDPGTSLREQYF	TGTGCCAGCAGTTTAGACCCCGGGACTAGTTTGAGGGAGCAGTACTTC	TRBV27	TRBJ2-7	CAALRGTGNQFYF	TGTGCAGCATTGCGGGGAACCGGTAACCAGTTCTATTTT	TRAV29/DV5	TRAJ49	NA	NA	NA	NA	6	10	3652	2	B7	vax2_inf	FALSE	Breakthrough	A01_TTD	A01_TTD
GAGCAGAAGAGTGAGA-4	2.58779	-3.63125	batch_4	0	CASSPRDPYEQYF	TGTGCCAGCAGTCCCCGGGACCCCTACGAGCAGTACTTC	TRBV27	TRBJ2-7	CALFGTSYGKLTF	TGTGCTCTGTTTGGTACTAGCTATGGAAAGCTGACATTT	TRAV9-2	TRAJ52	NA	NA	NA	NA	2	151	1492	10	R7	inf	FALSE	Timepoint 1	A01_TTD	A01_TTD
GAGCAGAAGCTCCTTC-3	5.11899	0.212164	batch_3	5	CASIVRNSLEAFF	TGTGCCAGCATCGTCAGGAACAGCCTCGAAGCTTTCTTT	TRBV5-6	TRBJ1-1	CVVNRDDKIIF	TGTGTGGTGAACAGAGATGACAAGATCATCTTT	TRAV12-1	TRAJ30	NA	NA	NA	NA	1	58	401	3	R5	inf_vax2	TRUE	Timepoint 2	A02_YLQ	A02_YLQ
GAGCAGAAGGTGCAAC-6	1.74639	-1.64891	batch_6	1	CAIRPQNIEVGSSGNTIYF	TGCGCCATCAGACCTCAGAATATAGAAGTCGGATCCTCTGGAAACACCATATATTTT	TRBV10-2	TRBJ1-3	CAGRGYGQNFVF	TGTGCAGGGCGGGGCTATGGTCAGAATTTTGTCTTT	TRAV25	TRAJ26	NA	NA	NA	NA	1	6	4394	1	B9	vax2_inf	TRUE	Breakthrough	A01_LTD	A01_LTD
GAGCAGACAAACGTGG-4	0.0345278	-1.89231	batch_4	0	CASGLGSGLDTQYF	TGTGCCAGCGGCCTTGGGAGCGGGTTAGATACGCAGTATTTT	TRBV27	TRBJ2-3	CALNDSWGKLQF	TGTGCTCTGAATGACAGCTGGGGGAAATTGCAGTTT	TRAV9-2	TRAJ24	NA	NA	NA	NA	5	202	590	4	R7	inf	FALSE	Timepoint 1	A01_TTD	A01_TTD
GAGCAGACAAGGTGTG-6	-4.29302	1.54803	batch_6	2	CASSPTGFGSNYGYTF	TGTGCCAGCAGCCCCACAGGGTTCGGCTCTAACTATGGCTACACCTTC	TRBV27	TRBJ1-2	CAADTGGFKTIF	TGTGCAGCCGATACTGGAGGCTTCAAAACTATCTTT	TRAV13-1	TRAJ9	NA	NA	NA	NA	4	4	4396	1	R23	inf_vax1	TRUE	Timepoint 1	A01_LTD	A01_LTD
GAGCAGACACTGAAGG-5	5.38204	-1.38086	batch_5	1	CASSSGTDGPLHF	TGTGCCAGCAGTAGCGGGACAGACGGCCCCCTCCACTTT	TRBV27	TRBJ1-6	CAMRDWELTGGGNKLTF	TGTGCAATGAGAGACTGGGAACTCACGGGAGGAGGAAACAAACTCACCTTT	TRAV14/DV4	TRAJ10	NA	NA	NA	NA	2	124	388	15	R12	inf	FALSE	Timepoint 1	A01_TTD	A01_TTD
GAGCAGACACTGTCGG-6	-0.941332	2.9597	batch_6	5	CASSFIGNQPQHF	TGTGCCAGCAGCTTCATAGGCAATCAGCCCCAGCATTTT	TRBV7-8	TRBJ1-5	CGADTGAGSYQLTF	TGTGGAGCAGACACTGGGGCTGGGAGTTACCAACTCACTTTC	TRAV34	TRAJ28	NA	NA	NA	NA	6	14	4397	1	B7	vax2_inf	FALSE	Breakthrough	A01_PTD	A01_PTD
GAGCAGACATGCCACG-5	-5.63494	0.198457	batch_5	4	CASSLGFGTNTEAFF	TGTGCCAGCAGCTTAGGATTCGGCACGAACACTGAAGCTTTCTTT	TRBV7-9	TRBJ1-1	CAFMNPTGANSKLTF	TGTGCTTTCATGAATCCAACTGGAGCCAATAGTAAGCTGACATTT	TRAV38-1	TRAJ56	NA	NA	NA	NA	91	675	4399	1	R11	inf	FALSE	Timepoint 1	A01_FTS	A01_FTS
GAGCAGAGTACATCCA-2	-2.71323	-0.246254	batch_2	2	CASSFRTDSYEQYF	TGTGCCAGCAGTTTCCGGACAGATTCCTACGAGCAGTACTTC	TRBV28	TRBJ2-7	CVVRKDSWGKLQF	TGTGTGGTGAGGAAGGACAGCTGGGGGAAATTGCAGTTT	TRAV12-1	TRAJ24	NA	NA	NA	NA	4	12	4400	1	R20	inf_vax1	FALSE	Timepoint 1	A01_PTD	A01_PTD
GAGCAGAGTAGGGACT-2	-2.89847	0.473691	batch_2	2	CASSWTSGSYEQYF	TGTGCCAGCAGTTGGACTAGCGGGAGTTACGAGCAGTACTTC	TRBV28	TRBJ2-7	NA	NA	NA	NA	NA	NA	NA	NA	3	38	NA	NA	R20	inf_vax1	FALSE	Timepoint 1	A01_TTD	A01_TTD
GAGCAGAGTCAGTGGA-5	-5.39547	-1.49069	batch_5	6	NA	NA	NA	NA	NA	NA	NA	NA	NA	NA	NA	NA	45	186	NA	NA	R12	inf_vax2	FALSE	Timepoint 2	A01_TTD	A01_TTD
GAGCAGAGTCCAGTGC-5	4.19415	-2.9337	batch_5	1	CATKDTNTGELFF	TGCGCCACCAAAGACACGAACACCGGGGAGCTGTTTTTT	TRBV5-1	TRBJ2-2	CAVNDRDDKIIF	TGTGCCGTGAACGACAGAGATGACAAGATCATCTTT	TRAV12-2	TRAJ30	NA	NA	NA	NA	9	10	4401	1	R28	inf_vax	TRUE	Timepoint 1	A02_YLQ	A02_YLQ
GAGCAGAGTCCGCTGA-5	4.17699	-2.86466	batch_5	1	CAAHDSNTGELFF	TGTGCCGCCCATGATTCGAACACCGGGGAGCTGTTTTTT	TRBV7-8	TRBJ2-2	CVVNRQDDMRF	TGTGTGGTGAACAGGCAGGATGACATGCGCTTT	TRAV12-1	TRAJ43	NA	NA	NA	NA	6	20	4403	1	R28	inf_vax	TRUE	Timepoint 1	A02_YLQ	A02_YLQ
GAGCAGAGTCTCATCC-4	0.900405	-2.76741	batch_4	0	CASSQERGTITDTQYF	TGCGCCAGCAGCCAAGAGAGGGGGACTATCACAGATACGCAGTATTTT	TRBV4-1	TRBJ2-3	NA	NA	NA	NA	NA	NA	NA	NA	6	105	NA	NA	R21	inf_vax2	TRUE	Timepoint 2	A01_LTD	A01_LTD
GAGCAGAGTGAAGGCT-6	-0.435089	2.693	batch_6	5	CASSLWTGVGETQYF	TGCGCCAGCAGCTTGTGGACAGGGGTGGGGGAGACCCAGTACTTC	TRBV5-1	TRBJ2-5	CAGRGETSGSRLTF	TGTGCTGGGAGGGGGGAAACCAGTGGCTCTAGGTTGACCTTT	TRAV35	TRAJ58	NA	NA	NA	NA	7	97	205	19	B7	vax2_inf	FALSE	Breakthrough	A01_FTS	A01_FTS
GAGCAGAGTGACCAAG-6	0.396363	-0.180959	batch_6	0	CASSHDGYQETQYF	TGTGCCAGCAGCCATGACGGCTATCAAGAGACCCAGTACTTC	TRBV27	TRBJ2-5	CALSPRGSGGFKTIF	TGTGCTCTGAGTCCCAGAGGGAGTGGAGGCTTCAAAACTATCTTT	TRAV9-2	TRAJ9	NA	NA	NA	NA	2	242	438	10	R23	inf_vax1	FALSE	Timepoint 1	A01_FTS	A01_FTS
GAGCAGATCAGCACAT-1	3.38189	2.90211	batch_1	7	CASSLGFPNQPQHF	TGTGCCAGCAGTTTGGGTTTCCCCAATCAGCCCCAGCATTTT	TRBV27	TRBJ1-5	CGTELRGKLIF	TGCGGCACAGAGCTCCGGGGAAAGCTTATCTTC	TRAV30	TRAJ23	NA	NA	NA	NA	1	5	11	572	R29	inf_vax	TRUE	Timepoint 1	A01_LTD	A01_LTD
GAGCAGATCAGGCGAA-4	2.41916	-3.13453	batch_4	0	CASSGIGDLQDTQYF	TGTGCCAGCAGTGGGATTGGGGATTTGCAAGATACGCAGTATTTT	TRBV2	TRBJ2-3	CALEYNFNKFYF	TGTGCTTTAGAATACAACTTCAACAAATTTTACTTT	TRAV9-2	TRAJ21	NA	NA	NA	NA	5	505	2114	16	R7	inf	FALSE	Timepoint 1	A01_TTD	A01_TTD
GAGCAGATCAGTACGT-4	3.75724	-0.553552	batch_4	1	CASSWSSYQETQYF	TGTGCCAGCAGTTGGTCCAGCTACCAAGAGACCCAGTACTTC	TRBV27	TRBJ2-5	CPRAGYSSASKIIF	TGTCCCCGGGCGGGATACAGCAGTGCTTCCAAGATAATCTTT	TRAV8-3	TRAJ3	CAVVGFGNVLHC	TGTGCTGTCGTGGGCTTTGGGAATGTGCTGCATTGC	TRAV1-2	TRAJ35	2	680	4405	1	R21	inf_vax2	FALSE	Timepoint 2	A01_TTD	A01_TTD
GAGCAGATCCAGAGGA-6	-2.2198	0.908576	batch_6	2	CASSYRSGSDEQFF	TGTGCCAGCAGTTACCGGTCTGGGTCGGATGAGCAGTTCTTC	TRBV27	TRBJ2-1	CALGGSQGNLIF	TGTGCTCTGGGAGGAAGCCAAGGAAATCTCATCTTT	TRAV9-2	TRAJ42	NA	NA	NA	NA	1	55	4284	5	R23	inf_vax1	FALSE	Timepoint 1	A01_TTD	A01_TTD
GAGCAGATCCGCATAA-4	-5.22513	1.29754	batch_4	4	CASSYRGEKLFF	TGTGCCAGCAGTTACAGGGGAGAAAAACTGTTTTTT	TRBV6-6	TRBJ1-4	CAVIAARLMF	TGTGCTGTGATAGCTGCCAGACTCATGTTT	TRAV21	TRAJ31	NA	NA	NA	NA	6	95	4406	1	R19	inf_vax2	TRUE	Timepoint 2	A01_LTD	A01_LTD
GAGCAGATCCGTTGTC-5	1.35929	2.39934	batch_5	1	CASRPDQGPRYNEQFF	TGTGCCAGCAGGCCCGACCAGGGCCCACGCTACAATGAGCAGTTCTTC	TRBV12-3	TRBJ2-1	CAVEDSNYQLIW	TGTGCTGTTGAGGATAGCAACTATCAGTTAATCTGG	TRAV21	TRAJ33	NA	NA	NA	NA	1	13	4407	3	R28	inf_vax	FALSE	Timepoint 1	A02_ALS	A02_ALS
GAGCAGATCTTGTTTG-4	2.76583	7.31094	batch_4	10	CASSLISGDNEQFF	TGTGCCAGCAGTTTAATTTCGGGGGACAATGAGCAGTTCTTC	TRBV27	TRBJ2-1	CGTGGNYGQNFVF	TGTGGCACAGGAGGAAACTATGGTCAGAATTTTGTCTTT	TRAV30	TRAJ26	NA	NA	NA	NA	5	20	2142	3	N11	vax2	TRUE	Naive post-vax	B44_AEV	B44_AEV
GAGGTGAAGACTAGAT-6	-2.00475	3.08531	batch_6	5	CASSPDPGQQETQYF	TGTGCCAGCAGTCCCGATCCGGGACAGCAAGAGACCCAGTACTTC	TRBV27	TRBJ2-5	CAESISGYNKLIF	TGTGCAGAGAGTATCTCCGGCTACAATAAGCTGATTTTT	TRAV5	TRAJ4	NA	NA	NA	NA	4	9	4408	1	B7	vax2_inf	FALSE	Breakthrough	A01_TTD	A01_TTD
GAGGTGAAGCTAACTC-5	3.03897	-0.00534877	batch_5	3	CASTTVRTDTQYF	TGTGCCAGCACTACGGTCCGCACAGATACGCAGTATTTT	TRBV6-2	TRBJ2-3	CGTEDNYGQNFVF	TGCGGCACGGAAGATAACTATGGTCAGAATTTTGTCTTT	TRAV30	TRAJ26	NA	NA	NA	NA	174	470	2238	4	B6	vax2_inf	TRUE	Breakthrough	A24_NYN	A24_NYN
GAGGTGAAGGATATAC-1	-1.05857	-3.76765	batch_1	6	CASSLAVNTEAFF	TGTGCCAGCAGTTTAGCGGTGAACACTGAAGCTTTCTTT	TRBV27	TRBJ1-1	NA	NA	NA	NA	NA	NA	NA	NA	0	255	NA	NA	R29	inf_vax	TRUE	Timepoint 1	A01_LTD	A01_LTD
GAGGTGAAGGCTACGA-4	-0.159287	-1.04343	batch_4	0	CASTSWGSGYEQFF	TGTGCCAGCACCTCTTGGGGCTCTGGTTATGAGCAGTTCTTC	TRBV5-6	TRBJ2-1	CLVALRSAGNMLTF	TGCCTCGTGGCCCTGCGGTCTGCAGGCAACATGCTCACCTTT	TRAV4	TRAJ39	NA	NA	NA	NA	3	43	2921	5	R7	inf	FALSE	Timepoint 1	A01_TTD	A01_TTD
GAGGTGAAGTACGATA-5	3.72092	-3.26994	batch_5	0	CASSQDMGYGYTF	TGTGCCAGCAGCCAAGACATGGGCTATGGCTACACCTTC	TRBV14	TRBJ1-2	CAVSGANSKLTF	TGTGCTGTGTCTGGAGCCAATAGTAAGCTGACATTT	TRAV21	TRAJ56	NA	NA	NA	NA	1	65	19	7	R12	inf	FALSE	Timepoint 1	A01_TTD	A01_TTD
GAGGTGAAGTAGCCGA-6	-2.99842	0.915323	batch_6	2	CASKETGTGGIGELFF	TGTGCCAGCAAAGAAACCGGGACAGGGGGCATCGGGGAGCTGTTTTTT	TRBV19	TRBJ2-2	CAVIGDSGGYQKVTF	TGTGCTGTGATCGGGGATTCTGGGGGTTACCAGAAAGTTACCTTT	TRAV21	TRAJ13	NA	NA	NA	NA	4	183	3439	6	R23	inf_vax1	FALSE	Timepoint 1	A01_FTS	A01_FTS
GAGGTGAAGTTACGGG-5	5.39421	-2.2167	batch_5	1	CASSDGWMNTEAFF	TGTGCCAGCAGTGATGGGTGGATGAACACTGAAGCTTTCTTT	TRBV2	TRBJ1-1	CAVDESGAGKSTF	TGTGCTGTTGATGAGTCCGGTGCAGGCAAATCAACCTTT	TRAV21	TRAJ27	NA	NA	NA	NA	3	13	1387	2	R12	inf	FALSE	Timepoint 1	A01_TTD	A01_TTD
GAGGTGACAAACTGTC-6	-3.39855	1.7628	batch_6	2	CASSLDSSYEQYF	TGTGCCAGTAGCCTGGACAGTAGCTACGAGCAGTACTTC	TRBV19	TRBJ2-7	CAGAGGTSYGKLTF	TGTGCTGGGGCTGGTGGTACTAGCTATGGAAAGCTGACATTT	TRAV36/DV7	TRAJ52	NA	NA	NA	NA	5	2	4411	1	R23	inf_vax2	NA	Timepoint 2	A01_TTD|A01_DTD	NA
GAGGTGACAAAGTCAA-5	5.44176	-0.299424	batch_5	1	CASSTGTPPEDGELFF	TGTGCCAGCAGTACCGGGACACCACCGGAGGACGGGGAGCTGTTTTTT	TRBV28	TRBJ2-2	CALSDFGGFKTIF	TGTGCTCTGAGTGATTTTGGAGGCTTCAAAACTATCTTT	TRAV19	TRAJ9	NA	NA	NA	NA	15	91	2972	4	R12	inf_vax2	FALSE	Timepoint 2	A01_TTD	A01_TTD
GAGGTGACAACCGCCA-5	5.03954	-1.58255	batch_5	1	CASSQDGTYTEAFF	TGTGCCAGCAGCCAAGATGGGACTTACACTGAAGCTTTCTTT	TRBV3-1	TRBJ1-1	NA	NA	NA	NA	NA	NA	NA	NA	21	135	NA	NA	R12	inf_vax2	FALSE	Timepoint 2	A01_TTD	A01_TTD
GAGGTGACAAGTCTAC-6	-2.82111	0.786115	batch_6	2	CASSHDGYQETQYF	TGTGCCAGCAGCCATGACGGCTATCAAGAGACCCAGTACTTC	TRBV27	TRBJ2-5	NA	NA	NA	NA	NA	NA	NA	NA	0	45	NA	NA	R23	inf_vax2	FALSE	Timepoint 2	A01_FTS	A01_FTS
GAGGTGACAAGTTGTC-6	0.0499126	2.85246	batch_6	5	NA	NA	NA	NA	NA	NA	NA	NA	NA	NA	NA	NA	3	14	NA	NA	B9	vax2_inf	TRUE	Breakthrough	A01_LTD	A01_LTD
GAGGTGACAATTGCTG-6	-0.229711	1.56509	batch_6	3	CASNSDYLSYNEQFF	TGTGCCAGCAACTCGGACTATCTCTCCTACAATGAGCAGTTCTTC	TRBV9	TRBJ2-1	CALSELNNARLMF	TGTGCTCTGAGTGAGCTAAACAATGCCAGACTCATGTTT	TRAV19	TRAJ31	NA	NA	NA	NA	3621	1759	4413	2	B9	vax2_inf	FALSE	Breakthrough	A01_FTS	A01_FTS
GAGGTGACACCTCGTT-4	1.51515	-3.6386	batch_4	0	CASSPDPDPYQPQHF	TGTGCCAGCAGCCCAGATCCAGACCCCTATCAGCCCCAGCATTTT	TRBV3-1	TRBJ1-5	CGTRDGTSYGKLTF	TGCGGCACAAGGGATGGTACTAGCTATGGAAAGCTGACATTT	TRAV30	TRAJ52	NA	NA	NA	NA	4	6	2707	6	R7	inf	FALSE	Timepoint 1	A01_TTD	A01_TTD
GAGGTGACACGGATAG-4	-2.77726	2.5004	batch_4	5	CSAHRGWPYEQYF	TGCAGCGCCCACAGGGGGTGGCCCTACGAGCAGTACTTC	TRBV29-1	TRBJ2-7	CAVNYGGSNYKLTF	TGTGCCGTGAACTACGGGGGTAGCAACTATAAACTGACATTT	TRAV12-2	TRAJ53	NA	NA	NA	NA	7	19	4414	3	R22	inf_vax1	TRUE	Timepoint 1	A01_LTD	A01_LTD
GAGGTGACACGTCAGC-5	-2.27059	1.83189	batch_5	5	CASSQGATEAFF	TGTGCCAGCAGCCAGGGTGCCACTGAAGCTTTCTTT	TRBV9	TRBJ1-1	CAVNMDTGGFKTIF	TGTGCCGTGAACATGGATACTGGAGGCTTCAAAACTATCTTT	TRAV12-2	TRAJ9	NA	NA	NA	NA	36	78	4415	1	R28	inf_vax	NA	Timepoint 1	A02_ALS|A02_LLY	NA
GAGGTGACAGCATACT-6	4.06263	-3.03593	batch_6	1	CSVQQGWPYEQYF	TGCAGCGTTCAACAGGGTTGGCCCTACGAGCAGTACTTC	TRBV29-1	TRBJ2-7	CAVNIGSDSNYQLIW	TGTGCCGTGAACATTGGGTCAGATAGCAACTATCAGTTAATCTGG	TRAV12-2	TRAJ33	NA	NA	NA	NA	7	202	61	65	R23	inf_vax2	TRUE	Timepoint 2	A01_LTD	A01_LTD
GAGGTGACAGGCTGAA-5	-6.46234	-0.877729	batch_5	4	CASSPGLAKPQGKTEPTNNEQFF	TGTGCCAGCAGCCCGGGACTAGCGAAACCCCAGGGAAAAACGGAACCAACTAACAATGAGCAGTTCTTC	TRBV5-4	TRBJ2-1	CAVSGLRGDQGGKLIF	TGTGCTGTGAGTGGACTTCGAGGAGACCAGGGAGGAAAGCTTATCTTC	TRAV8-4	TRAJ23	NA	NA	NA	NA	111	514	4416	2	B6	vax2_inf	FALSE	Breakthrough	A24_VYF	A24_VYF
GAGGTGACAGGCTGAA-6	3.30801	-2.79612	batch_6	7	CASSLNTGVGTDTQYF	TGTGCCAGCAGCCTCAATACAGGGGTGGGCACAGATACGCAGTATTTT	TRBV7-6	TRBJ2-3	CAVRDSAGNNRKLIW	TGTGCTGTGAGAGACAGTGCTGGCAACAACCGTAAGCTGATTTGG	TRAV3	TRAJ38	NA	NA	NA	NA	1	5	81	88	R23	inf_vax2	TRUE	Timepoint 2	A01_LTD	A01_LTD
GAGGTGACATCGGAAG-5	4.44648	-1.38164	batch_5	1	CASSLAGTSGSARDEQFF	TGTGCCAGCAGTCTAGCCGGGACTAGCGGGTCGGCGCGGGATGAGCAGTTCTTC	TRBV27	TRBJ2-1	CAMRDWELTGGGNKLTF	TGTGCAATGAGAGATTGGGAACTCACGGGAGGAGGAAACAAACTCACCTTT	TRAV14/DV4	TRAJ10	NA	NA	NA	NA	5	375	415	62	R12	inf	FALSE	Timepoint 1	A01_TTD	A01_TTD
GAGGTGACATGGTCAT-4	0.170842	-3.05885	batch_4	0	NA	NA	NA	NA	NA	NA	NA	NA	NA	NA	NA	NA	3	51	NA	NA	R7	inf	FALSE	Timepoint 1	A01_TTD	A01_TTD
GAGGTGAGTAATTGGA-4	0.829702	-1.94895	batch_4	0	CAWPGEPGLAGVANTGELFF	TGTGCCTGGCCTGGGGAACCGGGACTAGCGGGAGTCGCGAACACCGGGGAGCTGTTTTTT	TRBV30	TRBJ2-2	CAVRDQRDDYKLSF	TGTGCTGTGAGAGATCAGCGGGACGACTACAAGCTCAGCTTT	TRAV1-2	TRAJ20	CATVRSGNTGKLIF	TGTGCTACGGTCCGCTCTGGCAACACAGGCAAACTAATCTTT	TRAV17	TRAJ37	3	164	4418	1	R7	inf	FALSE	Timepoint 1	A01_TTD	A01_TTD
GAGGTGAGTACATCCA-4	2.02139	-3.3315	batch_4	0	CASTRGDYEQYF	TGTGCCAGCACCAGGGGGGACTACGAGCAGTACTTC	TRBV6-2	TRBJ2-7	NA	NA	NA	NA	NA	NA	NA	NA	4	558	NA	NA	R7	inf	FALSE	Timepoint 1	A01_TTD	A01_TTD
GAGGTGAGTATGAAAC-6	-2.23096	-1.13764	batch_6	6	NA	NA	NA	NA	NA	NA	NA	NA	NA	NA	NA	NA	7	34	NA	NA	R23	inf_vax2	TRUE	Timepoint 2	A01_LTD	A01_LTD
GAGGTGAGTCCGAGTC-4	1.57532	-3.45635	batch_4	0	CASSFLAGENALSQETQYF	TGCGCCAGCAGCTTCCTAGCGGGGGAGAACGCCCTCAGCCAAGAGACCCAGTACTTC	TRBV5-1	TRBJ2-5	CVSQSGGSYIPTF	TGTGTGTCGCAATCAGGAGGAAGCTACATACCTACATTT	TRAV12-1	TRAJ6	NA	NA	NA	NA	8	714	2854	2	R7	inf	FALSE	Timepoint 1	A01_TTD	A01_TTD
GAGGTGAGTTACTGAC-2	-1.81077	0.867706	batch_2	2	CASSEFRSPYEQYF	TGTGCCAGCAGTGAGTTTAGGTCTCCCTACGAGCAGTACTTC	TRBV2	TRBJ2-7	CAVQASGGGADGLTF	TGTGCTGTGCAGGCTTCAGGAGGAGGTGCTGACGGACTCACCTTT	TRAV20	TRAJ45	NA	NA	NA	NA	8	73	1351	14	N8	vax2	TRUE	Naive post-vax	A24_NYN	A24_NYN
GAGGTGATCCCATTAT-5	-6.51381	-0.504265	batch_5	4	CASSSDIEAFF	TGTGCCAGCAGCTCCGACATCGAAGCTTTCTTT	TRBV7-9	TRBJ1-1	CAVNRGDKLIF	TGTGCCGTGAACAGGGGCGACAAGCTCATCTTT	TRAV12-2	TRAJ34	NA	NA	NA	NA	1	198	4420	1	B6	vax2_inf	TRUE	Breakthrough	A02_YLQ	A02_YLQ
GAGGTGATCGGTCTAA-1	1.77166	0.0154347	batch_1	3	NA	NA	NA	NA	NA	NA	NA	NA	NA	NA	NA	NA	131	1981	NA	NA	R4	inf	TRUE	Timepoint 1	B15_NQK_A	B15_NQK
GAGGTGATCTAGCACA-1	-3.04131	-0.224887	batch_1	2	CAIEDRNTGELFF	TGTGCCATCGAGGACAGAAACACCGGGGAGCTGTTTTTT	TRBV10-3	TRBJ2-2	CAVIGGSQGNLIF	TGTGCCGTGATCGGGGGAAGCCAAGGAAATCTCATCTTT	TRAV12-2	TRAJ42	CALEWELTGGGNKLTF	TGTGCTCTAGAATGGGAACTCACGGGAGGAGGAAACAAACTCACCTTT	TRAV6	TRAJ10	3	309	4421	1	R1	inf	TRUE	Timepoint 1	A02_YLQ	A02_YLQ
GAGGTGATCTGTCTCG-4	-6.7986	-0.448064	batch_4	4	CASRSAAEDRPGANVLTF	TGTGCCAGCAGGTCGGCTGCGGAGGACCGCCCTGGGGCCAACGTCCTGACTTTC	TRBV11-2	TRBJ2-6	CAVQAAYNFNKFYF	TGTGCTGTGCAGGCAGCTTACAACTTCAACAAATTTTACTTT	TRAV20	TRAJ21	NA	NA	NA	NA	135	335	4422	1	R8	inf	TRUE	Timepoint 1	A24_NYN	A24_NYN
GAGTCCGAGACTAGAT-2	-1.70138	-1.47625	batch_2	2	CASSSDLGGGTDTQYF	TGTGCCAGCAGCTCTGATCTCGGTGGTGGCACAGATACGCAGTATTTT	TRBV13	TRBJ2-3	CAAGAGTASKLTF	TGTGCAGCAGGGGCCGGCACTGCCAGTAAACTCACCTTT	TRAV29/DV5	TRAJ44	NA	NA	NA	NA	12	296	761	2	R20	inf_vax2	FALSE	Timepoint 2	A01_TTD	A01_TTD
GAGTCCGAGGAGTCTG-5	3.33773	-0.305719	batch_5	3	CASSQAVSEQYF	TGCGCCAGCAGCCAGGCGGTCTCCGAGCAGTACTTC	TRBV4-1	TRBJ2-7	CAVRESRDSGNTPLVF	TGCGCTGTGAGAGAGAGTCGGGATTCAGGAAACACACCTCTTGTCTTT	TRAV1-1	TRAJ29	CAVRNTGGSYIPTF	TGTGCTGTGAGGAATACAGGAGGAAGCTACATACCTACATTT	TRAV1-2	TRAJ6	286	473	4423	1	R11	inf	FALSE	Timepoint 1	A01_FTS	A01_FTS
GAGTCCGAGTCTCGGC-3	2.67497	3.76448	batch_3	7	CASSLDNSPLHF	TGTGCCAGCAGTTTGGACAATTCACCCCTCCACTTT	TRBV28	TRBJ1-6	CAPAVYNFNKFYF	TGTGCCCCGGCCGTATACAACTTCAACAAATTTTACTTT	TRAV12-2	TRAJ21	NA	NA	NA	NA	0	31	158	29	R6	inf	FALSE	Timepoint 1	A01_TTD	A01_TTD
GAGTCCGAGTGTCCAT-4	2.54661	-3.53631	batch_4	0	CASSQDRGERKDTQYF	TGTGCCAGCAGCCAGGACCGGGGGGAGAGGAAAGATACGCAGTATTTT	TRBV16	TRBJ2-3	CAEKTGGYQKVTF	TGTGCAGAGAAAACTGGGGGTTACCAGAAAGTTACCTTT	TRAV5	TRAJ13	NA	NA	NA	NA	11	94	654	6	R7	inf	FALSE	Timepoint 1	A01_TTD	A01_TTD
GAGTCCGAGTGTCCAT-5	-7.27146	-0.0539232	batch_5	4	CASSSDRVSNQPQHF	TGTGCCAGCAGTTCGGACAGGGTGAGCAATCAGCCCCAGCATTTT	TRBV6-2	TRBJ1-5	CAVRDSLGFGNVLHC	TGTGCTGTGAGAGACAGTCTAGGCTTTGGGAATGTGCTGCATTGC	TRAV3	TRAJ35	NA	NA	NA	NA	207	574	4424	1	B6	vax2_inf	FALSE	Breakthrough	A24_VYF	A24_VYF
GAGTCCGCAAATACAG-4	-4.76915	1.68735	batch_4	2	CASSYEAGGVTDTQYF	TGTGCCAGCAGTTACGAGGCGGGAGGGGTCACAGATACGCAGTATTTT	TRBV6-6	TRBJ2-3	CAVKSVDDYKLSF	TGTGCTGTGAAGTCGGTGGACGACTACAAGCTCAGCTTT	TRAV21	TRAJ20	NA	NA	NA	NA	47	403	4425	1	R19	inf_vax2	FALSE	Timepoint 2	A01_TTD	A01_TTD
GAGTCCGCAAGTAGTA-6	-2.64374	2.60411	batch_6	5	CASSLPGASEAFF	TGTGCCAGCAGCTTACCGGGGGCCTCTGAAGCTTTCTTT	TRBV7-9	TRBJ1-1	NA	NA	NA	NA	NA	NA	NA	NA	5	133	NA	NA	R24	inf_vax1	FALSE	Timepoint 1	B15_RVA	B15_RVA
GAGTCCGCAATACGCT-4	-0.570423	-0.53036	batch_4	0	CATGESSGYNEQFF	TGTGCCACCGGTGAAAGTAGCGGTTACAATGAGCAGTTCTTC	TRBV27	TRBJ2-1	CALGGSQGNLIF	TGTGCTCTGGGAGGAAGCCAAGGAAATCTCATCTTT	TRAV9-2	TRAJ42	NA	NA	NA	NA	4	257	4426	1	R7	inf	FALSE	Timepoint 1	A01_TTD	A01_TTD
GAGTCCGCAATGAATG-6	-3.55003	1.27593	batch_6	2	NA	NA	NA	NA	NA	NA	NA	NA	NA	NA	NA	NA	4	5	NA	NA	R23	inf_vax1	FALSE	Timepoint 1	A01_TTD	A01_TTD
GAGTCCGCAGGAATGC-6	-2.06306	1.48444	batch_6	2	NA	NA	NA	NA	CAVRAINTDKLIF	TGTGCTGTGAGAGCCATTAACACCGACAAGCTCATCTTT	TRAV3	TRAJ34	NA	NA	NA	NA	11	44	NA	NA	R23	inf_vax2	TRUE	Timepoint 2	A01_LTD	A01_LTD
GAGTCCGCATATACGC-4	-2.6821	0.970483	batch_4	2	CASTLGGPDTEAFF	TGTGCCAGCACTCTAGGGGGGCCGGACACTGAAGCTTTCTTT	TRBV27	TRBJ1-1	CAVNGGTALIF	TGTGCCGTGAACGGGGGAACTGCTCTGATCTTT	TRAV12-2	TRAJ15	NA	NA	NA	NA	2	259	4427	1	R7	inf	FALSE	Timepoint 1	A01_TTD	A01_TTD
GAGTCCGCATGTTGAC-5	-6.71586	1.02804	batch_5	4	CASSLVEDMNTEAFF	TGCGCCAGCAGCTTGGTTGAGGACATGAACACTGAAGCTTTCTTT	TRBV5-1	TRBJ1-1	CASINFNKFYF	TGTGCCTCCATCAACTTCAACAAATTTTACTTT	TRAV24	TRAJ21	NA	NA	NA	NA	9	260	4428	1	R12	inf_vax2	FALSE	Timepoint 2	A24_VYF	A24_VYF
GAGTCCGGTAATCGTC-6	3.47828	-2.0261	batch_6	3	NA	NA	NA	NA	NA	NA	NA	NA	NA	NA	NA	NA	5	133	NA	NA	R23	inf_vax2	TRUE	Timepoint 2	A01_LTD	A01_LTD
GAGTCCGGTCAGAGGT-6	-3.71262	1.47185	batch_6	2	CASSQVWDSSYNEQFF	TGCGCCAGCAGCCAAGTATGGGATAGCTCCTACAATGAGCAGTTCTTC	TRBV4-3	TRBJ2-1	CVVNDGSYIPTF	TGTGTGGTGAACGACGGAAGCTACATACCTACATTT	TRAV12-1	TRAJ6	NA	NA	NA	NA	5	17	4429	1	R23	inf_vax1	TRUE	Timepoint 1	A01_LTD	A01_LTD
GAGTCCGGTCAGCTAT-4	-0.724463	-0.824026	batch_4	0	NA	NA	NA	NA	NA	NA	NA	NA	NA	NA	NA	NA	4	70	NA	NA	R7	inf	FALSE	Timepoint 1	A01_TTD	A01_TTD
GAGTCCGGTCCGTGAC-3	3.39824	-2.06377	batch_3	1	CASSADIEAFF	TGTGCCAGCAGCGCAGACATTGAAGCTTTCTTT	TRBV7-9	TRBJ1-1	CVVNGGDKIIF	TGTGTGGTGAACGGGGGTGACAAGATCATCTTT	TRAV12-1	TRAJ30	NA	NA	NA	NA	1	78	1405	13	R5	inf_vax2	TRUE	Timepoint 2	A02_YLQ	A02_YLQ
GAGTCCGGTGTTCTTT-4	-1.30259	-3.1565	batch_4	6	CASSLVGAGVGQYF	TGTGCCAGCAGTTTGGTGGGAGCCGGAGTAGGACAGTACTTC	TRBV28	TRBJ2-7	CAGLADSWGKLQF	TGTGCTGGGCTAGCTGACAGCTGGGGGAAATTGCAGTTT	TRAV35	TRAJ24	NA	NA	NA	NA	3	12	308	4	R7	inf	FALSE	Timepoint 1	A01_TTD	A01_TTD
GAGTCCGGTTACCAGT-4	-1.90489	-0.648254	batch_4	0	CASMSLYQETQYF	TGTGCCAGCATGTCCCTGTACCAAGAGACCCAGTACTTC	TRBV5-6	TRBJ2-5	NA	NA	NA	NA	NA	NA	NA	NA	6	164	NA	NA	R7	inf	FALSE	Timepoint 1	A01_TTD	A01_TTD
GAGTCCGGTTGATTGC-4	-1.95786	-1.70033	batch_4	6	CASSLAGEPWNEQFF	TGTGCCAGCAGCTTAGCAGGGGAGCCCTGGAATGAGCAGTTCTTC	TRBV7-2	TRBJ2-1	CALSDSNDYKLSF	TGTGCTCTGAGTGATTCCAACGACTACAAGCTCAGCTTT	TRAV9-2	TRAJ20	NA	NA	NA	NA	6	24	10	31	R10	inf	TRUE	Timepoint 1	B15_NQK_Q|B15_NQK_A	B15_NQK
GAGTCCGGTTTAAGCC-5	-3.92668	0.491297	batch_5	2	CASSLYPGPMNTEAFF	TGTGCCAGCAGTTTATACCCAGGACCAATGAACACTGAAGCTTTCTTT	TRBV27	TRBJ1-1	NA	NA	NA	NA	NA	NA	NA	NA	152	236	NA	NA	B6	vax2_inf	FALSE	Breakthrough	A24_VYI	A24_VYI
GAGTCCGGTTTCCACC-3	1.85918	-1.03677	batch_3	3	CASSLGVGRAYEQYF	TGTGCCAGCAGCTTAGGTGTCGGGAGGGCTTACGAGCAGTACTTC	TRBV7-2	TRBJ2-7	CILRDLDYKLSF	TGCATCCTGAGAGACCTCGACTACAAGCTCAGCTTT	TRAV26-2	TRAJ20	NA	NA	NA	NA	2	1009	2527	5	R18	inf_vax1	TRUE	Timepoint 1	B15_NQK_A	B15_NQK
GAGTCCGGTTTGTTGG-5	-3.85474	1.95517	batch_5	2	CASSLVQGYSYEQYF	TGTGCCAGCAGCTTAGTGCAGGGATATTCCTACGAGCAGTACTTC	TRBV7-9	TRBJ2-7	CAVRGTQGGSEKLVF	TGTGCTGTGAGGGGAACTCAGGGCGGATCTGAAAAGCTGGTCTTT	TRAV8-6	TRAJ57	NA	NA	NA	NA	411	521	4431	1	B3	vax2_inf	NA	Breakthrough	A02_ALS|A02_LLY	NA
GAGTCCGTCACAGGCC-4	0.710334	-1.04864	batch_4	0	CASSLSGLQETQYF	TGTGCCAGCAGTTTATCTGGATTACAAGAGACCCAGTACTTC	TRBV27	TRBJ2-5	CAVPNFGNEKLTF	TGTGCTGTGCCTAACTTTGGAAATGAGAAATTAACCTTT	TRAV20	TRAJ48	NA	NA	NA	NA	5	106	4432	1	R7	inf	FALSE	Timepoint 1	A01_TTD	A01_TTD
GAGTCCGTCAGCGACC-6	-2.88029	1.04504	batch_6	2	CASSQGPRSGALSYEQYF	TGTGCCAGCAGCCAAGGCCCACGGAGCGGGGCCCTCTCCTACGAGCAGTACTTC	TRBV3-1	TRBJ2-7	CAESIGGYNKLIF	TGTGCAGAGAGTATCGGTGGCTACAATAAGCTGATTTTT	TRAV5	TRAJ4	NA	NA	NA	NA	8	11	4433	2	R23	inf_vax1	FALSE	Timepoint 1	A01_TTD	A01_TTD
GAGTCCGTCCAAGTAC-5	4.17205	-2.23451	batch_5	1	CASSPLGGGNTGELFF	TGCGCCAGCAGCCCCCTCGGCGGGGGGAACACCGGGGAGCTGTTTTTT	TRBV4-3	TRBJ2-2	CVVNDNSGYSTLTF	TGTGTGGTGAACGACAATTCAGGATACAGCACCCTCACCTTT	TRAV12-1	TRAJ11	NA	NA	NA	NA	7	15	242	8	R28	inf_vax	TRUE	Timepoint 1	A02_YLQ	A02_YLQ
GAGTCCGTCCCGACTT-4	-0.888311	-0.160434	batch_4	0	CASSLEDTQYGYTF	TGTGCCAGCAGCTTAGAAGACACCCAATATGGCTACACCTTC	TRBV7-2	TRBJ1-2	CAVQTSGTYKYIF	TGTGCTGTGCAGACCTCAGGAACCTACAAATACATCTTT	TRAV21	TRAJ40	NA	NA	NA	NA	1	16	362	23	R10	inf	TRUE	Timepoint 1	B15_NQK_Q|B15_NQK_A	B15_NQK
GAGTCCGTCCGAATGT-6	2.95935	-1.98546	batch_6	1	CASSPDRGRFF	TGTGCCAGCAGCCCCGACAGGGGAAGGTTCTTC	TRBV6-1	TRBJ2-1	CAISSNYQLIW	TGTGCAATAAGTAGCAACTATCAGTTAATCTGG	TRAV12-3	TRAJ33	NA	NA	NA	NA	2	21	398	23	R23	inf_vax2	TRUE	Timepoint 2	A01_LTD	A01_LTD
GAGTCCGTCCTAAGTG-5	1.81348	2.33306	batch_5	7	CASSPRDKTYEQYF	TGTGCCAGCTCACCCCGGGACAAGACCTACGAGCAGTACTTC	TRBV18	TRBJ2-7	CAVGGGSGGYNKLIF	TGCGCTGTGGGAGGAGGATCTGGTGGCTACAATAAGCTGATTTTT	TRAV1-1	TRAJ4	NA	NA	NA	NA	8	13	1001	10	B6	vax2_inf	FALSE	Breakthrough	A24_VYF	A24_VYF
GAGTCCGTCGAGAGCA-6	-2.05372	-3.51827	batch_6	6	NA	NA	NA	NA	NA	NA	NA	NA	NA	NA	NA	NA	7	12	NA	NA	B7	vax2_inf	FALSE	Breakthrough	A01_TTD	A01_TTD
GAGTCCGTCGCTAGCG-6	3.86453	-2.76535	batch_6	1	CSVQQGWPYEQYF	TGCAGCGTTCAACAGGGTTGGCCCTACGAGCAGTACTTC	TRBV29-1	TRBJ2-7	CAVNIGSDSNYQLIW	TGTGCCGTGAACATTGGGTCAGATAGCAACTATCAGTTAATCTGG	TRAV12-2	TRAJ33	NA	NA	NA	NA	6	17	61	65	R23	inf_vax2	TRUE	Timepoint 2	A01_LTD	A01_LTD
GAGTCCGTCTACTCAT-6	-1.88312	2.72288	batch_6	5	CASSQEDWDVRGRETQYF	TGTGCCAGCAGCCAAGAAGATTGGGACGTACGGGGGAGAGAGACCCAGTACTTC	TRBV14	TRBJ2-5	CAASLNTGFQKLVF	TGTGCAGCAAGCCTGAACACAGGCTTTCAGAAACTTGTATTT	TRAV13-1	TRAJ8	NA	NA	NA	NA	11	4	247	5	B7	vax2_inf	FALSE	Breakthrough	A01_TTD	A01_TTD
GAGTCCGTCTTACCGC-1	3.72249	2.03078	batch_1	6	CASSLGFPNQPQHF	TGTGCCAGCAGTTTGGGTTTCCCCAATCAGCCCCAGCATTTT	TRBV27	TRBJ1-5	CGTELRGKLIF	TGCGGCACAGAGCTCCGGGGAAAGCTTATCTTC	TRAV30	TRAJ23	NA	NA	NA	NA	0	5	11	572	R29	inf_vax	TRUE	Timepoint 1	A01_LTD	A01_LTD
GATCAGTAGATCGGGT-4	-2.89113	2.14951	batch_4	2	CASGTDEQFF	TGTGCCAGCGGGACGGATGAGCAGTTCTTC	TRBV2	TRBJ2-1	CAASMRGNNRLAF	TGTGCAGCAAGCATGCGTGGGAACAACAGACTCGCTTTT	TRAV23/DV6	TRAJ7	CAETPPRAGNMLTF	TGTGCAGAGACCCCCCCGCGGGCAGGCAACATGCTCACCTTT	TRAV5	TRAJ39	6	27	4435	1	R19	inf_vax2	NA	Timepoint 2	A01_PTD|A01_FTS	NA
GATCAGTAGCAATATG-2	2.66726	-1.11682	batch_2	1	CASSYRLAGGVPHNEQFF	TGTGCCAGCAGTTACAGACTAGCGGGAGGAGTCCCCCACAATGAGCAGTTCTTC	TRBV6-2	TRBJ2-1	CAVRPGTYKYIF	TGTGCTGTGAGGCCAGGAACCTACAAATACATCTTT	TRAV21	TRAJ40	NA	NA	NA	NA	7	44	4436	2	R20	inf_vax2	TRUE	Timepoint 2	A01_LTD	A01_LTD
GATCAGTCAAGTAATG-4	0.418346	-1.17785	batch_4	0	CASSYGEKHYEQYF	TGTGCCAGCAGTTACGGAGAGAAGCACTACGAGCAGTACTTC	TRBV6-5	TRBJ2-7	NA	NA	NA	NA	NA	NA	NA	NA	2	564	NA	NA	R7	inf	FALSE	Timepoint 1	A01_TTD	A01_TTD
GATCAGTCACAGCCCA-4	-0.283033	-2.96125	batch_4	6	NA	NA	NA	NA	NA	NA	NA	NA	NA	NA	NA	NA	7	51	NA	NA	R7	inf	FALSE	Timepoint 1	A01_TTD	A01_TTD
GATCAGTCACCAGATT-6	-0.652691	3.18133	batch_6	5	CASSLGGAVDEQFF	TGTGCCAGCAGTTTGGGGGGCGCCGTCGATGAGCAGTTCTTC	TRBV27	TRBJ2-1	CAAPELNKFYF	TGTGCTGCGCCTGAACTCAACAAATTTTACTTT	TRAV1-2	TRAJ21	NA	NA	NA	NA	12	228	4438	4	B7	vax2_inf	FALSE	Breakthrough	A01_TTD	A01_TTD
GATCAGTCAGGGTATG-4	-1.53168	-0.776673	batch_4	0	CASTSPSYEQYF	TGTGCCAGCACTAGTCCCTCCTACGAGCAGTACTTC	TRBV27	TRBJ2-7	CALSPFGGGATNKLIF	TGTGCTCTGAGCCCCTTCGGGGGTGGTGCTACAAACAAGCTCATCTTT	TRAV9-2	TRAJ32	NA	NA	NA	NA	0	49	1866	4	R7	inf	FALSE	Timepoint 1	A01_TTD	A01_TTD
GATCAGTCAGTAAGAT-4	0.103483	-2.91948	batch_4	0	CSVQTAWPYEQYF	TGCAGCGTTCAGACAGCCTGGCCCTACGAGCAGTACTTC	TRBV29-1	TRBJ2-7	CAVNSGGGSNYKLTF	TGTGCCGTGAACAGTGGTGGAGGTAGCAACTATAAACTGACATTT	TRAV12-2	TRAJ53	NA	NA	NA	NA	2	13	6	50	R21	inf_vax2	TRUE	Timepoint 2	A01_LTD	A01_LTD
GATCAGTCAGTCCTTC-4	-3.84867	0.0494962	batch_4	2	CASTPRDRGHLSYGYTF	TGTGCCAGCACCCCTCGGGACAGGGGACACTTGAGCTATGGCTACACCTTC	TRBV27	TRBJ1-2	CAVRTDTGRRALTF	TGTGCTGTGAGAACGGACACGGGCAGGAGAGCACTTACTTTT	TRAV1-2	TRAJ5	NA	NA	NA	NA	12	127	783	2	R10	inf_vax2	FALSE	Timepoint 2	B15_RVA	B15_RVA
GATCAGTCATAGACTC-6	-1.40262	2.86071	batch_6	5	CASSQTRGDYEQYF	TGCGCCAGCAGCCAGACCAGGGGGGACTACGAGCAGTACTTC	TRBV4-1	TRBJ2-7	CAAMGSNYKLTF	TGTGCAGCAATGGGTAGCAACTATAAACTGACATTT	TRAV29/DV5	TRAJ53	CAVDGYSGGGADGLTF	TGTGCCGTGGACGGGTATTCAGGAGGAGGTGCTGACGGACTCACCTTT	TRAV39	TRAJ45	0	18	4439	1	R23	inf_vax1	FALSE	Timepoint 1	A01_TTD	A01_TTD
GATCAGTCATTGGTAC-3	1.30088	-0.641399	batch_3	8	CASSSWDSQETQYF	TGTGCCAGCAGCAGCTGGGACAGTCAAGAGACCCAGTACTTC	TRBV7-2	TRBJ2-5	CAPWDRGSTLGRLYF	TGTGCTCCTTGGGACAGAGGCTCAACCCTGGGGAGGCTATACTTT	TRAV1-2	TRAJ18	NA	NA	NA	NA	366	2628	4441	2	R18	inf_vax2	TRUE	Timepoint 2	B44_AEV	B44_AEV
GATCAGTGTCCTGCTT-5	-7.09877	-0.372948	batch_5	4	CASSLQRELPDTQYF	TGTGCCAGCAGTTTACAACGGGAGCTCCCAGATACGCAGTATTTT	TRBV27	TRBJ2-3	CALFSDGQKLLF	TGTGCTCTGTTTTCAGATGGCCAGAAGCTGCTCTTT	TRAV25	TRAJ16	NA	NA	NA	NA	55	381	4442	1	B6	vax2_inf	TRUE	Breakthrough	A24_QYI	A24_QYI
GATCAGTGTGCGAAAC-5	-1.90641	-3.64536	batch_5	6	NA	NA	NA	NA	NA	NA	NA	NA	NA	NA	NA	NA	6	42	NA	NA	R12	inf	NA	Timepoint 1	A01_TTD|A24_VYF	NA
GATCAGTGTTACGCGC-2	1.87403	-1.04232	batch_2	8	CASSASNGGGETQYF	TGTGCCAGCAGCGCTAGCAATGGGGGAGGAGAGACCCAGTACTTC	TRBV9	TRBJ2-5	CALSEGRAYGGSQGNLIF	TGTGCTCTGAGTGAGGGGAGGGCTTATGGAGGAAGCCAAGGAAATCTCATCTTT	TRAV19	TRAJ42	NA	NA	NA	NA	46	731	371	7	R2	inf	FALSE	Timepoint 1	A01_TTD	A01_TTD
GATCAGTTCAAAGACA-2	-1.88501	-0.0939517	batch_2	2	CASRPSGGWHEQFF	TGTGCTAGTCGGCCTTCGGGAGGGTGGCATGAGCAGTTCTTC	TRBV12-5	TRBJ2-1	CVVNSDTGKLIF	TGTGTGGTGAACAGCGACACAGGCAAACTAATCTTT	TRAV12-1	TRAJ37	NA	NA	NA	NA	11	69	4443	1	R20	inf_vax1	FALSE	Timepoint 1	A24_VYI	A24_VYI
GATCAGTTCAGCAACT-5	5.41427	-2.56437	batch_5	1	CASSADSGGSTDTQYF	TGTGCCAGCAGCGCCGATAGCGGGGGCAGCACAGATACGCAGTATTTT	TRBV13	TRBJ2-3	CAAGAGTASKLTF	TGTGCAGCAGGGGCCGGCACTGCCAGTAAACTCACCTTT	TRAV29/DV5	TRAJ44	NA	NA	NA	NA	6	282	127	55	R12	inf_vax2	FALSE	Timepoint 2	A01_TTD	A01_TTD
GATCAGTTCCCATTAT-4	2.14696	-2.86052	batch_4	0	CASTGDPTGDPISGRDRYGYTF	TGTGCCAGCACCGGGGACCCGACTGGCGATCCGATCTCCGGCCGCGATCGATATGGCTACACCTTC	TRBV5-6	TRBJ1-2	CAESLGGYNKLIF	TGTGCAGAGAGCCTCGGTGGCTACAATAAGCTGATTTTT	TRAV13-2	TRAJ4	CALLGSGAGSYQLTF	TGTGCTCTACTAGGGTCTGGGGCTGGGAGTTACCAACTCACTTTC	TRAV16	TRAJ28	1	7	4444	1	R7	inf	FALSE	Timepoint 1	A01_TTD	A01_TTD
GATCAGTTCCGGCACA-2	-2.60079	0.854297	batch_2	2	CASSSLTDTQYF	TGTGCCAGCAGTTCCCTCACAGATACGCAGTATTTT	TRBV27	TRBJ2-3	CAVGDASGGSYIPTF	TGTGCTGTGGGGGATGCATCAGGAGGAAGCTACATACCTACATTT	TRAV21	TRAJ6	NA	NA	NA	NA	4	57	4445	1	R20	inf_vax2	FALSE	Timepoint 2	A01_TTD	A01_TTD
GATCAGTTCGAATGGG-6	-1.36075	3.10765	batch_6	5	CASSSSERYTEAFF	TGTGCCAGCAGCTCCTCGGAGAGGTACACTGAAGCTTTCTTT	TRBV5-6	TRBJ1-1	CAASEGSWGKLQF	TGTGCAGCAAGCGAGGGCAGCTGGGGGAAATTGCAGTTT	TRAV29/DV5	TRAJ24	NA	NA	NA	NA	5	121	4446	1	B7	vax2_inf	FALSE	Breakthrough	A01_TTD	A01_TTD
GATCAGTTCGGCGCTA-4	-0.341907	-1.8608	batch_4	0	NA	NA	NA	NA	NA	NA	NA	NA	NA	NA	NA	NA	7	100	NA	NA	R19	inf_vax2	FALSE	Timepoint 2	A01_TTD	A01_TTD
GATCAGTTCTGCCAGG-6	4.70076	-0.0401401	batch_6	1	CSVHLGWPYEQYF	TGCAGCGTTCATTTAGGCTGGCCCTACGAGCAGTACTTC	TRBV29-1	TRBJ2-7	CAVYSGGSNYKLTF	TGTGCCGTCTATAGTGGAGGTAGCAACTATAAACTGACATTT	TRAV12-2	TRAJ53	CILIQGGKLIF	TGCATCCTAATACAGGGAGGAAAGCTTATCTTC	TRAV26-2	TRAJ23	2	46	3197	3	B9	vax2_inf	TRUE	Breakthrough	A01_LTD	A01_LTD
GATCGATAGCCATCGC-3	-1.2306	2.70639	batch_3	5	CASSADIEAFF	TGTGCCAGCAGCGCAGACATTGAAGCTTTCTTT	TRBV7-9	TRBJ1-1	CVVNGGDKIIF	TGTGTGGTGAACGGGGGTGACAAGATCATCTTT	TRAV12-1	TRAJ30	NA	NA	NA	NA	0	16	1405	13	R5	inf_vax2	TRUE	Timepoint 2	A02_YLQ	A02_YLQ
GATCGATAGCCCAGCT-5	-5.1467	-0.998937	batch_5	8	CASSPAGSPRFYEQYF	TGTGCCAGCAGCCCGGCGGGAAGCCCTCGGTTTTACGAGCAGTACTTC	TRBV7-9	TRBJ2-7	CAFTNSGYALNF	TGTGCTTTCACAAATTCCGGGTATGCACTCAACTTC	TRAV38-1	TRAJ41	NA	NA	NA	NA	157	389	4449	1	R13	inf_vax2	FALSE	Timepoint 2	A02_ALS	A02_ALS
GATCGATAGCCGCCTA-6	4.24318	-2.58763	batch_6	1	CASSSRTGRGDNEQFF	TGTGCCAGCAGTTCTCGGACAGGGCGGGGAGACAATGAGCAGTTCTTC	TRBV27	TRBJ2-1	CALRHDMRF	TGTGCTCTAAGACATGACATGCGCTTT	TRAV6	TRAJ43	NA	NA	NA	NA	5	11	17	71	R23	inf_vax2	TRUE	Timepoint 2	A01_LTD	A01_LTD
GATCGATAGCTGCCCA-5	-6.59277	-0.89429	batch_5	4	CSARGTSGIYNEQFF	TGCAGTGCTAGAGGGACTAGCGGGATCTACAATGAGCAGTTCTTC	TRBV20-1	TRBJ2-1	NA	NA	NA	NA	NA	NA	NA	NA	197	669	NA	NA	B6	vax2_inf	FALSE	Breakthrough	A24_VYF	A24_VYF
GATCGATAGTAGATGT-5	-7.12278	0.0162653	batch_5	4	CASSVVGGQMNTEAFF	TGTGCCAGCAGCGTAGTAGGAGGACAGATGAACACTGAAGCTTTCTTT	TRBV9	TRBJ1-1	CAVRDARLMF	TGTGCTGTGAGAGATGCCAGACTCATGTTT	TRAV1-2	TRAJ31	NA	NA	NA	NA	463	993	4452	1	B6	vax2_inf	FALSE	Breakthrough	A24_VYI	A24_VYI
GATCGATAGTATCTCG-1	3.73144	2.73709	batch_1	7	CASSLGFPNQPQHF	TGTGCCAGCAGTTTGGGTTTCCCCAATCAGCCCCAGCATTTT	TRBV27	TRBJ1-5	CGTELRGKLIF	TGCGGCACAGAGCTCCGGGGAAAGCTTATCTTC	TRAV30	TRAJ23	NA	NA	NA	NA	0	8	11	572	R29	inf_vax	TRUE	Timepoint 1	A01_LTD	A01_LTD
GATCGATCAACTGGCC-5	2.5665	6.77157	batch_5	10	CASSLGGGIYEQYF	TGTGCCAGCAGCTTGGGGGGGGGGATCTACGAGCAGTACTTC	TRBV5-4	TRBJ2-7	CAVQARGQNFVF	TGTGCTGTGCAGGCTCGGGGTCAGAATTTTGTCTTT	TRAV20	TRAJ26	NA	NA	NA	NA	386	587	4132	2	N14	vax2	NA	Naive post-vax	A24_QYI|A24_NYN	NA
GATCGATCAGCTATTG-5	2.50183	-0.37262	batch_5	3	CATSPGLAGGETGELFF	TGTGCCACCAGCCCAGGACTAGCGGGAGGCGAAACCGGGGAGCTGTTTTTT	TRBV15	TRBJ2-2	CAMPTDKLIF	TGCGCCATGCCTACCGACAAGCTCATCTTT	TRAV1-1	TRAJ34	NA	NA	NA	NA	314	619	4454	2	B6	vax2_inf	FALSE	Breakthrough	A24_VYF	A24_VYF
GATCGATCATATACCG-5	-6.17278	-0.68067	batch_5	4	CSARGLAGEGSTDTQYF	TGCAGTGCTAGGGGACTAGCGGGGGAAGGGAGCACAGATACGCAGTATTTT	TRBV20-1	TRBJ2-3	CAVPGMDGQKLLF	TGTGCTGTGCCAGGGATGGATGGCCAGAAGCTGCTCTTT	TRAV3	TRAJ16	NA	NA	NA	NA	35	203	4455	1	R13	inf	FALSE	Timepoint 1	A02_ALS	A02_ALS
GATCGATCATCCCACT-4	1.88686	-3.59792	batch_4	0	CASSIDSTDTQYF	TGTGCCAGCAGTATTGACAGCACAGATACGCAGTATTTT	TRBV28	TRBJ2-3	CIVRVGIQGAQKLVF	TGCATCGTCAGAGTCGGGATTCAGGGAGCCCAGAAGCTGGTATTT	TRAV26-1	TRAJ54	NA	NA	NA	NA	5	324	302	25	R7	inf	FALSE	Timepoint 1	A01_TTD	A01_TTD
GATCGATCATTCTCAT-6	-2.38022	0.820132	batch_6	2	CASSLDGGAYDTQYF	TGTGCCAGCAGTCTAGACGGGGGGGCATACGATACGCAGTATTTT	TRBV27	TRBJ2-3	NA	NA	NA	NA	NA	NA	NA	NA	5	20	NA	NA	R23	inf_vax1	FALSE	Timepoint 1	A01_TTD	A01_TTD
GATCGATCATTGAGCT-5	2.67932	0.379875	batch_5	3	CASSEDAGQLYEQYF	TGTGCCAGCAGTGAAGATGCGGGACAGCTCTACGAGCAGTACTTC	TRBV2	TRBJ2-7	CAMRDSNNNDMRF	TGTGCAATGAGAGATTCCAATAACAATGACATGCGCTTT	TRAV14/DV4	TRAJ43	CAASIADNYGQNFVF	TGTGCAGCAAGTATCGCGGATAACTATGGTCAGAATTTTGTCTTT	TRAV13-1	TRAJ26	9	392	1813	11	B4	vax2_inf	FALSE	Breakthrough	A02_ALS	A02_ALS
GATCGATCATTTCACT-1	2.91675	3.63292	batch_1	7	CASSLGFPNQPQHF	TGTGCCAGCAGTTTGGGTTTCCCCAATCAGCCCCAGCATTTT	TRBV27	TRBJ1-5	CGTELRGKLIF	TGCGGCACAGAGCTCCGGGGAAAGCTTATCTTC	TRAV30	TRAJ23	NA	NA	NA	NA	0	27	11	572	R29	inf_vax	TRUE	Timepoint 1	A01_LTD	A01_LTD
GATCGATGTACTTAGC-4	-0.738057	0.59724	batch_4	0	CASSGDTEAFF	TGTGCCAGCAGCGGAGATACTGAAGCTTTCTTT	TRBV7-9	TRBJ1-1	CAASAGFGNEKLTF	TGTGCAGCAAGCGCGGGCTTTGGAAATGAGAAATTAACCTTT	TRAV29/DV5	TRAJ48	NA	NA	NA	NA	9	106	1609	7	R7	inf	FALSE	Timepoint 1	A01_TTD	A01_TTD
GATCGATGTATCTGCA-2	-3.23892	-0.84634	batch_2	8	NA	NA	NA	NA	NA	NA	NA	NA	NA	NA	NA	NA	81	797	NA	NA	R2	inf	FALSE	Timepoint 1	A01_TTD	A01_TTD
GATCGATGTCCAGTTA-6	-3.84801	1.03939	batch_6	2	CASGRGTDSYEQYF	TGTGCTAGTGGCCGCGGGACGGATTCCTACGAGCAGTACTTC	TRBV12-5	TRBJ2-7	CVVRWDSWGKLQF	TGTGTGGTGAGGTGGGACAGCTGGGGGAAATTGCAGTTT	TRAV12-1	TRAJ24	NA	NA	NA	NA	10	149	2658	3	B7	vax2_inf	FALSE	Breakthrough	A01_PTD	A01_PTD
GATCGATGTCCCTACT-4	-1.3379	-0.482163	batch_4	0	CASSEGGREQYF	TGCGCCAGCAGTGAGGGCGGAAGGGAACAGTACTTC	TRBV10-2	TRBJ2-7	CALNDNFNKFYF	TGTGCTCTGAACGACAACTTCAACAAATTTTACTTT	TRAV9-2	TRAJ21	NA	NA	NA	NA	1	365	4456	1	R7	inf	FALSE	Timepoint 1	A01_TTD	A01_TTD
GATCGATGTGATGATA-1	3.73505	2.78365	batch_1	7	CASSLGFPNQPQHF	TGTGCCAGCAGTTTGGGTTTCCCCAATCAGCCCCAGCATTTT	TRBV27	TRBJ1-5	CGTELRGKLIF	TGCGGCACAGAGCTCCGGGGAAAGCTTATCTTC	TRAV30	TRAJ23	NA	NA	NA	NA	1	11	11	572	R29	inf_vax	TRUE	Timepoint 1	A01_LTD	A01_LTD
GATCGATGTTATTCTC-3	-1.09189	0.210303	batch_3	0	CASSLTQGFTEAFF	TGTGCCAGCAGTTTGACTCAGGGTTTTACTGAAGCTTTCTTT	TRBV28	TRBJ1-1	CAMREPRSNDYKLSF	TGTGCAATGAGAGAGCCTCGTTCTAACGACTACAAGCTCAGCTTT	TRAV14/DV4	TRAJ20	NA	NA	NA	NA	1	170	4122	2	R6	inf	FALSE	Timepoint 1	A01_TTD	A01_TTD
GATCGATGTTCAACCA-3	0.685292	-1.30167	batch_3	8	CALSDQNTGELFF	TGTGCCTTATCGGACCAGAACACCGGGGAGCTGTTTTTT	TRBV7-8	TRBJ2-2	CVVNKDDKIIF	TGTGTGGTGAACAAGGATGACAAGATCATCTTT	TRAV12-1	TRAJ30	NA	NA	NA	NA	4	389	1293	4	R5	inf_vax2	TRUE	Timepoint 2	A02_YLQ	A02_YLQ
GATCGATGTTCTGAAC-6	-1.53272	1.77374	batch_6	5	CASSQDMGYGYTF	TGTGCCAGCAGCCAAGATATGGGGTACGGCTACACCTTC	TRBV14	TRBJ1-2	CAVRLSSGGYQKVTF	TGTGCTGTGAGGCTGAGTTCTGGGGGTTACCAGAAAGTTACCTTT	TRAV21	TRAJ13	NA	NA	NA	NA	3	137	2355	4	B7	vax2_inf	FALSE	Breakthrough	A01_TTD	A01_TTD
GATCGATTCAAACGGG-1	0.882424	1.69876	batch_1	3	CASSPYRTGSTEAFF	TGTGCCAGCAGCCCGTACAGAACAGGGAGCACTGAAGCTTTCTTT	TRBV9	TRBJ1-1	NA	NA	NA	NA	NA	NA	NA	NA	254	420	NA	NA	N1	vax2	TRUE	Naive post-vax	A02_YLQ	A02_YLQ
GATCGATTCACATACG-3	0.408068	-0.157287	batch_3	0	CASSFENTGELFF	TGTGCCAGCAGTTTTGAGAACACCGGGGAGCTGTTTTTT	TRBV28	TRBJ2-2	CAQNSGGYQKVTF	TGTGCCCAAAATTCTGGGGGTTACCAGAAAGTTACCTTT	TRAV1-2	TRAJ13	NA	NA	NA	NA	1	285	2828	2	R6	inf	FALSE	Timepoint 1	A01_TTD	A01_TTD
GATCGATTCACTCTTA-5	4.79263	-1.3001	batch_5	1	CASSEGYASYGYTF	TGCGCCAGCAGTGAGGGGTATGCGAGCTATGGCTACACCTTC	TRBV10-2	TRBJ1-2	CAVTDSNYQLIW	TGTGCTGTGACGGATAGCAACTATCAGTTAATCTGG	TRAV21	TRAJ33	NA	NA	NA	NA	2	29	37	46	R12	inf	FALSE	Timepoint 1	A01_TTD	A01_TTD
GATCGATTCGAGAACG-4	-1.75223	-2.11264	batch_4	0	CASSLDREYEQYF	TGTGCCAGCAGCTTAGATAGGGAATACGAGCAGTACTTC	TRBV7-8	TRBJ2-7	CAMREASLNTDKLIF	TGTGCAATGAGAGAGGCCTCTCTTAACACCGACAAGCTCATCTTT	TRAV14/DV4	TRAJ34	NA	NA	NA	NA	2	111	4458	2	R7	inf	FALSE	Timepoint 1	A01_TTD	A01_TTD
GATCGATTCGCTAGCG-6	-4.16717	1.90347	batch_6	2	CASSRQSEAFF	TGTGCCAGCAGCAGACAGTCTGAAGCTTTCTTT	TRBV6-5	TRBJ1-1	CASWKNNDMRF	TGTGCATCCTGGAAGAACAATGACATGCGCTTT	TRAV12-3	TRAJ43	NA	NA	NA	NA	6	4	4459	1	R23	inf_vax2	TRUE	Timepoint 2	A01_LTD	A01_LTD
GATCGATTCGTAGGTT-4	3.50398	-2.59466	batch_4	1	CSVEDISSYEQYF	TGCAGCGTTGAGGACATTAGCTCCTACGAGCAGTACTTC	TRBV29-1	TRBJ2-7	CAMRRGNNARLMF	TGTGCAATGAGACGCGGTAACAATGCCAGACTCATGTTT	TRAV14/DV4	TRAJ31	CAVTSRMNRDDKIIF	TGTGCTGTGACCTCCCGGATGAACAGAGATGACAAGATCATCTTT	TRAV8-6	TRAJ30	6	201	4460	1	R19	inf_vax1	FALSE	Timepoint 1	A01_TTD	A01_TTD
GATCGATTCGTCCAGG-6	-1.10241	-0.233839	batch_6	0	CAIRPQNIEVGSSGNTIYF	TGCGCCATCAGACCTCAGAATATAGAAGTCGGATCCTCTGGAAACACCATATATTTT	TRBV10-2	TRBJ1-3	NA	NA	NA	NA	NA	NA	NA	NA	2	56	NA	NA	B9	vax2_inf	TRUE	Breakthrough	A01_LTD	A01_LTD
GATCGATTCGTTGACA-4	1.72745	-1.77073	batch_4	0	CSVFQGWPYEQYF	TGCAGCGTGTTCCAGGGTTGGCCCTACGAGCAGTACTTC	TRBV29-1	TRBJ2-7	CAVNMGAAGGSNYKLTF	TGTGCCGTGAACATGGGGGCCGCGGGAGGTAGCAACTATAAACTGACATTT	TRAV12-2	TRAJ53	NA	NA	NA	NA	1	10	166	21	R19	inf_vax1	TRUE	Timepoint 1	A01_LTD	A01_LTD
GATCGATTCTCCAACC-5	1.33646	0.826332	batch_5	3	CASSLYGLGTEAFF	TGTGCCAGCAGCTTGTATGGCTTGGGAACTGAAGCTTTCTTT	TRBV5-6	TRBJ1-1	CGTNRDTDKLIF	TGCGGCACTAATAGGGACACCGACAAGCTCATCTTT	TRAV30	TRAJ34	NA	NA	NA	NA	352	727	335	67	B3	vax2_inf	FALSE	Breakthrough	A02_ALS	A02_ALS
GATCGATTCTGCAAGT-6	-1.21332	1.62612	batch_6	2	NA	NA	NA	NA	NA	NA	NA	NA	NA	NA	NA	NA	12	132	NA	NA	R23	inf_vax2	NA	Timepoint 2	A01_LTD|A01_DTD	NA
GATCGATTCTTTAGTC-1	-1.80751	0.693791	batch_1	2	CASSHRNTLEAFF	TGCGCCAGCAGCCACCGGAACACCCTTGAAGCTTTCTTT	TRBV4-3	TRBJ1-1	CVVNRDDKIIF	TGTGTGGTGAACAGGGATGACAAGATCATCTTT	TRAV12-1	TRAJ30	CAASLNNFNKFYF	TGTGCAGCAAGTTTGAACAACTTCAACAAATTTTACTTT	TRAV13-1	TRAJ21	2	64	3945	2	R1	inf_vax2	TRUE	Timepoint 2	A02_YLQ	A02_YLQ
GATCGCGAGAAGGACA-5	5.08945	-2.90328	batch_5	1	CASSADSGGSTDTQYF	TGTGCCAGCAGCGCCGATAGCGGGGGCAGCACAGATACGCAGTATTTT	TRBV13	TRBJ2-3	CAAGAGTASKLTF	TGTGCAGCAGGGGCCGGCACTGCCAGTAAACTCACCTTT	TRAV29/DV5	TRAJ44	NA	NA	NA	NA	5	188	127	55	R12	inf_vax2	FALSE	Timepoint 2	A01_TTD	A01_TTD
GATCGCGAGACAAAGG-5	5.09378	-0.739053	batch_5	1	CASSIEADLTEAFF	TGTGCCAGTAGTATAGAGGCGGATCTCACTGAAGCTTTCTTT	TRBV19	TRBJ1-1	CAVNTGFQKLVF	TGTGCTGTGAACACAGGCTTTCAGAAACTTGTATTT	TRAV21	TRAJ8	NA	NA	NA	NA	3	3	648	9	R12	inf	FALSE	Timepoint 1	A01_TTD	A01_TTD
GATCGCGAGATGAGAG-5	4.79554	-2.86095	batch_5	0	CASSLSAPQDEQYF	TGTGCCAGCAGTTTATCGGCCCCGCAGGACGAGCAGTACTTC	TRBV27	TRBJ2-7	CAGQHTGNQFYF	TGTGCTGGGCAGCACACCGGTAACCAGTTCTATTTT	TRAV35	TRAJ49	NA	NA	NA	NA	4	165	4461	1	R12	inf_vax2	FALSE	Timepoint 2	A01_TTD	A01_TTD
GATCGCGAGCGAAGGG-4	-7.38445	0.698804	batch_4	4	CASSQPPGLAGDEQYF	TGCGCCAGCAGCCAACCTCCGGGACTAGCGGGAGACGAGCAGTACTTC	TRBV4-1	TRBJ2-7	NA	NA	NA	NA	NA	NA	NA	NA	1468	2667	NA	NA	N11	vax2	TRUE	Naive post-vax	B44_AEV	B44_AEV
GATCGCGAGCGATGAC-6	-0.457432	0.889469	batch_6	2	CSANQGQGRFYSNQPQHF	TGCAGTGCAAACCAGGGACAGGGCCGGTTCTATAGCAATCAGCCCCAGCATTTT	TRBV20-1	TRBJ1-5	CVVRTDSWGKLQF	TGTGTGGTGCGAACTGACAGCTGGGGGAAATTGCAGTTT	TRAV12-1	TRAJ24	CAVWDSNYQLIW	TGTGCTGTTTGGGATAGCAACTATCAGTTAATCTGG	TRAV1-2	TRAJ33	5	97	4462	1	B9	vax2_inf	FALSE	Breakthrough	A01_PTD	A01_PTD
GATCGCGAGCTTATCG-6	-1.66161	2.21825	batch_6	5	CASSQGGNTGELFF	TGCGCCAGCAGCCAAGGGGGGAACACCGGGGAGCTGTTTTTT	TRBV4-1	TRBJ2-2	CAADQEGGNEKLTF	TGTGCTGCGGATCAAGAGGGGGGAAATGAGAAATTAACCTTT	TRAV20	TRAJ48	NA	NA	NA	NA	33	87	1184	12	B7	vax2_inf	FALSE	Breakthrough	A01_FTS	A01_FTS
GATCGCGAGGGTGTTG-6	-2.17344	2.79917	batch_6	5	CASSPGGTEAFF	TGTGCCAGCTCACCAGGGGGCACTGAAGCTTTCTTT	TRBV18	TRBJ1-1	CALSSQGAQKLVF	TGTGCTCTGAGTTCTCAGGGAGCCCAGAAGCTGGTATTT	TRAV19	TRAJ54	NA	NA	NA	NA	6	12	4463	1	B7	vax2_inf	FALSE	Breakthrough	A01_DTD	A01_DTD
GATCGCGAGGTTCCTA-4	-0.774217	-0.601033	batch_4	0	CASSLAGGQTNTEAFF	TGTGCCAGCAGCTTAGCCGGGGGACAGACGAACACTGAAGCTTTCTTT	TRBV11-2	TRBJ1-1	CAVNAGQAGTALIF	TGTGCCGTGAATGCCGGCCAGGCAGGAACTGCTCTGATCTTT	TRAV8-1	TRAJ15	NA	NA	NA	NA	18	23	3324	5	R9	inf	TRUE	Timepoint 1	B15_NQK_Q|B15_NQK_A	B15_NQK
GATCGCGCAAACAACA-4	2.95127	-2.95238	batch_4	0	CASGDLNTGELFF	TGTGCCTCGGGGGACCTGAACACCGGGGAGCTGTTTTTT	TRBV27	TRBJ2-2	CAVRVWQAGTALIF	TGTGCTGTGAGGGTGTGGCAGGCAGGAACTGCTCTGATCTTT	TRAV3	TRAJ15	NA	NA	NA	NA	5	246	4464	1	R7	inf	FALSE	Timepoint 1	A01_TTD	A01_TTD
GATCGCGCAAAGTCAA-5	1.33074	-0.967442	batch_5	3	CASSLRGGHGADTQYF	TGTGCCAGCAGCCTCAGGGGGGGACACGGCGCAGATACGCAGTATTTT	TRBV7-8	TRBJ2-3	NA	NA	NA	NA	NA	NA	NA	NA	54	89	NA	NA	B6	vax2_inf	FALSE	Breakthrough	A24_VYF	A24_VYF
GATCGCGCACACGCTG-4	-1.86607	-1.71708	batch_4	6	CASSLSLGGPYEQYF	TGTGCCAGCAGTTTGTCACTGGGAGGGCCCTACGAGCAGTACTTC	TRBV28	TRBJ2-7	CALTGMGDTGNQFYF	TGTGCTCTGACTGGGATGGGGGACACCGGTAACCAGTTCTATTTT	TRAV9-2	TRAJ49	CIAHYGGATNKLIF	TGCATCGCCCATTATGGTGGTGCTACAAACAAGCTCATCTTT	TRAV26-1	TRAJ32	11	74	4465	1	R7	inf	FALSE	Timepoint 1	A01_TTD	A01_TTD
GATCGCGCACCAGCAC-6	-1.60479	2.45312	batch_6	5	CASSVAPGNTEAFF	TGTGCCAGCAGCGTTGCGCCGGGAAACACTGAAGCTTTCTTT	TRBV5-4	TRBJ1-1	NA	NA	NA	NA	NA	NA	NA	NA	17	46	NA	NA	R14	inf_vax2	FALSE	Timepoint 2	B44_QEL	B44_QEL
GATCGCGCACCGAAAG-2	-5.53333	-0.225507	batch_2	4	CASSNNYEQYF	TGTGCCAGTAGTAATAACTACGAGCAGTACTTC	TRBV19	TRBJ2-7	CAFMYSGGGADGLTF	TGTGCCTTTATGTATTCAGGAGGAGGTGCTGACGGACTCACCTTT	TRAV24	TRAJ45	NA	NA	NA	NA	38	1391	4466	1	R17	inf_vax2	FALSE	Timepoint 2	A24_VYF	A24_VYF
GATCGCGCACGAGGTA-1	2.55304	5.54206	batch_1	10	CASSLRLTDRATYEQYF	TGTGCCAGCAGTTTACGGTTGACCGACAGGGCAACCTACGAGCAGTACTTC	TRBV27	TRBJ2-7	CAFGPSFNNDMRF	TGTGCCTTTGGCCCGTCTTTTAACAATGACATGCGCTTT	TRAV24	TRAJ43	NA	NA	NA	NA	0	24	4467	1	N9	vax2	TRUE	Naive post-vax	A02_YLQ	A02_YLQ
GATCGCGCACGTCAGC-4	0.913052	-3.12752	batch_4	0	CASSQRDSQETQYF	TGTGCCAGCAGCCAAAGGGACAGCCAAGAGACCCAGTACTTC	TRBV27	TRBJ2-5	CALGLGNQFYF	TGTGCTCTGGGCCTCGGTAACCAGTTCTATTTT	TRAV9-2	TRAJ49	NA	NA	NA	NA	0	11	1614	10	R7	inf	FALSE	Timepoint 1	A01_TTD	A01_TTD
GATCGCGCAGCTCGCA-6	-3.39441	0.834977	batch_6	2	CASSLTVAYEQYF	TGTGCCAGCAGCCTGACAGTAGCATACGAGCAGTACTTC	TRBV3-1	TRBJ2-7	CADLRTNTDKLIF	TGTGCAGATCTTCGTACCAACACCGACAAGCTCATCTTT	TRAV13-2	TRAJ34	NA	NA	NA	NA	1	18	3971	2	R23	inf_vax1	FALSE	Timepoint 1	A01_PTD	A01_PTD
GATCGCGCATGCTGGC-6	-1.83852	2.63949	batch_6	5	CASSSYAPRPEAFF	TGTGCCAGCAGCTCCTACGCCCCCAGGCCAGAAGCTTTCTTT	TRBV6-5	TRBJ1-1	CAFTGNTGKLIF	TGTGCCTTTACTGGCAACACAGGCAAACTAATCTTT	TRAV24	TRAJ37	NA	NA	NA	NA	7	6	4468	1	B7	vax2_inf	FALSE	Breakthrough	A01_TTD	A01_TTD
GATCGCGGTCCATCCT-6	0.830929	-0.875726	batch_6	0	CASNRAQETQYF	TGTGCCAGCAACCGGGCCCAAGAGACCCAGTACTTC	TRBV6-5	TRBJ2-5	CAMRSNYQLIW	TGTGCAATGAGAAGCAACTATCAGTTAATCTGG	TRAV12-3	TRAJ33	NA	NA	NA	NA	7	8	214	20	R23	inf_vax2	TRUE	Timepoint 2	A01_LTD	A01_LTD
GATCGCGGTCTCATCC-4	-0.646477	-1.52652	batch_4	0	CASSSRSGSDTQYF	TGTGCCAGCAGTTCCCGATCAGGGTCAGATACGCAGTATTTT	TRBV27	TRBJ2-3	NA	NA	NA	NA	NA	NA	NA	NA	4	308	NA	NA	R22	inf_vax1	FALSE	Timepoint 1	A01_TTD	A01_TTD
GATCGCGGTGACGCCT-6	1.0522	2.8704	batch_6	5	CASSSWTGMGYEQYF	TGCGCCAGCAGCTCGTGGACAGGAATGGGTTACGAGCAGTACTTC	TRBV5-1	TRBJ2-7	CAVEREGGSEKLVF	TGTGCTGTGGAGCGCGAGGGCGGATCTGAAAAGCTGGTCTTT	TRAV22	TRAJ57	CLLGIRSNYQLIW	TGTCTTCTGGGGATCAGGAGCAACTATCAGTTAATCTGG	TRAV40	TRAJ33	7	170	2261	8	B7	vax2_inf	FALSE	Breakthrough	A01_FTS	A01_FTS
GATCGCGGTTCATGGT-1	2.2665	2.58105	batch_1	7	CASSLGFPNQPQHF	TGTGCCAGCAGTTTGGGTTTCCCCAATCAGCCCCAGCATTTT	TRBV27	TRBJ1-5	CGTELRGKLIF	TGCGGCACAGAGCTCCGGGGAAAGCTTATCTTC	TRAV30	TRAJ23	NA	NA	NA	NA	1	23	11	572	R29	inf_vax	TRUE	Timepoint 1	A01_LTD	A01_LTD
GATCGCGTCACGCATA-5	2.63984	0.807802	batch_5	2	NA	NA	NA	NA	NA	NA	NA	NA	NA	NA	NA	NA	133	300	NA	NA	B6	vax2_inf	TRUE	Breakthrough	A24_QYI	A24_QYI
GATCGCGTCAGCTCTC-4	2.04966	-3.63277	batch_4	0	CSAFGGQEWEDTQYF	TGCAGCGCTTTTGGAGGACAGGAGTGGGAAGATACGCAGTATTTT	TRBV29-1	TRBJ2-3	CAVYNFNKFYF	TGTGCAGTATACAACTTCAACAAATTTTACTTT	TRAV25	TRAJ21	NA	NA	NA	NA	2	72	4178	4	R7	inf	FALSE	Timepoint 1	A01_TTD	A01_TTD
GATCGCGTCCAGTATG-1	-1.57481	0.745433	batch_1	2	CASTYSGRVGPGELFF	TGTGCCAGCACCTATAGCGGGAGAGTCGGACCCGGGGAGCTGTTTTTT	TRBV11-2	TRBJ2-2	CAVNAGQAGTALIF	TGTGCCGTGAATGCGGGTCAGGCAGGAACTGCTCTGATCTTT	TRAV8-1	TRAJ15	NA	NA	NA	NA	0	81	202	37	N6	vax2	TRUE	Naive post-vax	B15_NQK_Q	B15_NQK
GATCGCGTCCGTACAA-4	-1.08614	-0.45768	batch_4	0	CASSLEDTNYGYTF	TGTGCCAGCAGCTTAGAAGACACCAACTATGGCTACACCTTC	TRBV7-2	TRBJ1-2	CAVIFSGTYKYIF	TGTGCTGTTATATTCTCAGGAACCTACAAATACATCTTT	TRAV21	TRAJ40	NA	NA	NA	NA	3	19	3638	3	R10	inf_vax2	TRUE	Timepoint 2	B15_NQK_Q|B15_NQK_A	B15_NQK
GATCGCGTCTAACGGT-6	1.43872	1.84465	batch_6	3	CASSSRTGRGDNEQFF	TGTGCCAGCAGTTCTCGGACAGGGCGGGGAGACAATGAGCAGTTCTTC	TRBV27	TRBJ2-1	CALRHDMRF	TGTGCTCTAAGACATGACATGCGCTTT	TRAV6	TRAJ43	NA	NA	NA	NA	6	164	17	71	R23	inf_vax2	TRUE	Timepoint 2	A01_LTD	A01_LTD
GATCGCGTCTACCAGA-4	1.53258	-2.92126	batch_4	0	CASSSTSGWDEQFF	TGTGCCAGCAGTTCGACTAGCGGGTGGGATGAGCAGTTCTTC	TRBV27	TRBJ2-1	CALGGSQGNLIF	TGTGCTCTTGGAGGAAGCCAAGGAAATCTCATCTTT	TRAV9-2	TRAJ42	NA	NA	NA	NA	3	389	1236	4	R7	inf	FALSE	Timepoint 1	A01_TTD	A01_TTD
GATCGTAAGAATTGTG-4	0.650952	-2.83231	batch_4	0	CASSLDWNTEAFF	TGTGCCAGCAGCTTAGATTGGAACACTGAAGCTTTCTTT	TRBV7-8	TRBJ1-1	CAVNSHTGGFKTIF	TGTGCCGTGAACTCCCATACTGGAGGCTTCAAAACTATCTTT	TRAV12-2	TRAJ9	NA	NA	NA	NA	3	187	4472	4	R7	inf	FALSE	Timepoint 1	A01_FTS	A01_FTS
GATCGTAAGACTAAGT-2	1.53777	-0.792765	batch_2	8	CASSVVRGRKVTDTQYF	TGTGCCAGCAGCGTAGTGAGGGGGAGAAAAGTCACAGATACGCAGTATTTT	TRBV9	TRBJ2-3	CAMSVGLGGSNYKLTF	TGTGCAATGAGCGTCGGTCTCGGAGGTAGCAACTATAAACTGACATTT	TRAV12-3	TRAJ53	NA	NA	NA	NA	242	810	4473	1	N4	vax2	NA	Naive post-vax	A24_QYI|A01_LTD	NA
GATCGTAAGAGGACGG-5	5.76382	-1.94628	batch_5	1	CASSTGYIVDGYTF	TGTGCCAGTAGTACAGGGTACATAGTGGATGGCTACACCTTC	TRBV19	TRBJ1-2	CAVRWGSNYKLTF	TGTGCTGTGCGTTGGGGTAGCAACTATAAACTGACATTT	TRAV21	TRAJ53	NA	NA	NA	NA	9	324	55	92	R12	inf	FALSE	Timepoint 1	A01_TTD	A01_TTD
GATCGTAAGATGCGAC-5	-2.42215	1.20542	batch_5	5	CASSWDGYNEQFF	TGTGCCAGCAGTTGGGACGGCTACAATGAGCAGTTCTTC	TRBV27	TRBJ2-1	CAMTRDSNYQLIW	TGTGCAATGACCCGGGATAGCAACTATCAGTTAATCTGG	TRAV14/DV4	TRAJ33	NA	NA	NA	NA	3	21	4475	1	R12	inf_vax2	NA	Timepoint 2	A01_TTD|A24_VYF	NA
GATCGTAAGATTACCC-2	-3.55689	-0.576733	batch_2	8	NA	NA	NA	NA	NA	NA	NA	NA	NA	NA	NA	NA	9	62	NA	NA	R2	inf	FALSE	Timepoint 1	A01_TTD	A01_TTD
GATCGTAAGCCAGGAT-1	3.67763	3.53357	batch_1	7	CASSLGFPNQPQHF	TGTGCCAGCAGTTTGGGTTTCCCCAATCAGCCCCAGCATTTT	TRBV27	TRBJ1-5	CGTELRGKLIF	TGCGGCACAGAGCTCCGGGGAAAGCTTATCTTC	TRAV30	TRAJ23	NA	NA	NA	NA	1	27	11	572	R29	inf_vax	TRUE	Timepoint 1	A01_LTD	A01_LTD
GATCGTAAGCCCAGCT-6	-4.08065	3.46211	batch_6	9	CASSRTSGTAKNIQYF	TGTGCCAGCAGCCGGACTAGCGGGACGGCCAAAAACATTCAGTACTTC	TRBV5-6	TRBJ2-4	CAYRSGYILTGGGNKLTF	TGTGCTTATAGGAGCGGTTATATACTCACGGGAGGAGGAAACAAACTCACCTTT	TRAV38-2/DV8	TRAJ10	NA	NA	NA	NA	2832	1270	4476	1	B9	vax2_inf	FALSE	Breakthrough	A01_FTS	A01_FTS
GATCGTAAGCGCTCCA-1	4.42019	-2.50006	batch_1	1	CASSLGFPNQPQHF	TGTGCCAGCAGTTTGGGTTTCCCCAATCAGCCCCAGCATTTT	TRBV27	TRBJ1-5	CGTELRGKLIF	TGCGGCACAGAGCTCCGGGGAAAGCTTATCTTC	TRAV30	TRAJ23	NA	NA	NA	NA	1	42	11	572	R29	inf_vax	TRUE	Timepoint 1	A01_LTD	A01_LTD
GATCGTAAGCTGTCTA-4	2.7207	-0.370092	batch_4	3	CASSLRGGSTDTQYF	TGTGCCAGCAGTTTACGGGGGGGGAGCACAGATACGCAGTATTTT	TRBV12-4	TRBJ2-3	NA	NA	NA	NA	NA	NA	NA	NA	7246	7505	NA	NA	R9	inf	TRUE	Timepoint 1	B15_NQK_Q	B15_NQK
GATCGTAAGGACAGAA-4	-2.24875	-0.504335	batch_4	2	CASKRDGTVSYEQYF	TGTGCCAGCAAACGGGACGGGACAGTCTCCTACGAGCAGTACTTC	TRBV28	TRBJ2-7	CAVSGSYIPTF	TGTGCCGTTTCGGGGAGCTACATACCTACATTT	TRAV8-1	TRAJ6	NA	NA	NA	NA	6	193	4477	1	R22	inf_vax1	FALSE	Timepoint 1	A01_PTD	A01_PTD
GATCGTAAGGCTACGA-4	3.72674	-2.87922	batch_4	1	CASSSGQGGTEAFF	TGTGCCAGCAGCTCCGGACAGGGGGGCACTGAAGCTTTCTTT	TRBV7-6	TRBJ1-1	CAGKGATNKLIF	TGTGCAGGAAAAGGCGCTACAAACAAGCTCATCTTT	TRAV27	TRAJ32	NA	NA	NA	NA	2	6	519	18	R19	inf_vax1	TRUE	Timepoint 1	A01_LTD	A01_LTD
GATCGTAAGGTCGGAT-5	5.06143	-1.55736	batch_5	1	CASSTGYIVDGYTF	TGTGCCAGTAGTACAGGGTACATAGTGGATGGCTACACCTTC	TRBV19	TRBJ1-2	CAVRWGSNYKLTF	TGTGCTGTGCGTTGGGGTAGCAACTATAAACTGACATTT	TRAV21	TRAJ53	NA	NA	NA	NA	0	102	55	92	R12	inf	FALSE	Timepoint 1	A01_TTD	A01_TTD
GATCGTAAGGTGCACA-1	2.83783	4.34118	batch_1	7	CASSLGFPNQPQHF	TGTGCCAGCAGTTTGGGTTTCCCCAATCAGCCCCAGCATTTT	TRBV27	TRBJ1-5	CGTELRGKLIF	TGCGGCACAGAGCTCCGGGGAAAGCTTATCTTC	TRAV30	TRAJ23	NA	NA	NA	NA	1	15	11	572	R29	inf_vax	TRUE	Timepoint 1	A01_LTD	A01_LTD
GATCGTACAATGGACG-4	1.96635	4.31163	batch_4	7	CASSQVGGIYEQYF	TGCGCCAGCAGCCAAGTTGGAGGGATCTACGAGCAGTACTTC	TRBV4-3	TRBJ2-7	CVVNTGNQFYF	TGTGTGGTGAACACCGGTAACCAGTTCTATTTT	TRAV12-1	TRAJ49	NA	NA	NA	NA	10	6	4478	1	N11	vax2	TRUE	Naive post-vax	B44_AEV	B44_AEV
GATCGTACACGAAAGC-5	-6.36807	1.31704	batch_5	4	CASTGTSGDPTGELFF	TGTGCCAGCACAGGGACTAGCGGGGACCCCACCGGGGAGCTGTTTTTT	TRBV6-5	TRBJ2-2	CAVRAHLRGYNKLIF	TGTGCTGTGAGAGCCCACCTTCGCGGCTACAATAAGCTGATTTTT	TRAV3	TRAJ4	CAVRDGRDSSYKLIF	TGTGCTGTGAGAGACGGTAGGGATAGCAGCTATAAATTGATCTTC	TRAV3	TRAJ12	32	265	4479	1	R12	inf_vax2	FALSE	Timepoint 2	A01_FTS	A01_FTS
GATCGTACACGGCCAT-6	-1.18055	3.37177	batch_6	5	CASSPDSYEQYF	TGTGCCAGCAGCCCGGATTCCTACGAGCAGTACTTC	TRBV27	TRBJ2-7	CALMGPGNQFYF	TGTGCTCTGATGGGGCCCGGTAACCAGTTCTATTTT	TRAV9-2	TRAJ49	CAAPMNYGGSQGNLIF	TGTGCTGCCCCCATGAATTATGGAGGAAGCCAAGGAAATCTCATCTTT	TRAV41	TRAJ42	7	12	4480	1	B7	vax2_inf	FALSE	Breakthrough	A01_TTD	A01_TTD
GATCGTACATAAAGGT-5	2.76131	0.837144	batch_5	3	CASSYSGEDTQYF	TGTGCCAGCAGTTACTCTGGGGAAGATACGCAGTATTTT	TRBV6-5	TRBJ2-3	CVVRNSGYALNF	TGTGTGGTTCGAAATTCCGGGTATGCACTCAACTTC	TRAV12-1	TRAJ41	NA	NA	NA	NA	294	907	824	6	B6	vax2_inf	FALSE	Breakthrough	A24_VYI	A24_VYI
GATCGTAGTAAGGGCT-5	-0.0894454	-2.97201	batch_5	6	CASSEQNSNTIYF	TGCGCCAGCAGTGAACAAAACTCGAACACCATATATTTT	TRBV10-1	TRBJ1-3	CVVNKEDDMRF	TGTGTGGTGAACAAAGAGGATGACATGCGCTTT	TRAV12-1	TRAJ43	NA	NA	NA	NA	3	17	521	19	R28	inf_vax	TRUE	Timepoint 1	A02_YLQ	A02_YLQ
GATCGTAGTACCCAAT-6	-0.751917	2.59326	batch_6	5	CASSLTRLGGAGELFF	TGTGCCAGCAGCTTAACGAGGTTGGGGGGGGCCGGGGAGCTGTTTTTT	TRBV11-2	TRBJ2-2	CAVNAGQAGTALIF	TGTGCCGTGAATGCGGGCCAGGCAGGAACTGCTCTGATCTTT	TRAV8-1	TRAJ15	NA	NA	NA	NA	2	2	2477	6	R24	inf_vax1	TRUE	Timepoint 1	B15_NQK_Q|B15_NQK_A	B15_NQK
GATCGTAGTACGAAAT-5	2.91324	0.17046	batch_5	3	CASSLRGTGEPQHF	TGTGCCAGCAGCCTAAGGGGTACAGGAGAGCCCCAGCATTTT	TRBV12-4	TRBJ1-5	CVVPRYSSASKIIF	TGTGTGGTGCCACGATACAGCAGTGCTTCCAAGATAATCTTT	TRAV10	TRAJ3	CAESLLGGNNDMRF	TGTGCAGAGAGTCTCCTTGGGGGGAACAATGACATGCGCTTT	TRAV5	TRAJ43	123	308	259	15	B6	vax2_inf	FALSE	Breakthrough	A24_VYF	A24_VYF
GATCGTAGTCAACATC-4	-2.06706	-1.23292	batch_4	2	CASSLSSGWDEQFF	TGTGCCAGCAGTTTATCATCCGGCTGGGATGAGCAGTTCTTC	TRBV27	TRBJ2-1	CARGGSQGNLIF	TGTGCTCGTGGAGGAAGCCAAGGAAATCTCATCTTT	TRAV9-2	TRAJ42	NA	NA	NA	NA	5	180	4482	1	R7	inf	FALSE	Timepoint 1	A01_TTD	A01_TTD
GATCGTAGTCAGCTAT-6	-0.756229	2.10327	batch_6	5	CASSLNLGQGAAEQYF	TGTGCCAGCAGCTTAAACCTCGGACAGGGGGCGGCCGAGCAGTACTTC	TRBV5-4	TRBJ2-7	CAVRDQNAGNMLTF	TGTGCTGTGAGAGATCAGAATGCAGGCAACATGCTCACCTTT	TRAV1-2	TRAJ39	NA	NA	NA	NA	8	2	134	108	R24	inf_vax1	TRUE	Timepoint 1	B15_NQK_Q|B15_NQK_A	B15_NQK
GATCGTAGTGCCTTGG-5	6.03079	-1.65883	batch_5	1	CASSLDSPYEQYF	TGTGCCAGCAGCCTGGACAGTCCCTACGAGCAGTACTTC	TRBV27	TRBJ2-7	CALMSGNQFYF	TGTGCTCTGATGAGCGGTAACCAGTTCTATTTT	TRAV9-2	TRAJ49	NA	NA	NA	NA	1	14	688	11	R12	inf	FALSE	Timepoint 1	A01_TTD	A01_TTD
GATCGTAGTTCGGGCT-4	-2.1813	0.577929	batch_4	2	CASSLEDTIYGYTF	TGTGCCAGCAGCTTAGAAGACACCATCTATGGCTACACCTTC	TRBV7-2	TRBJ1-2	CAVTTSGTYKYIF	TGTGCTGTTACTACCTCAGGAACCTACAAATACATCTTT	TRAV21	TRAJ40	NA	NA	NA	NA	2	72	4485	1	R10	inf_vax2	TRUE	Timepoint 2	B15_NQK_A	B15_NQK
GATCGTATCACCTTAT-5	-1.52353	1.15512	batch_5	2	CASSLGQGASLRNNEQFF	TGTGCCAGCAGTTTAGGACAGGGGGCGTCTTTAAGGAACAATGAGCAGTTCTTC	TRBV28	TRBJ2-1	CAVLRHSGAGSYQLTF	TGTGCTGTTCTACGCCACTCTGGGGCTGGGAGTTACCAACTCACTTTC	TRAV36/DV7	TRAJ28	NA	NA	NA	NA	96	106	4486	1	B3	vax2_inf	NA	Breakthrough	A02_ALS|A02_LLY	NA
GATCGTATCAGCGATT-4	-6.22189	0.208739	batch_4	4	CASSWTDRIYGYTF	TGTGCCAGCAGCTGGACCGACAGGATCTATGGCTACACCTTC	TRBV6-2	TRBJ1-2	CILRDHGSSNTGKLIF	TGCATCCTGAGAGACCATGGCTCTAGCAACACAGGCAAACTAATCTTT	TRAV26-2	TRAJ37	NA	NA	NA	NA	218	661	4487	1	R8	inf_vax2	TRUE	Timepoint 2	B15_NQK_Q	B15_NQK
GATCTAGAGAAGATTC-5	-3.58438	2.19157	batch_5	2	CASSGGEYNEQFF	TGCGCCAGCAGCGGGGGGGAATACAATGAGCAGTTCTTC	TRBV10-2	TRBJ2-1	CATDFLIKAAGNKLTF	TGTGCTACGGACTTCCTAATCAAAGCTGCAGGCAACAAGCTAACTTTT	TRAV17	TRAJ17	NA	NA	NA	NA	94	197	500	12	B3	vax2_inf	FALSE	Breakthrough	A02_ALS	A02_ALS
GATCTAGAGACCCACC-5	-0.260129	-0.159376	batch_5	0	CASSWDREYEQYF	TGTGCCAGCAGCTGGGACAGGGAGTACGAGCAGTACTTC	TRBV7-8	TRBJ2-7	CALSELSGNTDKLIF	TGTGCTCTGAGTGAGCTCTCGGGGAACACCGACAAGCTCATCTTT	TRAV19	TRAJ34	NA	NA	NA	NA	11	13	385	22	R12	inf	FALSE	Timepoint 1	A01_TTD	A01_TTD
GATCTAGAGACGCTTT-4	0.594185	-2.40992	batch_4	0	CSALAEDYEQYF	TGCAGTGCTTTAGCGGAGGACTACGAGCAGTACTTC	TRBV20-1	TRBJ2-7	CAASEGRGSTLGRLYF	TGTGCAGCAAGCGAAGGCAGAGGCTCAACCCTGGGGAGGCTATACTTT	TRAV29/DV5	TRAJ18	NA	NA	NA	NA	1	446	4488	1	R7	inf	FALSE	Timepoint 1	A01_TTD	A01_TTD
GATCTAGAGAGTCTGG-6	2.51571	5.0037	batch_6	10	CASSLWTGVGETQYF	TGCGCCAGCAGCTTGTGGACAGGGGTGGGGGAGACCCAGTACTTC	TRBV5-1	TRBJ2-5	CAGRGETSGSRLTF	TGTGCTGGGAGGGGGGAAACCAGTGGCTCTAGGTTGACCTTT	TRAV35	TRAJ58	NA	NA	NA	NA	1	41	205	19	B7	vax2_inf	FALSE	Breakthrough	A01_FTS	A01_FTS
GATCTAGAGCGATCCC-4	-0.732845	-0.243067	batch_4	0	CASSFPRLQAGKYNEQFF	TGTGCCAGCAGTTTCCCGCGGCTACAAGCGGGAAAATACAATGAGCAGTTCTTC	TRBV28	TRBJ2-1	CALSDSWGKLQF	TGTGCTCTGAGTGACAGCTGGGGGAAATTGCAGTTT	TRAV9-2	TRAJ24	NA	NA	NA	NA	6	228	4491	2	R7	inf	FALSE	Timepoint 1	A01_TTD	A01_TTD
GATCTAGAGCGTGAAC-1	3.14572	3.32944	batch_1	7	CASSLGFPNQPQHF	TGTGCCAGCAGTTTGGGTTTCCCCAATCAGCCCCAGCATTTT	TRBV27	TRBJ1-5	CGTELRGKLIF	TGCGGCACAGAGCTCCGGGGAAAGCTTATCTTC	TRAV30	TRAJ23	NA	NA	NA	NA	1	20	11	572	R29	inf_vax	TRUE	Timepoint 1	A01_LTD	A01_LTD
GATCTAGAGTGTTGAA-2	2.90458	-1.53421	batch_2	0	CASSLAHQTYEQYF	TGTGCCAGCAGCTTGGCACACCAAACCTACGAGCAGTACTTC	TRBV5-6	TRBJ2-7	CIVRVFRKKGQNFVF	TGCATCGTCAGAGTCTTTCGAAAGAAGGGTCAGAATTTTGTCTTT	TRAV26-1	TRAJ26	NA	NA	NA	NA	21	1016	687	2	N2	vax2	TRUE	Naive post-vax	A01_LTD	A01_LTD
GATCTAGAGTTAAGTG-6	4.04208	0.655658	batch_6	3	CASSYWGGTDTEAFF	TGTGCCAGCAGTTACTGGGGGGGGACAGACACTGAAGCTTTCTTT	TRBV6-6	TRBJ1-1	CAGIILTGGGNKLTF	TGTGCAGGGATCATACTCACGGGAGGAGGAAACAAACTCACCTTT	TRAV25	TRAJ10	NA	NA	NA	NA	176	351	4299	2	B7	vax2_inf	FALSE	Breakthrough	A01_TTD	A01_TTD
GATCTAGAGTTCGATC-4	-0.276791	-0.207368	batch_4	0	CASSSEGIHSYNEQFF	TGTGCCAGCAGTTCCGAGGGGATCCACTCCTACAATGAGCAGTTCTTC	TRBV27	TRBJ2-1	CAVRDLGEGTYKYIF	TGTGCTGTGAGAGACTTAGGTGAGGGAACCTACAAATACATCTTT	TRAV3	TRAJ40	NA	NA	NA	NA	4	555	432	12	R7	inf	FALSE	Timepoint 1	A01_TTD	A01_TTD
GATCTAGAGTTTAGGA-1	3.60146	3.75208	batch_1	7	CASSLGFPNQPQHF	TGTGCCAGCAGTTTGGGTTTCCCCAATCAGCCCCAGCATTTT	TRBV27	TRBJ1-5	CGTELRGKLIF	TGCGGCACAGAGCTCCGGGGAAAGCTTATCTTC	TRAV30	TRAJ23	NA	NA	NA	NA	1	10	11	572	R29	inf_vax	TRUE	Timepoint 1	A01_LTD	A01_LTD
GATCTAGCACATGGGA-6	-1.50358	1.52521	batch_6	2	CASSDTPQGLYYGYTF	TGTGCCAGCAGTGACACCCCACAGGGGCTGTACTATGGCTACACCTTC	TRBV6-4	TRBJ1-2	CAFMDATNKLIF	TGTGCCTTTATGGATGCTACAAACAAGCTCATCTTT	TRAV24	TRAJ32	CIVRVARNSGYSTLTF	TGCATCGTCAGAGTCGCAAGGAATTCAGGATACAGCACCCTCACCTTT	TRAV26-1	TRAJ11	24	44	4492	1	R15	inf	NA	Timepoint 1	A24_VYI|A24_QYI	NA
GATCTAGCAGATGGGT-6	-6.61501	-0.0132346	batch_6	4	CASSLWSNEQFF	TGTGCCAGCAGCTTATGGTCCAATGAGCAGTTCTTC	TRBV11-2	TRBJ2-1	CAFMERYGGATNKLIF	TGTGCTTTCATGGAGCGTTATGGTGGTGCTACAAACAAGCTCATCTTT	TRAV38-1	TRAJ32	NA	NA	NA	NA	38	194	4494	1	R27	inf_vax	FALSE	Timepoint 1	A24_VYI	A24_VYI
GATCTAGCAGCTCCGA-4	0.777304	-2.0358	batch_4	0	CASTRTESTNEKLFF	TGCGCCAGTACCCGCACAGAATCAACTAATGAAAAACTGTTTTTT	TRBV10-2	TRBJ1-4	CAMTLFYNQGGKLIF	TGTGCAATGACTTTATTCTATAACCAGGGAGGAAAGCTTATCTTC	TRAV14/DV4	TRAJ23	NA	NA	NA	NA	6	477	4496	2	R22	inf_vax2	FALSE	Timepoint 2	A01_TTD	A01_TTD
GATCTAGCAGGATTGG-4	-5.03102	0.207723	batch_4	4	CASSLSSPQETQYF	TGTGCCAGCAGTTTATCTTCACCCCAAGAGACCCAGTACTTC	TRBV27	TRBJ2-5	CAGQETGNQFYF	TGTGCTGGGCAGGAAACCGGTAACCAGTTCTATTTT	TRAV35	TRAJ49	NA	NA	NA	NA	4	111	4497	1	R21	inf_vax1	FALSE	Timepoint 1	A01_TTD	A01_TTD
GATCTAGCAGTTCATG-1	3.60822	3.44539	batch_1	7	CASSLGFPNQPQHF	TGTGCCAGCAGTTTGGGTTTCCCCAATCAGCCCCAGCATTTT	TRBV27	TRBJ1-5	CGTELRGKLIF	TGCGGCACAGAGCTCCGGGGAAAGCTTATCTTC	TRAV30	TRAJ23	NA	NA	NA	NA	1	2	11	572	R29	inf_vax	TRUE	Timepoint 1	A01_LTD	A01_LTD
GATCTAGCAGTTCCCT-5	-5.15636	-0.908247	batch_5	4	CASSQNRALGTEAFF	TGTGCCAGCAGTCAAAACAGGGCACTTGGCACTGAAGCTTTCTTT	TRBV12-4	TRBJ1-1	CVVNDQGGKLIF	TGTGTGGTGAACGACCAGGGAGGAAAGCTTATCTTC	TRAV12-1	TRAJ23	NA	NA	NA	NA	253	640	4498	2	N12	vax2	TRUE	Naive post-vax	A01_LTD	A01_LTD
GATCTAGCATCGACGC-4	-0.514307	-0.737739	batch_4	0	CASREGWSNQPQHF	TGTGCCAGCAGGGAAGGATGGAGCAATCAGCCCCAGCATTTT	TRBV12-4	TRBJ1-5	CASPDGQKLLF	TGTGCCTCCCCGGATGGCCAGAAGCTGCTCTTT	TRAV24	TRAJ16	NA	NA	NA	NA	5	270	1863	8	R22	inf_vax1	FALSE	Timepoint 1	A01_TTD	A01_TTD
GATCTAGCATGGAATA-4	-5.27896	-0.694428	batch_4	4	CASSLMGGASTEAFF	TGTGCCAGCAGCTTGATGGGGGGCGCGAGCACTGAAGCTTTCTTT	TRBV5-6	TRBJ1-1	CADNNAGNMLTF	TGTGCAGATAATAATGCAGGCAACATGCTCACCTTT	TRAV25	TRAJ39	NA	NA	NA	NA	8	181	4500	1	R19	inf_vax1	FALSE	Timepoint 1	A01_PTD	A01_PTD
GATCTAGCATTATCTC-1	-1.09692	0.560592	batch_1	2	CASTNWGLRQPQHF	TGTGCCAGTACTAACTGGGGGTTGCGTCAGCCCCAGCATTTT	TRBV19	TRBJ1-5	CAASNSQETSGSRLTF	TGTGCAGCAAGCAATAGCCAAGAAACCAGTGGCTCTAGGTTGACCTTT	TRAV23/DV6	TRAJ58	NA	NA	NA	NA	3	9	4501	1	N9	vax2	TRUE	Naive post-vax	A02_YLQ	A02_YLQ
GATCTAGGTACCGAGA-2	1.59016	-0.560578	batch_2	8	CSVASSEAFF	TGCAGCGTAGCAAGCTCTGAAGCTTTCTTT	TRBV29-1	TRBJ1-1	NA	NA	NA	NA	NA	NA	NA	NA	46	1356	NA	NA	R2	inf	NA	Timepoint 1	A01_TTD|A01_NTN	NA
GATCTAGGTACCGGCT-6	-2.83641	1.13335	batch_6	2	CASSETHSNQPQHF	TGTGCCAGCAGTGAGACACATAGCAATCAGCCCCAGCATTTT	TRBV27	TRBJ1-5	CAANTGNQFYF	TGTGCCGCGAACACCGGTAACCAGTTCTATTTT	TRAV12-2	TRAJ49	NA	NA	NA	NA	3	2	4502	1	B7	vax2_inf	FALSE	Breakthrough	A01_TTD	A01_TTD
GATCTAGGTCATCGGC-4	1.64118	-2.16453	batch_4	0	CASSNSGRTFTDTQYF	TGTGCCAGCAGCAACAGCGGGAGGACCTTCACAGATACGCAGTATTTT	TRBV28	TRBJ2-3	CALSNNDMRF	TGTGCTCTGAGTAACAATGACATGCGCTTT	TRAV9-2	TRAJ43	NA	NA	NA	NA	3	228	2943	6	R7	inf	FALSE	Timepoint 1	A01_TTD	A01_TTD
GATCTAGGTCGTTGTA-4	-1.54951	-0.548803	batch_4	0	CASSLQDSFTEAFF	TGTGCCAGCAGTTTACAGGACAGCTTTACTGAAGCTTTCTTT	TRBV27	TRBJ1-1	CALHFNTGGFKTIF	TGTGCTCTACACTTTAATACTGGAGGCTTCAAAACTATCTTT	TRAV16	TRAJ9	CAPTDGQKLLF	TGTGCACCAACCGATGGCCAGAAGCTGCTCTTT	TRAV13-1	TRAJ16	1	260	4504	1	R7	inf	FALSE	Timepoint 1	A01_TTD	A01_TTD
GATCTAGGTCTTCTCG-1	4.18459	3.29875	batch_1	7	CASSLGFPNQPQHF	TGTGCCAGCAGTTTGGGTTTCCCCAATCAGCCCCAGCATTTT	TRBV27	TRBJ1-5	CGTELRGKLIF	TGCGGCACAGAGCTCCGGGGAAAGCTTATCTTC	TRAV30	TRAJ23	NA	NA	NA	NA	2	7	11	572	R29	inf_vax	TRUE	Timepoint 1	A01_LTD	A01_LTD
GATCTAGGTGTTAAGA-4	0.93573	-2.66959	batch_4	0	CSVEDISSYEQYF	TGCAGCGTTGAGGACATTAGCTCCTACGAGCAGTACTTC	TRBV29-1	TRBJ2-7	CAVASLLNNAGNMLTF	TGTGCTGTGGCCTCCTTACTAAATAATGCAGGCAACATGCTCACCTTT	TRAV22	TRAJ39	NA	NA	NA	NA	10	256	4505	1	R7	inf	FALSE	Timepoint 1	A01_TTD	A01_TTD
GATCTAGTCATACGGT-6	-2.87883	2.55242	batch_6	5	CASSPRGGDEKLFF	TGTGCCAGCAGCCCTAGGGGGGGGGATGAAAAACTGTTTTTT	TRBV27	TRBJ1-4	CGTLTYNKLIF	TGCGGCACCCTTACCTACAATAAGCTGATTTTT	TRAV30	TRAJ4	NA	NA	NA	NA	14	102	4506	1	B7	vax2_inf	FALSE	Breakthrough	A01_TTD	A01_TTD
GATCTAGTCGAACGGA-4	0.140954	-1.53388	batch_4	0	CASSPGTGFRTGELFF	TGTGCCAGCAGTCCCGGGACAGGGTTTCGCACCGGGGAGCTGTTTTTT	TRBV28	TRBJ2-2	CALSYTGNQFYF	TGTGCTCTGAGCTACACCGGTAACCAGTTCTATTTT	TRAV9-2	TRAJ49	NA	NA	NA	NA	2	21	3834	3	R7	inf	FALSE	Timepoint 1	A01_TTD	A01_TTD
GATCTAGTCGAACTGT-4	1.69799	-2.48309	batch_4	0	CALPVGVMGYGYTF	TGTGCCCTCCCCGTGGGGGTCATGGGCTATGGCTACACCTTC	TRBV30	TRBJ1-2	CAVRDSRDDYKLSF	TGTGCTGTGAGAGATTCAAGGGACGACTACAAGCTCAGCTTT	TRAV1-2	TRAJ20	NA	NA	NA	NA	2	24	4507	1	R7	inf	FALSE	Timepoint 1	A01_TTD	A01_TTD
GATCTAGTCGAATCCA-4	0.207004	-0.304591	batch_4	0	CASSQDEPYAEAFF	TGCGCCAGCAGCCAAGATGAACCTTACGCTGAAGCTTTCTTT	TRBV4-1	TRBJ1-1	NA	NA	NA	NA	NA	NA	NA	NA	5	842	NA	NA	R7	inf	FALSE	Timepoint 1	A01_TTD	A01_TTD
GATCTAGTCGCGTTTC-2	-3.47747	-1.21045	batch_2	8	CASSLSWTSGRLSEQYF	TGTGCCAGCAGTTTATCGTGGACTAGCGGGAGACTTTCCGAGCAGTACTTC	TRBV28	TRBJ2-7	NA	NA	NA	NA	NA	NA	NA	NA	165	761	NA	NA	R2	inf	FALSE	Timepoint 1	A01_FTS	A01_FTS
GATCTAGTCGCGTTTC-5	2.14922	7.70985	batch_5	10	CATLDENTGELFF	TGCGCTACCTTAGACGAGAACACCGGGGAGCTGTTTTTT	TRBV5-1	TRBJ2-2	CVVNNNNDMRF	TGTGTGGTGAACAACAACAATGACATGCGCTTT	TRAV12-1	TRAJ43	NA	NA	NA	NA	4	11	616	9	R28	inf_vax	TRUE	Timepoint 1	A02_YLQ	A02_YLQ
GATCTAGTCGCTAGCG-2	-0.891807	1.23494	batch_2	0	CASSGLAGTAGETQYF	TGTGCCAGCAGCGGTTTAGCGGGGACCGCAGGAGAGACCCAGTACTTC	TRBV5-6	TRBJ2-5	CAFKGGTSYGKLTF	TGTGCCTTTAAGGGCGGTACTAGCTATGGAAAGCTGACATTT	TRAV24	TRAJ52	NA	NA	NA	NA	8	48	1531	3	R20	inf_vax1	FALSE	Timepoint 1	A01_TTD	A01_TTD
GATCTAGTCTAACCGA-4	2.4217	-2.96501	batch_4	0	CASSLAGEPWNEQFF	TGTGCCAGCAGCTTAGCAGGGGAGCCCTGGAATGAGCAGTTCTTC	TRBV7-2	TRBJ2-1	CALSDSNDYKLSF	TGTGCTCTGAGTGATTCCAACGACTACAAGCTCAGCTTT	TRAV9-2	TRAJ20	NA	NA	NA	NA	2	37	10	31	R10	inf	TRUE	Timepoint 1	B15_NQK_Q|B15_NQK_A	B15_NQK
GATCTAGTCTACCAGA-6	-0.564082	3.23025	batch_6	5	CASQPAGGAGSPLHF	TGTGCCAGCCAACCCGCAGGGGGCGCCGGATCACCCCTCCACTTT	TRBV9	TRBJ1-6	CIVRPLSGSARQLTF	TGCATCGTCAGACCTCTTTCTGGTTCTGCAAGGCAACTGACCTTT	TRAV26-1	TRAJ22	NA	NA	NA	NA	330	165	4508	1	B7	vax2_inf	FALSE	Breakthrough	A01_FTS	A01_FTS
GATGAAAAGAAGAAGC-3	0.215671	-0.969154	batch_3	0	CASSSTSGVTDTQYF	TGTGCCAGCAGTTCGACTAGCGGTGTCACAGATACGCAGTATTTT	TRBV27	TRBJ2-3	CGANGANNLFF	TGTGGGGCCAATGGGGCAAACAACCTCTTCTTT	TRAV1-2	TRAJ36	NA	NA	NA	NA	5	294	4509	1	R6	inf	FALSE	Timepoint 1	A01_TTD	A01_TTD
GATGAAAAGGTACTCT-4	1.50751	-3.62306	batch_4	0	CASSLSHPGQGDEQYF	TGTGCCAGCAGTTTATCACACCCGGGACAGGGAGACGAGCAGTACTTC	TRBV27	TRBJ2-7	CAVSGGGADGLTF	TGTGCTGTGAGTGGTGGAGGTGCTGACGGACTCACCTTT	TRAV8-4	TRAJ45	NA	NA	NA	NA	2	180	4511	1	R7	inf	FALSE	Timepoint 1	A01_TTD	A01_TTD
GATGAAAAGTTGCAGG-6	-4.87256	2.25439	batch_6	2	NA	NA	NA	NA	NA	NA	NA	NA	NA	NA	NA	NA	212	229	NA	NA	R23	inf_vax2	TRUE	Timepoint 2	A01_LTD	A01_LTD
GATGAAACAAGGTTTC-4	-1.09134	-0.00933131	batch_4	0	CASSFSNPRGQYF	TGTGCCAGCAGTTTCTCTAATCCCCGGGGCCAGTACTTC	TRBV28	TRBJ2-5	CATSWMKTSYDKVIF	TGTGCAACGAGTTGGATGAAAACCTCCTACGACAAGGTGATATTT	TRAV14/DV4	TRAJ50	NA	NA	NA	NA	2	189	4512	1	R7	inf	FALSE	Timepoint 1	A01_TTD	A01_TTD
GATGAAACAGGCAGTA-4	2.56969	2.07666	batch_4	0	CASSSRGGASYNEQFF	TGTGCCAGCAGTTCGCGGGGGGGCGCCTCCTACAATGAGCAGTTCTTC	TRBV27	TRBJ2-1	CALRHDMRF	TGTGCTCTCCGGCATGACATGCGCTTT	TRAV6	TRAJ43	NA	NA	NA	NA	7	11	322	5	R19	inf_vax1	TRUE	Timepoint 1	A01_LTD	A01_LTD
GATGAAACAGTGACAG-4	-1.49507	3.64818	batch_4	5	CASSLGLHGELFF	TGTGCCAGCAGCTTAGGGCTGCACGGGGAGCTGTTTTTT	TRBV7-9	TRBJ2-2	NA	NA	NA	NA	NA	NA	NA	NA	9	13	NA	NA	R8	inf	TRUE	Timepoint 1	A02_YLQ	A02_YLQ
GATGAAACATAGAAAC-5	2.47859	-3.59099	batch_5	0	CASSGGYSNQPQHF	TGTGCCAGTAGTGGGGGGTATAGCAATCAGCCCCAGCATTTT	TRBV19	TRBJ1-5	CAVRETSYDKVIF	TGTGCTGTGAGGGAAACCTCCTACGACAAGGTGATATTT	TRAV21	TRAJ50	NA	NA	NA	NA	5	270	4514	1	R11	inf	FALSE	Timepoint 1	A01_TTD	A01_TTD
GATGAAACATGTCGAT-1	-1.69653	0.330283	batch_1	2	CAWGSMNTGELFF	TGTGCCTGGGGGTCGATGAACACCGGGGAGCTGTTTTTT	TRBV30	TRBJ2-2	CVVNKENNLFF	TGTGTGGTGAACAAGGAAAACAACCTCTTCTTT	TRAV12-1	TRAJ36	NA	NA	NA	NA	0	8	4515	1	R1	inf	TRUE	Timepoint 1	A02_YLQ	A02_YLQ
GATGAAACATTGGCGC-4	2.87382	-3.20735	batch_4	0	CASSLGEGPSYEQYF	TGTGCCAGCAGCCTCGGGGAGGGCCCGTCCTACGAGCAGTACTTC	TRBV28	TRBJ2-7	CIVRAWNSGNTPLVF	TGCATCGTCAGAGCCTGGAATTCAGGAAACACACCTCTTGTCTTT	TRAV26-1	TRAJ29	CALSDALTGNQFYF	TGTGCTCTGAGTGACGCTCTCACCGGTAACCAGTTCTATTTT	TRAV9-2	TRAJ49	3	467	4516	1	R7	inf	FALSE	Timepoint 1	A01_TTD	A01_TTD
GATGAAAGTACATGTC-1	-2.40809	-0.287215	batch_1	2	CSVESSGSYEQYF	TGCAGCGTTGAAAGTTCAGGGAGCTACGAGCAGTACTTC	TRBV29-1	TRBJ2-7	CAVWDNQGGKLIF	TGTGCTGTGTGGGATAACCAGGGAGGAAAGCTTATCTTC	TRAV2	TRAJ23	NA	NA	NA	NA	1	1599	4517	1	R29	inf_vax	FALSE	Timepoint 1	A01_TTD	A01_TTD
GATGAAAGTACCAGTT-6	-4.66693	2.41828	batch_6	2	CASSEGSRGTEAFF	TGTGCCAGCAGTGAAGGCTCCAGGGGCACTGAAGCTTTCTTT	TRBV6-4	TRBJ1-1	CAESIYNQGGKLIF	TGTGCAGAGAGTATTTATAACCAGGGAGGAAAGCTTATCTTC	TRAV5	TRAJ23	NA	NA	NA	NA	284	215	4518	1	R15	inf_vax2	TRUE	Timepoint 2	A24_NYN	A24_NYN
GATGAAAGTATAAACG-1	3.95217	3.5219	batch_1	7	CASSLGFPNQPQHF	TGTGCCAGCAGTTTGGGTTTCCCCAATCAGCCCCAGCATTTT	TRBV27	TRBJ1-5	CGTELRGKLIF	TGCGGCACAGAGCTCCGGGGAAAGCTTATCTTC	TRAV30	TRAJ23	NA	NA	NA	NA	0	26	11	572	R29	inf_vax	TRUE	Timepoint 1	A01_LTD	A01_LTD
GATGAAAGTATATGAG-4	-2.54107	0.223781	batch_4	2	CASSSGTSRNEQFF	TGTGCCAGCAGTTCTGGGACTAGCAGAAATGAGCAGTTCTTC	TRBV6-6	TRBJ2-1	CAASEGSNYQLIW	TGTGCAGCAAGCGAAGGAAGCAACTATCAGTTAATCTGG	TRAV29/DV5	TRAJ33	NA	NA	NA	NA	3	449	4521	1	R19	inf_vax1	FALSE	Timepoint 1	A01_TTD	A01_TTD
GATGAAAGTCTGCAAT-4	4.97271	-2.2048	batch_4	1	CSARDRGTEAKGGQYF	TGCAGTGCTAGAGATCGGGGGACAGAGGCCAAAGGGGGACAGTACTTC	TRBV20-1	TRBJ2-7	NA	NA	NA	NA	NA	NA	NA	NA	12	34	NA	NA	R21	inf_vax2	TRUE	Timepoint 2	A01_LTD	A01_LTD
GATGAAAGTCTGCAAT-5	5.25162	-0.417446	batch_5	1	CASSFRDGNEKLFF	TGTGCCAGCAGTTTCCGGGACGGGAATGAAAAACTGTTTTTT	TRBV27	TRBJ1-4	CAMILNTGFQKLVF	TGTGCAATGATCTTGAACACAGGCTTTCAGAAACTTGTATTT	TRAV14/DV4	TRAJ8	NA	NA	NA	NA	1	42	70	12	R12	inf	FALSE	Timepoint 1	A01_TTD	A01_TTD
GATGAAAGTGACTCAT-5	-2.69283	1.56567	batch_5	2	CASSRSTWGKGSPLHF	TGTGCCAGCAGCCGGTCGACATGGGGTAAGGGGTCACCCCTCCACTTT	TRBV3-1	TRBJ1-6	CAMREANDMRF	TGTGCAATGAGAGAGGCCAATGACATGCGCTTT	TRAV14/DV4	TRAJ43	CAASTIPHGSKLVF	TGTGCAGCAAGTACAATACCTCACGGGAGCAAGCTGGTCTTT	TRAV13-1	TRAJ47	177	513	4522	1	N12	vax2	TRUE	Naive post-vax	A01_LTD	A01_LTD
GATGAAAGTGTGCGTC-3	2.61872	-0.105296	batch_3	3	CASRPGTSGGYEQYF	TGTGCCAGCAGGCCCGGGACTAGCGGCGGGTACGAGCAGTACTTC	TRBV12-4	TRBJ2-7	CASQGGQKLLF	TGTGCCTCCCAGGGTGGCCAGAAGCTGCTCTTT	TRAV5	TRAJ16	NA	NA	NA	NA	112	1211	2809	3	R18	inf_vax1	NA	Timepoint 1	B15_NQK_A|B44_AEV	NA
GATGAAAGTTAGATGA-4	1.69811	-3.03758	batch_4	0	CASSLSSGIDYEQYF	TGTGCCAGCAGTTTATCTTCGGGAATCGACTACGAGCAGTACTTC	TRBV27	TRBJ2-7	CAGLGETSGSRLTF	TGTGCTGGGCTTGGGGAAACCAGTGGCTCTAGGTTGACCTTT	TRAV35	TRAJ58	NA	NA	NA	NA	5	109	4523	1	R21	inf_vax1	FALSE	Timepoint 1	A01_TTD	A01_TTD
GATGAAAGTTCGAATC-4	0.412257	-3.06015	batch_4	0	CASSLGQHQETQYF	TGTGCCAGCAGTTTAGGGCAGCACCAAGAGACCCAGTACTTC	TRBV27	TRBJ2-5	CAVALNTDKLIF	TGTGCTGTGGCCCTCAACACCGACAAGCTCATCTTT	TRAV8-3	TRAJ34	CALSDWTGRRALTF	TGTGCTCTGAGTGATTGGACGGGCAGGAGAGCACTTACTTTT	TRAV19	TRAJ5	6	408	4524	1	R7	inf	FALSE	Timepoint 1	A01_TTD	A01_TTD
GATGAAAGTTCGTCTC-1	3.69696	3.40577	batch_1	7	CASSLGFPNQPQHF	TGTGCCAGCAGTTTGGGTTTCCCCAATCAGCCCCAGCATTTT	TRBV27	TRBJ1-5	CGTELRGKLIF	TGCGGCACAGAGCTCCGGGGAAAGCTTATCTTC	TRAV30	TRAJ23	NA	NA	NA	NA	2	14	11	572	R29	inf_vax	TRUE	Timepoint 1	A01_LTD	A01_LTD
GATGAAAGTTGGGACA-5	2.57064	-2.88472	batch_5	0	CAGWTDLTDTQYF	TGTGCCGGATGGACGGACTTGACAGATACGCAGTATTTT	TRBV2	TRBJ2-3	CAASVGNTGKLIF	TGTGCAGCAAGCGTCGGCAACACAGGCAAACTAATCTTT	TRAV29/DV5	TRAJ37	NA	NA	NA	NA	0	69	591	2	R12	inf_vax2	NA	Timepoint 2	A01_TTD|A24_VYF	NA
GATGAAATCACTCCTG-4	2.08732	-2.35514	batch_4	0	CASSLVGGSSHEQYF	TGTGCCAGCAGCTTAGTTGGTGGGAGCTCCCACGAGCAGTACTTC	TRBV11-2	TRBJ2-7	CVVTEGNTGKLIF	TGTGTGGTGACGGAAGGCAACACAGGCAAACTAATCTTT	TRAV12-1	TRAJ37	NA	NA	NA	NA	4	78	4527	2	R22	inf_vax1	FALSE	Timepoint 1	A01_TTD	A01_TTD
GATGAAATCACTGGGC-1	3.5811	3.37372	batch_1	7	CASSSRQGPKEYGYTF	TGTGCCAGCAGCTCGCGGCAGGGCCCCAAGGAGTATGGCTACACCTTC	TRBV7-6	TRBJ1-2	CAYTSGGSNYKLTF	TGTGCTTATACTAGTGGAGGTAGCAACTATAAACTGACATTT	TRAV38-2/DV8	TRAJ53	CAFMKPKNYGGSQGNLIF	TGTGCTTTCATGAAGCCCAAGAATTATGGAGGAAGCCAAGGAAATCTCATCTTT	TRAV38-1	TRAJ42	1	22	3480	3	R29	inf_vax	TRUE	Timepoint 1	A01_LTD	A01_LTD
GATGAAATCATTGCGA-5	2.97663	0.239514	batch_5	3	CASSFGGLNTEAFF	TGTGCCAGCAGTTTCGGGGGGTTGAACACTGAAGCTTTCTTT	TRBV6-2	TRBJ1-1	CIRDQGAQKLVF	TGCATCCGCGATCAGGGAGCCCAGAAGCTGGTATTT	TRAV26-2	TRAJ54	NA	NA	NA	NA	123	427	405	11	B6	vax2_inf	FALSE	Breakthrough	A24_VYF	A24_VYF
GATGAAATCCATTCTA-5	2.20674	0.631731	batch_5	3	CASSLTYLAKNIQYF	TGTGCCAGCAGCTTAACATATTTAGCCAAAAACATTCAGTACTTC	TRBV13	TRBJ2-4	CAMRETSQGGSEKLVF	TGTGCAATGAGAGAGACCTCTCAGGGCGGATCTGAAAAGCTGGTCTTT	TRAV14/DV4	TRAJ57	NA	NA	NA	NA	155	344	2289	3	B6	vax2_inf	NA	Breakthrough	A24_VYF|A24_NYN	NA
GATGAAATCTCATTCA-1	3.20252	4.06575	batch_1	7	CASSLGFPNQPQHF	TGTGCCAGCAGTTTGGGTTTCCCCAATCAGCCCCAGCATTTT	TRBV27	TRBJ1-5	CGTELRGKLIF	TGCGGCACAGAGCTCCGGGGAAAGCTTATCTTC	TRAV30	TRAJ23	NA	NA	NA	NA	0	14	11	572	R29	inf_vax	TRUE	Timepoint 1	A01_LTD	A01_LTD
GATGAAATCTTCGAGA-5	4.54161	-2.44823	batch_5	1	CASSAGQEPYNEQFF	TGTGCCAGCAGCGCCGGACAGGAGCCCTACAATGAGCAGTTCTTC	TRBV28	TRBJ2-1	CAVSGYPSSGGSYIPTF	TGTGCTGTGAGTGGTTACCCTTCATCAGGAGGAAGCTACATACCTACATTT	TRAV8-4	TRAJ6	NA	NA	NA	NA	0	221	2170	6	R12	inf_vax2	FALSE	Timepoint 2	A01_TTD	A01_TTD
GATGAGGAGATCCGAG-5	5.73493	-0.298648	batch_5	1	CASSWDREYEQYF	TGTGCCAGCAGCTGGGACAGGGAGTACGAGCAGTACTTC	TRBV7-8	TRBJ2-7	CALSELSGNTDKLIF	TGTGCTCTGAGTGAGCTCTCGGGGAACACCGACAAGCTCATCTTT	TRAV19	TRAJ34	NA	NA	NA	NA	3	18	385	22	R12	inf	FALSE	Timepoint 1	A01_TTD	A01_TTD
GATGAGGAGCACCGCT-5	-6.18628	0.792271	batch_5	4	CASSQVSGSLYEQYF	TGCGCCAGCAGCCAAGTTAGTGGCAGTCTCTACGAGCAGTACTTC	TRBV4-1	TRBJ2-7	CAASLTTGANNLFF	TGTGCCGCTAGTTTGACAACTGGGGCAAACAACCTCTTCTTT	TRAV13-1	TRAJ36	NA	NA	NA	NA	13	376	4529	1	R12	inf_vax2	TRUE	Timepoint 2	A24_NYN	A24_NYN
GATGAGGAGCGTAATA-6	-2.94655	0.575224	batch_6	2	CASSPGRGLYGYTF	TGTGCCAGCTCACCGGGCAGGGGTCTCTATGGCTACACCTTC	TRBV18	TRBJ1-2	CAVSALDAGGTSYGKLTF	TGTGCTGTGAGTGCCCTGGATGCTGGTGGTACTAGCTATGGAAAGCTGACATTT	TRAV8-6	TRAJ52	NA	NA	NA	NA	4	10	4530	1	R23	inf_vax1	FALSE	Timepoint 1	A01_DTD	A01_DTD
GATGAGGAGGGCACTA-5	-0.809046	-3.59999	batch_5	6	CASSLIANNEQFF	TGTGCCAGCAGTTTAATCGCAAACAATGAGCAGTTCTTC	TRBV28	TRBJ2-1	CAGLYNFNKFYF	TGTGCTGGATTATACAACTTCAACAAATTTTACTTT	TRAV35	TRAJ21	NA	NA	NA	NA	136	702	579	10	B4	vax2_inf	FALSE	Breakthrough	A02_ALS	A02_ALS
GATGAGGAGGTAGCTG-4	2.1482	-3.09339	batch_4	0	CASSLSQDSSYNEQFF	TGTGCCAGCAGTTTATCCCAGGATAGCTCCTACAATGAGCAGTTCTTC	TRBV27	TRBJ2-1	CADTDSWGKLQF	TGTGCAGACACTGACAGCTGGGGGAAATTGCAGTTT	TRAV27	TRAJ24	NA	NA	NA	NA	3	250	1207	4	R7	inf	FALSE	Timepoint 1	A01_TTD	A01_TTD
GATGAGGAGTTGTCGT-5	3.95621	-1.57658	batch_5	1	CASSQDFTGFYGYTF	TGTGCCAGCAGCCAAGATTTTACTGGGTTTTATGGCTACACCTTC	TRBV14	TRBJ1-2	CAVFSNSGYALNF	TGTGCTGTGTTTTCAAATTCCGGGTATGCACTCAACTTC	TRAV1-2	TRAJ41	NA	NA	NA	NA	6	143	35	28	R11	inf	FALSE	Timepoint 1	A01_FTS	A01_FTS
GATGAGGCAAGCCTAT-5	5.09429	-2.75452	batch_5	1	CASSDRGPNNEQFF	TGTGCCAGCAGTGACCGGGGGCCAAACAATGAGCAGTTCTTC	TRBV27	TRBJ2-1	CALNTGNQFYF	TGTGCTCTGAACACCGGTAACCAGTTCTATTTT	TRAV9-2	TRAJ49	CAGRIDNNDMRF	TGTGCTGGCCGGATCGATAACAATGACATGCGCTTT	TRAV35	TRAJ43	3	30	444	12	R12	inf_vax2	FALSE	Timepoint 2	A01_TTD	A01_TTD
GATGAGGCACCTGGTG-5	-7.13488	-0.250861	batch_5	4	CATLGGGARTDTQYF	TGTGCCACCCTTGGAGGGGGGGCCAGAACAGATACGCAGTATTTT	TRBV2	TRBJ2-3	CALHLDSSYKLIF	TGTGCTCTTCATCTCGATAGCAGCTATAAATTGATCTTC	TRAV19	TRAJ12	CALDMSGYGGSQGNLIF	TGTGCTCTAGACATGTCCGGTTATGGAGGAAGCCAAGGAAATCTCATCTTT	TRAV6	TRAJ42	102	496	4531	1	B6	vax2_inf	FALSE	Breakthrough	A24_VYF	A24_VYF
GATGAGGCACTAGTAC-6	3.45126	-2.79758	batch_6	0	CASSLEGISGYTF	TGTGCCAGCAGCTTAGAAGGCATCTCCGGCTACACCTTC	TRBV7-6	TRBJ1-2	CALKHGGATNKLIF	TGTGCTCTGAAGCATGGTGGTGCTACAAACAAGCTCATCTTT	TRAV19	TRAJ32	NA	NA	NA	NA	2	40	359	22	R23	inf_vax2	TRUE	Timepoint 2	A01_LTD	A01_LTD
GATGAGGCAGGAATCG-4	2.15578	-3.01095	batch_4	0	CATPWRILETQYF	TGTGCCACCCCGTGGAGAATTCTAGAGACCCAGTACTTC	TRBV24-1	TRBJ2-5	CAVEDGGATNKLIF	TGTGCTGTGGAGGATGGAGGTGCTACAAACAAGCTCATCTTT	TRAV2	TRAJ32	NA	NA	NA	NA	8	115	169	10	R7	inf	FALSE	Timepoint 1	A01_TTD	A01_TTD
GATGAGGCATGAACCT-6	-0.885124	3.45536	batch_6	5	CASSHRHGGDEQYF	TGTGCCAGCAGTCACCGTCATGGGGGGGACGAGCAGTACTTC	TRBV27	TRBJ2-7	CALATGNQFYF	TGTGCTCTGGCTACCGGTAACCAGTTCTATTTT	TRAV9-2	TRAJ49	NA	NA	NA	NA	7	134	4532	1	B7	vax2_inf	FALSE	Breakthrough	A01_TTD	A01_TTD
GATGAGGCATTAGGCT-6	-3.27297	0.51304	batch_6	2	CASSEGQGYEQYF	TGTGCCAGCAGTGAGGGACAGGGCTACGAGCAGTACTTC	TRBV2	TRBJ2-7	CVVNDLSGAGSYQLTF	TGTGTGGTGAACGATCTCTCTGGGGCTGGGAGTTACCAACTCACTTTC	TRAV12-1	TRAJ28	NA	NA	NA	NA	7	33	4533	1	R15	inf	TRUE	Timepoint 1	A24_NYN	A24_NYN
GATGAGGGTAAGTGTA-5	5.94633	-1.39984	batch_5	1	CASSTTTSTDTQYF	TGTGCCAGCAGTACGACTACTAGCACAGATACGCAGTATTTT	TRBV27	TRBJ2-3	CAAPGGGADGLTF	TGTGCTGCGCCAGGAGGAGGTGCTGACGGACTCACCTTT	TRAV36/DV7	TRAJ45	NA	NA	NA	NA	2	13	57	10	R12	inf_vax2	FALSE	Timepoint 2	A01_TTD	A01_TTD
GATGAGGGTACTCGCG-5	2.30308	0.246748	batch_5	3	CASSEMTGRDEQYF	TGTGCCAGCAGTGAAATGACAGGGAGGGACGAGCAGTACTTC	TRBV6-1	TRBJ2-7	CAESLNQGANNLFF	TGTGCAGAGAGCCTTAACCAGGGGGCAAACAACCTCTTCTTT	TRAV5	TRAJ36	NA	NA	NA	NA	8	376	2330	8	B4	vax2_inf	FALSE	Breakthrough	A02_ALS	A02_ALS
GATGAGGGTAGCTAAA-6	2.22854	2.26862	batch_6	7	CASSDTGLAEAFF	TGTGCCAGCAGTGATACAGGGTTGGCTGAAGCTTTCTTT	TRBV25-1	TRBJ1-1	CAVTPTDSWGKLQF	TGTGCTGTGACACCAACTGACAGCTGGGGGAAATTGCAGTTT	TRAV1-2	TRAJ24	NA	NA	NA	NA	4	15	392	6	R23	inf_vax1	TRUE	Timepoint 1	A01_LTD	A01_LTD
GATGAGGGTCAGAATA-5	5.0322	-2.73398	batch_5	1	CASSTGYIVDGYTF	TGTGCCAGTAGTACAGGGTACATAGTGGATGGCTACACCTTC	TRBV19	TRBJ1-2	CAVRWGSNYKLTF	TGTGCTGTGCGTTGGGGTAGCAACTATAAACTGACATTT	TRAV21	TRAJ53	NA	NA	NA	NA	1	82	55	92	R12	inf	FALSE	Timepoint 1	A01_TTD	A01_TTD
GATGAGGGTCCAAGTT-4	2.96399	-0.153938	batch_4	3	CASSLFPSWEGSYEQYF	TGTGCCAGCAGCCTGTTTCCTAGCTGGGAGGGATCCTACGAGCAGTACTTC	TRBV5-6	TRBJ2-7	CAVTSSNTGNQFYF	TGTGCTGTCACCTCCTCGAACACCGGTAACCAGTTCTATTTT	TRAV41	TRAJ49	NA	NA	NA	NA	3	231	4534	1	R9	inf_vax2	TRUE	Timepoint 2	B15_NQK_A	B15_NQK
GATGAGGGTCCGAAGA-6	-4.40967	1.99606	batch_6	2	CASSTVDTQYF	TGTGCCAGCAGCACAGTAGATACGCAGTATTTT	TRBV27	TRBJ2-3	CALSEPWGLTGGGNKLTF	TGTGCTCTGAGTGAGCCCTGGGGACTCACGGGAGGAGGAAACAAACTCACCTTT	TRAV19	TRAJ10	NA	NA	NA	NA	5	6	4535	1	B9	vax2_inf	FALSE	Breakthrough	A01_TTD	A01_TTD
GATGAGGGTCTGCAAT-6	-4.14046	1.22855	batch_6	2	CASSYGRDSYGYTF	TGTGCCAGCAGTTATGGCCGGGACAGCTATGGCTACACCTTC	TRBV6-6	TRBJ1-2	CAVKGGYTNAGKSTF	TGTGCTGTGAAAGGAGGATACACCAATGCAGGCAAATCAACCTTT	TRAV21	TRAJ27	CALNGGQNFVF	TGTGCTCTGAACGGTGGTCAGAATTTTGTCTTT	TRAV19	TRAJ26	37	194	4536	1	R23	inf_vax1	TRUE	Timepoint 1	A01_LTD	A01_LTD
GATGAGGGTGTGTGCC-4	-1.2577	-0.693302	batch_4	0	CASSSEDGTGWNEQFF	TGTGCCAGCAGTTCCGAAGACGGGACAGGGTGGAATGAGCAGTTCTTC	TRBV27	TRBJ2-1	CAMRDFRITGGGNKLTF	TGTGCAATGAGAGATTTTCGGATCACGGGAGGAGGAAACAAACTCACCTTT	TRAV14/DV4	TRAJ10	NA	NA	NA	NA	3	113	801	12	R7	inf	FALSE	Timepoint 1	A01_TTD	A01_TTD
GATGAGGTCAAACCGT-6	4.41114	-0.308353	batch_6	1	CASWWDRSYEQYF	TGTGCCAGCTGGTGGGACCGCTCCTACGAGCAGTACTTC	TRBV2	TRBJ2-7	CAASEGTGNQFYF	TGTGCAGCAAGCGAGGGTACCGGTAACCAGTTCTATTTT	TRAV29/DV5	TRAJ49	NA	NA	NA	NA	8	88	4323	7	B7	vax2_inf	FALSE	Breakthrough	A01_TTD	A01_TTD
GATGAGGTCAAACGGG-4	3.35524	-2.96435	batch_4	1	CASSGTVTHSSTDTQYF	TGTGCCAGCAGTGGGACAGTAACTCATTCTAGCACAGATACGCAGTATTTT	TRBV2	TRBJ2-3	CAVEFPRGQNFVF	TGTGCTGTGGAGTTTCCTAGGGGTCAGAATTTTGTCTTT	TRAV2	TRAJ26	NA	NA	NA	NA	2	5	40	44	R19	inf_vax1	TRUE	Timepoint 1	A01_LTD	A01_LTD
GATGAGGTCACTTCAT-1	2.44892	-0.359657	batch_1	3	CASSFGRGGSQPQHF	TGTGCCAGCAGTTTCGGACGGGGAGGAAGCCAGCCCCAGCATTTT	TRBV27	TRBJ1-5	CATRNTDKLIF	TGTGCTACGAGGAACACCGACAAGCTCATCTTT	TRAV17	TRAJ34	NA	NA	NA	NA	8	459	4537	1	N6	vax2	TRUE	Naive post-vax	A02_YLQ	A02_YLQ
GATGAGGTCCAAATGC-5	2.45124	1.01744	batch_5	3	CASSQDVPGRGEQFF	TGCGCCAGCAGCCAAGATGTTCCGGGCCGCGGTGAGCAGTTCTTC	TRBV4-3	TRBJ2-1	CALSGTELNNAGNMLTF	TGTGCTCTGAGTGGGACCGAATTAAATAATGCAGGCAACATGCTCACCTTT	TRAV19	TRAJ39	NA	NA	NA	NA	255	920	1786	4	B6	vax2_inf	FALSE	Breakthrough	A24_VYF	A24_VYF
GATGAGGTCTTTAGGG-5	2.75925	0.581764	batch_5	3	CASSYSGEDTQYF	TGTGCCAGCAGTTACTCTGGGGAAGATACGCAGTATTTT	TRBV6-5	TRBJ2-3	CVVRNSGYALNF	TGTGTGGTTCGAAATTCCGGGTATGCACTCAACTTC	TRAV12-1	TRAJ41	NA	NA	NA	NA	3	527	824	6	B6	vax2_inf	TRUE	Breakthrough	A24_QYI	A24_QYI
GATGCTAAGAGGGCTT-4	-1.30935	-0.195728	batch_4	0	CASSLGAPQETQYF	TGTGCCAGCAGTTTGGGGGCTCCCCAAGAGACCCAGTACTTC	TRBV27	TRBJ2-5	CAGQSGAGNQFYF	TGTGCTGGGCAGTCGGGGGCCGGTAACCAGTTCTATTTT	TRAV35	TRAJ49	NA	NA	NA	NA	6	302	4538	2	R7	inf	FALSE	Timepoint 1	A01_TTD	A01_TTD
GATGCTAAGATGTAAC-4	1.2759	-3.50545	batch_4	0	CASSPREGRETQYF	TGTGCCAGCAGTCCACGGGAGGGGCGGGAGACCCAGTACTTC	TRBV27	TRBJ2-5	CALAGGSQGNLIF	TGTGCTCTGGCGGGAGGAAGCCAAGGAAATCTCATCTTT	TRAV9-2	TRAJ42	NA	NA	NA	NA	5	265	224	36	R7	inf	FALSE	Timepoint 1	A01_TTD	A01_TTD
GATGCTAAGCCGATTT-4	1.99436	-0.069587	batch_4	3	CASSLDPTWDRGGNEQFF	TGTGCCAGCAGCTTGGACCCCACCTGGGACAGGGGAGGTAATGAGCAGTTCTTC	TRBV5-6	TRBJ2-1	NA	NA	NA	NA	NA	NA	NA	NA	3099	4381	NA	NA	R9	inf	TRUE	Timepoint 1	B15_NQK_Q	B15_NQK
GATGCTAAGCTAACAA-4	1.28285	-3.06844	batch_4	0	CASSLIADTIQETQYF	TGTGCCAGCAGTTTGATTGCGGACACCATACAAGAGACCCAGTACTTC	TRBV28	TRBJ2-5	CAATPGGSQGNLIF	TGTGCCGCGACTCCCGGAGGAAGCCAAGGAAATCTCATCTTT	TRAV12-2	TRAJ42	NA	NA	NA	NA	4	74	1372	10	R7	inf	FALSE	Timepoint 1	A01_TTD	A01_TTD
GATGCTAAGCTGTCTA-4	5.12762	-0.917036	batch_4	1	CASSLANSGGDTQYF	TGTGCCAGCAGCTTAGCCAACTCGGGGGGAGATACGCAGTATTTT	TRBV7-6	TRBJ2-3	CAGLNTNAGKSTF	TGTGCTGGGCTTAACACCAATGCAGGCAAATCAACCTTT	TRAV35	TRAJ27	NA	NA	NA	NA	5	68	485	38	R21	inf_vax2	TRUE	Timepoint 2	A01_LTD	A01_LTD
GATGCTAAGGGATACC-4	1.39975	-2.83343	batch_4	0	CASSPDSYEQYF	TGTGCCAGCAGTCCTGACTCCTACGAGCAGTACTTC	TRBV27	TRBJ2-7	CALMGTGNQFYF	TGTGCTCTGATGGGCACCGGTAACCAGTTCTATTTT	TRAV9-2	TRAJ49	NA	NA	NA	NA	6	442	4540	1	R7	inf	FALSE	Timepoint 1	A01_TTD	A01_TTD
GATGCTAAGGTGATTA-1	2.48861	5.83625	batch_1	10	CASSLGFPNQPQHF	TGTGCCAGCAGTTTGGGTTTCCCCAATCAGCCCCAGCATTTT	TRBV27	TRBJ1-5	CGTELRGKLIF	TGCGGCACAGAGCTCCGGGGAAAGCTTATCTTC	TRAV30	TRAJ23	NA	NA	NA	NA	1	9	11	572	R29	inf_vax	TRUE	Timepoint 1	A01_LTD	A01_LTD
GATGCTAAGTACGCGA-4	-3.91757	-0.401851	batch_4	2	CASSFEDTNYGYTF	TGTGCCAGCAGCTTTGAGGACACCAACTATGGCTACACCTTC	TRBV7-2	TRBJ1-2	CAVLTSGTYKYIF	TGTGCTGTGTTGACATCAGGAACCTACAAATACATCTTT	TRAV21	TRAJ40	NA	NA	NA	NA	10	148	4541	2	R10	inf_vax2	TRUE	Timepoint 2	B15_NQK_Q|B15_NQK_A	B15_NQK
GATGCTAAGTAGCGGT-5	3.79314	-1.89775	batch_5	1	CASSYSGGPSTDTQYF	TGTGCCAGCAGTTACTCGGGGGGACCTAGCACAGATACGCAGTATTTT	TRBV6-5	TRBJ2-3	CALSEAWSGYSTLTF	TGTGCTCTGAGTGAGGCATGGTCAGGATACAGCACCCTCACCTTT	TRAV19	TRAJ11	CHSGGGADGLTF	TGTCATTCAGGAGGAGGTGCTGACGGACTCACCTTT	TRAV25	TRAJ45	6	216	482	12	R12	inf	FALSE	Timepoint 1	A01_TTD	A01_TTD
GATGCTAAGTGGAGAA-4	2.12864	-3.72596	batch_4	0	CASSYSEDTGELFF	TGTGCCAGCAGTTACTCGGAGGACACCGGGGAGCTGTTTTTT	TRBV6-5	TRBJ2-2	CAATFSGSARQLTF	TGTGCAGCAACGTTTTCTGGTTCTGCAAGGCAACTGACCTTT	TRAV13-1	TRAJ22	NA	NA	NA	NA	4	167	2629	4	R7	inf	FALSE	Timepoint 1	A01_TTD	A01_TTD
GATGCTAAGTTTAGGA-6	4.11969	-0.296751	batch_6	3	CASGRDETYEQYF	TGTGCCAGTGGCAGGGACGAGACCTACGAGCAGTACTTC	TRBV19	TRBJ2-7	CALSEAGSSNTGKLIF	TGTGCTCTGAGTGAGGCCGGCTCTAGCAACACAGGCAAACTAATCTTT	TRAV19	TRAJ37	NA	NA	NA	NA	11	6	2176	2	B9	vax2_inf	FALSE	Breakthrough	A01_FTS	A01_FTS
GATGCTACAAAGCGGT-1	3.44781	3.32859	batch_1	7	CASSLGFPNQPQHF	TGTGCCAGCAGTTTGGGTTTCCCCAATCAGCCCCAGCATTTT	TRBV27	TRBJ1-5	CGTELRGKLIF	TGCGGCACAGAGCTCCGGGGAAAGCTTATCTTC	TRAV30	TRAJ23	NA	NA	NA	NA	0	11	11	572	R29	inf_vax	TRUE	Timepoint 1	A01_LTD	A01_LTD
GATGCTACACATGGGA-5	1.60353	1.08812	batch_5	3	CASSLDWDPNTEAFF	TGTGCCAGCAGTCTTGATTGGGACCCGAACACTGAAGCTTTCTTT	TRBV6-2	TRBJ1-1	CALGYTGRRALTF	TGTGCTCTGGGCTACACGGGCAGGAGAGCACTTACTTTT	TRAV9-2	TRAJ5	NA	NA	NA	NA	56	81	4542	1	B3	vax2_inf	NA	Breakthrough	A02_ALS|A02_LLY	NA
GATGCTACACATTAGC-5	2.63929	-1.887	batch_5	1	CASSFDHRDEQYF	TGTGCCAGCAGTTTCGACCACCGAGACGAGCAGTACTTC	TRBV28	TRBJ2-7	CIVRVGVQGAQKLVF	TGCATCGTCAGAGTCGGGGTTCAGGGAGCCCAGAAGCTGGTATTT	TRAV26-1	TRAJ54	NA	NA	NA	NA	3	189	1275	12	R12	inf_vax2	FALSE	Timepoint 2	A01_TTD	A01_TTD
GATGCTACACCCATGG-6	-2.31229	0.411059	batch_6	2	CASSKSGDGGELFF	TGCGCCAGCAGCAAAAGCGGGGATGGCGGGGAGCTGTTTTTT	TRBV4-1	TRBJ2-2	CVVTLNAGNMLTF	TGTGTGGTGACCCTTAATGCAGGCAACATGCTCACCTTT	TRAV12-1	TRAJ39	NA	NA	NA	NA	8	30	4543	1	R25	inf_vax1	FALSE	Timepoint 1	B44_QEL	B44_QEL
GATGCTACACTCAGGC-4	1.64396	-3.21813	batch_4	0	CASSDRASNQPQHF	TGTGCCAGCAGCGATCGGGCTAGCAATCAGCCCCAGCATTTT	TRBV27	TRBJ1-5	CALSAGNQFYF	TGTGCTCTGTCGGCCGGTAACCAGTTCTATTTT	TRAV9-2	TRAJ49	NA	NA	NA	NA	4	424	1843	5	R7	inf	FALSE	Timepoint 1	A01_TTD	A01_TTD
GATGCTACAGTACACT-3	3.93409	-2.63494	batch_3	1	CSARDVAGGAHYEQYF	TGCAGTGCTAGAGATGTGGCCGGAGGCGCCCACTACGAGCAGTACTTC	TRBV20-1	TRBJ2-7	CASPQGDSSYKLIF	TGTGCCTCTCCCCAGGGGGATAGCAGCTATAAATTGATCTTC	TRAV24	TRAJ12	NA	NA	NA	NA	0	83	255	13	R18	inf_vax1	TRUE	Timepoint 1	A24_QYI	A24_QYI
GATGCTACATATACCG-4	1.18365	-2.27928	batch_4	0	NA	NA	NA	NA	NA	NA	NA	NA	NA	NA	NA	NA	6	291	NA	NA	R7	inf	FALSE	Timepoint 1	A01_TTD	A01_TTD
GATGCTACATTACCTT-4	-0.741102	-0.910848	batch_4	0	CASSLFGTHEQFF	TGTGCCAGCAGTTTGTTTGGGACCCATGAGCAGTTCTTC	TRBV27	TRBJ2-1	CAVPGFGNEKLTF	TGTGCTGTGCCTGGCTTTGGAAATGAGAAATTAACCTTT	TRAV20	TRAJ48	NA	NA	NA	NA	4	96	1120	9	R7	inf	FALSE	Timepoint 1	A01_TTD	A01_TTD
GATGCTAGTACCATCA-6	-5.6834	1.76696	batch_6	4	CASSLWREGLAVEGETQYF	TGTGCCAGCAGTTTATGGCGGGAGGGACTAGCGGTTGAGGGAGAGACCCAGTACTTC	TRBV28	TRBJ2-5	CATRGFPGGGNKLTF	TGTGCTACGAGGGGCTTCCCGGGAGGAGGAAACAAACTCACCTTT	TRAV17	TRAJ10	NA	NA	NA	NA	4669	2334	4544	1	B9	vax2_inf	FALSE	Breakthrough	A01_FTS	A01_FTS
GATGCTAGTATTACCG-6	4.04886	-0.234286	batch_6	3	CASSLERGLRPYEQYF	TGTGCCAGCAGCCTCGAGAGGGGGCTCCGACCCTACGAGCAGTACTTC	TRBV7-9	TRBJ2-7	CAARPGAQKLVF	TGTGCAGCACGGCCAGGAGCCCAGAAGCTGGTATTT	TRAV29/DV5	TRAJ54	NA	NA	NA	NA	654	400	1489	2	B9	vax2_inf	FALSE	Breakthrough	A01_FTS	A01_FTS
GATGCTAGTATTCTCT-4	1.98173	0.194545	batch_4	3	CASSVADWTGDPDTQYF	TGTGCCAGCAGCGTAGCCGATTGGACAGGGGACCCAGATACGCAGTATTTT	TRBV9	TRBJ2-3	CAATMDSSYKLIF	TGTGCTGCCACGATGGATAGCAGCTATAAATTGATCTTC	TRAV1-2	TRAJ12	NA	NA	NA	NA	6	878	1237	14	R9	inf	TRUE	Timepoint 1	B15_NQK_Q	B15_NQK
GATGCTAGTCCAGTAT-6	-6.144	0.13418	batch_6	4	CASSMEPTTGETEAFF	TGCGCCAGCAGCATGGAACCAACCACAGGGGAAACTGAAGCTTTCTTT	TRBV5-1	TRBJ1-1	CALSEGGWGKLQF	TGTGCTCTGAGTGAGGGAGGCTGGGGGAAATTGCAGTTT	TRAV19	TRAJ24	CAVEASSGYSTLTF	TGTGCTGTGGAGGCTAGTTCAGGATACAGCACCCTCACCTTT	TRAV2	TRAJ11	25	137	4545	1	R30	inf_vax	TRUE	Timepoint 1	A24_QYI	A24_QYI
GATGCTAGTGTTGGGA-4	-0.309344	-0.500088	batch_4	0	CASSVSFGGNEQFF	TGTGCCAGCAGTGTTTCTTTTGGGGGAAATGAGCAGTTCTTC	TRBV27	TRBJ2-1	CAGHGGDSGGGADGLTF	TGTGCTGGGCACGGGGGAGATTCAGGAGGAGGTGCTGACGGACTCACCTTT	TRAV35	TRAJ45	NA	NA	NA	NA	8	313	4546	1	R7	inf	FALSE	Timepoint 1	A01_TTD	A01_TTD
GATGCTAGTTGTCTTT-1	-2.63034	-0.138622	batch_1	2	CASSLEDTNYGYTF	TGTGCCAGCAGCTTAGAAGATACTAACTATGGCTACACCTTC	TRBV7-2	TRBJ1-2	CAVHTSGTYKYIF	TGTGCTGTCCATACCTCAGGAACCTACAAATACATCTTT	TRAV21	TRAJ40	NA	NA	NA	NA	1	22	2984	3	N9	vax2	TRUE	Naive post-vax	B15_NQK_Q	B15_NQK
GATGCTATCTTGCAAG-4	1.01308	-2.46197	batch_4	0	CASSYAGSSYNSPLHF	TGTGCCAGCAGTTACGCGGGCAGCTCCTATAATTCACCCCTCCACTTT	TRBV7-9	TRBJ1-6	CAMREGPFGAAGNKLTF	TGTGCAATGAGAGAGGGCCCCTTCGGAGCTGCAGGCAACAAGCTAACTTTT	TRAV14/DV4	TRAJ17	CAESTTSGTYKYIF	TGTGCAGAGAGTACTACCTCAGGAACCTACAAATACATCTTT	TRAV5	TRAJ40	4	11	2623	2	R9	inf	FALSE	Timepoint 1	B15_RVA	B15_RVA
GATGCTATCTTTAGGG-5	2.76338	7.45355	batch_5	10	CASSNSRTPGLHNEKLFF	TGTGCCAGCAGTAATAGTCGAACGCCGGGACTCCATAACGAAAAACTGTTTTTT	TRBV12-4	TRBJ1-4	CALRNQGGSEKLVF	TGTGCTCTGAGGAATCAGGGCGGATCTGAAAAGCTGGTCTTT	TRAV19	TRAJ57	NA	NA	NA	NA	35	149	1229	4	B6	vax2_inf	FALSE	Breakthrough	A24_VYF	A24_VYF
GATTCAGAGACCACGA-4	4.05557	-0.304162	batch_4	1	CSARDRGTEAKGGQYF	TGCAGTGCTAGAGATCGGGGGACAGAGGCCAAAGGGGGACAGTACTTC	TRBV20-1	TRBJ2-7	NA	NA	NA	NA	NA	NA	NA	NA	1	9	NA	NA	R21	inf_vax2	TRUE	Timepoint 2	A01_LTD	A01_LTD
GATTCAGAGAGGGCTT-6	-5.40892	1.32215	batch_6	4	CSAGNRDYGYTF	TGCAGTGCCGGGAACAGGGACTATGGCTACACCTTC	TRBV20-1	TRBJ1-2	CAMREAGNTGGFKTIF	TGTGCAATGAGAGAGGCCGGAAATACTGGAGGCTTCAAAACTATCTTT	TRAV14/DV4	TRAJ9	NA	NA	NA	NA	24	418	4549	1	R15	inf_vax2	NA	Timepoint 2	A24_VYI|A24_QYI	NA
GATTCAGAGATAGCAT-6	-0.409071	3.33924	batch_6	5	CASSQGGNTGELFF	TGCGCCAGCAGCCAAGGGGGGAACACCGGGGAGCTGTTTTTT	TRBV4-1	TRBJ2-2	CAADQEGGNEKLTF	TGTGCTGCGGATCAAGAGGGGGGAAATGAGAAATTAACCTTT	TRAV20	TRAJ48	NA	NA	NA	NA	0	0	1184	12	B7	vax2_inf	FALSE	Breakthrough	A01_FTS	A01_FTS
GATTCAGAGGAGTTTA-6	-2.98923	1.71371	batch_6	2	CASSVGGGTEAFF	TGTGCCAGCAGCGTAGGAGGGGGCACTGAAGCTTTCTTT	TRBV9	TRBJ1-1	CASNNNAGNMLTF	TGTGCCTCGAATAATAATGCAGGCAACATGCTCACCTTT	TRAV36/DV7	TRAJ39	NA	NA	NA	NA	3	52	1068	4	R23	inf_vax1	NA	Timepoint 1	A01_TTD|A01_LTD	NA
GATTCAGAGGTGATTA-4	-0.445761	-0.540749	batch_4	0	CASSLSSGQETQYF	TGTGCCAGCAGTTTATCTTCTGGACAAGAGACCCAGTACTTC	TRBV27	TRBJ2-5	CATDASGANAGNNRKLIW	TGTGCTACGGACGCCTCAGGGGCCAATGCTGGCAACAACCGTAAGCTGATTTGG	TRAV17	TRAJ38	CALSAGKGNLIF	TGTGCTCTTTCCGCAGGGAAAGGAAATCTCATCTTT	TRAV9-2	TRAJ42	3	153	2012	3	R7	inf	FALSE	Timepoint 1	A01_TTD	A01_TTD
GATTCAGAGTACTTGC-6	2.75376	-2.62815	batch_6	0	CASSLNTGVGTDTQYF	TGTGCCAGCAGCCTCAATACAGGGGTGGGCACAGATACGCAGTATTTT	TRBV7-6	TRBJ2-3	CAVRDSAGNNRKLIW	TGTGCTGTGAGAGACAGTGCTGGCAACAACCGTAAGCTGATTTGG	TRAV3	TRAJ38	NA	NA	NA	NA	4	111	81	88	R23	inf_vax2	TRUE	Timepoint 2	A01_LTD	A01_LTD
GATTCAGAGTGTACGG-5	4.00201	-2.226	batch_5	1	CATLDENTGELFF	TGCGCTACCTTAGACGAGAACACCGGGGAGCTGTTTTTT	TRBV5-1	TRBJ2-2	CVVNNNNDMRF	TGTGTGGTGAACAACAACAATGACATGCGCTTT	TRAV12-1	TRAJ43	NA	NA	NA	NA	2	13	616	9	R28	inf_vax	TRUE	Timepoint 1	A02_YLQ	A02_YLQ
GATTCAGCAAACGTGG-4	3.0893	-3.63806	batch_4	0	CASSIDSTDTQYF	TGTGCCAGCAGTATTGACAGCACAGATACGCAGTATTTT	TRBV28	TRBJ2-3	CIVRVGIQGAQKLVF	TGCATCGTCAGAGTCGGGATTCAGGGAGCCCAGAAGCTGGTATTT	TRAV26-1	TRAJ54	NA	NA	NA	NA	1	325	302	25	R7	inf	FALSE	Timepoint 1	A01_TTD	A01_TTD
GATTCAGCACGACGAA-5	4.40875	-3.0906	batch_5	1	CASGTENTGELFF	TGCGCCAGCGGGACCGAGAACACCGGGGAGCTGTTTTTT	TRBV5-1	TRBJ2-2	CVVNKYNDMRF	TGTGTGGTGAACAAGTACAATGACATGCGCTTT	TRAV12-1	TRAJ43	NA	NA	NA	NA	5	3	818	4	R28	inf_vax	TRUE	Timepoint 1	A02_YLQ	A02_YLQ
GATTCAGCAGGCAGTA-6	5.45286	-0.961351	batch_6	1	CASSLSGPQETQYF	TGTGCCAGCAGTTTATCGGGCCCGCAAGAGACCCAGTACTTC	TRBV27	TRBJ2-5	CAGDTNAGKSTF	TGTGCCGGCGACACCAATGCAGGCAAATCAACCTTT	TRAV12-2	TRAJ27	NA	NA	NA	NA	4	121	4552	1	B9	vax2_inf	FALSE	Breakthrough	A01_TTD	A01_TTD
GATTCAGCAGTAAGCG-6	-1.20668	0.981327	batch_6	5	CSVGTGWPYEQYF	TGCAGCGTTGGAACAGGGTGGCCCTACGAGCAGTACTTC	TRBV29-1	TRBJ2-7	CAVNVGGAGSYQLTF	TGTGCCGTCAACGTGGGGGGGGCTGGGAGTTACCAACTCACTTTC	TRAV12-2	TRAJ28	NA	NA	NA	NA	9	98	164	14	R23	inf_vax1	TRUE	Timepoint 1	A01_LTD	A01_LTD
GATTCAGCATCAGTAC-5	2.83578	-0.0533861	batch_5	3	CASSEGVGGPDTQYF	TGTGCCAGCAGTGAAGGGGTAGGGGGGCCGGATACGCAGTATTTT	TRBV2	TRBJ2-3	CALDGGSYIPTF	TGTGCTCTAGATGGAGGAAGCTACATACCTACATTT	TRAV6	TRAJ6	NA	NA	NA	NA	100	209	695	5	B6	vax2_inf	TRUE	Breakthrough	A24_NYN	A24_NYN
GATTCAGCATCGGTTA-2	-3.1202	-1.36583	batch_2	8	CASSLDDGDRWGYTF	TGTGCCAGCAGCTTAGACGACGGGGATCGATGGGGCTACACCTTC	TRBV7-6	TRBJ1-2	CAVSPSEGTYKYIF	TGTGCTGTGAGCCCGAGTGAGGGAACCTACAAATACATCTTT	TRAV3	TRAJ40	NA	NA	NA	NA	5	33	4277	2	N4	vax2	TRUE	Naive post-vax	A01_LTD	A01_LTD
GATTCAGCATTTCAGG-5	5.75005	-0.29724	batch_5	1	CASSPSGGGPGDNEQFF	TGTGCCAGCAGCCCTAGCGGGGGGGGCCCAGGGGACAATGAGCAGTTCTTC	TRBV5-6	TRBJ2-1	CALSDLGDYKLSF	TGTGCTCTGAGTGATCTCGGGGACTACAAGCTCAGCTTT	TRAV19	TRAJ20	NA	NA	NA	NA	6	3	466	31	R12	inf_vax2	FALSE	Timepoint 2	A01_TTD	A01_TTD
GATTCAGGTAGAGTGC-4	-6.00617	0.303834	batch_4	4	CASSPRSSADEQYF	TGTGCCAGCAGCCCTCGGAGTTCAGCTGACGAGCAGTACTTC	TRBV27	TRBJ2-7	CALSDNQFYF	TGTGCTCTGAGTGATAACCAGTTCTATTTT	TRAV9-2	TRAJ49	NA	NA	NA	NA	7	62	4553	1	R19	inf_vax1	FALSE	Timepoint 1	A01_TTD	A01_TTD
GATTCAGGTAGGACAC-4	1.46176	-2.82058	batch_4	0	CASSSRGGPDEQFF	TGTGCCAGCAGTTCGCGGGGGGGGCCAGATGAGCAGTTCTTC	TRBV27	TRBJ2-1	CALSGSQGNLIF	TGTGCTCTGAGTGGAAGCCAAGGAAATCTCATCTTT	TRAV9-2	TRAJ42	NA	NA	NA	NA	4	32	203	23	R7	inf	FALSE	Timepoint 1	A01_TTD	A01_TTD
GATTCAGGTCATATGC-4	1.63027	-0.050137	batch_4	3	CASTSEALPYNEQFF	TGTGCCAGCACCTCAGAGGCTCTCCCCTACAATGAGCAGTTCTTC	TRBV27	TRBJ2-1	CAESMGGYNKLIF	TGTGCAGAGAGTATGGGTGGCTACAATAAGCTGATTTTT	TRAV5	TRAJ4	NA	NA	NA	NA	3	604	4554	1	R22	inf_vax2	FALSE	Timepoint 2	A01_TTD	A01_TTD
GATTCAGGTCCGCTGA-6	1.34322	1.30869	batch_6	3	CASSDTGLAEAFF	TGTGCCAGCAGTGATACAGGGTTGGCTGAAGCTTTCTTT	TRBV25-1	TRBJ1-1	CAVTPTDSWGKLQF	TGTGCTGTGACACCAACTGACAGCTGGGGGAAATTGCAGTTT	TRAV1-2	TRAJ24	NA	NA	NA	NA	8	9	392	6	R23	inf_vax2	TRUE	Timepoint 2	A01_LTD	A01_LTD
GATTCAGGTGAAAGAG-4	-1.00247	-1.35092	batch_4	0	CASSFRATNEKLFF	TGTGCCAGCAGTTTCAGAGCAACTAATGAAAAACTGTTTTTT	TRBV27	TRBJ1-4	CALSGNQGGKLIF	TGTGCTCTGAGTGGAAACCAGGGAGGAAAGCTTATCTTC	TRAV9-2	TRAJ23	NA	NA	NA	NA	3	343	133	28	R22	inf_vax2	FALSE	Timepoint 2	A01_TTD	A01_TTD
GATTCAGGTGTAACGG-1	4.25251	3.0843	batch_1	7	CASSLGFPNQPQHF	TGTGCCAGCAGTTTGGGTTTCCCCAATCAGCCCCAGCATTTT	TRBV27	TRBJ1-5	CGTELRGKLIF	TGCGGCACAGAGCTCCGGGGAAAGCTTATCTTC	TRAV30	TRAJ23	NA	NA	NA	NA	3	53	11	572	R29	inf_vax	TRUE	Timepoint 1	A01_LTD	A01_LTD
GATTCAGGTTACAGAA-4	1.48799	-1.66564	batch_4	0	CASSGTVTHSSTDTQYF	TGTGCCAGCAGTGGGACAGTAACTCATTCTAGCACAGATACGCAGTATTTT	TRBV2	TRBJ2-3	CAVEFPRGQNFVF	TGTGCTGTGGAGTTTCCTAGGGGTCAGAATTTTGTCTTT	TRAV2	TRAJ26	NA	NA	NA	NA	5	17	40	44	R19	inf_vax1	TRUE	Timepoint 1	A01_LTD	A01_LTD
GATTCAGGTTCCGTCT-6	4.78266	-2.18447	batch_6	1	CASSQDTGGQGDNEQFF	TGCGCCAGCAGCCAAGATACGGGGGGACAGGGGGACAATGAGCAGTTCTTC	TRBV4-1	TRBJ2-1	CAESLGGGNKLTF	TGTGCAGAGAGCCTGGGAGGAGGAAACAAACTCACCTTT	TRAV5	TRAJ10	NA	NA	NA	NA	371	226	4555	1	B9	vax2_inf	TRUE	Breakthrough	A01_LTD	A01_LTD
GATTCAGGTTCGGCAC-4	-1.55309	1.24479	batch_4	2	CASSFRATNEKLFF	TGTGCCAGCAGTTTCAGAGCAACTAATGAAAAACTGTTTTTT	TRBV27	TRBJ1-4	CALSGNQGGKLIF	TGTGCTCTGAGTGGAAACCAGGGAGGAAAGCTTATCTTC	TRAV9-2	TRAJ23	NA	NA	NA	NA	5	62	133	28	R22	inf_vax2	FALSE	Timepoint 2	A01_TTD	A01_TTD
GATTCAGGTTTGTGTG-5	0.446377	1.39162	batch_5	3	CASSSTGTGATDTQYF	TGTGCCAGCAGTTCTACGGGGACAGGGGCGACAGATACGCAGTATTTT	TRBV12-4	TRBJ2-3	CAVNKNTDKLIF	TGTGCCGTGAACAAGAACACCGACAAGCTCATCTTT	TRAV12-2	TRAJ34	NA	NA	NA	NA	1633	2271	2099	2	B3	vax2_inf	FALSE	Breakthrough	A02_ALS	A02_ALS
GATTCAGGTTTGTTGG-4	-1.41847	-0.400901	batch_4	0	CASSSHRGRDTGELFF	TGTGCCAGCAGTTCTCACAGGGGGCGGGACACCGGGGAGCTGTTTTTT	TRBV27	TRBJ2-2	CAMRDWALTGGGNKLTF	TGTGCAATGAGAGACTGGGCGCTCACGGGAGGAGGAAACAAACTCACCTTT	TRAV14/DV4	TRAJ10	NA	NA	NA	NA	0	105	4557	1	R7	inf	FALSE	Timepoint 1	A01_TTD	A01_TTD
GATTCAGTCAGCGACC-4	0.691059	-3.28582	batch_4	0	CASSLYLGTDDLANYGYTF	TGTGCCAGCAGTTTATATCTCGGGACAGACGATCTAGCTAACTATGGCTACACCTTC	TRBV28	TRBJ1-2	CALHSGGSNYKLTF	TGTGCTCTGCATAGTGGAGGTAGCAACTATAAACTGACATTT	TRAV9-2	TRAJ53	NA	NA	NA	NA	1	110	1314	3	R7	inf	FALSE	Timepoint 1	A01_TTD	A01_TTD
GATTCAGTCCACGACG-4	-0.358616	0.714671	batch_4	3	CASSLTGGRDQETQYF	TGTGCCAGCAGCTTGACGGGCGGGAGGGATCAAGAGACCCAGTACTTC	TRBV5-4	TRBJ2-5	CAVRTDTGFQKLVF	TGTGCCGTGAGGACCGACACAGGCTTTCAGAAACTTGTATTT	TRAV12-2	TRAJ8	NA	NA	NA	NA	22	123	4559	1	R10	inf	TRUE	Timepoint 1	B15_NQK_A	B15_NQK
GATTCAGTCCGTACAA-6	-1.92014	2.6071	batch_6	5	CASSLVSGQETQYF	TGTGCCAGCAGCTTAGTTAGTGGACAAGAGACCCAGTACTTC	TRBV11-2	TRBJ2-5	CAAVRGGKLIF	TGTGCCGCCGTCCGGGGAGGAAAGCTTATCTTC	TRAV12-3	TRAJ23	NA	NA	NA	NA	8	194	117	10	B7	vax2_inf	FALSE	Breakthrough	A01_FTS	A01_FTS
GATTCAGTCCGTCAAA-4	3.91475	-2.96898	batch_4	1	CSVQTAWPYEQYF	TGCAGCGTTCAGACAGCCTGGCCCTACGAGCAGTACTTC	TRBV29-1	TRBJ2-7	CVVRGRGTASKLTF	TGTGTGGTGAGAGGACGGGGCACTGCCAGTAAACTCACCTTT	TRAV12-1	TRAJ44	CAVNSGGGSNYKLTF	TGTGCCGTGAACAGTGGTGGAGGTAGCAACTATAAACTGACATTT	TRAV12-2	TRAJ53	1	19	270	21	R21	inf_vax2	TRUE	Timepoint 2	A01_LTD	A01_LTD
GATTCAGTCCGTTGTC-1	3.02696	5.05154	batch_1	10	CASSLGFPNQPQHF	TGTGCCAGCAGTTTGGGTTTCCCCAATCAGCCCCAGCATTTT	TRBV27	TRBJ1-5	CGTELRGKLIF	TGCGGCACAGAGCTCCGGGGAAAGCTTATCTTC	TRAV30	TRAJ23	NA	NA	NA	NA	2	5	11	572	R29	inf_vax	TRUE	Timepoint 1	A01_LTD	A01_LTD
GATTCAGTCCTCTAGC-5	-1.7492	0.994839	batch_5	2	CSARVKGWSTDTQYF	TGCAGTGCTAGAGTTAAGGGGTGGAGCACAGATACGCAGTATTTT	TRBV20-1	TRBJ2-3	NA	NA	NA	NA	NA	NA	NA	NA	59	136	NA	NA	B6	vax2_inf	FALSE	Breakthrough	A24_VYF	A24_VYF
GATTCAGTCGCCTGAG-6	4.78603	-0.230499	batch_6	1	NA	NA	NA	NA	NA	NA	NA	NA	NA	NA	NA	NA	8	14	NA	NA	R23	inf_vax1	FALSE	Timepoint 1	A01_FTS	A01_FTS
GATTCAGTCGTATCAG-5	5.63491	-1.33804	batch_5	1	CASSLEAYEETQYF	TGTGCCAGCAGCTTAGAGGCATATGAAGAGACCCAGTACTTC	TRBV7-9	TRBJ2-5	CAMSRFSDGQKLLF	TGTGCAATGAGCCGGTTTTCAGATGGCCAGAAGCTGCTCTTT	TRAV12-3	TRAJ16	NA	NA	NA	NA	6	55	1136	5	R12	inf	FALSE	Timepoint 1	A01_TTD	A01_TTD
GATTCAGTCGTTTGCC-5	1.00881	3.47761	batch_5	7	CASSLGQGFRSPLHF	TGTGCCAGCAGCTTAGGTCAGGGTTTCCGCTCACCCCTCCACTTT	TRBV7-2	TRBJ1-6	CAVDDVEDDKIIF	TGTGCTGTGGACGACGTCGAGGATGACAAGATCATCTTT	TRAV36/DV7	TRAJ30	CAPHFNAGGTSYGKLTF	TGTGCCCCTCACTTTAATGCTGGTGGTACTAGCTATGGAAAGCTGACATTT	TRAV25	TRAJ52	25	29	4560	1	B3	vax2_inf	FALSE	Breakthrough	A02_LLY	A02_LLY
GCAAACTAGAGGTTGC-6	3.2733	-2.14993	batch_6	0	CASSLEGIGGYTF	TGTGCCAGCAGCTTAGAGGGTATCGGGGGCTACACCTTC	TRBV7-6	TRBJ1-2	CALRHGGATNKLIF	TGTGCTCTAAGGCATGGTGGTGCTACAAACAAGCTCATCTTT	TRAV19	TRAJ32	NA	NA	NA	NA	3	4	3591	3	R23	inf_vax1	TRUE	Timepoint 1	A01_LTD	A01_LTD
GCAAACTAGCTAAACA-4	2.31684	2.33436	batch_4	7	CASSPLVTGLAGRTDTQYF	TGTGCCAGCAGTCCCCTTGTCACGGGACTAGCGGGACGCACAGATACGCAGTATTTT	TRBV27	TRBJ2-3	CAVSADNTGGFKTIF	TGTGCTGTGAGTGCCGATAATACTGGAGGCTTCAAAACTATCTTT	TRAV8-4	TRAJ9	NA	NA	NA	NA	9	18	88	17	R19	inf_vax1	TRUE	Timepoint 1	A01_LTD	A01_LTD
GCAAACTAGCTATGCT-5	5.77572	-0.21095	batch_5	1	CASSTGYIVDGYTF	TGTGCCAGTAGTACAGGGTACATAGTGGATGGCTACACCTTC	TRBV19	TRBJ1-2	CAVRWGSNYKLTF	TGTGCTGTGCGTTGGGGTAGCAACTATAAACTGACATTT	TRAV21	TRAJ53	NA	NA	NA	NA	7	14	55	92	R12	inf	FALSE	Timepoint 1	A01_TTD	A01_TTD
GCAAACTAGCTGCCCA-6	-1.87039	2.78883	batch_6	5	CASSPSHSTDTQYF	TGTGCCAGCAGTCCCAGTCATTCTACAGATACGCAGTATTTT	TRBV27	TRBJ2-3	CALSGAGNQFYF	TGTGCTCTGAGTGGGGCGGGTAACCAGTTCTATTTT	TRAV9-2	TRAJ49	NA	NA	NA	NA	8	79	4562	3	B7	vax2_inf	FALSE	Breakthrough	A01_TTD	A01_TTD
GCAAACTAGGGCTTCC-5	1.72224	-1.13444	batch_5	1	CASYSGWSSYEQYF	TGTGCCAGTTACTCCGGTTGGAGCTCCTACGAGCAGTACTTC	TRBV2	TRBJ2-7	CAVRGSAGNKLTF	TGTGCTGTGAGGGGGTCTGCAGGCAACAAGCTAACTTTT	TRAV21	TRAJ17	NA	NA	NA	NA	4	135	4563	2	R12	inf	FALSE	Timepoint 1	A01_TTD	A01_TTD
GCAAACTAGGGTGTGT-6	3.78865	-2.78016	batch_6	1	CASSSRTGRGDNEQFF	TGTGCCAGCAGTTCTCGGACAGGGCGGGGAGACAATGAGCAGTTCTTC	TRBV27	TRBJ2-1	CALRHDMRF	TGTGCTCTAAGACATGACATGCGCTTT	TRAV6	TRAJ43	NA	NA	NA	NA	2	7	17	71	R23	inf_vax2	TRUE	Timepoint 2	A01_LTD	A01_LTD
GCAAACTAGGGTTCCC-1	2.42629	-2.58189	batch_1	0	CASSQADRGGPNTGELFF	TGTGCCAGCAGCCAAGCTGACCGGGGGGGCCCGAACACCGGGGAGCTGTTTTTT	TRBV4-2	TRBJ2-2	CAEEGNNARLMF	TGTGCAGAGGAGGGAAACAATGCCAGACTCATGTTT	TRAV5	TRAJ31	NA	NA	NA	NA	1	110	2315	2	R1	inf	TRUE	Timepoint 1	B15_NQK_A|B15_NQK_Q	B15_NQK
GCAAACTAGTGCCAGA-6	-0.247102	3.39966	batch_6	5	CASSQDWNYGYTF	TGTGCCAGCAGCCAAGATTGGAACTATGGCTACACCTTC	TRBV14	TRBJ1-2	CAVRPGGYQKVTF	TGTGCCGTGAGGCCTGGGGGTTACCAGAAAGTTACCTTT	TRAV12-2	TRAJ13	NA	NA	NA	NA	8	5	467	8	B9	vax2_inf	TRUE	Breakthrough	A01_LTD	A01_LTD
GCAAACTCAAGCCCAC-6	-0.987803	3.0038	batch_6	5	CASSLAAGEGAFF	TGTGCCAGCAGCTTGGCCGCGGGGGAGGGGGCTTTCTTT	TRBV5-6	TRBJ1-1	CAASAGNTGFQKLVF	TGTGCAGCAAGCGCGGGAAACACAGGCTTTCAGAAACTTGTATTT	TRAV29/DV5	TRAJ8	NA	NA	NA	NA	3	27	4564	1	B7	vax2_inf	FALSE	Breakthrough	A01_TTD	A01_TTD
GCAAACTCACATTAGC-4	0.853801	-2.49344	batch_4	0	CASSPDSAYETQYF	TGTGCCAGCAGTCCGGACAGCGCATATGAGACCCAGTACTTC	TRBV27	TRBJ2-5	CASPYTGANSKLTF	TGTGCTTCCCCATATACTGGAGCCAATAGTAAGCTGACATTT	TRAV38-1	TRAJ56	CAQATGNQFYF	TGTGCTCAGGCTACCGGTAACCAGTTCTATTTT	TRAV9-2	TRAJ49	3	84	1483	18	R7	inf	FALSE	Timepoint 1	A01_TTD	A01_TTD
GCAAACTCACCAGCAC-4	2.77767	-3.80958	batch_4	0	CASSEAGQETQYF	TGTGCCAGCAGCGAAGCGGGGCAAGAGACCCAGTACTTC	TRBV13	TRBJ2-5	CAAAHGNFNKFYF	TGTGCAGCCGCCCATGGCAACTTCAACAAATTTTACTTT	TRAV29/DV5	TRAJ21	NA	NA	NA	NA	3	193	2719	4	R7	inf	FALSE	Timepoint 1	A01_TTD	A01_TTD
GCAAACTCACCATCCT-4	-3.42057	3.06696	batch_4	2	CSAAPDTQYF	TGCAGTGCTGCACCAGATACGCAGTATTTT	TRBV20-1	TRBJ2-3	CAVTNNFNKFYF	TGTGCCGTGACCAACAACTTCAACAAATTTTACTTT	TRAV8-1	TRAJ21	CALSGAAGNKLTF	TGTGCTCTGAGTGGAGCTGCAGGCAACAAGCTAACTTTT	TRAV9-2	TRAJ17	10	91	4565	1	R19	inf_vax1	FALSE	Timepoint 1	A01_TTD	A01_TTD
GCAAACTCACGTGAGA-4	3.18546	-3.67167	batch_4	0	CATQREPSYEQYF	TGTGCCACTCAGCGAGAGCCCTCCTACGAGCAGTACTTC	TRBV28	TRBJ2-7	CAASMGSWGKLQF	TGTGCAGCAAGTATGGGCAGCTGGGGGAAATTGCAGTTT	TRAV13-1	TRAJ24	NA	NA	NA	NA	4	263	172	8	R7	inf	FALSE	Timepoint 1	A01_TTD	A01_TTD
GCAAACTGTACAGCAG-3	3.52992	3.63576	batch_3	7	CASSDDGTGIETQYF	TGTGCCAGCAGCGATGATGGGACAGGGATTGAGACCCAGTACTTC	TRBV9	TRBJ2-5	CAASAFISNTGKLIF	TGTGCAGCAAGCGCATTCATAAGCAACACAGGCAAACTAATCTTT	TRAV29/DV5	TRAJ37	NA	NA	NA	NA	2	56	16	46	R6	inf	FALSE	Timepoint 1	A01_TTD	A01_TTD
GCAAACTGTACATCCA-4	-2.13375	-0.0242898	batch_4	2	CASSPDIEAFF	TGTGCCAGCAGCCCAGACATTGAAGCTTTCTTT	TRBV7-9	TRBJ1-1	CVVNEDDKIIF	TGTGTGGTGAACGAGGATGACAAGATCATCTTT	TRAV12-1	TRAJ30	NA	NA	NA	NA	3	10	4568	1	N11	vax2	TRUE	Naive post-vax	B44_AEV	B44_AEV
GCAAACTGTCCGAAGA-6	-1.42818	2.55591	batch_6	5	CASSLQDRLYEQYF	TGTGCCAGCAGTTTACAGGACAGACTCTACGAGCAGTACTTC	TRBV27	TRBJ2-7	CAMREPHILTGGGNKLTF	TGTGCAATGAGAGAGCCGCATATACTCACGGGAGGAGGAAACAAACTCACCTTT	TRAV14/DV4	TRAJ10	NA	NA	NA	NA	16	47	436	2	B7	vax2_inf	FALSE	Breakthrough	A01_TTD	A01_TTD
GCAAACTGTCCGTGAC-6	-1.94878	3.12542	batch_6	5	CASTDRGPTDTQYF	TGTGCCAGCACCGACAGGGGGCCCACAGATACGCAGTATTTT	TRBV27	TRBJ2-3	CALSGTGNQFYF	TGTGCTCTGAGTGGAACCGGTAACCAGTTCTATTTT	TRAV9-2	TRAJ49	NA	NA	NA	NA	9	236	4569	1	B7	vax2_inf	FALSE	Breakthrough	A01_TTD	A01_TTD
GCAAACTGTCCGTTAA-5	-6.69624	0.362718	batch_5	4	CSARGTGADYEQYF	TGCAGTGCTAGAGGAACCGGGGCGGACTACGAGCAGTACTTC	TRBV20-1	TRBJ2-7	CVVTREGSYALNF	TGTGTTGTGACCCGCGAGGGATCTTATGCACTCAACTTC	TRAV8-2	TRAJ41	NA	NA	NA	NA	97	276	4570	1	N12	vax2	TRUE	Naive post-vax	A01_LTD	A01_LTD
GCAAACTGTCTTCAAG-5	3.37404	-0.527522	batch_5	3	CASRGTGTYQETQYF	TGTGCCAGCAGAGGGACCGGGACGTATCAAGAGACCCAGTACTTC	TRBV27	TRBJ2-5	CGTEKTSYDKVIF	TGCGGCACAGAGAAAACCTCCTACGACAAGGTGATATTT	TRAV30	TRAJ50	NA	NA	NA	NA	58	142	93	7	B6	vax2_inf	TRUE	Breakthrough	A24_NYN	A24_NYN
GCAAACTGTTACTGAC-1	4.15056	3.3409	batch_1	7	CASSLGFPNQPQHF	TGTGCCAGCAGTTTGGGTTTCCCCAATCAGCCCCAGCATTTT	TRBV27	TRBJ1-5	CGTELRGKLIF	TGCGGCACAGAGCTCCGGGGAAAGCTTATCTTC	TRAV30	TRAJ23	NA	NA	NA	NA	0	9	11	572	R29	inf_vax	TRUE	Timepoint 1	A01_LTD	A01_LTD
GCAAACTGTTCTGTTT-6	-2.61004	0.868048	batch_6	2	CASNRRTDSYEQYF	TGTGCCAGCAATCGCCGGACGGACTCCTACGAGCAGTACTTC	TRBV28	TRBJ2-7	CVGRTDSWGKLQF	TGTGTGGGGCGAACTGACAGCTGGGGGAAATTGCAGTTT	TRAV12-1	TRAJ24	NA	NA	NA	NA	6	6	2007	9	R23	inf_vax1	FALSE	Timepoint 1	A01_PTD	A01_PTD
GCAAACTTCAACACGT-4	-2.36463	-0.0237863	batch_4	2	CSARDRLAGYEQYF	TGCAGTGCTAGAGACCGACTAGCGGGATACGAGCAGTACTTC	TRBV20-1	TRBJ2-7	CAVLIYGGSQGNLIF	TGTGCCGTGCTGATATATGGAGGAAGCCAAGGAAATCTCATCTTT	TRAV39	TRAJ42	CPLSPGCSGGGADGLTF	TGCCCTCTCTCCCCTGGCTGTTCAGGAGGAGGTGCTGACGGACTCACCTTT	TRAV21	TRAJ45	2	114	4571	1	R7	inf	FALSE	Timepoint 1	A01_TTD	A01_TTD
GCAAACTTCACGCGGT-4	3.20786	-3.50032	batch_4	0	CATRWEHSPLHF	TGTGCCACCCGGTGGGAGCACTCACCCCTCCACTTT	TRBV28	TRBJ1-6	CALSYNYGQNFVF	TGTGCTCTGAGTTATAACTATGGTCAGAATTTTGTCTTT	TRAV9-2	TRAJ26	NA	NA	NA	NA	2	180	4187	4	R7	inf	FALSE	Timepoint 1	A01_TTD	A01_TTD
GCAAACTTCCAGAGGA-6	-0.741204	-0.153939	batch_6	0	CASSLASEPYNEQFF	TGTGCCAGCAGCTTAGCGTCCGAGCCCTACAATGAGCAGTTCTTC	TRBV7-2	TRBJ2-1	CALSDSNAGKSTF	TGTGCTCTGAGTGATTCCAATGCAGGCAAATCAACCTTT	TRAV9-2	TRAJ27	NA	NA	NA	NA	7	2	135	22	R24	inf_vax1	TRUE	Timepoint 1	B15_NQK_Q|B15_NQK_A	B15_NQK
GCAAACTTCCTTTCGG-6	-1.64033	3.30284	batch_6	5	CASSLGFEQYF	TGTGCCAGCAGCTTAGGTTTCGAGCAGTACTTC	TRBV7-8	TRBJ2-7	CVVNILDDMRF	TGTGTGGTGAACATCCTGGATGACATGCGCTTT	TRAV12-1	TRAJ43	NA	NA	NA	NA	8	6	4572	1	R24	inf_vax1	TRUE	Timepoint 1	A02_YLQ	A02_YLQ
GCAAACTTCGCTGATA-5	0.312508	1.33452	batch_5	3	CASTTGISGNQPQHF	TGTGCCAGCACTACCGGGATCTCGGGCAATCAGCCCCAGCATTTT	TRBV5-5	TRBJ1-5	NA	NA	NA	NA	NA	NA	NA	NA	363	396	NA	NA	B3	vax2_inf	NA	Breakthrough	A02_ALS|A02_LLY	NA
GCAAACTTCTGCGACG-6	3.56009	-0.964052	batch_6	3	CASSLTDGELFF	TGTGCCAGCAGTTTAACGGACGGGGAGCTGTTTTTT	TRBV27	TRBJ2-2	CATGLEGQKLLF	TGTGCTACGGGTCTGGAGGGCCAGAAGCTGCTCTTT	TRAV17	TRAJ16	NA	NA	NA	NA	166	80	2093	3	R15	inf_vax2	FALSE	Timepoint 2	A24_VYF	A24_VYF
GCAATCAAGCGTTGCC-3	0.279551	2.50432	batch_3	5	CASSADIEAFF	TGTGCCAGCAGCGCAGACATTGAAGCTTTCTTT	TRBV7-9	TRBJ1-1	CVVNGGDKIIF	TGTGTGGTGAACGGGGGTGACAAGATCATCTTT	TRAV12-1	TRAJ30	NA	NA	NA	NA	0	41	1405	13	R5	inf_vax2	TRUE	Timepoint 2	A02_YLQ	A02_YLQ
GCAATCAAGGACTGGT-6	4.49795	-0.587023	batch_6	1	CASSSAGGAFRHRLYEQYF	TGTGCCAGCAGTTCTGCAGGGGGCGCTTTTCGCCACCGACTCTACGAGCAGTACTTC	TRBV27	TRBJ2-7	CAANSGGSNYKLTF	TGTGCCGCAAATAGTGGAGGTAGCAACTATAAACTGACATTT	TRAV12-2	TRAJ53	NA	NA	NA	NA	1	20	2580	3	B9	vax2_inf	TRUE	Breakthrough	A01_LTD	A01_LTD
GCAATCAAGGATGGAA-5	4.47653	-2.10707	batch_5	1	CASSIEADLTEAFF	TGTGCCAGTAGTATAGAGGCGGATCTCACTGAAGCTTTCTTT	TRBV19	TRBJ1-1	CAVNTGFQKLVF	TGTGCTGTGAACACAGGCTTTCAGAAACTTGTATTT	TRAV21	TRAJ8	NA	NA	NA	NA	2	4	648	9	R12	inf	FALSE	Timepoint 1	A01_TTD	A01_TTD
GCAATCAAGGGTTCCC-4	1.62397	-0.416078	batch_4	3	CASSVADWTGDPDTQYF	TGTGCCAGCAGCGTAGCCGATTGGACAGGGGACCCAGATACGCAGTATTTT	TRBV9	TRBJ2-3	CAATMDSSYKLIF	TGTGCTGCCACGATGGATAGCAGCTATAAATTGATCTTC	TRAV1-2	TRAJ12	NA	NA	NA	NA	1899	2304	1237	14	R9	inf	TRUE	Timepoint 1	B15_NQK_Q	B15_NQK
GCAATCAAGTACCGGA-6	-2.76251	0.829113	batch_6	2	CASSVTGAGYTF	TGTGCCAGCAGCGTGACAGGGGCTGGCTACACCTTC	TRBV11-2	TRBJ1-2	CALSEAPYMRF	TGTGCTCTGAGTGAGGCCCCCTACATGCGCTTT	TRAV19	TRAJ43	NA	NA	NA	NA	9	21	4575	1	R23	inf_vax2	FALSE	Timepoint 2	A01_DTD	A01_DTD
GCAATCAAGTAGCCGA-5	-6.75769	0.290605	batch_5	4	CASAGGTSYEQYF	TGTGCCAGCGCGGGGGGGACCTCCTACGAGCAGTACTTC	TRBV12-3	TRBJ2-7	CARTGNNARLMF	TGTGCCCGAACGGGGAACAATGCCAGACTCATGTTT	TRAV24	TRAJ31	NA	NA	NA	NA	19	143	4576	1	R13	inf	FALSE	Timepoint 1	A02_ALS	A02_ALS
GCAATCACAAGCGATG-4	2.13637	-3.42106	batch_4	0	CASSLASGHNEQFF	TGTGCCAGCAGTTTAGCGTCAGGGCACAATGAGCAGTTCTTC	TRBV27	TRBJ2-1	CAVRDLYNAGNNRKLIW	TGTGCTGTGAGAGACCTTTATAATGCTGGCAACAACCGTAAGCTGATTTGG	TRAV3	TRAJ38	CALAGSQGNLIF	TGTGCTTTAGCGGGAAGCCAAGGAAATCTCATCTTT	TRAV9-2	TRAJ42	1	152	1342	11	R7	inf	FALSE	Timepoint 1	A01_TTD	A01_TTD
GCAATCACACATGACT-5	3.82573	-0.517143	batch_5	3	CSVEDTRGFGYTF	TGCAGCGTTGAAGATACCAGGGGGTTTGGCTACACCTTC	TRBV29-1	TRBJ1-2	CAVEDFGNEKLTF	TGTGCTGTGGAAGACTTTGGAAATGAGAAATTAACCTTT	TRAV22	TRAJ48	NA	NA	NA	NA	141	341	884	2	B3	vax2_inf	FALSE	Breakthrough	A02_ALS	A02_ALS
GCAATCACAGACGCAA-4	2.30778	-3.20695	batch_4	0	CASSDRGGPETQYF	TGTGCCAGCAGTGACAGGGGGGGCCCTGAGACCCAGTACTTC	TRBV27	TRBJ2-5	CALQTGNQFYF	TGTGCTCTGCAGACCGGTAACCAGTTCTATTTT	TRAV9-2	TRAJ49	NA	NA	NA	NA	1	156	150	28	R7	inf	FALSE	Timepoint 1	A01_TTD	A01_TTD
GCAATCACAGCCTGTG-5	5.64848	-1.53008	batch_5	1	CASSTGYIVDGYTF	TGTGCCAGTAGTACAGGGTACATAGTGGATGGCTACACCTTC	TRBV19	TRBJ1-2	CAVRWGSNYKLTF	TGTGCTGTGCGTTGGGGTAGCAACTATAAACTGACATTT	TRAV21	TRAJ53	NA	NA	NA	NA	2	47	55	92	R12	inf	FALSE	Timepoint 1	A01_TTD	A01_TTD
GCAATCACAGCCTTTC-4	3.33772	-3.7248	batch_4	0	CASSLFGTHEQFF	TGTGCCAGCAGTTTGTTTGGGACCCATGAGCAGTTCTTC	TRBV27	TRBJ2-1	CAVPGFGNEKLTF	TGTGCTGTGCCTGGCTTTGGAAATGAGAAATTAACCTTT	TRAV20	TRAJ48	NA	NA	NA	NA	5	537	1120	9	R7	inf	FALSE	Timepoint 1	A01_TTD	A01_TTD
GCAATCACAGCTTAAC-6	1.15248	1.63812	batch_6	3	CASTLLNTGELFF	TGTGCCAGTACCCTCTTAAACACCGGGGAGCTGTTTTTT	TRBV19	TRBJ2-2	CALSETFSDGQKLLF	TGTGCTCTGAGTGAGACGTTTTCAGATGGCCAGAAGCTGCTCTTT	TRAV19	TRAJ16	NA	NA	NA	NA	4594	2179	4578	1	B9	vax2_inf	FALSE	Breakthrough	A01_FTS	A01_FTS
GCAATCACATACGCTA-6	-2.26367	2.93069	batch_6	5	CASSSWTGMGYEQYF	TGCGCCAGCAGCTCGTGGACAGGAATGGGTTACGAGCAGTACTTC	TRBV5-1	TRBJ2-7	CAVEREGGSEKLVF	TGTGCTGTGGAGCGCGAGGGCGGATCTGAAAAGCTGGTCTTT	TRAV22	TRAJ57	CLLGIRSNYQLIW	TGTCTTCTGGGGATCAGGAGCAACTATCAGTTAATCTGG	TRAV40	TRAJ33	9	112	2261	8	B7	vax2_inf	FALSE	Breakthrough	A01_FTS	A01_FTS
GCAATCACATATACGC-5	1.65513	1.53617	batch_5	3	CASSQETVGRDGYTF	TGCGCCAGCAGCCAAGAAACAGTGGGTCGTGATGGCTACACCTTC	TRBV4-3	TRBJ1-2	CAERGVSDGQKLLF	TGTGCAGAGAGGGGAGTTTCAGATGGCCAGAAGCTGCTCTTT	TRAV13-2	TRAJ16	NA	NA	NA	NA	46	69	4579	1	B6	vax2_inf	FALSE	Breakthrough	A02_ALS	A02_ALS
GCAATCAGTACTTAGC-4	-1.59504	1.47622	batch_4	5	CASSQDLPMSSYNEQFF	TGCGCCAGCAGCCAAGATTTGCCAATGAGCTCCTACAATGAGCAGTTCTTC	TRBV4-3	TRBJ2-1	CAVINNARLMF	TGTGCTGTGATTAACAATGCCAGACTCATGTTT	TRAV1-2	TRAJ31	NA	NA	NA	NA	59	43	4580	1	R19	inf_vax2	FALSE	Timepoint 2	A01_FTS	A01_FTS
GCAATCAGTAGAAGGA-6	3.29131	-1.69691	batch_6	0	CASSERGPNQPQHF	TGTGCCAGCAGTGAGAGGGGCCCCAATCAGCCCCAGCATTTT	TRBV27	TRBJ1-5	CALAGTGNQFYF	TGTGCTCTGGCAGGGACCGGTAACCAGTTCTATTTT	TRAV9-2	TRAJ49	NA	NA	NA	NA	5	122	4581	1	B7	vax2_inf	FALSE	Breakthrough	A01_TTD	A01_TTD
GCAATCAGTCTGATCA-2	2.57024	5.38267	batch_2	10	CASSEGRGYEQYF	TGTGCCAGCAGTGAAGGAAGGGGCTACGAGCAGTACTTC	TRBV6-1	TRBJ2-7	CVVNALMDSNYQLIW	TGTGTGGTGAACGCCCTAATGGATAGCAACTATCAGTTAATCTGG	TRAV12-1	TRAJ33	NA	NA	NA	NA	5	32	3857	2	R17	inf_vax1	TRUE	Timepoint 1	A24_NYN	A24_NYN
GCAATCAGTGACGCCT-4	2.56275	-2.42935	batch_4	0	CSARDRGWDSNEKLFF	TGCAGTGCTAGAGACCGGGGTTGGGATAGTAATGAAAAACTGTTTTTT	TRBV20-1	TRBJ1-4	CAVEDGGATNKLIF	TGTGCTGTGGAGGATGGAGGTGCTACAAACAAGCTCATCTTT	TRAV2	TRAJ32	NA	NA	NA	NA	6	446	730	4	R7	inf	FALSE	Timepoint 1	A01_TTD	A01_TTD
GCAATCAGTGTTAAGA-2	-3.98509	-0.427733	batch_2	8	CASSTGTRSTDTQYF	TGTGCCAGCAGCACGGGGACCAGGAGCACAGATACGCAGTATTTT	TRBV5-4	TRBJ2-3	CAVPGPQWSGGYQKVTF	TGTGCTGTGCCCGGCCCCCAATGGTCTGGGGGTTACCAGAAAGTTACCTTT	TRAV20	TRAJ13	NA	NA	NA	NA	247	505	4582	1	R2	inf	FALSE	Timepoint 1	A01_TTD	A01_TTD
GCAATCAGTTACGGAG-6	1.83766	1.9873	batch_6	7	CASSSRTGRGDNEQFF	TGTGCCAGCAGTTCTCGGACAGGGCGGGGAGACAATGAGCAGTTCTTC	TRBV27	TRBJ2-1	CALRHDMRF	TGTGCTCTAAGACATGACATGCGCTTT	TRAV6	TRAJ43	NA	NA	NA	NA	4	10	17	71	R23	inf_vax2	TRUE	Timepoint 2	A01_LTD	A01_LTD
GCAATCAGTTCGGCAC-4	1.58429	-2.9356	batch_4	0	CASSLSWDGETQYF	TGTGCCAGCAGTTTATCGTGGGACGGAGAGACCCAGTACTTC	TRBV27	TRBJ2-5	CAVRDLWAGNMLTF	TGTGCTGTGAGAGACTTATGGGCAGGCAACATGCTCACCTTT	TRAV3	TRAJ39	NA	NA	NA	NA	6	179	4583	1	R7	inf	FALSE	Timepoint 1	A01_TTD	A01_TTD
GCAATCAGTTGGTTTG-4	2.73475	-2.02173	batch_4	0	CASSDRGGPDTQYF	TGTGCCAGCAGTGATAGGGGGGGGCCAGATACGCAGTATTTT	TRBV27	TRBJ2-3	CALTWNNRLAF	TGTGCTCTGACCTGGAACAACAGACTCGCTTTT	TRAV9-2	TRAJ7	CAYRLEGATNKLIF	TGTGCTTATCGCCTCGAGGGTGCTACAAACAAGCTCATCTTT	TRAV38-2/DV8	TRAJ32	6	1142	4584	1	R22	inf_vax2	FALSE	Timepoint 2	A01_TTD	A01_TTD
GCAATCAGTTTAGCTG-6	-2.30172	1.52356	batch_6	5	CASSLWTGVGETQYF	TGCGCCAGCAGCTTGTGGACAGGGGTGGGGGAGACCCAGTACTTC	TRBV5-1	TRBJ2-5	CAGRGETSGSRLTF	TGTGCTGGGAGGGGGGAAACCAGTGGCTCTAGGTTGACCTTT	TRAV35	TRAJ58	NA	NA	NA	NA	11	283	205	19	B7	vax2_inf	FALSE	Breakthrough	A01_FTS	A01_FTS
GCAATCATCAATACCG-4	2.39645	-2.19293	batch_4	0	CASSSRSGSDTQYF	TGTGCCAGCAGTTCCCGATCAGGGTCAGATACGCAGTATTTT	TRBV27	TRBJ2-3	NA	NA	NA	NA	NA	NA	NA	NA	6	99	NA	NA	R22	inf_vax1	FALSE	Timepoint 1	A01_TTD	A01_TTD
GCAATCATCACTGGGC-5	-7.6721	0.508849	batch_5	4	CASSQTGSSYNEQFF	TGTGCCAGCAGTCAGACGGGGAGCTCCTACAATGAGCAGTTCTTC	TRBV12-3	TRBJ2-1	CAFIYSGAGSYQLTF	TGTGCTTTCATATACTCTGGGGCTGGGAGTTACCAACTCACTTTC	TRAV38-1	TRAJ28	NA	NA	NA	NA	49	649	4585	1	B6	vax2_inf	FALSE	Breakthrough	A02_ALS	A02_ALS
GCAATCATCCACGAAT-5	-6.08373	1.46833	batch_5	4	CASREQSNQPQHF	TGTGCCAGCAGGGAACAGAGCAATCAGCCCCAGCATTTT	TRBV6-5	TRBJ1-5	CAYRVNYGQNFVF	TGTGCTTATCGTGTGAACTATGGTCAGAATTTTGTCTTT	TRAV38-2/DV8	TRAJ26	NA	NA	NA	NA	302	655	4586	1	B5	vax2_inf	NA	Breakthrough	A02_ALS|A02_LLY	NA
GCAATCATCCACGACG-5	-7.52381	0.561293	batch_5	4	CASSQEQGRVAKNIQYF	TGCGCCAGCAGCCAAGAACAAGGGAGGGTAGCCAAAAACATTCAGTACTTC	TRBV4-1	TRBJ2-4	NA	NA	NA	NA	NA	NA	NA	NA	95	399	NA	NA	B6	vax2_inf	FALSE	Breakthrough	A24_VYF	A24_VYF
GCAATCATCCGAAGAG-5	4.43334	-2.04984	batch_5	1	CAMTRDSAYEQYF	TGTGCCATGACCCGGGACAGCGCCTACGAGCAGTACTTC	TRBV2	TRBJ2-7	CAASGASGTYKYIF	TGTGCAGCAAGCGGAGCCTCAGGAACCTACAAATACATCTTT	TRAV29/DV5	TRAJ40	NA	NA	NA	NA	5	175	4587	1	R12	inf_vax2	FALSE	Timepoint 2	A01_TTD	A01_TTD
GCAATCATCCGAAGAG-6	-0.632948	3.29877	batch_6	5	CASSVEGPSYNEQFF	TGTGCCAGCAGCGTAGAGGGTCCCTCCTACAATGAGCAGTTCTTC	TRBV9	TRBJ2-1	CALSVPRLYF	TGTGCTCTGAGTGTCCCGAGGCTATACTTT	TRAV19	TRAJ18	NA	NA	NA	NA	2	85	4588	2	B7	vax2_inf	FALSE	Breakthrough	A01_TTD	A01_TTD
GCAATCATCCGCAAGC-6	2.66421	0.298048	batch_6	3	CAWRDKRYGYTF	TGTGCCTGGAGGGACAAGCGGTATGGCTACACCTTC	TRBV30	TRBJ1-2	CAYTTYKYIF	TGTGCTTATACAACCTACAAATACATCTTT	TRAV38-2/DV8	TRAJ40	NA	NA	NA	NA	2	128	4589	1	R26	inf_vax2	TRUE	Timepoint 2	A24_QYI	A24_QYI
GCAATCATCCGTCAAA-4	2.48062	-2.8688	batch_4	0	CASSLGSPIDEQFF	TGTGCCAGCAGTTTGGGGTCCCCGATAGATGAGCAGTTCTTC	TRBV27	TRBJ2-1	CALGGTGNQFYF	TGTGCTCTGGGGGGGACCGGTAACCAGTTCTATTTT	TRAV9-2	TRAJ49	NA	NA	NA	NA	7	207	4590	1	R7	inf	FALSE	Timepoint 1	A01_TTD	A01_TTD
GCAATCATCGCTAGCG-3	2.86603	-1.03636	batch_3	3	CASSLWGFGEETQYF	TGTGCCAGCAGCCTATGGGGGTTTGGGGAAGAGACCCAGTACTTC	TRBV13	TRBJ2-5	CAMKGGGADGLTF	TGTGCAATGAAGGGAGGAGGTGCTGACGGACTCACCTTT	TRAV12-3	TRAJ45	NA	NA	NA	NA	19	728	4591	2	R18	inf_vax1	TRUE	Timepoint 1	B44_AEV	B44_AEV
GCAATCATCTCCTATA-4	0.658265	-2.39266	batch_4	0	NA	NA	NA	NA	NA	NA	NA	NA	NA	NA	NA	NA	4	135	NA	NA	R7	inf	FALSE	Timepoint 1	A01_TTD	A01_TTD
GCAATCATCTTGCCGT-6	-1.44164	3.2396	batch_6	5	CASSPRGYEQYF	TGTGCCAGCAGCCCTAGGGGTTACGAGCAGTACTTC	TRBV27	TRBJ2-7	CAVNTGFQKLVF	TGTGCTGTGAACACAGGCTTTCAGAAACTTGTATTT	TRAV21	TRAJ8	NA	NA	NA	NA	3	6	4593	1	B7	vax2_inf	FALSE	Breakthrough	A01_TTD	A01_TTD
GCACATAAGCCAGAAC-5	4.11745	-2.85201	batch_5	1	CASSEQNSNTIYF	TGCGCCAGCAGTGAACAAAACTCGAACACCATATATTTT	TRBV10-1	TRBJ1-3	CVVNKEDDMRF	TGTGTGGTGAACAAAGAGGATGACATGCGCTTT	TRAV12-1	TRAJ43	NA	NA	NA	NA	20	16	521	19	R28	inf_vax	TRUE	Timepoint 1	A02_YLQ	A02_YLQ
GCACATAAGCCCGAAA-6	-2.55525	0.798938	batch_6	2	CASSLGAPFNEQFF	TGTGCCAGCAGTTTGGGGGCGCCCTTCAATGAGCAGTTCTTC	TRBV27	TRBJ2-1	CAGQGYGNQFYF	TGTGCTGGGCAGGGTTACGGTAACCAGTTCTATTTT	TRAV35	TRAJ49	NA	NA	NA	NA	2	81	4594	1	R23	inf_vax1	FALSE	Timepoint 1	A01_TTD	A01_TTD
GCACATAAGCGATAGC-5	-4.95887	1.83382	batch_5	2	CSAREASGGLSYEQYF	TGCAGTGCTAGAGAAGCCAGCGGGGGGCTCTCCTACGAGCAGTACTTC	TRBV20-1	TRBJ2-7	CVVSDNFNKFYF	TGTGTGGTGAGTGACAACTTCAACAAATTTTACTTT	TRAV12-1	TRAJ21	NA	NA	NA	NA	342	495	4595	1	B3	vax2_inf	FALSE	Breakthrough	A02_ALS	A02_ALS
GCACATAAGCGGCTTC-4	3.0813	-3.3303	batch_4	1	CASSPREGRETQYF	TGTGCCAGCAGTCCACGGGAGGGGCGGGAGACCCAGTACTTC	TRBV27	TRBJ2-5	CALAGGSQGNLIF	TGTGCTCTGGCGGGAGGAAGCCAAGGAAATCTCATCTTT	TRAV9-2	TRAJ42	NA	NA	NA	NA	4	36	224	36	R7	inf	FALSE	Timepoint 1	A01_TTD	A01_TTD
GCACATAAGCTGTTCA-4	-1.82052	-0.419757	batch_4	0	CSAPHLETGPLFYGYTF	TGCAGTGCTCCCCATTTAGAGACAGGGCCTCTTTTCTATGGCTACACCTTC	TRBV20-1	TRBJ1-2	NA	NA	NA	NA	NA	NA	NA	NA	9	263	NA	NA	R7	inf	FALSE	Timepoint 1	A01_TTD	A01_TTD
GCACATACAATGTTGC-5	5.18828	-0.662436	batch_5	1	CATSEGAWPTDTQYF	TGTGCCACCAGTGAAGGTGCTTGGCCCACAGATACGCAGTATTTT	TRBV24-1	TRBJ2-3	CAMREGDYGGSQGNLIF	TGTGCAATGAGAGAGGGAGATTATGGAGGAAGCCAAGGAAATCTCATCTTT	TRAV14/DV4	TRAJ42	NA	NA	NA	NA	14	132	372	43	R12	inf	FALSE	Timepoint 1	A01_TTD	A01_TTD
GCACATACACTGTCGG-5	2.16837	-0.299747	batch_5	3	CASSDPNPHQPQHF	TGTGCCAGCAGTGATCCGAACCCTCATCAGCCCCAGCATTTT	TRBV2	TRBJ1-5	CALIMDTGRRALTF	TGTGCTCTTATAATGGACACGGGCAGGAGAGCACTTACTTTT	TRAV19	TRAJ5	NA	NA	NA	NA	63	82	106	10	B3	vax2_inf	FALSE	Breakthrough	A02_ALS	A02_ALS
GCACATACAGACTCGC-4	1.44741	-2.83056	batch_4	0	CASSPDPDPYQPQHF	TGTGCCAGCAGCCCAGATCCAGACCCCTATCAGCCCCAGCATTTT	TRBV3-1	TRBJ1-5	CGTRDGTSYGKLTF	TGCGGCACAAGGGATGGTACTAGCTATGGAAAGCTGACATTT	TRAV30	TRAJ52	NA	NA	NA	NA	6	103	2707	6	R7	inf	FALSE	Timepoint 1	A01_TTD	A01_TTD
GCACATACATCACGTA-6	-0.942034	2.98758	batch_6	5	CASWWDRSYEQYF	TGTGCCAGCTGGTGGGACCGCTCCTACGAGCAGTACTTC	TRBV2	TRBJ2-7	CAASEGTGNQFYF	TGTGCAGCAAGCGAGGGTACCGGTAACCAGTTCTATTTT	TRAV29/DV5	TRAJ49	NA	NA	NA	NA	3	264	4323	7	B7	vax2_inf	FALSE	Breakthrough	A01_TTD	A01_TTD
GCACATACATGCAATC-6	1.75861	3.16095	batch_6	7	CASSLAQAYEQFF	TGTGCCAGCAGTTTAGCCCAGGCCTATGAGCAGTTCTTC	TRBV27	TRBJ2-1	CALAPNAGNNRKLIW	TGTGCTCTAGCCCCTAATGCTGGCAACAACCGTAAGCTGATTTGG	TRAV6	TRAJ38	CALGWHDMRF	TGTGCTCTAGGATGGCATGACATGCGCTTT	TRAV6	TRAJ43	5	4	3681	6	R23	inf_vax1	TRUE	Timepoint 1	A01_LTD	A01_LTD
GCACATAGTCTCTCGT-6	4.17035	-2.82686	batch_6	1	CSVQQGWPYEQYF	TGCAGCGTTCAACAGGGTTGGCCCTACGAGCAGTACTTC	TRBV29-1	TRBJ2-7	CAVNIGSDSNYQLIW	TGTGCCGTGAACATTGGGTCAGATAGCAACTATCAGTTAATCTGG	TRAV12-2	TRAJ33	NA	NA	NA	NA	5	24	61	65	R23	inf_vax2	TRUE	Timepoint 2	A01_LTD	A01_LTD
GCACATAGTTCAGCGC-6	-1.44335	3.46191	batch_6	5	CASSGDTSGFEKLFF	TGTGCCAGCTCGGGTGACACCTCCGGATTTGAAAAACTGTTTTTT	TRBV18	TRBJ1-4	NA	NA	NA	NA	NA	NA	NA	NA	1	87	NA	NA	B7	vax2_inf	FALSE	Breakthrough	A01_FTS	A01_FTS
GCACATATCACCAGGC-6	-1.96241	-3.20128	batch_6	6	NA	NA	NA	NA	NA	NA	NA	NA	NA	NA	NA	NA	2	41	NA	NA	B7	vax2_inf	TRUE	Breakthrough	A01_LTD	A01_LTD
GCACATATCATCACCC-4	-1.07067	1.00856	batch_4	0	CASSSEGGGTYGYTF	TGTGCCAGCAGCTCAGAGGGGGGGGGTACCTATGGCTACACCTTC	TRBV7-8	TRBJ1-2	CAVTNNFNKFYF	TGTGCCGTCACGAACAACTTCAACAAATTTTACTTT	TRAV12-2	TRAJ21	NA	NA	NA	NA	2	95	4600	1	R21	inf_vax2	FALSE	Timepoint 2	A01_TTD	A01_TTD
GCACATATCGTTTGCC-5	4.74264	-1.96342	batch_5	1	CASGSGNTGELFF	TGTGCCAGCGGGAGTGGGAACACCGGGGAGCTGTTTTTT	TRBV7-9	TRBJ2-2	CAGEGNTNAGKSTF	TGTGCAGGAGAAGGGAACACCAATGCAGGCAAATCAACCTTT	TRAV27	TRAJ27	CVVNRGDDMRF	TGTGTGGTGAACCGGGGGGATGACATGCGCTTT	TRAV12-1	TRAJ43	24	74	183	2	R28	inf_vax	FALSE	Timepoint 1	A02_ALS	A02_ALS
GCACTCTAGATGCCTT-2	4.4924	-0.508131	batch_2	8	CSARDPRTGSSYEQYF	TGCAGTGCTAGAGATCCCCGGACAGGGTCCTCCTACGAGCAGTACTTC	TRBV20-1	TRBJ2-7	CVVFPGSARQLTF	TGTGTGGTATTCCCCGGTTCTGCAAGGCAACTGACCTTT	TRAV12-1	TRAJ22	NA	NA	NA	NA	12	1368	4603	1	R2	inf	FALSE	Timepoint 1	A01_TTD	A01_TTD
GCACTCTAGCCAACAG-6	-5.43244	0.7677	batch_6	4	CASSQDLAGGVRQFF	TGTGCCAGCAGCCAAGACCTAGCGGGAGGAGTAAGGCAGTTCTTC	TRBV3-1	TRBJ2-1	CAGGLTGANNLFF	TGTGCAGGTGGCCTAACTGGGGCAAACAACCTCTTCTTT	TRAV27	TRAJ36	NA	NA	NA	NA	1906	1049	4604	1	B9	vax2_inf	NA	Breakthrough	A01_PTD|A01_FTS	NA
GCACTCTAGGATGTAT-6	4.93506	-1.16697	batch_6	1	CASSPTSGSYNEQFF	TGTGCCAGCAGCCCCACTAGCGGTTCCTACAATGAGCAGTTCTTC	TRBV27	TRBJ2-1	CAVPNFGNEKLTF	TGTGCTGTGCCTAACTTTGGAAATGAGAAATTAACCTTT	TRAV20	TRAJ48	NA	NA	NA	NA	3	235	4606	1	B7	vax2_inf	FALSE	Breakthrough	A01_TTD	A01_TTD
GCACTCTAGGATTCGG-5	5.42063	0.252803	batch_5	1	CASSSGTDGPLHF	TGTGCCAGCAGTAGCGGGACAGACGGCCCCCTCCACTTT	TRBV27	TRBJ1-6	CAMRDWELTGGGNKLTF	TGTGCAATGAGAGACTGGGAACTCACGGGAGGAGGAAACAAACTCACCTTT	TRAV14/DV4	TRAJ10	NA	NA	NA	NA	4	6	388	15	R12	inf	FALSE	Timepoint 1	A01_TTD	A01_TTD
GCACTCTAGTATTGGA-5	-0.381435	1.3866	batch_5	3	CSARDLEQSYEQYF	TGCAGTGCTAGAGATCTCGAACAGTCCTACGAGCAGTACTTC	TRBV20-1	TRBJ2-7	NA	NA	NA	NA	NA	NA	NA	NA	145	236	NA	NA	B6	vax2_inf	TRUE	Breakthrough	A24_QYI	A24_QYI
GCACTCTCAAACCTAC-4	-0.872081	-1.29068	batch_4	0	CASSSEDGTGWNEQFF	TGTGCCAGCAGTTCCGAAGACGGGACAGGGTGGAATGAGCAGTTCTTC	TRBV27	TRBJ2-1	CAMRDFRITGGGNKLTF	TGTGCAATGAGAGATTTTCGGATCACGGGAGGAGGAAACAAACTCACCTTT	TRAV14/DV4	TRAJ10	NA	NA	NA	NA	10	141	801	12	R7	inf	FALSE	Timepoint 1	A01_TTD	A01_TTD
GCACTCTCAAAGAATC-1	-5.63901	-0.0925985	batch_1	4	CASSFWGGGTEAFF	TGTGCCAGCAGCTTCTGGGGGGGGGGGACTGAAGCTTTCTTT	TRBV5-6	TRBJ1-1	CALRGNTGKLIF	TGTGCTCTGAGGGGCAACACAGGCAAACTAATCTTT	TRAV9-2	TRAJ37	NA	NA	NA	NA	15	1671	4607	1	R4	inf	TRUE	Timepoint 1	B15_NQK_A	B15_NQK
GCACTCTCAAAGGCGT-4	2.1377	-3.44486	batch_4	0	CASSYDEGPPDTQYF	TGTGCCAGCAGTTACGACGAGGGACCGCCAGATACGCAGTATTTT	TRBV6-5	TRBJ2-3	CAFPTPQGAQKLVF	TGTGCTTTCCCGACCCCACAGGGAGCCCAGAAGCTGGTATTT	TRAV38-1	TRAJ54	CAASAGRNNARLMF	TGTGCAGCAAGCGCTGGTCGTAACAATGCCAGACTCATGTTT	TRAV29/DV5	TRAJ31	6	210	124	14	R7	inf	FALSE	Timepoint 1	A01_TTD	A01_TTD
GCACTCTCAAGCTGAG-5	-6.20512	0.477628	batch_5	4	CSVEHFTGNVADTQYF	TGCAGCGTTGAACATTTTACAGGGAACGTGGCAGATACGCAGTATTTT	TRBV29-1	TRBJ2-3	CALEGKSSGGSYIPTF	TGTGCTCTAGAGGGGAAATCGTCAGGAGGAAGCTACATACCTACATTT	TRAV6	TRAJ6	NA	NA	NA	NA	243	889	4608	1	B5	vax2_inf	NA	Breakthrough	A02_ALS|A02_LLY	NA
GCACTCTCAAGTTCTG-6	-2.00371	-3.50651	batch_6	6	NA	NA	NA	NA	NA	NA	NA	NA	NA	NA	NA	NA	1	3	NA	NA	R23	inf_vax1	TRUE	Timepoint 1	A01_LTD	A01_LTD
GCACTCTCACCAGTTA-3	-3.0353	-1.01568	batch_3	8	CSVEKDRNTGELFF	TGCAGCGTTGAAAAGGACAGAAACACCGGGGAGCTGTTTTTT	TRBV29-1	TRBJ2-2	CVVNQVPGYALNF	TGTGTGGTGAACCAAGTCCCCGGGTATGCACTCAACTTC	TRAV12-1	TRAJ41	NA	NA	NA	NA	6	545	4609	3	R5	inf_vax2	TRUE	Timepoint 2	A02_YLQ	A02_YLQ
GCACTCTCAGGTCCAC-6	-0.362059	3.3668	batch_6	5	CASSGDTSGFEKLFF	TGTGCCAGCTCGGGTGACACCTCCGGATTTGAAAAACTGTTTTTT	TRBV18	TRBJ1-4	CAVSLNTGTASKLTF	TGTGCCGTGAGCCTAAATACCGGCACTGCCAGTAAACTCACCTTT	TRAV8-1	TRAJ44	NA	NA	NA	NA	4	7	875	38	B7	vax2_inf	FALSE	Breakthrough	A01_FTS	A01_FTS
GCACTCTGTATGAAAC-5	-6.76732	-0.451765	batch_5	4	CSARDPGQTGETQYF	TGCAGTGCTAGAGATCCGGGACAGACCGGTGAGACGCAGTATTTT	TRBV20-1	TRBJ2-3	CAMREVSGGYQKVTF	TGTGCAATGAGAGAGGTTTCTGGGGGTTACCAGAAAGTTACCTTT	TRAV14/DV4	TRAJ13	NA	NA	NA	NA	71	413	3018	2	B6	vax2_inf	FALSE	Breakthrough	A24_VYF	A24_VYF
GCACTCTGTCTAGAGG-4	2.41095	-3.53588	batch_4	0	CASSFTNPHYNEQFF	TGTGCCAGCAGTTTTACGAATCCCCATTACAATGAGCAGTTCTTC	TRBV27	TRBJ2-1	CALIEGGSQGNLIF	TGTGCTCTGATTGAAGGAGGAAGCCAAGGAAATCTCATCTTT	TRAV19	TRAJ42	NA	NA	NA	NA	5	244	1908	3	R7	inf	FALSE	Timepoint 1	A01_TTD	A01_TTD
GCACTCTGTGGTGTAG-1	3.6387	3.44491	batch_1	7	CASSLGFPNQPQHF	TGTGCCAGCAGTTTGGGTTTCCCCAATCAGCCCCAGCATTTT	TRBV27	TRBJ1-5	CGTELRGKLIF	TGCGGCACAGAGCTCCGGGGAAAGCTTATCTTC	TRAV30	TRAJ23	NA	NA	NA	NA	0	13	11	572	R29	inf_vax	TRUE	Timepoint 1	A01_LTD	A01_LTD
GCACTCTGTTCCTCCA-4	-0.220147	-0.79563	batch_4	0	CASRLAGAANYGYTF	TGTGCCAGCAGACTCGCCGGGGCTGCTAACTATGGCTACACCTTC	TRBV28	TRBJ1-2	CAVPLWAGTASKLTF	TGTGCCGTCCCCCTTTGGGCCGGCACTGCCAGTAAACTCACCTTT	TRAV12-2	TRAJ44	NA	NA	NA	NA	2	249	147	9	R7	inf	FALSE	Timepoint 1	A01_TTD	A01_TTD
GCACTCTTCAACACAC-6	-0.983749	2.52949	batch_6	5	CASSLNLGQGAAEQYF	TGTGCCAGCAGCTTAAACCTCGGACAGGGGGCGGCCGAGCAGTACTTC	TRBV5-4	TRBJ2-7	NA	NA	NA	NA	NA	NA	NA	NA	2	2	NA	NA	R24	inf_vax1	TRUE	Timepoint 1	B15_NQK_Q|B15_NQK_A	B15_NQK
GCACTCTTCACTTACT-4	0.930832	-2.77842	batch_4	0	CASSEMDSYSNQPQHF	TGTGCCAGCAGTGAAATGGACAGCTATAGCAATCAGCCCCAGCATTTT	TRBV2	TRBJ1-5	CALNVNFNKFYF	TGTGCTCTGAATGTCAACTTCAACAAATTTTACTTT	TRAV9-2	TRAJ21	CALDESGNQFYF	TGTGCTCTAGATGAGAGCGGTAACCAGTTCTATTTT	TRAV6	TRAJ49	4	355	4611	1	R7	inf	FALSE	Timepoint 1	A01_TTD	A01_TTD
GCACTCTTCATCACCC-5	5.58692	-1.12303	batch_5	1	CASSLAGTSGSARDEQFF	TGTGCCAGCAGTCTAGCCGGGACTAGCGGGTCGGCGCGGGATGAGCAGTTCTTC	TRBV27	TRBJ2-1	CAMRDWELTGGGNKLTF	TGTGCAATGAGAGATTGGGAACTCACGGGAGGAGGAAACAAACTCACCTTT	TRAV14/DV4	TRAJ10	NA	NA	NA	NA	5	17	415	62	R12	inf	FALSE	Timepoint 1	A01_TTD	A01_TTD
GCACTCTTCCAGATCA-4	-5.70294	0.640693	batch_4	4	CASSSSSGGVSYNEQFF	TGTGCCAGCAGTTCATCTAGCGGAGGAGTCTCCTACAATGAGCAGTTCTTC	TRBV27	TRBJ2-1	CAARKLDDKIIF	TGTGCAGCAAGGAAGCTAGATGACAAGATCATCTTT	TRAV29/DV5	TRAJ30	NA	NA	NA	NA	11	348	4612	1	R8	inf_vax2	TRUE	Timepoint 2	B15_NQK_Q|B15_NQK_A	B15_NQK
GCACTCTTCCAGTATG-5	3.81181	0.21503	batch_5	1	CAISDRDLVTDTQYF	TGTGCCATCAGTGACAGGGATTTGGTTACAGATACGCAGTATTTT	TRBV10-3	TRBJ2-3	CAARDYKLSF	TGTGCCGCAAGGGATTACAAGCTCAGCTTT	TRAV12-2	TRAJ20	NA	NA	NA	NA	69	287	4613	2	N12	vax2	TRUE	Naive post-vax	A01_LTD	A01_LTD
GCACTCTTCGGAATCT-4	4.15453	-1.87899	batch_4	1	CASSQEDRSNTEAFF	TGCGCCAGCAGCCAAGAGGACAGAAGCAACACTGAAGCTTTCTTT	TRBV4-3	TRBJ1-1	CAVGGASTLTF	TGTGCTGTGGGTGGCGCTAGCACCCTCACCTTT	TRAV8-3	TRAJ11	CAVRLGNNARLMF	TGTGCTGTGAGGCTGGGGAACAATGCCAGACTCATGTTT	TRAV21	TRAJ31	6	9	4615	1	R22	inf_vax1	FALSE	Timepoint 1	A01_TTD	A01_TTD
GCACTCTTCGGTTAAC-4	-1.25928	-0.590589	batch_4	0	CASSLSGGAYEQYF	TGTGCCAGCAGTTTATCGGGCGGAGCCTACGAGCAGTACTTC	TRBV27	TRBJ2-7	CAETDGQKLLF	TGTGCAGAGACGGATGGCCAGAAGCTGCTCTTT	TRAV5	TRAJ16	NA	NA	NA	NA	7	414	4616	3	R7	inf	FALSE	Timepoint 1	A01_TTD	A01_TTD
GCACTCTTCTTAACCT-4	-1.02325	0.341273	batch_4	0	CASSLEGGQPQHF	TGTGCCAGCAGTTTAGAGGGGGGTCAGCCCCAGCATTTT	TRBV28	TRBJ1-5	CAPSGDSWGKLQF	TGTGCTCCATCAGGAGACAGCTGGGGGAAATTGCAGTTT	TRAV1-2	TRAJ24	NA	NA	NA	NA	5	242	4619	2	R7	inf	FALSE	Timepoint 1	A01_TTD	A01_TTD
GCAGCCAAGAAGATTC-5	1.46939	-0.328952	batch_5	3	CASSFGLAGYEQYF	TGTGCCAGCAGTTTCGGACTAGCGGGCTACGAGCAGTACTTC	TRBV28	TRBJ2-7	CAGPSRGFQKLVF	TGTGCGGGCCCATCCCGGGGCTTTCAGAAACTTGTATTT	TRAV13-2	TRAJ8	NA	NA	NA	NA	242	300	2040	3	B6	vax2_inf	NA	Breakthrough	A24_VYF|A24_NYN	NA
GCAGCCAAGAATCTCC-6	4.11628	-2.54095	batch_6	1	CSVQQGWPYEQYF	TGCAGCGTTCAACAGGGTTGGCCCTACGAGCAGTACTTC	TRBV29-1	TRBJ2-7	CAVNIGSDSNYQLIW	TGTGCCGTGAACATTGGGTCAGATAGCAACTATCAGTTAATCTGG	TRAV12-2	TRAJ33	NA	NA	NA	NA	7	115	61	65	R23	inf_vax2	TRUE	Timepoint 2	A01_LTD	A01_LTD
GCAGCCAAGACGCACA-4	2.89333	-3.57976	batch_4	0	CASSLSAPQETQYF	TGTGCCAGCAGTTTATCAGCCCCCCAAGAGACCCAGTACTTC	TRBV27	TRBJ2-5	CAGQLSGNQFYF	TGTGCTGGGCAGCTGTCCGGTAACCAGTTCTATTTT	TRAV35	TRAJ49	NA	NA	NA	NA	2	94	1567	4	R7	inf	FALSE	Timepoint 1	A01_TTD	A01_TTD
GCAGCCAAGCCAGGAT-4	2.06528	-3.64863	batch_4	0	CASSLRGGGFNQPQHF	TGTGCCAGCAGTTTACGTGGGGGGGGGTTCAATCAGCCCCAGCATTTT	TRBV28	TRBJ1-5	CAMREGPYNTDKLIF	TGTGCAATGAGAGAGGGCCCTTATAACACCGACAAGCTCATCTTT	TRAV14/DV4	TRAJ34	CAVNSNYQLIW	TGTGCGGTAAATAGCAACTATCAGTTAATCTGG	TRAV3	TRAJ33	4	74	4620	1	R7	inf	FALSE	Timepoint 1	A01_TTD	A01_TTD
GCAGCCAAGCCCAGCT-1	0.0388831	-2.53093	batch_1	6	NA	NA	NA	NA	NA	NA	NA	NA	NA	NA	NA	NA	0	10	NA	NA	R29	inf_vax	TRUE	Timepoint 1	A01_LTD	A01_LTD
GCAGCCAAGCCCAGCT-4	1.95058	-3.47464	batch_4	0	CASSAGDRIGYTF	TGTGCCAGCAGCGCGGGGGACAGGATTGGCTACACCTTC	TRBV9	TRBJ1-2	CAATSAFGNEKLTF	TGTGCAGCAACCTCCGCGTTTGGAAATGAGAAATTAACCTTT	TRAV29/DV5	TRAJ48	NA	NA	NA	NA	3	125	1462	2	R7	inf	FALSE	Timepoint 1	A01_TTD	A01_TTD
GCAGCCAAGGATGGAA-4	2.44857	7.17432	batch_4	10	CASSHLTGPYEQYF	TGTGCCAGCAGCCACCTGACAGGGCCCTACGAGCAGTACTTC	TRBV14	TRBJ2-7	CAVRRAYSGAGSYQLTF	TGTGCTGTGAGACGTGCATACTCTGGGGCTGGGAGTTACCAACTCACTTTC	TRAV1-2	TRAJ28	NA	NA	NA	NA	20	24	4622	1	R19	inf_vax1	FALSE	Timepoint 1	A01_TTD	A01_TTD
GCAGCCAAGGATGGTC-1	0.59715	0.390444	batch_1	1	CASTYSGRVGPGELFF	TGTGCCAGCACCTATAGCGGGAGAGTCGGACCCGGGGAGCTGTTTTTT	TRBV11-2	TRBJ2-2	CAVNAGQAGTALIF	TGTGCCGTGAATGCGGGTCAGGCAGGAACTGCTCTGATCTTT	TRAV8-1	TRAJ15	NA	NA	NA	NA	1	15	202	37	N6	vax2	TRUE	Naive post-vax	B15_NQK_Q	B15_NQK
GCAGCCAAGGTGATAT-4	2.20127	0.849361	batch_4	3	CASSYEEGRVNGYTF	TGTGCCAGCAGTTACGAGGAAGGCAGGGTAAATGGCTACACCTTC	TRBV6-5	TRBJ1-2	CAVNLYSSASKIIF	TGTGCCGTGAACCTATACAGCAGTGCTTCCAAGATAATCTTT	TRAV12-2	TRAJ3	NA	NA	NA	NA	4435	5678	634	3	R9	inf	FALSE	Timepoint 1	A02_ALS	A02_ALS
GCAGCCAAGTAGATGT-6	-3.9202	3.81396	batch_6	9	CASSFARGGSSYNEQFF	TGTGCCAGCAGCTTCGCCCGCGGCGGGAGCTCCTACAATGAGCAGTTCTTC	TRBV11-2	TRBJ2-1	CAYRSASVNDMRF	TGTGCTTATAGGAGCGCGTCGGTCAATGACATGCGCTTT	TRAV38-2/DV8	TRAJ43	NA	NA	NA	NA	611	269	4623	1	B9	vax2_inf	FALSE	Breakthrough	A01_FTS	A01_FTS
GCAGCCACACCGATAT-4	0.423963	-0.997664	batch_4	0	CASSLGAPHQPQHF	TGTGCCAGCAGTCTGGGGGCCCCCCATCAGCCCCAGCATTTT	TRBV27	TRBJ1-5	CAGLGFGNVLHC	TGTGCTGGGCTAGGCTTTGGGAATGTGCTGCATTGC	TRAV35	TRAJ35	NA	NA	NA	NA	6	57	4625	1	R7	inf	FALSE	Timepoint 1	A01_TTD	A01_TTD
GCAGCCACAGCAGTTT-4	0.658007	-1.50473	batch_4	0	CASSFGPYSNQPQHF	TGTGCCAGCAGCTTCGGACCATATAGCAATCAGCCCCAGCATTTT	TRBV5-8	TRBJ1-5	CALASGNKLVF	TGTGCTCTAGCAAGCGGAAACAAACTGGTCTTT	TRAV6	TRAJ47	NA	NA	NA	NA	5	463	4626	1	R7	inf	FALSE	Timepoint 1	A01_TTD	A01_TTD
GCAGCCACAGCTCCGA-5	5.51656	-0.672373	batch_5	1	CASSYSGGPSTDTQYF	TGTGCCAGCAGTTACTCGGGGGGACCTAGCACAGATACGCAGTATTTT	TRBV6-5	TRBJ2-3	CALSEAWSGYSTLTF	TGTGCTCTGAGTGAGGCATGGTCAGGATACAGCACCCTCACCTTT	TRAV19	TRAJ11	CHSGGGADGLTF	TGTCATTCAGGAGGAGGTGCTGACGGACTCACCTTT	TRAV25	TRAJ45	9	212	482	12	R12	inf	FALSE	Timepoint 1	A01_TTD	A01_TTD
GCAGCCACATCGGGTC-1	5.02018	0.187034	batch_1	1	CASSPRDRGFSPLHF	TGCGCCAGCAGCCCAAGGGACAGGGGGTTTTCACCCCTCCACTTT	TRBV4-3	TRBJ1-6	CAVRVPSGGSYIPTF	TGTGCTGTGAGAGTGCCATCAGGAGGAAGCTACATACCTACATTT	TRAV1-2	TRAJ6	NA	NA	NA	NA	2	1138	4627	3	R1	inf	FALSE	Timepoint 1	B15_RVA	B15_RVA
GCAGCCACATTAGGCT-5	-0.610271	2.34117	batch_5	5	CASSWTGDYGYTF	TGTGCCAGCAGTTGGACAGGGGACTATGGCTACACCTTC	TRBV28	TRBJ1-2	CAVRDVDRGFSDGQKLLF	TGTGCTGTGAGAGACGTTGATCGGGGGTTTTCAGATGGCCAGAAGCTGCTCTTT	TRAV3	TRAJ16	NA	NA	NA	NA	3	248	2506	5	R12	inf	FALSE	Timepoint 1	A01_TTD	A01_TTD
GCAGCCACATTCGACA-4	-2.46231	1.76836	batch_4	2	CASAEVLNEQFF	TGTGCCAGCGCCGAAGTTCTCAATGAGCAGTTCTTC	TRBV27	TRBJ2-1	CAGRSGTYKYIF	TGTGCAGGAAGGTCAGGAACCTACAAATACATCTTT	TRAV27	TRAJ40	NA	NA	NA	NA	18	18	4628	1	R21	inf_vax1	FALSE	Timepoint 1	A01_FTS	A01_FTS
GCAGCCAGTCAAAGAT-5	4.83339	0.0671159	batch_5	1	CASSLVFTGYQVETQYF	TGTGCCAGCAGTTTAGTCTTCACGGGTTATCAGGTCGAGACCCAGTACTTC	TRBV12-4	TRBJ2-5	CAVSMDTGRRALTF	TGTGCCGTCTCAATGGACACGGGCAGGAGAGCACTTACTTTT	TRAV12-2	TRAJ5	CAGGTNSGYSTLTF	TGTGCCGGGGGGACGAATTCAGGATACAGCACCCTCACCTTT	TRAV5	TRAJ11	8	8	4631	1	R12	inf	NA	Timepoint 1	A01_TTD|A24_VYF	NA
GCAGCCAGTCATATCG-5	4.92129	-0.737764	batch_5	1	CATSEGAWPTDTQYF	TGTGCCACCAGTGAAGGTGCTTGGCCCACAGATACGCAGTATTTT	TRBV24-1	TRBJ2-3	NA	NA	NA	NA	NA	NA	NA	NA	3	145	NA	NA	R12	inf	FALSE	Timepoint 1	A01_TTD	A01_TTD
GCAGCCAGTCCAGTTA-4	2.25566	-3.74011	batch_4	0	CASSLSLRNQPQHF	TGTGCCAGCAGTTTATCTTTGCGCAATCAGCCCCAGCATTTT	TRBV27	TRBJ1-5	CACPGAGSYQLTF	TGTGCATGCCCCGGGGCTGGGAGTTACCAACTCACTTTC	TRAV14/DV4	TRAJ28	NA	NA	NA	NA	2	97	161	7	R7	inf	FALSE	Timepoint 1	A01_TTD	A01_TTD
GCAGCCAGTCGTCTTC-4	2.45659	0.381166	batch_4	3	CASSTTGNSNQPQHF	TGTGCCAGCAGTACTACAGGGAATAGCAATCAGCCCCAGCATTTT	TRBV6-5	TRBJ1-5	CALSDNNDMRF	TGTGCTCTGAGTGACAACAATGACATGCGCTTT	TRAV19	TRAJ43	NA	NA	NA	NA	3332	3910	4632	1	R9	inf	TRUE	Timepoint 1	B15_NQK_Q	B15_NQK
GCAGCCAGTCTGCCAG-6	-0.250668	3.54533	batch_6	5	CASSQGVVGQETQYF	TGTGCCAGTAGCCAAGGGGTGGTTGGACAAGAGACCCAGTACTTC	TRBV19	TRBJ2-5	CALGSGNTGKLIF	TGTGCTCTTGGCTCTGGCAACACAGGCAAACTAATCTTT	TRAV19	TRAJ37	NA	NA	NA	NA	4	4	513	22	B7	vax2_inf	FALSE	Breakthrough	A01_FTS	A01_FTS
GCAGCCATCAACACAC-3	1.19236	2.725	batch_3	5	CASSPDIEAFF	TGTGCCAGCAGCCCTGACATTGAAGCTTTCTTT	TRBV7-9	TRBJ1-1	CVVNKGDKIIF	TGTGTGGTGAACAAGGGGGACAAGATCATCTTT	TRAV12-1	TRAJ30	NA	NA	NA	NA	0	263	1035	4	R6	inf_vax2	TRUE	Timepoint 2	A02_YLQ	A02_YLQ
GCAGCCATCCACGACG-2	-1.65218	0.625999	batch_2	2	NA	NA	NA	NA	NA	NA	NA	NA	NA	NA	NA	NA	45	227	NA	NA	R17	inf_vax2	TRUE	Timepoint 2	A24_NYN	A24_NYN
GCAGTTAAGAGAACAG-4	1.86802	-3.49566	batch_4	0	CSVELLGSYEQYF	TGCAGCGTCGAACTTTTGGGCTCCTACGAGCAGTACTTC	TRBV29-1	TRBJ2-7	CAVISSNTGKLIF	TGTGCTGTGATTTCTAGCAACACAGGCAAACTAATCTTT	TRAV21	TRAJ37	NA	NA	NA	NA	3	461	4634	1	R7	inf	FALSE	Timepoint 1	A01_TTD	A01_TTD
GCAGTTAAGCTAACTC-4	-5.39649	-0.157912	batch_4	4	CASRHWDRDNEKLFF	TGTGCCAGCAGACATTGGGACAGGGATAATGAAAAACTGTTTTTT	TRBV7-9	TRBJ1-4	NA	NA	NA	NA	NA	NA	NA	NA	17	507	NA	NA	R22	inf_vax1	FALSE	Timepoint 1	A01_FTS	A01_FTS
GCAGTTAAGGGCTTCC-4	3.80969	-2.64233	batch_4	1	CASSSGQGGTEAFF	TGTGCCAGCAGCTCCGGACAGGGGGGCACTGAAGCTTTCTTT	TRBV7-6	TRBJ1-1	CAGKGATNKLIF	TGTGCAGGAAAAGGCGCTACAAACAAGCTCATCTTT	TRAV27	TRAJ32	NA	NA	NA	NA	2	9	519	18	R19	inf_vax1	TRUE	Timepoint 1	A01_LTD	A01_LTD
GCAGTTAAGTACTTGC-2	-0.660611	0.536291	batch_2	0	CASSEFRSPYEQYF	TGTGCCAGCAGTGAGTTTAGGTCTCCCTACGAGCAGTACTTC	TRBV2	TRBJ2-7	CAVQASGGGADGLTF	TGTGCTGTGCAGGCTTCAGGAGGAGGTGCTGACGGACTCACCTTT	TRAV20	TRAJ45	NA	NA	NA	NA	11	133	1351	14	N8	vax2	TRUE	Naive post-vax	A24_NYN	A24_NYN
GCAGTTAAGTTCGATC-4	3.63583	-2.27441	batch_4	1	CASSSGQGGTEAFF	TGTGCCAGCAGCTCCGGACAGGGGGGCACTGAAGCTTTCTTT	TRBV7-6	TRBJ1-1	CAGKGATNKLIF	TGTGCAGGAAAAGGCGCTACAAACAAGCTCATCTTT	TRAV27	TRAJ32	NA	NA	NA	NA	6	13	519	18	R19	inf_vax1	TRUE	Timepoint 1	A01_LTD	A01_LTD
GCAGTTACACGCATCG-4	-0.175303	-1.22144	batch_4	0	CASSLDGGQPQHF	TGTGCCAGCAGTTTAGATGGCGGCCAGCCCCAGCATTTT	TRBV27	TRBJ1-5	CAASPGYNNNDMRF	TGTGCAGCAAGCCCAGGGTACAATAACAATGACATGCGCTTT	TRAV29/DV5	TRAJ43	NA	NA	NA	NA	7	1024	4636	1	R7	inf	FALSE	Timepoint 1	A01_TTD	A01_TTD
GCAGTTACAGGGATTG-4	2.4025	-3.22519	batch_4	0	CASSRLAGGRYNEQFF	TGTGCCAGCAGCAGACTAGCGGGAGGCCGCTACAATGAGCAGTTCTTC	TRBV25-1	TRBJ2-1	CAVRAGGYQKVTF	TGTGCTGTGAGAGCCGGGGGTTACCAGAAAGTTACCTTT	TRAV1-2	TRAJ13	NA	NA	NA	NA	6	108	4637	2	R19	inf_vax1	FALSE	Timepoint 1	A01_FTS	A01_FTS
GCAGTTACAGTGAGTG-4	-2.23219	1.23969	batch_4	2	CASSLDSPNTEAFF	TGTGCCAGCAGTTTAGACAGCCCGAACACTGAAGCTTTCTTT	TRBV27	TRBJ1-1	NA	NA	NA	NA	NA	NA	NA	NA	6	171	NA	NA	R19	inf_vax2	FALSE	Timepoint 2	A01_TTD	A01_TTD
GCAGTTACATACTCTT-5	-4.48401	2.00229	batch_5	2	NA	NA	NA	NA	NA	NA	NA	NA	NA	NA	NA	NA	108	336	NA	NA	B3	vax2_inf	FALSE	Breakthrough	A02_ALS	A02_ALS
GCAGTTACATCCGTGG-3	3.78658	3.08312	batch_3	7	CASSLDNSPLHF	TGTGCCAGCAGTTTGGACAATTCACCCCTCCACTTT	TRBV28	TRBJ1-6	CAPAVYNFNKFYF	TGTGCCCCGGCCGTATACAACTTCAACAAATTTTACTTT	TRAV12-2	TRAJ21	NA	NA	NA	NA	4	29	158	29	R6	inf	FALSE	Timepoint 1	A01_TTD	A01_TTD
GCAGTTACATGGGAAC-4	0.248681	-3.3198	batch_4	6	CASSPDSAYETQYF	TGTGCCAGCAGTCCGGACAGCGCATATGAGACCCAGTACTTC	TRBV27	TRBJ2-5	CASPYTGANSKLTF	TGTGCTTCCCCATATACTGGAGCCAATAGTAAGCTGACATTT	TRAV38-1	TRAJ56	CAQATGNQFYF	TGTGCTCAGGCTACCGGTAACCAGTTCTATTTT	TRAV9-2	TRAJ49	1	9	1483	18	R7	inf	FALSE	Timepoint 1	A01_TTD	A01_TTD
GCAGTTAGTATCGCAT-5	5.83144	-1.16767	batch_5	1	CASSLAGTSGSARDEQFF	TGTGCCAGCAGTCTAGCCGGGACTAGCGGGTCGGCGCGGGATGAGCAGTTCTTC	TRBV27	TRBJ2-1	CAMRDWELTGGGNKLTF	TGTGCAATGAGAGATTGGGAACTCACGGGAGGAGGAAACAAACTCACCTTT	TRAV14/DV4	TRAJ10	NA	NA	NA	NA	3	23	415	62	R12	inf	FALSE	Timepoint 1	A01_TTD	A01_TTD
GCAGTTAGTCCGAATT-4	1.43832	-3.31173	batch_4	0	CASSIVDFPSGANVLTF	TGTGCCAGTAGTATTGTAGATTTCCCTTCTGGGGCCAACGTCCTGACTTTC	TRBV19	TRBJ2-6	CAMSTVSGGSYIPTF	TGTGCAATGAGTACCGTATCAGGAGGAAGCTACATACCTACATTT	TRAV14/DV4	TRAJ6	NA	NA	NA	NA	5	542	1336	14	R7	inf	FALSE	Timepoint 1	A01_TTD	A01_TTD
GCAGTTAGTCTCACCT-4	2.57234	0.31996	batch_4	3	CASSVADWTGDPDTQYF	TGTGCCAGCAGCGTAGCCGATTGGACAGGGGACCCAGATACGCAGTATTTT	TRBV9	TRBJ2-3	CAATMDSSYKLIF	TGTGCTGCCACGATGGATAGCAGCTATAAATTGATCTTC	TRAV1-2	TRAJ12	NA	NA	NA	NA	1381	2329	1237	14	R9	inf	TRUE	Timepoint 1	B15_NQK_Q	B15_NQK
GCAGTTAGTGACGCCT-5	5.44469	-2.09607	batch_5	1	CASSEQNSNTIYF	TGCGCCAGCAGTGAACAAAACTCGAACACCATATATTTT	TRBV10-1	TRBJ1-3	CVVNKEDDMRF	TGTGTGGTGAACAAAGAGGATGACATGCGCTTT	TRAV12-1	TRAJ43	NA	NA	NA	NA	2	14	521	19	R28	inf_vax	TRUE	Timepoint 1	A02_YLQ	A02_YLQ
GCAGTTAGTGTGTGCC-6	-5.75448	1.31301	batch_6	4	CASSLESADRAHYGYTF	TGTGCCAGCAGCTTAGAATCGGCGGACAGGGCTCACTATGGCTACACCTTC	TRBV7-9	TRBJ1-2	CAPDSNYQLIW	TGCGCCCCGGATAGCAACTATCAGTTAATCTGG	TRAV1-1	TRAJ33	NA	NA	NA	NA	83	192	4639	1	R15	inf	FALSE	Timepoint 1	A24_VYI	A24_VYI
GCAGTTATCAAACAAG-5	-1.9034	1.61773	batch_5	2	CASSLSPLDGYTF	TGTGCCAGCAGTTTATCCCCCTTGGATGGCTACACCTTC	TRBV27	TRBJ1-2	CATDSTDNYGQNFVF	TGTGCTACGGACTCTACCGATAACTATGGTCAGAATTTTGTCTTT	TRAV17	TRAJ26	CAASAGGFKTIF	TGTGCAGCAAGCGCGGGAGGCTTCAAAACTATCTTT	TRAV29/DV5	TRAJ9	444	675	4640	1	B3	vax2_inf	NA	Breakthrough	A02_ALS|A02_LLY	NA
GCAGTTATCAGTTCGA-4	0.204454	-2.53641	batch_4	0	CASSKSGAPYNEQFF	TGTGCCAGCAGTAAGAGCGGGGCCCCCTACAATGAGCAGTTCTTC	TRBV27	TRBJ2-1	CALWVNSGGGADGLTF	TGTGCTCTGTGGGTCAACTCAGGAGGAGGTGCTGACGGACTCACCTTT	TRAV9-2	TRAJ45	NA	NA	NA	NA	8	35	473	19	R7	inf	FALSE	Timepoint 1	A01_TTD	A01_TTD
GCAGTTATCATAAAGG-6	-2.66413	1.21556	batch_6	2	CASSQDWAPGDGGPNNEQFF	TGTGCCAGCAGCCAAGATTGGGCCCCGGGGGACGGGGGGCCCAACAATGAGCAGTTCTTC	TRBV4-2	TRBJ2-1	CAVWTSGSRLTF	TGTGCTGTGTGGACCAGTGGCTCTAGGTTGACCTTT	TRAV22	TRAJ58	NA	NA	NA	NA	8	137	4641	1	R23	inf_vax2	FALSE	Timepoint 2	A01_FTS	A01_FTS
GCAGTTATCCCTTGTG-5	1.76517	1.76873	batch_5	3	CASSARQGDGENTEAFF	TGTGCCAGCAGCGCCCGACAGGGGGACGGGGAGAACACTGAAGCTTTCTTT	TRBV6-2	TRBJ1-1	CALDTGRRALTF	TGTGCTCTGGACACGGGCAGGAGAGCACTTACTTTT	TRAV8-3	TRAJ5	NA	NA	NA	NA	4	7	350	6	N12	vax2	TRUE	Naive post-vax	A01_LTD	A01_LTD
GCAGTTATCTACCAGA-4	3.06413	-2.31335	batch_4	0	CASSLATGVVTEAFF	TGTGCCAGCAGCCTCGCGACAGGGGTGGTCACTGAAGCTTTCTTT	TRBV28	TRBJ1-1	CALTSNTGKLIF	TGTGCTCTGACTAGCAACACAGGCAAACTAATCTTT	TRAV9-2	TRAJ37	NA	NA	NA	NA	4	107	1271	4	R7	inf	FALSE	Timepoint 1	A01_TTD	A01_TTD
GCAGTTATCTACCTGC-4	-1.31803	-0.658331	batch_4	0	CASTSPSYEQYF	TGTGCCAGCACTAGTCCCTCCTACGAGCAGTACTTC	TRBV27	TRBJ2-7	CALSPFGGGATNKLIF	TGTGCTCTGAGCCCCTTCGGGGGTGGTGCTACAAACAAGCTCATCTTT	TRAV9-2	TRAJ32	NA	NA	NA	NA	4	65	1866	4	R7	inf	FALSE	Timepoint 1	A01_TTD	A01_TTD
GCAGTTATCTGCTGCT-2	1.82165	-0.68136	batch_2	8	CASSKEAGGPSGELFF	TGTGCCAGCAGCAAAGAAGCGGGGGGGCCATCCGGGGAGCTGTTTTTT	TRBV5-4	TRBJ2-2	CAPGTGRRALTF	TGTGCCCCTGGGACTGGGAGGAGAGCACTTACTTTT	TRAV8-1	TRAJ5	CVVRGQAGTALIF	TGTGTGGTGAGGGGCCAGGCAGGAACTGCTCTGATCTTT	TRAV12-1	TRAJ15	8	441	1945	3	N4	vax2	TRUE	Naive post-vax	A01_LTD	A01_LTD
GCATACAAGGGTCTCC-5	0.026045	2.0037	batch_5	5	CASSDRGPNNEQFF	TGTGCCAGCAGTGACCGGGGGCCAAACAATGAGCAGTTCTTC	TRBV27	TRBJ2-1	CAGRIDNNDMRF	TGTGCTGGCCGGATCGATAACAATGACATGCGCTTT	TRAV35	TRAJ43	CALNTGNQFYF	TGTGCTCTGAACACCGGTAACCAGTTCTATTTT	TRAV9-2	TRAJ49	8	128	750	9	R12	inf_vax2	FALSE	Timepoint 2	A01_TTD	A01_TTD
GCATACAAGGTACTCT-6	-3.80236	2.04324	batch_6	2	CASSHPGGREETQYF	TGTGCCAGCAGCCACCCGGGCGGGAGGGAGGAGACCCAGTACTTC	TRBV3-1	TRBJ2-5	CASANRDDKIIF	TGTGCTTCTGCGAACAGAGATGACAAGATCATCTTT	TRAV38-2/DV8	TRAJ30	CAFQETSGSRLTF	TGTGCATTCCAAGAAACCAGTGGCTCTAGGTTGACCTTT	TRAV29/DV5	TRAJ58	20	7	4644	1	R23	inf_vax1	TRUE	Timepoint 1	A01_LTD	A01_LTD
GCATACAAGTACATGA-6	-1.67598	3.20272	batch_6	5	CASSQDSGGLVDNEQFF	TGCGCCAGCAGCCAAGATAGCGGGGGCCTCGTTGACAATGAGCAGTTCTTC	TRBV4-1	TRBJ2-1	CAVMDSSYKLIF	TGTGCTGTGATGGATAGCAGCTATAAATTGATCTTC	TRAV21	TRAJ12	NA	NA	NA	NA	2	12	4645	1	B7	vax2_inf	FALSE	Breakthrough	A01_TTD	A01_TTD
GCATACAAGTACCGGA-5	-3.34044	2.19282	batch_5	2	CASSPGTGYSEQFF	TGTGCCAGCAGTCCCGGGACAGGGTATTCTGAGCAGTTCTTC	TRBV27	TRBJ2-1	CAVKSGAGSYQLTF	TGTGCCGTGAAGTCCGGGGCTGGGAGTTACCAACTCACTTTC	TRAV8-1	TRAJ28	NA	NA	NA	NA	67	59	4646	1	B3	vax2_inf	NA	Breakthrough	A02_YLQ|A02_ALS	NA
GCATACACAAGTCTAC-6	-0.780636	1.87416	batch_6	5	NA	NA	NA	NA	NA	NA	NA	NA	NA	NA	NA	NA	2	54	NA	NA	B7	vax2_inf	TRUE	Breakthrough	A01_LTD	A01_LTD
GCATACACACATTCGA-6	-1.25396	1.49151	batch_6	5	CASSPEEGGNTEAFF	TGTGCCAGCAGCCCAGAAGAGGGGGGGAACACTGAAGCTTTCTTT	TRBV7-9	TRBJ1-1	CALSEGFNKFYF	TGTGCTCTGAGTGAAGGCTTCAACAAATTTTACTTT	TRAV9-2	TRAJ21	NA	NA	NA	NA	4	69	681	3	B7	vax2_inf	FALSE	Breakthrough	A01_TTD	A01_TTD
GCATACACACCGATAT-5	1.75358	-0.0483032	batch_5	3	CASSFGLAGYEQYF	TGTGCCAGCAGTTTCGGACTAGCGGGCTACGAGCAGTACTTC	TRBV28	TRBJ2-7	NA	NA	NA	NA	NA	NA	NA	NA	203	330	NA	NA	B6	vax2_inf	NA	Breakthrough	A24_VYI|A24_VYF	NA
GCATACACACGAGAGT-6	-2.12378	-3.63177	batch_6	6	CASSLEGIGGYTF	TGTGCCAGCAGCTTAGAGGGTATCGGGGGCTACACCTTC	TRBV7-6	TRBJ1-2	CALRHGGATNKLIF	TGTGCTCTAAGGCATGGTGGTGCTACAAACAAGCTCATCTTT	TRAV19	TRAJ32	NA	NA	NA	NA	4	47	3591	3	R23	inf_vax1	TRUE	Timepoint 1	A01_LTD	A01_LTD
GCATACACATCACGTA-5	5.54627	-1.45107	batch_5	1	CASSLSSPQETQYF	TGTGCCAGCAGTTTATCCAGCCCGCAAGAGACCCAGTACTTC	TRBV27	TRBJ2-5	CALSATGNQFYF	TGTGCTCTGAGTGCCACCGGTAACCAGTTCTATTTT	TRAV9-2	TRAJ49	NA	NA	NA	NA	3	124	105	15	R12	inf	FALSE	Timepoint 1	A01_TTD	A01_TTD
GCATACAGTAAACACA-5	3.20373	0.117965	batch_5	3	CASSVADTGFGIDTIYF	TGTGCCAGCAGCGTAGCAGACACAGGGTTTGGAATCGACACCATATATTTT	TRBV9	TRBJ1-3	CVVNGAGGSYIPTF	TGTGTGGTGAACGGGGCAGGAGGAAGCTACATACCTACATTT	TRAV12-1	TRAJ6	CAGGRWRANNLFF	TGTGCTGGGGGACGGTGGAGGGCAAACAACCTCTTCTTT	TRAV2	TRAJ36	148	229	1208	9	B6	vax2_inf	FALSE	Breakthrough	A24_VYF	A24_VYF
GCATACAGTCACTGGC-6	-0.803713	3.00188	batch_6	5	NA	NA	NA	NA	NA	NA	NA	NA	NA	NA	NA	NA	11	142	NA	NA	B7	vax2_inf	FALSE	Breakthrough	A01_FTS	A01_FTS
GCATACAGTCCGAGTC-1	-2.15502	1.07088	batch_1	2	CASSEALSYEQYF	TGTGCCAGCAGTGAAGCGCTAAGCTACGAGCAGTACTTC	TRBV6-2	TRBJ2-7	NA	NA	NA	NA	NA	NA	NA	NA	3	5	NA	NA	N1	vax2	TRUE	Naive post-vax	A02_YLQ	A02_YLQ
GCATACAGTGGCTCCA-5	3.1958	-0.518383	batch_5	3	CASSFGGLNTEAFF	TGTGCCAGCAGTTTCGGGGGGTTGAACACTGAAGCTTTCTTT	TRBV6-2	TRBJ1-1	CIRDQGAQKLVF	TGCATCCGCGATCAGGGAGCCCAGAAGCTGGTATTT	TRAV26-2	TRAJ54	NA	NA	NA	NA	17	327	405	11	B6	vax2_inf	FALSE	Breakthrough	A24_VYF	A24_VYF
GCATACAGTTTCGCTC-1	4.08564	3.57815	batch_1	7	CASSLGFPNQPQHF	TGTGCCAGCAGTTTGGGTTTCCCCAATCAGCCCCAGCATTTT	TRBV27	TRBJ1-5	CGTELRGKLIF	TGCGGCACAGAGCTCCGGGGAAAGCTTATCTTC	TRAV30	TRAJ23	NA	NA	NA	NA	0	23	11	572	R29	inf_vax	TRUE	Timepoint 1	A01_LTD	A01_LTD
GCATACATCAGGTTCA-5	-7.53323	0.45262	batch_5	4	NA	NA	NA	NA	NA	NA	NA	NA	NA	NA	NA	NA	193	678	NA	NA	B6	vax2_inf	FALSE	Breakthrough	A24_VYF	A24_VYF
GCATACATCTCCAACC-5	5.86235	-0.882195	batch_5	1	CASSLAGTSGSARDEQFF	TGTGCCAGCAGTCTAGCCGGGACTAGCGGGTCGGCGCGGGATGAGCAGTTCTTC	TRBV27	TRBJ2-1	CAMRDWELTGGGNKLTF	TGTGCAATGAGAGATTGGGAACTCACGGGAGGAGGAAACAAACTCACCTTT	TRAV14/DV4	TRAJ10	NA	NA	NA	NA	6	102	415	62	R12	inf	FALSE	Timepoint 1	A01_TTD	A01_TTD
GCATACATCTTCAACT-6	-0.606125	3.57846	batch_6	5	CASWWDRSYEQYF	TGTGCCAGCTGGTGGGACCGCTCCTACGAGCAGTACTTC	TRBV2	TRBJ2-7	CAASEGTGNQFYF	TGTGCAGCAAGCGAGGGTACCGGTAACCAGTTCTATTTT	TRAV29/DV5	TRAJ49	NA	NA	NA	NA	3	13	4323	7	B7	vax2_inf	FALSE	Breakthrough	A01_TTD	A01_TTD
GCATGATAGAGCAATT-5	-6.44795	1.22428	batch_5	4	CASSYSEGEGGYTF	TGTGCCAGCAGTTACTCGGAGGGGGAAGGTGGCTACACCTTC	TRBV6-5	TRBJ1-2	CAYSGLGNMLTF	TGTGCTTATAGTGGGCTTGGCAACATGCTCACCTTT	TRAV38-2/DV8	TRAJ39	NA	NA	NA	NA	796	919	4652	1	R13	inf	FALSE	Timepoint 1	A02_ALS	A02_ALS
GCATGATAGAGCTGCA-6	-2.1952	3.20354	batch_6	5	CASSQSTGYTEAFF	TGTGCCAGCAGCCAGTCGACAGGCTACACTGAAGCTTTCTTT	TRBV3-1	TRBJ1-1	CGTELQNDMRF	TGCGGCACAGAGCTCCAAAATGACATGCGCTTT	TRAV30	TRAJ43	NA	NA	NA	NA	9	223	4653	1	B7	vax2_inf	FALSE	Breakthrough	A01_TTD	A01_TTD
GCATGATAGATCCTGT-5	4.74635	-1.92196	batch_5	1	CASSWLMAGGYEQYF	TGTGCCAGCAGCTGGCTAATGGCAGGCGGCTACGAGCAGTACTTC	TRBV7-9	TRBJ2-7	CAMREPHLLTGGGNKLTF	TGTGCAATGAGAGAGCCGCACTTACTCACGGGAGGAGGAAACAAACTCACCTTT	TRAV14/DV4	TRAJ10	NA	NA	NA	NA	83	128	4654	1	R11	inf_vax2	FALSE	Timepoint 2	A01_TTD	A01_TTD
GCATGATAGCGTGAGT-2	-3.85077	2.91632	batch_2	9	CAWSVDTLTEAFF	TGTGCCTGGAGTGTCGACACCCTGACTGAAGCTTTCTTT	TRBV30	TRBJ1-1	CAENPGNQFYF	TGTGCAGAGAATCCCGGTAACCAGTTCTATTTT	TRAV13-2	TRAJ49	NA	NA	NA	NA	82	172	4655	1	R2	inf	FALSE	Timepoint 1	A01_TTD	A01_TTD
GCATGATAGCTAACAA-5	-4.51857	2.20962	batch_5	2	CASSQVPPGGVYGYTF	TGCGCCAGCAGCCAAGTTCCCCCGGGCGGCGTCTATGGCTACACCTTC	TRBV4-3	TRBJ1-2	CAVTGGYNKLIF	TGTGCTGTAACTGGTGGCTACAATAAGCTGATTTTT	TRAV1-2	TRAJ4	NA	NA	NA	NA	5	57	4656	1	R28	inf_vax	TRUE	Timepoint 1	A02_YLQ	A02_YLQ
GCATGATAGGAGTCTG-5	5.38691	-1.84704	batch_5	1	CASSLADSYEQYF	TGTGCCAGCAGCTTGGCCGACTCCTACGAGCAGTACTTC	TRBV5-8	TRBJ2-7	CAMTPLTGTASKLTF	TGTGCAATGACCCCGCTTACCGGCACTGCCAGTAAACTCACCTTT	TRAV12-3	TRAJ44	NA	NA	NA	NA	1	140	1775	6	R12	inf	FALSE	Timepoint 1	A01_TTD	A01_TTD
GCATGATAGGGTATCG-6	-0.449058	3.08799	batch_6	5	CASSQSGGSDTQYF	TGCGCCAGCAGCCAAAGCGGGGGTTCAGATACGCAGTATTTT	TRBV4-1	TRBJ2-3	CAGHFGNEKLTF	TGTGCTGGGCACTTTGGAAATGAGAAATTAACCTTT	TRAV22	TRAJ48	NA	NA	NA	NA	3	14	153	5	B7	vax2_inf	FALSE	Breakthrough	A01_FTS	A01_FTS
GCATGATAGGTCGGAT-2	1.8978	-0.57916	batch_2	3	CAISEPGSNTEAFF	TGTGCCATCAGCGAGCCGGGTTCGAACACTGAAGCTTTCTTT	TRBV10-3	TRBJ1-1	CAARGPSGYSTLTF	TGTGCCGCGAGGGGCCCTTCAGGATACAGCACCCTCACCTTT	TRAV12-2	TRAJ11	NA	NA	NA	NA	123	472	4279	2	N4	vax2	NA	Naive post-vax	A01_LTD|A24_NYN	NA
GCATGATCAAGAGGCT-6	-0.0144496	2.60913	batch_6	5	CASSYWGGTDTEAFF	TGTGCCAGCAGTTACTGGGGGGGGACAGACACTGAAGCTTTCTTT	TRBV6-6	TRBJ1-1	NA	NA	NA	NA	NA	NA	NA	NA	2	163	NA	NA	B7	vax2_inf	FALSE	Breakthrough	A01_TTD	A01_TTD
GCATGATCAATGCCAT-4	3.1112	0.0107103	batch_4	3	CASSTALMNYGMADTQYF	TGTGCCAGCAGCACCGCCTTAATGAACTACGGAATGGCAGATACGCAGTATTTT	TRBV7-9	TRBJ2-3	CVVKSGYIPTF	TGTGTGGTGAAGAGTGGCTACATACCTACATTT	TRAV12-1	TRAJ6	NA	NA	NA	NA	6	200	201	4	R22	inf_vax1	FALSE	Timepoint 1	A01_FTS	A01_FTS
GCATGATCACATCTTT-6	-1.06216	0.0265756	batch_6	0	CASSVAAGTGYEQYF	TGTGCCAGCAGCGTAGCGGCGGGAACGGGCTACGAGCAGTACTTC	TRBV9	TRBJ2-7	CAENKANDMRF	TGTGCAGAGAATAAGGCCAATGACATGCGCTTT	TRAV13-2	TRAJ43	NA	NA	NA	NA	1	5	4657	1	R23	inf_vax1	FALSE	Timepoint 1	A01_FTS	A01_FTS
GCATGATCACCACGTG-1	2.42693	-0.145739	batch_1	3	CASSQDILARYNEQFF	TGTGCCAGCAGCCAAGATATCCTAGCGCGCTACAATGAGCAGTTCTTC	TRBV3-1	TRBJ2-1	CVVTGGGNKLTF	TGTGTGGTCACGGGAGGAGGAAACAAACTCACCTTT	TRAV10	TRAJ10	NA	NA	NA	NA	1	655	4102	4	N6	vax2	TRUE	Naive post-vax	A02_YLQ	A02_YLQ
GCATGATCACCTTGTC-6	-1.41865	2.84542	batch_6	5	CASSLASEPYNEQFF	TGTGCCAGCAGCTTAGCGTCCGAGCCCTACAATGAGCAGTTCTTC	TRBV7-2	TRBJ2-1	NA	NA	NA	NA	NA	NA	NA	NA	7	10	NA	NA	R24	inf_vax1	TRUE	Timepoint 1	B15_NQK_Q|B15_NQK_A	B15_NQK
GCATGATCAGCATACT-6	4.8816	-0.988936	batch_6	1	CASSLIGDYEQYF	TGTGCCAGCAGCTTGATAGGAGACTACGAGCAGTACTTC	TRBV5-6	TRBJ2-7	CAATGGGGSNYKLTF	TGTGCAGCAACGGGGGGGGGAGGTAGCAACTATAAACTGACATTT	TRAV29/DV5	TRAJ53	NA	NA	NA	NA	8	68	4658	1	B7	vax2_inf	FALSE	Breakthrough	A01_TTD	A01_TTD
GCATGATGTAGAGGAA-6	-0.565108	1.81284	batch_6	5	CASSSDSFWQFF	TGTGCCAGCAGCTCAGACTCTTTTTGGCAGTTCTTC	TRBV7-6	TRBJ2-1	CAMKGGGGATNKLIF	TGTGCAATGAAGGGGGGAGGTGGTGCTACAAACAAGCTCATCTTT	TRAV12-3	TRAJ32	NA	NA	NA	NA	0	8	3242	6	R23	inf_vax1	TRUE	Timepoint 1	A01_LTD	A01_LTD
GCATGATGTAGCTAAA-3	2.0848	3.49033	batch_3	7	CASSAGEAGELFF	TGTGCCAGCAGCGCAGGGGAGGCCGGGGAGCTGTTTTTT	TRBV7-6	TRBJ2-2	CAVRPRGEWRSGTYKYIF	TGTGCTGTGAGGCCCCGCGGAGAATGGCGCTCAGGAACCTACAAATACATCTTT	TRAV1-2	TRAJ40	NA	NA	NA	NA	2	82	97	4	R6	inf_vax2	TRUE	Timepoint 2	A01_LTD	A01_LTD
GCATGATGTCATATCG-1	-1.50226	0.400336	batch_1	2	CASSPDIEAFF	TGTGCCAGCAGCCCAGACATAGAAGCTTTCTTT	TRBV7-9	TRBJ1-1	CAVNRDDKIIF	TGTGCCGTGAACAGAGATGACAAGATCATCTTT	TRAV12-2	TRAJ30	NA	NA	NA	NA	3	83	571	3	N9	vax2	TRUE	Naive post-vax	A02_YLQ	A02_YLQ
GCATGATTCACTCTTA-2	-3.43765	-1.03698	batch_2	8	CASSPVGGSGGAWETQYF	TGTGCCAGCAGTCCCGTAGGGGGGTCAGGGGGGGCCTGGGAGACCCAGTACTTC	TRBV28	TRBJ2-5	NA	NA	NA	NA	NA	NA	NA	NA	13	2356	NA	NA	R2	inf_vax2	FALSE	Timepoint 2	A01_TTD	A01_TTD
GCATGATTCCAAACAC-2	-1.73801	0.446685	batch_2	2	CASSYGGGQSTGELFF	TGTGCCAGCAGTTACGGAGGGGGACAGAGCACCGGGGAGCTGTTTTTT	TRBV6-5	TRBJ2-2	CAVRDWSGGGADGLTF	TGTGCTGTGAGAGACTGGTCAGGAGGAGGTGCTGACGGACTCACCTTT	TRAV3	TRAJ45	NA	NA	NA	NA	7	183	4660	1	R20	inf_vax1	FALSE	Timepoint 1	A01_TTD	A01_TTD
GCATGATTCCTTTCTC-6	2.66173	-0.891769	batch_6	3	CASSLDRQYGYTF	TGTGCCAGCAGCTTAGACCGTCAGTATGGCTACACCTTC	TRBV7-9	TRBJ1-2	CLVGDIRDDKIIF	TGCCTCGTGGGTGACATAAGAGATGACAAGATCATCTTT	TRAV4	TRAJ30	NA	NA	NA	NA	7	52	21	36	B9	vax2_inf	FALSE	Breakthrough	A01_FTS	A01_FTS
GCATGATTCGGATGGA-4	2.58472	-2.49082	batch_4	0	CASSWTAINQPQHF	TGTGCCAGCAGTTGGACAGCGATCAATCAGCCCCAGCATTTT	TRBV28	TRBJ1-5	CALSGGSNYQLIW	TGTGCTCTGAGTGGGGGTAGCAACTATCAGTTAATCTGG	TRAV19	TRAJ33	NA	NA	NA	NA	2	63	494	9	R7	inf	FALSE	Timepoint 1	A01_TTD	A01_TTD
GCATGATTCTGGTTCC-1	3.65257	3.86575	batch_1	7	CASSLGFPNQPQHF	TGTGCCAGCAGTTTGGGTTTCCCCAATCAGCCCCAGCATTTT	TRBV27	TRBJ1-5	CGTELRGKLIF	TGCGGCACAGAGCTCCGGGGAAAGCTTATCTTC	TRAV30	TRAJ23	NA	NA	NA	NA	2	7	11	572	R29	inf_vax	TRUE	Timepoint 1	A01_LTD	A01_LTD
GCATGCGAGAGACGAA-1	0.663488	1.69971	batch_1	3	NA	NA	NA	NA	NA	NA	NA	NA	NA	NA	NA	NA	2	41	NA	NA	N9	vax2	TRUE	Naive post-vax	B15_NQK_A	B15_NQK
GCATGCGAGAGTTGGC-4	1.98904	3.89276	batch_4	7	CASSLATYNQETQYF	TGTGCCAGCAGTTTAGCGACTTACAACCAAGAGACCCAGTACTTC	TRBV12-4	TRBJ2-5	CAVRDPGSARQLTF	TGTGCTGTGAGAGACCCTGGTTCTGCAAGGCAACTGACCTTT	TRAV3	TRAJ22	CAVNRDNYGQNFVF	TGTGCTGTTAACCGGGATAACTATGGTCAGAATTTTGTCTTT	TRAV2	TRAJ26	17	102	4661	1	R19	inf_vax2	FALSE	Timepoint 2	A01_FTS	A01_FTS
GCATGCGAGCTGTCTA-1	-3.99364	-0.0313172	batch_1	2	CASSLVEGINYGYTF	TGTGCCAGCAGCTTGGTGGAAGGGATCAACTATGGCTACACCTTC	TRBV5-6	TRBJ1-2	CAGGTASKLTF	TGTGCAGGCGGCACTGCCAGTAAACTCACCTTT	TRAV22	TRAJ44	NA	NA	NA	NA	1	359	4663	2	R4	inf	TRUE	Timepoint 1	B15_NQK_A|B15_NQK_Q	B15_NQK
GCATGCGAGGGTCGAT-5	5.23543	-0.120457	batch_5	1	CASSEGYASYGYTF	TGCGCCAGCAGTGAGGGGTATGCGAGCTATGGCTACACCTTC	TRBV10-2	TRBJ1-2	CAVTDSNYQLIW	TGTGCTGTGACGGATAGCAACTATCAGTTAATCTGG	TRAV21	TRAJ33	NA	NA	NA	NA	3	27	37	46	R12	inf	FALSE	Timepoint 1	A01_TTD	A01_TTD
GCATGCGAGTCGCCGT-4	-0.630166	-0.265683	batch_4	0	CASSLRGPNEKLFF	TGTGCCAGCAGTTTAAGGGGTCCTAATGAAAAACTGTTTTTT	TRBV27	TRBJ1-4	CAGMEYGNKLVF	TGTGCTGGGATGGAATATGGAAACAAACTGGTCTTT	TRAV35	TRAJ47	NA	NA	NA	NA	8	637	4664	1	R7	inf	FALSE	Timepoint 1	A01_TTD	A01_TTD
GCATGCGAGTGCGATG-4	-0.670836	-1.41645	batch_4	0	CASSLAGGQTNTEAFF	TGTGCCAGCAGCTTAGCCGGGGGACAGACGAACACTGAAGCTTTCTTT	TRBV11-2	TRBJ1-1	CAVNAGQAGTALIF	TGTGCCGTGAATGCCGGCCAGGCAGGAACTGCTCTGATCTTT	TRAV8-1	TRAJ15	NA	NA	NA	NA	4	135	3324	5	R9	inf	TRUE	Timepoint 1	B15_NQK_Q|B15_NQK_A	B15_NQK
GCATGCGCAAATCCGT-2	1.239	-0.888799	batch_2	8	CASSERLKQPYNEQFF	TGTGCCAGCAGTGAACGGTTGAAACAGCCTTACAATGAGCAGTTCTTC	TRBV2	TRBJ2-1	CAVNPTGGYNKLIF	TGTGCTGTGAATCCCACTGGTGGCTACAATAAGCTGATTTTT	TRAV21	TRAJ4	NA	NA	NA	NA	220	709	3711	3	R2	inf	FALSE	Timepoint 1	A01_TTD	A01_TTD
GCATGCGCAATGCCAT-2	1.35909	-1.46327	batch_2	1	CAIYGGPDGANTGELFF	TGTGCCATCTACGGGGGGCCGGACGGGGCGAACACCGGGGAGCTGTTTTTT	TRBV5-8	TRBJ2-2	CAPSKGGYNKLIF	TGTGCTCCCTCCAAGGGTGGCTACAATAAGCTGATTTTT	TRAV1-2	TRAJ4	NA	NA	NA	NA	12	759	4665	1	R20	inf_vax1	FALSE	Timepoint 1	A01_TTD	A01_TTD
GCATGCGCAATGGTCT-6	-3.16569	1.78487	batch_6	2	CASSQDRQGYGYTF	TGCGCCAGCAGCCAAGACAGGCAAGGGTATGGCTACACCTTC	TRBV4-3	TRBJ1-2	NA	NA	NA	NA	NA	NA	NA	NA	8	6	NA	NA	R23	inf_vax1	TRUE	Timepoint 1	A01_LTD	A01_LTD
GCATGCGCACCTCGTT-4	1.39039	-2.00073	batch_4	0	CASSLAGEPWNEQFF	TGTGCCAGCAGCTTAGCAGGGGAGCCCTGGAATGAGCAGTTCTTC	TRBV7-2	TRBJ2-1	NA	NA	NA	NA	NA	NA	NA	NA	3	66	NA	NA	R10	inf_vax2	TRUE	Timepoint 2	B15_NQK_Q|B15_NQK_A	B15_NQK
GCATGCGCAGTCCTTC-5	4.83793	-2.15663	batch_5	1	CASSLAGTSGSARDEQFF	TGTGCCAGCAGTCTAGCCGGGACTAGCGGGTCGGCGCGGGATGAGCAGTTCTTC	TRBV27	TRBJ2-1	CAMRDWELTGGGNKLTF	TGTGCAATGAGAGATTGGGAACTCACGGGAGGAGGAAACAAACTCACCTTT	TRAV14/DV4	TRAJ10	NA	NA	NA	NA	2	264	415	62	R12	inf	FALSE	Timepoint 1	A01_TTD	A01_TTD
GCATGCGCATGCCCGA-6	-1.93654	2.10391	batch_6	5	CASRPSAGGETEAFF	TGTGCCAGCAGACCCTCTGCAGGGGGCGAGACTGAAGCTTTCTTT	TRBV11-2	TRBJ1-1	CALRYDGNQFYF	TGTGCTCTGAGATATGACGGTAACCAGTTCTATTTT	TRAV9-2	TRAJ49	NA	NA	NA	NA	8	10	394	4	R24	inf_vax1	FALSE	Timepoint 1	B15_RVA	B15_RVA
GCATGCGGTAATCACC-6	-4.21072	1.88907	batch_6	2	CASSSTDRGMEYGYTF	TGTGCCAGCAGCTCTACGGACAGGGGGATGGAGTATGGCTACACCTTC	TRBV5-4	TRBJ1-2	CAANNNNNDMRF	TGTGCAGCAAACAACAATAACAATGACATGCGCTTT	TRAV29/DV5	TRAJ43	NA	NA	NA	NA	3	4	4666	1	R23	inf_vax1	TRUE	Timepoint 1	A01_LTD	A01_LTD
GCATGCGGTACATCCA-6	-4.52365	1.80314	batch_6	2	CASSHLSEGLNYGYTF	TGTGCCAGCAGCCACCTCTCGGAGGGCCTTAACTATGGCTACACCTTC	TRBV5-6	TRBJ1-2	CAASPGSNYKLTF	TGTGCAGCAAGTCCCGGTAGCAACTATAAACTGACATTT	TRAV29/DV5	TRAJ53	NA	NA	NA	NA	8	0	303	10	R23	inf_vax1	FALSE	Timepoint 1	A01_TTD	A01_TTD
GCATGCGGTATTCTCT-6	-3.80708	2.06894	batch_6	2	CASSHLSEGLNYGYTF	TGTGCCAGCAGCCACCTCTCGGAGGGCCTTAACTATGGCTACACCTTC	TRBV5-6	TRBJ1-2	CAASPGSNYKLTF	TGTGCAGCAAGTCCCGGTAGCAACTATAAACTGACATTT	TRAV29/DV5	TRAJ53	NA	NA	NA	NA	4	12	303	10	R23	inf_vax1	FALSE	Timepoint 1	A01_TTD	A01_TTD
GCATGCGGTCAAACTC-1	3.96364	2.80653	batch_1	7	CASSLGFPNQPQHF	TGTGCCAGCAGTTTGGGTTTCCCCAATCAGCCCCAGCATTTT	TRBV27	TRBJ1-5	CGTELRGKLIF	TGCGGCACAGAGCTCCGGGGAAAGCTTATCTTC	TRAV30	TRAJ23	NA	NA	NA	NA	3	9	11	572	R29	inf_vax	TRUE	Timepoint 1	A01_LTD	A01_LTD
GCATGCGGTTAAGACA-4	4.368	-1.6979	batch_4	1	CATGSLGVGTYNEQFF	TGTGCCACCGGGAGCCTGGGAGTTGGGACCTACAATGAGCAGTTCTTC	TRBV24-1	TRBJ2-1	CAMREGRNAGNMLTF	TGTGCAATGAGAGAGGGCCGTAATGCAGGCAACATGCTCACCTTT	TRAV14/DV4	TRAJ39	NA	NA	NA	NA	5	22	1749	8	R19	inf_vax1	TRUE	Timepoint 1	A01_LTD	A01_LTD
GCATGCGGTTTAGGAA-5	1.14783	2.8195	batch_5	2	CASSYSSGGPDTQYF	TGTGCCAGCAGTTACTCGTCGGGAGGGCCCGATACGCAGTATTTT	TRBV6-2	TRBJ2-3	CAVRDSNYQLIW	TGTGCTGTGAGAGATAGCAACTATCAGTTAATCTGG	TRAV1-2	TRAJ33	NA	NA	NA	NA	20	38	1933	4	B6	vax2_inf	FALSE	Breakthrough	A24_VYF	A24_VYF
GCATGCGTCAACACAC-6	-5.81381	1.55999	batch_6	4	CASSLEGQGIYGYTF	TGTGCCAGCAGCTTGGAGGGACAGGGGATCTATGGCTACACCTTC	TRBV5-5	TRBJ1-2	CAVDSGTASKLTF	TGTGCCGTGGACTCCGGCACTGCCAGTAAACTCACCTTT	TRAV39	TRAJ44	NA	NA	NA	NA	6	9	4668	1	R24	inf_vax1	FALSE	Timepoint 1	A02_ALS	A02_ALS
GCATGCGTCATCGATG-2	-3.58539	-0.700217	batch_2	8	CASSLPPHGTDTQYF	TGTGCCAGCAGTTTACCCCCCCACGGAACAGATACGCAGTATTTT	TRBV27	TRBJ2-3	NA	NA	NA	NA	NA	NA	NA	NA	26	289	NA	NA	R2	inf	FALSE	Timepoint 1	A01_TTD	A01_TTD
GCATGCGTCATTTGGG-5	5.29935	-1.74253	batch_5	1	CASSPGVSNQPQHF	TGTGCCAGCAGCCCGGGGGTTAGCAATCAGCCCCAGCATTTT	TRBV6-5	TRBJ1-5	CALNAGNMLTF	TGTGCTCTAAATGCAGGCAACATGCTCACCTTT	TRAV6	TRAJ39	NA	NA	NA	NA	4	23	4669	1	R12	inf	FALSE	Timepoint 1	A01_TTD	A01_TTD
GCATGCGTCCCGGATG-4	2.12315	-3.61314	batch_4	0	CASSPDSAYETQYF	TGTGCCAGCAGTCCGGACAGCGCATATGAGACCCAGTACTTC	TRBV27	TRBJ2-5	CAQATGNQFYF	TGTGCTCAGGCTACCGGTAACCAGTTCTATTTT	TRAV9-2	TRAJ49	CASPYTGANSKLTF	TGTGCTTCCCCATATACTGGAGCCAATAGTAAGCTGACATTT	TRAV38-1	TRAJ56	2	269	213	36	R7	inf	FALSE	Timepoint 1	A01_TTD	A01_TTD
GCATGCGTCCCTAACC-4	2.62135	-2.84738	batch_4	0	NA	NA	NA	NA	NA	NA	NA	NA	NA	NA	NA	NA	9	702	NA	NA	R7	inf	FALSE	Timepoint 1	A01_TTD	A01_TTD
GCATGCGTCCTATTCA-6	5.13161	-0.378831	batch_6	1	CASSLNLGQGAAEQYF	TGTGCCAGCAGCTTAAACCTCGGACAGGGGGCGGCCGAGCAGTACTTC	TRBV5-4	TRBJ2-7	CAVRDQNAGNMLTF	TGTGCTGTGAGAGATCAGAATGCAGGCAACATGCTCACCTTT	TRAV1-2	TRAJ39	NA	NA	NA	NA	5	7	134	108	R24	inf_vax1	TRUE	Timepoint 1	B15_NQK_Q|B15_NQK_A	B15_NQK
GCATGCGTCCTCAACC-4	-2.5121	0.500275	batch_4	2	CASSLAGEPWNEQFF	TGTGCCAGCAGCTTAGCAGGGGAGCCCTGGAATGAGCAGTTCTTC	TRBV7-2	TRBJ2-1	CALSDSNDYKLSF	TGTGCTCTGAGTGATTCCAACGACTACAAGCTCAGCTTT	TRAV9-2	TRAJ20	NA	NA	NA	NA	6	15	10	31	R10	inf	TRUE	Timepoint 1	B15_NQK_Q|B15_NQK_A	B15_NQK
GCATGCGTCGTCTGCT-4	4.94914	-2.17366	batch_4	1	CASSEAGQETQYF	TGTGCCAGCAGCGAAGCGGGGCAAGAGACCCAGTACTTC	TRBV13	TRBJ2-5	CAAAHGNFNKFYF	TGTGCAGCCGCCCATGGCAACTTCAACAAATTTTACTTT	TRAV29/DV5	TRAJ21	NA	NA	NA	NA	3	81	2719	4	R7	inf	FALSE	Timepoint 1	A01_TTD	A01_TTD
GCATGCGTCTGATACG-6	-1.35011	0.648823	batch_6	2	CASSAGVGGYYEQYF	TGTGCCAGTAGTGCAGGGGTGGGGGGCTACTACGAGCAGTACTTC	TRBV19	TRBJ2-7	CAGGSGGGADGLTF	TGTGCTGGGGGTTCAGGAGGAGGTGCTGACGGACTCACCTTT	TRAV36/DV7	TRAJ45	NA	NA	NA	NA	8	4	4671	1	R23	inf_vax1	TRUE	Timepoint 1	A01_LTD	A01_LTD
GCATGTAAGCTACCGC-5	5.93864	-1.8145	batch_5	1	CASSEGYASYGYTF	TGCGCCAGCAGTGAGGGGTATGCGAGCTATGGCTACACCTTC	TRBV10-2	TRBJ1-2	CAVTDSNYQLIW	TGTGCTGTGACGGATAGCAACTATCAGTTAATCTGG	TRAV21	TRAJ33	NA	NA	NA	NA	1	7	37	46	R12	inf	FALSE	Timepoint 1	A01_TTD	A01_TTD
GCATGTAAGGGTTCCC-4	-2.8837	0.386629	batch_4	5	CASSPLVTGLAGRTDTQYF	TGTGCCAGCAGTCCCCTTGTCACGGGACTAGCGGGACGCACAGATACGCAGTATTTT	TRBV27	TRBJ2-3	CAVSADNTGGFKTIF	TGTGCTGTGAGTGCCGATAATACTGGAGGCTTCAAAACTATCTTT	TRAV8-4	TRAJ9	NA	NA	NA	NA	2	22	88	17	R19	inf_vax1	TRUE	Timepoint 1	A01_LTD	A01_LTD
GCATGTAAGGTGTTAA-5	-3.97808	1.31213	batch_5	2	CASSQDLAGGPGNEQFF	TGTGCCAGCAGCCAAGACCTAGCGGGAGGGCCTGGGAATGAGCAGTTCTTC	TRBV3-1	TRBJ2-1	NA	NA	NA	NA	NA	NA	NA	NA	1086	1439	NA	NA	B5	vax2_inf	NA	Breakthrough	A02_ALS|A02_LLY	NA
GCATGTAAGTTACCCA-4	2.06656	1.6735	batch_4	0	CASSLEDTSYGYTF	TGTGCCAGCAGCTTAGAAGACACATCCTATGGCTACACCTTC	TRBV7-2	TRBJ1-2	CAAKRSDKIIF	TGTGCAGCAAAGAGAAGTGACAAGATCATCTTT	TRAV13-1	TRAJ30	CAVLYSGTYKYIF	TGTGCTGTCCTCTACTCAGGAACCTACAAATACATCTTT	TRAV21	TRAJ40	1	5	2581	4	R10	inf_vax2	TRUE	Timepoint 2	B15_NQK_Q|B15_NQK_A	B15_NQK
GCATGTAAGTTCGATC-6	3.53089	1.74293	batch_6	0	CASNRAQETQYF	TGTGCCAGCAACCGGGCCCAAGAGACCCAGTACTTC	TRBV6-5	TRBJ2-5	NA	NA	NA	NA	NA	NA	NA	NA	1	3	NA	NA	R23	inf_vax1	TRUE	Timepoint 1	A01_LTD	A01_LTD
GCATGTACACCGAAAG-5	5.0098	-1.97303	batch_5	1	CASSEGYASYGYTF	TGCGCCAGCAGTGAGGGGTATGCGAGCTATGGCTACACCTTC	TRBV10-2	TRBJ1-2	CAVTDSNYQLIW	TGTGCTGTGACGGATAGCAACTATCAGTTAATCTGG	TRAV21	TRAJ33	NA	NA	NA	NA	4	177	37	46	R12	inf	FALSE	Timepoint 1	A01_TTD	A01_TTD
GCATGTACAGGCAGTA-5	-3.9782	3.09598	batch_5	9	CASSQDRSGGYSYNEQFF	TGTGCCAGCAGCCAAGATCGAAGCGGGGGGTACTCCTACAATGAGCAGTTCTTC	TRBV3-1	TRBJ2-1	CAVPTRSGAGSYQLTF	TGTGCTGTGCCGACACGCTCTGGGGCTGGGAGTTACCAACTCACTTTC	TRAV20	TRAJ28	NA	NA	NA	NA	82	71	4675	1	B3	vax2_inf	FALSE	Breakthrough	A02_LLY	A02_LLY
GCATGTACATCACGTA-4	3.3359	-3.03036	batch_4	1	CASSLMTGVPEQYF	TGTGCCAGCAGCTTGATGACAGGGGTCCCCGAGCAGTACTTC	TRBV27	TRBJ2-7	CAVSLMDSSYKLIF	TGTGCTGTGAGCCTCATGGATAGCAGCTATAAATTGATCTTC	TRAV21	TRAJ12	NA	NA	NA	NA	2	25	631	9	R7	inf	FALSE	Timepoint 1	A01_TTD	A01_TTD
GCATGTAGTAGGGACT-1	2.11105	-0.302209	batch_1	3	CASSLTSGSEQFF	TGTGCCAGCAGCCTGACTAGCGGGAGTGAGCAGTTCTTC	TRBV11-2	TRBJ2-1	CAVKDKLIF	TGTGCAGTGAAGGACAAGCTCATCTTT	TRAV5	TRAJ34	NA	NA	NA	NA	0	565	4677	2	N6	vax2	TRUE	Naive post-vax	A02_YLQ	A02_YLQ
GCATGTAGTCACTGGC-4	2.89835	-3.46411	batch_4	0	CASSFPTTGSSYNEQFF	TGTGCCAGCAGTTTCCCCACTACAGGGAGCTCCTACAATGAGCAGTTCTTC	TRBV28	TRBJ2-1	CALSGAAGNKLTF	TGTGCTCTGAGTGGAGCTGCAGGCAACAAGCTAACTTTT	TRAV9-2	TRAJ17	NA	NA	NA	NA	6	291	1153	4	R7	inf	FALSE	Timepoint 1	A01_TTD	A01_TTD
GCATGTAGTGTGCGTC-5	4.97265	-1.64362	batch_5	1	CASSFATGVVQPQHF	TGTGCCAGCAGTTTCGCGACAGGGGTGGTACAGCCCCAGCATTTT	TRBV28	TRBJ1-5	CALPLGGGADGLTF	TGTGCTCTGCCTCTAGGGGGAGGTGCTGACGGACTCACCTTT	TRAV9-2	TRAJ45	NA	NA	NA	NA	1	282	1502	2	R12	inf_vax2	FALSE	Timepoint 2	A01_TTD	A01_TTD
GCATGTATCAACGGCC-4	-1.30553	-1.20396	batch_4	0	CASSWTDGSYEQYF	TGTGCCAGCAGTTGGACAGATGGGTCCTACGAGCAGTACTTC	TRBV28	TRBJ2-7	CAMSQSFSGGYNKLIF	TGTGCAATGAGCCAATCTTTTTCTGGTGGCTACAATAAGCTGATTTTT	TRAV12-3	TRAJ4	NA	NA	NA	NA	0	38	4678	2	R7	inf	FALSE	Timepoint 1	A01_TTD	A01_TTD
GCATGTATCAGCCTAA-5	5.57642	-0.905722	batch_5	1	CASSLRGGPDTQYF	TGTGCCAGCAGTTTACGGGGGGGCCCCGATACGCAGTATTTT	TRBV27	TRBJ2-3	CALSAGNQFYF	TGTGCTCTGAGTGCCGGTAACCAGTTCTATTTT	TRAV9-2	TRAJ49	NA	NA	NA	NA	2	97	1638	3	R12	inf	FALSE	Timepoint 1	A01_TTD	A01_TTD
GCATGTATCCGAGCCA-5	-7.56745	0.758796	batch_5	4	CASSPLQGGPQETQYF	TGTGCCAGCAGCCCCCTGCAAGGAGGGCCTCAAGAGACCCAGTACTTC	TRBV7-9	TRBJ2-5	CAYNGGANSKLTF	TGTGCTTATAATGGTGGAGCCAATAGTAAGCTGACATTT	TRAV38-2/DV8	TRAJ56	NA	NA	NA	NA	54	547	4680	1	B6	vax2_inf	FALSE	Breakthrough	A24_VYF	A24_VYF
GCATGTATCCTATGTT-6	-1.19076	2.49651	batch_6	5	CASSPRGSNEKLFF	TGTGCCAGCAGCCCCAGGGGTTCTAATGAAAAACTGTTTTTT	TRBV27	TRBJ1-4	CAVSFGNVLHC	TGTGCTGTGTCCTTTGGGAATGTGCTGCATTGC	TRAV1-2	TRAJ35	NA	NA	NA	NA	4	56	4681	1	B7	vax2_inf	FALSE	Breakthrough	A01_TTD	A01_TTD
GCATGTATCTCTAGGA-4	1.63407	-3.06112	batch_4	0	NA	NA	NA	NA	NA	NA	NA	NA	NA	NA	NA	NA	0	218	NA	NA	R7	inf	FALSE	Timepoint 1	A01_TTD	A01_TTD
GCATGTATCTCTGTCG-6	3.85495	-2.84541	batch_6	1	CSVQQGWPYEQYF	TGCAGCGTCCAACAGGGATGGCCCTACGAGCAGTACTTC	TRBV29-1	TRBJ2-7	CAVGLGGGSNYKLTF	TGTGCCGTGGGTTTGGGTGGAGGTAGCAACTATAAACTGACATTT	TRAV12-2	TRAJ53	CAGTDQTGANNLFF	TGTGCCGGTACTGATCAAACTGGGGCAAACAACCTCTTCTTT	TRAV39	TRAJ36	1	10	439	5	R23	inf_vax2	TRUE	Timepoint 2	A01_LTD	A01_LTD
GCATGTATCTGGTTCC-6	3.75066	-2.35479	batch_6	1	CASSLNTGVGTDTQYF	TGTGCCAGCAGCCTCAATACAGGGGTGGGCACAGATACGCAGTATTTT	TRBV7-6	TRBJ2-3	CAVRDSAGNNRKLIW	TGTGCTGTGAGAGACAGTGCTGGCAACAACCGTAAGCTGATTTGG	TRAV3	TRAJ38	NA	NA	NA	NA	0	6	81	88	R23	inf_vax2	TRUE	Timepoint 2	A01_LTD	A01_LTD
GCATGTATCTGTCAAG-4	3.01189	-3.04424	batch_4	0	CASSGREIYGYTF	TGTGCCAGTAGCGGCAGGGAGATCTATGGCTACACCTTC	TRBV19	TRBJ1-2	CAFAGGTSYGKLTF	TGTGCTTTTGCTGGTGGTACTAGCTATGGAAAGCTGACATTT	TRAV19	TRAJ52	NA	NA	NA	NA	8	43	1195	10	R21	inf_vax2	TRUE	Timepoint 2	A01_LTD	A01_LTD
GCCAAATAGAAAGTGG-5	0.0867312	-2.4626	batch_5	3	CASRYGQGSEAFF	TGTGCCAGCAGATACGGACAGGGCTCGGAAGCTTTCTTT	TRBV7-9	TRBJ1-1	CVVNGAGGSYIPTF	TGTGTGGTGAACGGGGCAGGAGGAAGCTACATACCTACATTT	TRAV12-1	TRAJ6	NA	NA	NA	NA	102	160	297	2	B6	vax2_inf	TRUE	Breakthrough	A24_QYI	A24_QYI
GCCAAATAGATCACGG-4	2.01821	-3.75261	batch_4	0	CASSVYEVVTNTGELFF	TGTGCCAGCAGCGTATATGAGGTGGTTACGAACACCGGGGAGCTGTTTTTT	TRBV9	TRBJ2-2	CGLYSGGGADGLTF	TGCGGTCTGTATTCAGGAGGAGGTGCTGACGGACTCACCTTT	TRAV1-1	TRAJ45	NA	NA	NA	NA	1	328	4682	1	R7	inf	FALSE	Timepoint 1	A01_TTD	A01_TTD
GCCAAATAGATCCTGT-3	0.601703	-1.02779	batch_3	0	CASSLTQGGVLFF	TGTGCCAGCAGTTTAACCCAGGGGGGAGTACTGTTTTTT	TRBV28	TRBJ1-4	NA	NA	NA	NA	NA	NA	NA	NA	2	331	NA	NA	R6	inf	FALSE	Timepoint 1	A01_TTD	A01_TTD
GCCAAATAGCGAAGGG-5	4.26075	-2.87025	batch_5	0	CASSPRTVLETQYF	TGTGCCAGCAGTCCCCGGACAGTCTTAGAGACCCAGTACTTC	TRBV27	TRBJ2-5	CAVPNFGNEKLTF	TGTGCTGTGCCTAACTTTGGAAATGAGAAATTAACCTTT	TRAV20	TRAJ48	NA	NA	NA	NA	0	77	2186	3	R12	inf	FALSE	Timepoint 1	A01_TTD	A01_TTD
GCCAAATAGGATGTAT-3	-2.10318	-0.313692	batch_3	2	CASSLDGPNQPQHF	TGTGCCAGCAGTTTAGACGGGCCCAATCAGCCCCAGCATTTT	TRBV27	TRBJ1-5	NA	NA	NA	NA	NA	NA	NA	NA	1	252	NA	NA	R6	inf	FALSE	Timepoint 1	A01_TTD	A01_TTD
GCCAAATAGTGTGGCA-5	5.29223	-0.430897	batch_5	1	CSARDDMRAGGYGYTF	TGCAGTGCTAGAGATGATATGCGGGCAGGGGGTTATGGCTACACCTTC	TRBV20-1	TRBJ1-2	CAAGSGGYNKLIF	TGTGCTGCGGGTTCTGGTGGCTACAATAAGCTGATTTTT	TRAV1-2	TRAJ4	NA	NA	NA	NA	3	45	176	5	R12	inf	FALSE	Timepoint 1	A01_TTD	A01_TTD
GCCAAATCAAAGGTGC-5	0.710742	3.69257	batch_5	7	NA	NA	NA	NA	NA	NA	NA	NA	NA	NA	NA	NA	5	9	NA	NA	N14	vax2	TRUE	Naive post-vax	A24_NYN	A24_NYN
GCCAAATCAACACCTA-3	0.671111	2.73451	batch_3	5	CASSPWTGQGYGYTF	TGCGCCAGCAGCCCCTGGACAGGGCAGGGCTATGGCTACACCTTC	TRBV5-1	TRBJ1-2	CAATGEGAQKLVF	TGTGCAGCAACCGGGGAGGGAGCCCAGAAGCTGGTATTT	TRAV29/DV5	TRAJ54	NA	NA	NA	NA	4	166	2221	3	R6	inf	FALSE	Timepoint 1	A01_FTS	A01_FTS
GCCAAATCACGTTGGC-4	1.65989	-3.71817	batch_4	0	CASSLSSGYNEQFF	TGTGCCAGCAGTTTATCTAGCGGGTACAATGAGCAGTTCTTC	TRBV27	TRBJ2-1	CAAHGANNLFF	TGTGCAGCTCACGGGGCAAACAACCTCTTCTTT	TRAV29/DV5	TRAJ36	NA	NA	NA	NA	2	678	4684	1	R7	inf	FALSE	Timepoint 1	A01_TTD	A01_TTD
GCCAAATCACTACAGT-2	2.65208	-1.10317	batch_2	3	CASGLSEYTYNEQFF	TGTGCCAGCGGCCTATCCGAGTATACCTACAATGAGCAGTTCTTC	TRBV6-1	TRBJ2-1	CATPEVVDSSYKLIF	TGTGCTACGCCAGAGGTGGTGGATAGCAGCTATAAATTGATCTTC	TRAV17	TRAJ12	NA	NA	NA	NA	83	1016	3932	2	R17	inf_vax1	TRUE	Timepoint 1	A24_NYN	A24_NYN
GCCAAATCACTGTGTA-6	3.58873	-2.9801	batch_6	1	CSVQQGWPYEQYF	TGCAGCGTTCAACAGGGTTGGCCCTACGAGCAGTACTTC	TRBV29-1	TRBJ2-7	CAVNIGSDSNYQLIW	TGTGCCGTGAACATTGGGTCAGATAGCAACTATCAGTTAATCTGG	TRAV12-2	TRAJ33	NA	NA	NA	NA	7	205	61	65	R23	inf_vax2	TRUE	Timepoint 2	A01_LTD	A01_LTD
GCCAAATCAGCAGTTT-5	1.90879	2.02749	batch_5	3	CASSQGDRERGAQYF	TGTGCCAGCAGCCAAGGGGACAGGGAGCGGGGTGCGCAGTATTTT	TRBV3-1	TRBJ2-3	CAVRDRGYKLSF	TGTGCTGTGAGAGATCGTGGCTACAAGCTCAGCTTT	TRAV1-2	TRAJ20	NA	NA	NA	NA	210	353	2171	3	B6	vax2_inf	TRUE	Breakthrough	A24_NYN	A24_NYN
GCCAAATCAGTAAGCG-4	-0.236273	-0.045682	batch_4	0	CASSSPFGTKNIQYF	TGTGCCAGCAGCTCCCCCTTTGGGACCAAAAACATTCAGTACTTC	TRBV5-4	TRBJ2-4	CALKSNYQLIW	TGTGCTCTGAAAAGCAACTATCAGTTAATCTGG	TRAV9-2	TRAJ33	NA	NA	NA	NA	4	428	1687	4	R7	inf	FALSE	Timepoint 1	A01_TTD	A01_TTD
GCCAAATCATATACGC-5	3.84466	-2.2341	batch_5	1	CASTDTDTQYF	TGTGCCAGCACCGACACAGATACGCAGTATTTT	TRBV6-5	TRBJ2-3	CAESSGGYNKLIF	TGTGCAGAGTCTTCTGGTGGCTACAATAAGCTGATTTTT	TRAV5	TRAJ4	NA	NA	NA	NA	3	76	4686	3	R12	inf_vax2	FALSE	Timepoint 2	A01_TTD	A01_TTD
GCCAAATCATCCCATC-1	2.21256	-1.88121	batch_1	1	CASSLAVNTEAFF	TGTGCCAGCAGTTTAGCGGTGAACACTGAAGCTTTCTTT	TRBV27	TRBJ1-1	CAANTGNQFYF	TGTGCAGCGAACACCGGTAACCAGTTCTATTTT	TRAV5	TRAJ49	NA	NA	NA	NA	2	52	75	17	R29	inf_vax	TRUE	Timepoint 1	A01_LTD	A01_LTD
GCCAAATCATGGTAGG-4	-5.34872	-1.01866	batch_4	4	CASSTSPGQPQHF	TGTGCCAGCAGTACCAGCCCCGGGCAGCCCCAGCATTTT	TRBV12-3	TRBJ1-5	CAVLLSGAGSYQLTF	TGTGCTGTGCTGCTGTCTGGGGCTGGGAGTTACCAACTCACTTTC	TRAV20	TRAJ28	NA	NA	NA	NA	2779	2873	4687	1	R9	inf	TRUE	Timepoint 1	B15_NQK_Q	B15_NQK
GCCAAATGTAAGTGGC-6	-1.36538	3.53733	batch_6	5	CASRESQGWEQYF	TGTGCCAGCAGGGAATCACAGGGGTGGGAGCAGTACTTC	TRBV6-5	TRBJ2-7	CAARGYALNF	TGTGCAGCAAGGGGGTATGCACTCAACTTC	TRAV13-1	TRAJ41	CASRSNYQLIW	TGTGCATCCCGTAGCAACTATCAGTTAATCTGG	TRAV12-3	TRAJ33	4	101	4688	1	B7	vax2_inf	NA	Breakthrough	A01_LTD|A01_FTS	NA
GCCAAATGTACAGCAG-5	-6.73866	0.04004	batch_5	4	CASSSGSHGYTF	TGTGCCAGCAGCTCTGGAAGCCATGGCTACACCTTC	TRBV7-6	TRBJ1-2	CAEKGTGTGRRALTF	TGTGCAGAGAAGGGTACGGGCACGGGCAGGAGAGCACTTACTTTT	TRAV13-2	TRAJ5	NA	NA	NA	NA	190	575	4689	1	R28	inf_vax	FALSE	Timepoint 1	A02_ALS	A02_ALS
GCCAAATGTGAGGGTT-5	-4.67214	-0.847899	batch_5	2	CASSYSGDTSNYEQYF	TGTGCCAGCAGTTACTCTGGGGACACGTCAAACTACGAGCAGTACTTC	TRBV6-6	TRBJ2-7	NA	NA	NA	NA	NA	NA	NA	NA	7	46	NA	NA	R12	inf	FALSE	Timepoint 1	A01_TTD	A01_TTD
GCCAAATGTTGAACTC-5	-4.19914	-0.863816	batch_5	9	CASGDREYEQYF	TGTGCCAGTGGGGACAGGGAATACGAGCAGTACTTC	TRBV6-2	TRBJ2-7	NA	NA	NA	NA	NA	NA	NA	NA	4	5	NA	NA	R28	inf_vax2	FALSE	Timepoint 2	A02_ALS	A02_ALS
GCCAAATTCAACGCTA-6	-1.68531	3.18846	batch_6	5	CASNPGVSNQPQHF	TGTGCCAGCAATCCAGGGGTTAGCAATCAGCCCCAGCATTTT	TRBV6-5	TRBJ1-5	CGPTGGSNYKLTF	TGTGGACCAACGGGAGGTAGCAACTATAAACTGACATTT	TRAV19	TRAJ53	NA	NA	NA	NA	4	35	4690	1	B7	vax2_inf	FALSE	Breakthrough	A01_TTD	A01_TTD
GCCAAATTCACAGTAC-5	1.36991	1.04864	batch_5	3	CASSLYGLGTEAFF	TGTGCCAGCAGCTTGTATGGCTTGGGAACTGAAGCTTTCTTT	TRBV5-6	TRBJ1-1	CGTNRDTDKLIF	TGCGGCACTAATAGGGACACCGACAAGCTCATCTTT	TRAV30	TRAJ34	NA	NA	NA	NA	116	284	335	67	B3	vax2_inf	FALSE	Breakthrough	A02_ALS	A02_ALS
GCCAAATTCACGGTTA-5	3.75835	-1.87786	batch_5	1	CASSLKGLAGVGEQFF	TGTGCCAGCAGTTTAAAGGGACTAGCGGGAGTAGGAGAGCAGTTCTTC	TRBV27	TRBJ2-1	CAVWDSGYALNF	TGTGCCGTGTGGGATTCCGGGTATGCACTCAACTTC	TRAV12-2	TRAJ41	NA	NA	NA	NA	95	244	4691	1	B4	vax2_inf	FALSE	Breakthrough	A02_ALS	A02_ALS
GCCAAATTCAGTCCCT-6	3.81751	-0.0974526	batch_6	3	CASSLDRQYGYTF	TGTGCCAGCAGCTTAGACCGTCAGTATGGCTACACCTTC	TRBV7-9	TRBJ1-2	CLVGDIRDDKIIF	TGCCTCGTGGGTGACATAAGAGATGACAAGATCATCTTT	TRAV4	TRAJ30	NA	NA	NA	NA	1054	610	21	36	B9	vax2_inf	FALSE	Breakthrough	A01_FTS	A01_FTS
GCCAAATTCATGTAGC-6	-1.76823	1.79133	batch_6	2	CASSKWGYAGVSYNEQFF	TGTGCCAGCAGCAAATGGGGCTATGCGGGAGTGAGTTACAATGAGCAGTTCTTC	TRBV6-1	TRBJ2-1	NA	NA	NA	NA	NA	NA	NA	NA	7	61	NA	NA	R26	inf_vax1	TRUE	Timepoint 1	A24_QYI	A24_QYI
GCCAAATTCCGTCAAA-4	0.614262	-1.05263	batch_4	0	CASSTSYEQYF	TGTGCCAGTAGTACATCCTACGAGCAGTACTTC	TRBV19	TRBJ2-7	CAVGFANQAGTALIF	TGTGCTGTGGGATTCGCGAACCAGGCAGGAACTGCTCTGATCTTT	TRAV8-3	TRAJ15	NA	NA	NA	NA	3	402	148	4	R7	inf	FALSE	Timepoint 1	A01_TTD	A01_TTD
GCCAAATTCGCACTCT-1	2.58161	-0.268823	batch_1	3	CASSLGQSLEQYF	TGCGCCAGCAGCTTAGGACAGTCATTAGAGCAGTACTTC	TRBV5-1	TRBJ2-7	CLVGENFNKFYF	TGCCTCGTGGGTGAGAACTTCAACAAATTTTACTTT	TRAV4	TRAJ21	NA	NA	NA	NA	14	110	4692	1	N6	vax2	TRUE	Naive post-vax	A02_YLQ	A02_YLQ
GCCAAATTCGCATGGC-6	5.13311	-1.99955	batch_6	1	CASSLNTGVGTDTQYF	TGTGCCAGCAGCCTCAATACAGGGGTGGGCACAGATACGCAGTATTTT	TRBV7-6	TRBJ2-3	CAVRDSAGNNRKLIW	TGTGCTGTGAGAGACAGTGCTGGCAACAACCGTAAGCTGATTTGG	TRAV3	TRAJ38	NA	NA	NA	NA	2	22	81	88	R23	inf_vax2	TRUE	Timepoint 2	A01_LTD	A01_LTD
GCCAAATTCGTACGGC-6	-0.641023	3.04694	batch_6	5	CASWWDRSYEQYF	TGTGCCAGCTGGTGGGACCGCTCCTACGAGCAGTACTTC	TRBV2	TRBJ2-7	CAASEGTGNQFYF	TGTGCAGCAAGCGAGGGTACCGGTAACCAGTTCTATTTT	TRAV29/DV5	TRAJ49	NA	NA	NA	NA	9	311	4323	7	B7	vax2_inf	FALSE	Breakthrough	A01_TTD	A01_TTD
GCCTCTAAGACTGTAA-2	-2.08895	-1.4242	batch_2	6	CASTGPGGLAAGEQYF	TGTGCCAGCACCGGACCCGGGGGACTAGCGGCAGGGGAGCAGTACTTC	TRBV27	TRBJ2-7	CAGNAGNMLTF	TGTGCGGGGAATGCAGGCAACATGCTCACCTTT	TRAV13-1	TRAJ39	NA	NA	NA	NA	8	202	2262	3	N2	vax2	TRUE	Naive post-vax	A01_LTD	A01_LTD
GCCTCTAAGCCCTAAT-1	-4.08312	3.56157	batch_1	9	CSASDRRDEQFF	TGCAGTGCTAGTGATAGGCGGGATGAGCAGTTCTTC	TRBV20-1	TRBJ2-1	CAVRPWGNQFYF	TGTGCTGTGAGGCCCTGGGGTAACCAGTTCTATTTT	TRAV3	TRAJ49	NA	NA	NA	NA	5	5	2280	2	N9	vax2	TRUE	Naive post-vax	A02_YLQ	A02_YLQ
GCCTCTAAGGAGTACC-4	3.16389	-2.25939	batch_4	0	CASSLDPANYGYTF	TGTGCCAGCAGTCTAGACCCAGCTAACTATGGCTACACCTTC	TRBV27	TRBJ1-2	CAVRNSNDYKLSF	TGTGCTGTGAGGAATTCTAACGACTACAAGCTCAGCTTT	TRAV21	TRAJ20	NA	NA	NA	NA	2	490	4693	1	R7	inf	FALSE	Timepoint 1	A01_TTD	A01_TTD
GCCTCTAAGTGGCACA-4	1.51841	-3.30474	batch_4	0	CASSPDSAYETQYF	TGTGCCAGCAGTCCGGACAGCGCATATGAGACCCAGTACTTC	TRBV27	TRBJ2-5	CASPYTGANSKLTF	TGTGCTTCCCCATATACTGGAGCCAATAGTAAGCTGACATTT	TRAV38-1	TRAJ56	CAQATGNQFYF	TGTGCTCAGGCTACCGGTAACCAGTTCTATTTT	TRAV9-2	TRAJ49	4	458	1483	18	R7	inf	FALSE	Timepoint 1	A01_TTD	A01_TTD
GCCTCTACACAACGCC-4	0.383418	-0.80974	batch_4	0	CAWSVENTEAFF	TGTGCCTGGAGTGTAGAGAACACTGAAGCTTTCTTT	TRBV30	TRBJ1-1	CAESYGGYNKLIF	TGTGCAGAGAGTTATGGTGGCTACAATAAGCTGATTTTT	TRAV5	TRAJ4	NA	NA	NA	NA	2	327	1558	8	R7	inf	FALSE	Timepoint 1	A01_TTD	A01_TTD
GCCTCTACACAAGCCC-2	-3.22076	-1.5554	batch_2	8	NA	NA	NA	NA	NA	NA	NA	NA	NA	NA	NA	NA	5	86	NA	NA	N4	vax2	TRUE	Naive post-vax	A01_LTD	A01_LTD
GCCTCTACACAAGCCC-5	-4.25383	3.57537	batch_5	9	CASSYLRNREGNQPQHF	TGTGCCAGCAGTTACTTAAGAAACAGGGAGGGGAATCAGCCCCAGCATTTT	TRBV6-6	TRBJ1-5	CATDLNSGAGSYQLTF	TGTGCTACGGACCTAAACTCTGGGGCTGGGAGTTACCAACTCACTTTC	TRAV17	TRAJ28	NA	NA	NA	NA	114	156	4695	1	B3	vax2_inf	NA	Breakthrough	A02_YLQ|A02_ALS	NA
GCCTCTACACAAGTAA-1	-2.03584	-0.059548	batch_1	2	CASSPGEARGEQFF	TGTGCCAGCAGCCCCGGCGAGGCCCGCGGTGAGCAGTTCTTC	TRBV5-6	TRBJ2-1	CAVNGFSGGYNKLIF	TGTGCCGTGAATGGATTTTCTGGTGGCTACAATAAGCTGATTTTT	TRAV8-1	TRAJ4	NA	NA	NA	NA	2	3	4696	1	N9	vax2	TRUE	Naive post-vax	A02_YLQ	A02_YLQ
GCCTCTACATACCATG-4	2.25591	2.52237	batch_4	7	CASSPLVTGLAGRTDTQYF	TGTGCCAGCAGTCCCCTTGTCACGGGACTAGCGGGACGCACAGATACGCAGTATTTT	TRBV27	TRBJ2-3	CAVSADNTGGFKTIF	TGTGCTGTGAGTGCCGATAATACTGGAGGCTTCAAAACTATCTTT	TRAV8-4	TRAJ9	NA	NA	NA	NA	8	14	88	17	R19	inf_vax1	TRUE	Timepoint 1	A01_LTD	A01_LTD
GCCTCTAGTCTTGCGG-4	-2.01667	-0.0652741	batch_4	0	CASSLFQGETQYF	TGTGCCAGCAGTTTGTTTCAGGGTGAGACCCAGTACTTC	TRBV12-3	TRBJ2-5	CALRDGNSGYALNF	TGTGCTCTGAGGGATGGGAATTCCGGGTATGCACTCAACTTC	TRAV19	TRAJ41	NA	NA	NA	NA	3	64	4700	1	R7	inf	FALSE	Timepoint 1	A01_PTD	A01_PTD
GCCTCTAGTGAAATCA-6	-0.365817	1.96519	batch_6	5	CASSYPLGVSSYEQYF	TGTGCCAGCAGCTACCCCCTCGGGGTTTCTTCCTACGAGCAGTACTTC	TRBV5-5	TRBJ2-7	CAATPGNQFYF	TGTGCAGCAACCCCCGGTAACCAGTTCTATTTT	TRAV29/DV5	TRAJ49	NA	NA	NA	NA	3	4	3607	4	B9	vax2_inf	TRUE	Breakthrough	A01_LTD	A01_LTD
GCCTCTAGTGCAGGTA-4	-1.44896	-0.570348	batch_4	0	CASSLLDTQYF	TGTGCCAGCAGTTTATTAGATACGCAGTATTTT	TRBV27	TRBJ2-3	CALSPQGGGATNKLIF	TGTGCTCTGAGTCCCCAAGGAGGTGGTGCTACAAACAAGCTCATCTTT	TRAV9-2	TRAJ32	NA	NA	NA	NA	47	205	794	3	R7	inf	FALSE	Timepoint 1	A01_TTD	A01_TTD
GCCTCTAGTTCATGGT-5	1.52281	1.74275	batch_5	3	CASSPRDKTYEQYF	TGTGCCAGCTCACCCCGGGACAAGACCTACGAGCAGTACTTC	TRBV18	TRBJ2-7	CAVGGGSGGYNKLIF	TGCGCTGTGGGAGGAGGATCTGGTGGCTACAATAAGCTGATTTTT	TRAV1-1	TRAJ4	NA	NA	NA	NA	7	24	1001	10	B6	vax2_inf	FALSE	Breakthrough	A24_VYF	A24_VYF
GCCTCTATCAAACGGG-6	-0.593475	2.35715	batch_6	5	CASSLNLGQGAAEQYF	TGTGCCAGCAGCTTAAACCTCGGACAGGGGGCGGCCGAGCAGTACTTC	TRBV5-4	TRBJ2-7	CAVRDQNAGNMLTF	TGTGCTGTGAGAGATCAGAATGCAGGCAACATGCTCACCTTT	TRAV1-2	TRAJ39	NA	NA	NA	NA	2	1	134	108	R24	inf_vax1	TRUE	Timepoint 1	B15_NQK_Q|B15_NQK_A	B15_NQK
GCCTCTATCATACGGT-4	3.84468	-2.94439	batch_4	1	CASSLANSGGDTQYF	TGTGCCAGCAGCTTAGCCAACTCGGGGGGAGATACGCAGTATTTT	TRBV7-6	TRBJ2-3	CAGLNTNAGKSTF	TGTGCTGGGCTTAACACCAATGCAGGCAAATCAACCTTT	TRAV35	TRAJ27	NA	NA	NA	NA	1	19	485	38	R21	inf_vax2	TRUE	Timepoint 2	A01_LTD	A01_LTD
GCCTCTATCGCATGAT-4	5.60005	-1.01191	batch_4	1	CASSSRDIVTVYEQYF	TGTGCCAGTAGTAGCCGGGACATCGTAACAGTGTACGAGCAGTACTTC	TRBV19	TRBJ2-7	CAMRYTGNQFYF	TGTGCAATGAGATACACCGGTAACCAGTTCTATTTT	TRAV14/DV4	TRAJ49	CARLTF	TGTGCTAGGTTGACCTTT	TRAV29/DV5	TRAJ58	3	32	4702	1	N10	vax2	TRUE	Naive post-vax	A01_LTD	A01_LTD
GCCTCTATCGGAAACG-6	0.272874	-3.31325	batch_6	6	CASSPGATWFF	TGTGCCAGCAGTCCTGGGGCAACCTGGTTCTTC	TRBV6-5	TRBJ2-1	CAVVTGGGNKLTF	TGTGCTGTGGTCACGGGAGGAGGAAACAAACTCACCTTT	TRAV22	TRAJ10	NA	NA	NA	NA	6	78	611	13	R23	inf_vax1	FALSE	Timepoint 1	A01_TTD	A01_TTD
GCCTCTATCTGGTGTA-4	2.2672	-2.17255	batch_4	0	CASSLAGEPWNEQFF	TGTGCCAGCAGCTTAGCAGGGGAGCCCTGGAATGAGCAGTTCTTC	TRBV7-2	TRBJ2-1	CALSDSNDYKLSF	TGTGCTCTGAGTGATTCCAACGACTACAAGCTCAGCTTT	TRAV9-2	TRAJ20	NA	NA	NA	NA	4	12	10	31	R10	inf	TRUE	Timepoint 1	B15_NQK_Q|B15_NQK_A	B15_NQK
GCGACCAAGACCACGA-4	4.67568	-1.38016	batch_4	1	CASSYSIERGISYNEQFF	TGTGCCAGCAGTTACTCGATCGAGCGGGGGATATCCTACAATGAGCAGTTCTTC	TRBV6-2	TRBJ2-1	CAVRPGTYKYIF	TGTGCTGTGAGGCCGGGAACCTACAAATACATCTTT	TRAV21	TRAJ40	NA	NA	NA	NA	4	21	4703	1	R21	inf_vax2	TRUE	Timepoint 2	A01_LTD	A01_LTD
GCGACCAAGAGCAATT-5	2.59223	-0.225628	batch_5	3	CASSSAGGALYEQYF	TGTGCCAGCAGTTCCGCCGGTGGGGCCCTCTACGAGCAGTACTTC	TRBV12-4	TRBJ2-7	NA	NA	NA	NA	NA	NA	NA	NA	63	344	NA	NA	B6	vax2_inf	NA	Breakthrough	A24_VYF|A24_NYN	NA
GCGACCAAGCAGATCG-5	-0.242274	-2.10539	batch_5	6	CASSLSSPQETQYF	TGTGCCAGCAGTTTATCCAGCCCGCAAGAGACCCAGTACTTC	TRBV27	TRBJ2-5	CALSATGNQFYF	TGTGCTCTGAGTGCCACCGGTAACCAGTTCTATTTT	TRAV9-2	TRAJ49	NA	NA	NA	NA	6	125	105	15	R12	inf	FALSE	Timepoint 1	A01_TTD	A01_TTD
GCGACCAAGCAGATCG-6	0.187518	3.08942	batch_6	5	CASSLWTGVGETQYF	TGCGCCAGCAGCTTGTGGACAGGGGTGGGGGAGACCCAGTACTTC	TRBV5-1	TRBJ2-5	NA	NA	NA	NA	NA	NA	NA	NA	0	3	NA	NA	B7	vax2_inf	FALSE	Breakthrough	A01_FTS	A01_FTS
GCGACCAAGCCAACAG-6	0.943708	2.29446	batch_6	5	CASGLRSGTDTQYF	TGTGCCAGCGGTTTAAGGAGCGGCACAGATACGCAGTATTTT	TRBV27	TRBJ2-3	CGYGGSQGNLIF	TGTGGGTATGGAGGAAGCCAAGGAAATCTCATCTTT	TRAV9-2	TRAJ42	NA	NA	NA	NA	5	9	4704	1	B9	vax2_inf	FALSE	Breakthrough	A01_TTD	A01_TTD
GCGACCAAGCCCAATT-4	-3.37734	0.372512	batch_4	2	CASTGGGETQYF	TGTGCCAGCACCGGAGGGGGGGAGACCCAGTACTTC	TRBV6-5	TRBJ2-5	CAESIRGFGNVLHC	TGTGCAGAGAGTATTAGAGGCTTTGGGAATGTGCTGCATTGC	TRAV5	TRAJ35	NA	NA	NA	NA	9	231	4705	1	R19	inf_vax1	FALSE	Timepoint 1	A01_TTD	A01_TTD
GCGACCAAGCCGATTT-6	3.14311	-3.35578	batch_6	0	CASSPGATWFF	TGTGCCAGCAGTCCTGGGGCAACCTGGTTCTTC	TRBV6-5	TRBJ2-1	CAVVTGGGNKLTF	TGTGCTGTGGTCACGGGAGGAGGAAACAAACTCACCTTT	TRAV22	TRAJ10	NA	NA	NA	NA	5	20	611	13	R23	inf_vax1	FALSE	Timepoint 1	A01_TTD	A01_TTD
GCGACCAAGCGATTCT-6	2.93531	-2.70764	batch_6	1	NA	NA	NA	NA	NA	NA	NA	NA	NA	NA	NA	NA	4	3	NA	NA	R23	inf_vax1	TRUE	Timepoint 1	A01_LTD	A01_LTD
GCGACCAAGTGAACGC-5	1.76416	0.846037	batch_5	3	CASSLPPGQSYGYTF	TGTGCCAGCAGCTTACCCCCGGGACAGAGCTATGGCTACACCTTC	TRBV7-2	TRBJ1-2	NA	NA	NA	NA	NA	NA	NA	NA	701	1047	NA	NA	N12	vax2	TRUE	Naive post-vax	A01_LTD	A01_LTD
GCGACCACAAAGCGGT-1	-1.92674	-1.8619	batch_1	6	CASSLGGSNTDTQYF	TGTGCCAGCAGCTTAGGGGGGTCTAACACAGATACGCAGTATTTT	TRBV7-3	TRBJ2-3	CAPRGKNQGGKLIF	TGTGCCCCAAGGGGAAAAAACCAGGGAGGAAAGCTTATCTTC	TRAV19	TRAJ23	CAMRTGFQKLVF	TGTGCAATGAGGACAGGCTTTCAGAAACTTGTATTT	TRAV14/DV4	TRAJ8	0	5	4707	1	R29	inf_vax	FALSE	Timepoint 1	A01_FTS	A01_FTS
GCGACCACAATGAATG-5	5.94711	-0.88441	batch_5	1	CASSTGYIVDGYTF	TGTGCCAGTAGTACAGGGTACATAGTGGATGGCTACACCTTC	TRBV19	TRBJ1-2	CAVRWGSNYKLTF	TGTGCTGTGCGTTGGGGTAGCAACTATAAACTGACATTT	TRAV21	TRAJ53	NA	NA	NA	NA	3	43	55	92	R12	inf	FALSE	Timepoint 1	A01_TTD	A01_TTD
GCGACCACACACTGCG-3	-2.80822	-1.69358	batch_3	8	CASSSWDSQETQYF	TGTGCCAGCAGCAGCTGGGACAGTCAAGAGACCCAGTACTTC	TRBV7-2	TRBJ2-5	CAPWDRGSTLGRLYF	TGTGCTCCTTGGGACAGAGGCTCAACCCTGGGGAGGCTATACTTT	TRAV1-2	TRAJ18	NA	NA	NA	NA	168	891	4441	2	R18	inf_vax2	TRUE	Timepoint 2	B44_AEV	B44_AEV
GCGACCACACGAAGCA-5	5.66285	-0.350662	batch_5	1	NA	NA	NA	NA	CAMREGAGGFKTIF	TGTGCAATGAGAGAGGGCGCTGGAGGCTTCAAAACTATCTTT	TRAV14/DV4	TRAJ9	NA	NA	NA	NA	1	20	NA	NA	R12	inf	FALSE	Timepoint 1	A01_TTD	A01_TTD
GCGACCACAGACGTAG-5	3.41335	-2.71223	batch_5	1	CATSDLNSGGYTF	TGTGCCACCAGTGATTTAAACAGTGGGGGCTACACCTTC	TRBV24-1	TRBJ1-2	CVVNKEDDMRF	TGTGTGGTGAACAAGGAGGATGACATGCGCTTT	TRAV12-1	TRAJ43	NA	NA	NA	NA	5	23	827	17	R28	inf_vax	TRUE	Timepoint 1	A02_YLQ	A02_YLQ
GCGACCACAGTCGATT-4	0.487588	2.56817	batch_4	5	CASSLTLRGGAGELFF	TGTGCCAGCAGCCTAACACTACGGGGGGGAGCCGGGGAGCTGTTTTTT	TRBV11-2	TRBJ2-2	NA	NA	NA	NA	NA	NA	NA	NA	2	7	NA	NA	R9	inf	TRUE	Timepoint 1	B15_NQK_Q|B15_NQK_A	B15_NQK
GCGACCACATGCCTAA-6	0.136912	2.649	batch_6	5	CASSLNPGREAFF	TGTGCCAGCAGTTTAAATCCCGGACGAGAAGCTTTCTTT	TRBV27	TRBJ1-1	CAMREPGINTDKLIF	TGTGCAATGAGAGAGCCCGGAATTAACACCGACAAGCTCATCTTT	TRAV14/DV4	TRAJ34	CAVKEYTGTASKLTF	TGTGCCGTGAAGGAGTATACCGGCACTGCCAGTAAACTCACCTTT	TRAV12-2	TRAJ44	10	11	4708	1	R15	inf_vax2	NA	Timepoint 2	A24_QYI|A24_VYF	NA
GCGACCACATGGTCAT-5	5.24433	-2.13959	batch_5	1	CASSFGNPQFGQYF	TGTGCCAGCAGTTTCGGCAACCCCCAGTTCGGGCAGTATTTT	TRBV28	TRBJ2-3	CAGNVALYGYGQNFVF	TGTGCTGGAAACGTCGCCCTATACGGCTATGGTCAGAATTTTGTCTTT	TRAV22	TRAJ26	CALSDHNARLMF	TGTGCTCTGAGTGATCACAATGCCAGACTCATGTTT	TRAV9-2	TRAJ31	13	132	222	16	R12	inf_vax2	FALSE	Timepoint 2	A01_TTD	A01_TTD
GCGACCAGTAAACCTC-5	3.91427	-0.890756	batch_5	3	CASNVDRLEDEQFF	TGTGCCAGTAACGTAGACAGGTTGGAGGATGAGCAGTTCTTC	TRBV19	TRBJ2-1	CAGDMDSNYQLIW	TGTGCAGGAGACATGGATAGCAACTATCAGTTAATCTGG	TRAV27	TRAJ33	NA	NA	NA	NA	12	104	4709	1	R11	inf	FALSE	Timepoint 1	A01_FTS	A01_FTS
GCGACCAGTATCAGTC-4	-1.16573	-2.16714	batch_4	6	CASSLYVRTDSYNEQFF	TGTGCCAGCAGTTTATACGTTAGAACTGACAGCTACAATGAGCAGTTCTTC	TRBV6-5	TRBJ2-1	NA	NA	NA	NA	NA	NA	NA	NA	0	246	NA	NA	R7	inf	FALSE	Timepoint 1	A01_TTD	A01_TTD
GCGACCAGTCGAGTTT-4	2.1559	3.74489	batch_4	7	CSATWDSKGISTEAFF	TGCAGTGCTACCTGGGACAGTAAGGGGATAAGTACTGAAGCTTTCTTT	TRBV20-1	TRBJ1-1	CAARFGGKLIF	TGTGCAGCAAGGTTCGGAGGAAAGCTTATCTTC	TRAV29/DV5	TRAJ23	NA	NA	NA	NA	7	5	2523	2	N11	vax2	TRUE	Naive post-vax	B44_AEV	B44_AEV
GCGACCAGTCTAGCGC-4	-2.0417	-2.33504	batch_4	0	CASSSRSGSDTQYF	TGTGCCAGCAGTTCCCGATCAGGGTCAGATACGCAGTATTTT	TRBV27	TRBJ2-3	CAYGGSQGNLIF	TGTGCTTATGGAGGAAGCCAAGGAAATCTCATCTTT	TRAV9-2	TRAJ42	NA	NA	NA	NA	9	646	122	12	R22	inf_vax1	FALSE	Timepoint 1	A01_TTD	A01_TTD
GCGACCAGTGGCAAAC-5	0.0308174	0.175994	batch_5	0	CASSDRGPNQPQHF	TGTGCCAGCAGTGACAGGGGCCCCAATCAGCCCCAGCATTTT	TRBV27	TRBJ1-5	CALNTGNQFYF	TGTGCTCTGAACACCGGTAACCAGTTCTATTTT	TRAV9-2	TRAJ49	NA	NA	NA	NA	4	100	877	4	R12	inf_vax2	FALSE	Timepoint 2	A01_TTD	A01_TTD
GCGACCAGTGGCGAAT-2	1.9398	-0.926806	batch_2	8	CATAGYSNEKLFF	TGTGCCACCGCGGGATACTCGAATGAAAAACTGTTTTTT	TRBV15	TRBJ1-4	CATDAGNNNDMRF	TGTGCTACGGACGCGGGGAATAACAATGACATGCGCTTT	TRAV17	TRAJ43	NA	NA	NA	NA	98	496	2929	2	N4	vax2	NA	Naive post-vax	A01_LTD|A24_NYN	NA
GCGACCAGTTAGGGTG-5	-0.939341	-2.04574	batch_5	6	CASGQDLYEQYF	TGTGCCAGCGGCCAGGACCTCTACGAGCAGTACTTC	TRBV27	TRBJ2-7	CALNPTGNQFYF	TGTGCTCTGAATCCCACCGGTAACCAGTTCTATTTT	TRAV9-2	TRAJ49	NA	NA	NA	NA	5	150	3550	3	R11	inf	FALSE	Timepoint 1	A01_TTD	A01_TTD
GCGACCAGTTTCGCTC-5	3.48107	-0.0352885	batch_5	3	CASSKPGSQETQYF	TGTGCCAGCAGTAAGCCGGGTTCCCAAGAGACCCAGTACTTC	TRBV12-3	TRBJ2-5	NA	NA	NA	NA	NA	NA	NA	NA	265	461	NA	NA	R28	inf_vax	NA	Timepoint 1	A02_ALS|A02_LLY	NA
GCGACCATCAGAGGTG-4	-0.47281	-2.30448	batch_4	6	CASTPGFITRTEAFF	TGTGCCAGCACCCCAGGGTTTATAACGCGCACTGAAGCTTTCTTT	TRBV28	TRBJ1-1	CAVWDSNYQLIW	TGTGCTGTGTGGGATAGCAACTATCAGTTAATCTGG	TRAV21	TRAJ33	NA	NA	NA	NA	4	7	1084	12	R7	inf	FALSE	Timepoint 1	A01_TTD	A01_TTD
GCGACCATCCCTAACC-5	3.01261	0.166623	batch_5	3	CASSLSTGQGHEQYF	TGTGCCAGCAGCTTAAGTACGGGACAGGGTCACGAGCAGTACTTC	TRBV7-8	TRBJ2-7	CAVSDGPGGSQGNLIF	TGTGCTGTGAGTGATGGGCCTGGAGGAAGCCAAGGAAATCTCATCTTT	TRAV8-6	TRAJ42	NA	NA	NA	NA	115	403	1063	2	B3	vax2_inf	FALSE	Breakthrough	A02_ALS	A02_ALS
GCGACCATCGCGATCG-1	3.6248	2.62924	batch_1	7	CASSLGFPNQPQHF	TGTGCCAGCAGTTTGGGTTTCCCCAATCAGCCCCAGCATTTT	TRBV27	TRBJ1-5	CGTELRGKLIF	TGCGGCACAGAGCTCCGGGGAAAGCTTATCTTC	TRAV30	TRAJ23	NA	NA	NA	NA	11	104	11	572	R29	inf_vax	TRUE	Timepoint 1	A01_LTD	A01_LTD
GCGACCATCTTCAACT-2	0.767353	-3.24346	batch_2	0	CASSENRGYEQYF	TGTGCCAGCAGTGAAAACCGGGGCTACGAGCAGTACTTC	TRBV2	TRBJ2-7	CVVTAVSGGSNYKLTF	TGTGTGGTGACTGCGGTTAGTGGAGGTAGCAACTATAAACTGACATTT	TRAV12-1	TRAJ53	NA	NA	NA	NA	2	53	4711	2	R20	inf_vax1	TRUE	Timepoint 1	A24_NYN	A24_NYN
GCGACCATCTTGTTTG-5	5.75376	-0.747945	batch_5	1	CASSPSGGGPGDNEQFF	TGTGCCAGCAGCCCTAGCGGGGGGGGCCCAGGGGACAATGAGCAGTTCTTC	TRBV5-6	TRBJ2-1	CALSDLGDYKLSF	TGTGCTCTGAGTGATCTCGGGGACTACAAGCTCAGCTTT	TRAV19	TRAJ20	NA	NA	NA	NA	0	8	466	31	R12	inf_vax2	FALSE	Timepoint 2	A01_TTD	A01_TTD
GCGAGAAAGACAAAGG-5	-4.46611	1.47365	batch_5	2	CASSGGEYNEQFF	TGCGCCAGCAGCGGGGGGGAATACAATGAGCAGTTCTTC	TRBV10-2	TRBJ2-1	CATDFLIKAAGNKLTF	TGTGCTACGGACTTCCTAATCAAAGCTGCAGGCAACAAGCTAACTTTT	TRAV17	TRAJ17	NA	NA	NA	NA	180	231	500	12	B3	vax2_inf	FALSE	Breakthrough	A02_ALS	A02_ALS
GCGAGAAAGACGCAAC-4	-0.905939	-0.546398	batch_4	0	CASSSGGASQYF	TGTGCCAGCAGCTCAGGGGGGGCATCGCAGTACTTC	TRBV7-6	TRBJ2-7	CAMSPGEAGSYQLTF	TGTGCAATGAGCCCCGGGGAGGCTGGGAGTTACCAACTCACTTTC	TRAV12-3	TRAJ28	NA	NA	NA	NA	0	72	1663	5	R10	inf	TRUE	Timepoint 1	B15_NQK_Q	B15_NQK
GCGAGAAAGAGCTGCA-1	3.51964	2.4892	batch_1	7	CASSLGFPNQPQHF	TGTGCCAGCAGTTTGGGTTTCCCCAATCAGCCCCAGCATTTT	TRBV27	TRBJ1-5	CGTELRGKLIF	TGCGGCACAGAGCTCCGGGGAAAGCTTATCTTC	TRAV30	TRAJ23	NA	NA	NA	NA	0	15	11	572	R29	inf_vax	TRUE	Timepoint 1	A01_LTD	A01_LTD
GCGAGAAAGAGGTACC-4	2.7243	-3.46843	batch_4	0	CSVEADREGSYEQYF	TGCAGCGTTGAGGCCGACAGGGAAGGATCCTACGAGCAGTACTTC	TRBV29-1	TRBJ2-7	CAASIQGGSQGNLIF	TGTGCAGCAAGTATACAGGGAGGAAGCCAAGGAAATCTCATCTTT	TRAV13-1	TRAJ42	NA	NA	NA	NA	5	294	4712	1	R21	inf_vax1	FALSE	Timepoint 1	A01_TTD	A01_TTD
GCGAGAAAGCCTTGAT-5	1.17323	1.90768	batch_5	3	CASSWLMAGGYEQYF	TGTGCCAGCAGCTGGCTAATGGCAGGCGGCTACGAGCAGTACTTC	TRBV7-9	TRBJ2-7	CAGGQAGTALIF	TGTGCCGGGGGGCAGGCAGGAACTGCTCTGATCTTT	TRAV12-2	TRAJ15	NA	NA	NA	NA	198	266	225	12	B3	vax2_inf	NA	Breakthrough	A02_ALS|A02_LLY	NA
GCGAGAAAGTGTTAGA-5	3.5821	-3.47605	batch_5	1	CASSLTEGAYEQYF	TGTGCCAGCAGTTTAACAGAGGGGGCCTACGAGCAGTACTTC	TRBV28	TRBJ2-7	CAMSLNYGGATNKLIF	TGTGCAATGAGCTTGAATTATGGTGGTGCTACAAACAAGCTCATCTTT	TRAV12-3	TRAJ32	NA	NA	NA	NA	4	61	4714	1	R12	inf_vax2	NA	Timepoint 2	A01_TTD|A24_VYF	NA
GCGAGAAAGTTAGGTA-5	4.12955	-2.23233	batch_5	1	CAIPEANTGELFF	TGTGCCATCCCGGAGGCAAACACCGGGGAGCTGTTTTTT	TRBV2	TRBJ2-2	CVVNIDTDKLIF	TGTGTGGTGAACATCGACACCGACAAGCTCATCTTT	TRAV12-1	TRAJ34	NA	NA	NA	NA	4	5	4715	1	R28	inf_vax	TRUE	Timepoint 1	A02_YLQ	A02_YLQ
GCGAGAACAAACTGCT-5	0.80615	1.08684	batch_5	3	CASSLYGLGTEAFF	TGTGCCAGCAGCTTGTATGGCTTGGGAACTGAAGCTTTCTTT	TRBV5-6	TRBJ1-1	CGTNRDTDKLIF	TGCGGCACTAATAGGGACACCGACAAGCTCATCTTT	TRAV30	TRAJ34	NA	NA	NA	NA	390	635	335	67	B3	vax2_inf	FALSE	Breakthrough	A02_ALS	A02_ALS
GCGAGAACAACACCTA-6	-1.53789	-0.731784	batch_6	2	CASSLNLGQGAAEQYF	TGTGCCAGCAGCTTAAACCTCGGACAGGGGGCGGCCGAGCAGTACTTC	TRBV5-4	TRBJ2-7	CAVRDQNAGNMLTF	TGTGCTGTGAGAGATCAGAATGCAGGCAACATGCTCACCTTT	TRAV1-2	TRAJ39	NA	NA	NA	NA	2	19	134	108	R24	inf_vax1	TRUE	Timepoint 1	B15_NQK_Q|B15_NQK_A	B15_NQK
GCGAGAACAATCCAAC-5	5.72284	-1.56142	batch_5	1	CASSTGYIVDGYTF	TGTGCCAGTAGTACAGGGTACATAGTGGATGGCTACACCTTC	TRBV19	TRBJ1-2	CAVRWGSNYKLTF	TGTGCTGTGCGTTGGGGTAGCAACTATAAACTGACATTT	TRAV21	TRAJ53	NA	NA	NA	NA	4	32	55	92	R12	inf	FALSE	Timepoint 1	A01_TTD	A01_TTD
GCGAGAACAGATTGCT-6	4.1749	-2.82202	batch_6	0	CASSPDSPHQPQHF	TGTGCCAGCAGTCCCGACTCCCCCCATCAGCCCCAGCATTTT	TRBV27	TRBJ1-5	CAGLGMYTGNQFYF	TGTGCTGGGCTTGGAATGTACACCGGTAACCAGTTCTATTTT	TRAV35	TRAJ49	NA	NA	NA	NA	3	272	3154	3	R23	inf_vax2	FALSE	Timepoint 2	A01_TTD	A01_TTD
GCGAGAACAGTCGATT-1	3.43353	3.3445	batch_1	7	CASSLGFPNQPQHF	TGTGCCAGCAGTTTGGGTTTCCCCAATCAGCCCCAGCATTTT	TRBV27	TRBJ1-5	CGTELRGKLIF	TGCGGCACAGAGCTCCGGGGAAAGCTTATCTTC	TRAV30	TRAJ23	NA	NA	NA	NA	0	7	11	572	R29	inf_vax	TRUE	Timepoint 1	A01_LTD	A01_LTD
GCGAGAACAGTGAGTG-5	1.45148	0.855618	batch_5	3	CASSLYGLGTEAFF	TGTGCCAGCAGCTTGTATGGCTTGGGAACTGAAGCTTTCTTT	TRBV5-6	TRBJ1-1	CGTNRDTDKLIF	TGCGGCACTAATAGGGACACCGACAAGCTCATCTTT	TRAV30	TRAJ34	NA	NA	NA	NA	57	353	335	67	B3	vax2_inf	FALSE	Breakthrough	A02_ALS	A02_ALS
GCGAGAACATCACCCT-4	0.464839	-3.35112	batch_4	6	NA	NA	NA	NA	NA	NA	NA	NA	NA	NA	NA	NA	4	83	NA	NA	R7	inf	FALSE	Timepoint 1	A01_TTD	A01_TTD
GCGAGAACATGGTCAT-6	-2.48574	1.56053	batch_6	2	CASNRRTDSYEQYF	TGTGCCAGCAATCGCCGGACGGACTCCTACGAGCAGTACTTC	TRBV28	TRBJ2-7	CVGRTDSWGKLQF	TGTGTGGGGCGAACTGACAGCTGGGGGAAATTGCAGTTT	TRAV12-1	TRAJ24	NA	NA	NA	NA	9	24	2007	9	R23	inf_vax1	FALSE	Timepoint 1	A01_PTD	A01_PTD
GCGAGAAGTCATGCAT-2	-3.65689	-0.307231	batch_2	2	CASSTARLGDTGELFF	TGTGCCAGCTCAACGGCCCGTCTTGGGGACACCGGGGAGCTGTTTTTT	TRBV18	TRBJ2-2	CALSDYSSGGSYIPTF	TGTGCTCTGAGTGATTACTCATCAGGAGGAAGCTACATACCTACATTT	TRAV19	TRAJ6	NA	NA	NA	NA	9	69	4717	1	R20	inf_vax2	FALSE	Timepoint 2	A01_TTD	A01_TTD
GCGAGAAGTCCGTCAG-6	3.952	-3.07522	batch_6	1	CASSPGATWFF	TGTGCCAGCAGTCCTGGGGCAACCTGGTTCTTC	TRBV6-5	TRBJ2-1	CAVVTGGGNKLTF	TGTGCTGTGGTCACGGGAGGAGGAAACAAACTCACCTTT	TRAV22	TRAJ10	NA	NA	NA	NA	7	16	611	13	R23	inf_vax1	FALSE	Timepoint 1	A01_TTD	A01_TTD
GCGAGAAGTGAGGGAG-6	-1.19836	1.69794	batch_6	2	CASSLQNTGANVLTF	TGTGCCAGCAGCTTGCAGAATACCGGGGCCAACGTCCTGACTTTC	TRBV5-6	TRBJ2-6	CAVHGSSNTGKLIF	TGTGCTGTACATGGCTCTAGCAACACAGGCAAACTAATCTTT	TRAV21	TRAJ37	NA	NA	NA	NA	2163	981	3140	2	B9	vax2_inf	FALSE	Breakthrough	A01_FTS	A01_FTS
GCGAGAAGTTCCCTTG-4	-4.94348	-0.436654	batch_4	2	NA	NA	NA	NA	NA	NA	NA	NA	NA	NA	NA	NA	1	39	NA	NA	R21	inf_vax2	TRUE	Timepoint 2	A01_LTD	A01_LTD
GCGAGAATCAGAGACG-4	-2.14708	0.676627	batch_4	2	CASSLEDTQYGYTF	TGTGCCAGCAGCTTAGAAGACACCCAATATGGCTACACCTTC	TRBV7-2	TRBJ1-2	CAVQTSGTYKYIF	TGTGCTGTGCAGACCTCAGGAACCTACAAATACATCTTT	TRAV21	TRAJ40	NA	NA	NA	NA	8	74	362	23	R10	inf	TRUE	Timepoint 1	B15_NQK_Q|B15_NQK_A	B15_NQK
GCGAGAATCCCATTTA-4	-1.41799	-0.944728	batch_4	0	CASSFERQGINQPQHF	TGTGCCAGCAGTTTCGAGCGACAGGGGATCAATCAGCCCCAGCATTTT	TRBV28	TRBJ1-5	CALRANFGNEKLTF	TGTGCTCTGAGGGCTAACTTTGGAAATGAGAAATTAACCTTT	TRAV9-2	TRAJ48	NA	NA	NA	NA	3	68	4719	1	R7	inf	FALSE	Timepoint 1	A01_TTD	A01_TTD
GCGAGAATCCGCATCT-3	4.72568	-0.90086	batch_3	1	CGSGIQNTGELFF	TGTGGGAGCGGGATCCAGAACACCGGGGAGCTGTTTTTT	TRBV12-3	TRBJ2-2	CVVNNEDDMRF	TGTGTGGTGAACAATGAGGATGACATGCGCTTT	TRAV12-1	TRAJ43	NA	NA	NA	NA	3	11	4720	1	R5	inf_vax2	TRUE	Timepoint 2	A02_YLQ	A02_YLQ
GCGAGAATCCGCGGTA-6	-0.193905	1.31074	batch_6	2	CSARGPNSYEQYF	TGCAGTGCTAGGGGACCAAATTCCTACGAGCAGTACTTC	TRBV20-1	TRBJ2-7	CAARWDDYKLSF	TGTGCAGCAAGGTGGGACGACTACAAGCTCAGCTTT	TRAV13-1	TRAJ20	NA	NA	NA	NA	4	10	4721	2	R23	inf_vax2	TRUE	Timepoint 2	A01_LTD	A01_LTD
GCGAGAATCCTACAGA-5	5.22044	-1.66513	batch_5	1	CASSFGNPQFGQYF	TGTGCCAGCAGTTTCGGCAACCCCCAGTTCGGGCAGTATTTT	TRBV28	TRBJ2-3	CAGNVALYGYGQNFVF	TGTGCTGGAAACGTCGCCCTATACGGCTATGGTCAGAATTTTGTCTTT	TRAV22	TRAJ26	CALSDHNARLMF	TGTGCTCTGAGTGATCACAATGCCAGACTCATGTTT	TRAV9-2	TRAJ31	3	104	222	16	R12	inf_vax2	FALSE	Timepoint 2	A01_TTD	A01_TTD
GCGAGAATCGGTCTAA-4	3.35161	-0.830432	batch_4	3	CASSLGLATEAFF	TGTGCCAGCAGTTTGGGGCTTGCAACTGAAGCTTTCTTT	TRBV28	TRBJ1-1	CAVHFFFTGTASKLTF	TGTGCTGTGCATTTCTTTTTCACCGGCACTGCCAGTAAACTCACCTTT	TRAV21	TRAJ44	CDTSGTYKYIF	TGCGATACCTCAGGAACCTACAAATACATCTTT	TRAV25	TRAJ40	1	16	326	23	R19	inf_vax2	TRUE	Timepoint 2	A01_LTD	A01_LTD
GCGCAACAGAAGGTGA-6	-2.0349	1.88866	batch_6	2	CASSLTILNTGELFF	TGTGCCAGCAGTTTAACAATCCTGAACACCGGGGAGCTGTTTTTT	TRBV28	TRBJ2-2	CASTYLRSNFGNEKLTF	TGTGCTTCCACATACCTGCGATCTAACTTTGGAAATGAGAAATTAACCTTT	TRAV38-2/DV8	TRAJ48	NA	NA	NA	NA	35	11	4723	1	B9	vax2_inf	NA	Breakthrough	A01_PTD|A01_FTS	NA
GCGCAACAGACGCAAC-6	-2.29545	1.89235	batch_6	2	CALQVNQETQYF	TGTGCCCTCCAAGTTAACCAAGAGACCCAGTACTTC	TRBV6-1	TRBJ2-5	CAMRNNYQLIW	TGTGCAATGAGGAACAACTATCAGTTAATCTGG	TRAV12-3	TRAJ33	NA	NA	NA	NA	1	27	1401	6	B9	vax2_inf	TRUE	Breakthrough	A01_LTD	A01_LTD
GCGCAACAGATCCTGT-5	5.89526	-0.987948	batch_5	1	CASADRGHNQPQHF	TGTGCCAGCGCTGACAGGGGGCACAATCAGCCCCAGCATTTT	TRBV27	TRBJ1-5	CALSIGNQFYF	TGTGCTCTGAGTATCGGTAACCAGTTCTATTTT	TRAV9-2	TRAJ49	NA	NA	NA	NA	1	29	4724	1	R12	inf	FALSE	Timepoint 1	A01_TTD	A01_TTD
GCGCAACAGCAGATCG-4	-1.67217	-0.973989	batch_4	2	CASSVFEVVAGTGELFF	TGTGCCAGCAGCGTATTCGAAGTGGTAGCGGGCACCGGGGAGCTGTTTTTT	TRBV9	TRBJ2-2	CAVDSGGGADGLTF	TGTGCTGTGGATTCAGGAGGAGGTGCTGACGGACTCACCTTT	TRAV36/DV7	TRAJ45	NA	NA	NA	NA	0	110	2954	4	R7	inf	FALSE	Timepoint 1	A01_TTD	A01_TTD
GCGCAACAGCTGCCCA-4	1.80574	3.54686	batch_4	7	CASSPRDRGYAGGYTF	TGTGCCAGCAGTCCCCGGGACAGGGGGTATGCGGGTGGCTACACCTTC	TRBV27	TRBJ1-2	CAVRLEEDTGRRALTF	TGTGCTGTGAGGTTGGAGGAGGACACGGGCAGGAGAGCACTTACTTTT	TRAV1-2	TRAJ5	NA	NA	NA	NA	8	14	4725	3	R9	inf	FALSE	Timepoint 1	B15_RVA	B15_RVA
GCGCAACAGTAGTGCG-5	5.70668	-1.88302	batch_5	1	CASSEWGADGNTIYF	TGCGCCAGCAGTGAGTGGGGGGCGGATGGAAACACCATATATTTT	TRBV10-2	TRBJ1-3	CAVPDNFNKFYF	TGTGCTGTCCCAGACAACTTCAACAAATTTTACTTT	TRAV1-2	TRAJ21	NA	NA	NA	NA	4	140	2245	2	R12	inf	FALSE	Timepoint 1	A01_TTD	A01_TTD
GCGCAACAGTCCTCCT-4	-1.82043	-1.2797	batch_4	0	CASSFRATNEKLFF	TGTGCCAGCAGTTTCAGAGCAACTAATGAAAAACTGTTTTTT	TRBV27	TRBJ1-4	CALSGNQGGKLIF	TGTGCTCTGAGTGGAAACCAGGGAGGAAAGCTTATCTTC	TRAV9-2	TRAJ23	NA	NA	NA	NA	8	9	133	28	R22	inf_vax2	FALSE	Timepoint 2	A01_TTD	A01_TTD
GCGCAACCAATCGGTT-6	3.66953	-2.46767	batch_6	2	NA	NA	NA	NA	NA	NA	NA	NA	NA	NA	NA	NA	8	144	NA	NA	B7	vax2_inf	NA	Breakthrough	A01_TTD|A01_FTS	NA
GCGCAACCAATGGAGC-5	5.11562	-2.03901	batch_5	1	CASSFGNPQFGQYF	TGTGCCAGCAGTTTCGGCAACCCCCAGTTCGGGCAGTATTTT	TRBV28	TRBJ2-3	CALSDHNARLMF	TGTGCTCTGAGTGATCACAATGCCAGACTCATGTTT	TRAV9-2	TRAJ31	CAGNVALYGYGQNFVF	TGTGCTGGAAACGTCGCCCTATACGGCTATGGTCAGAATTTTGTCTTT	TRAV22	TRAJ26	3	75	30	10	R12	inf	FALSE	Timepoint 1	A01_TTD	A01_TTD
GCGCAACCACACCGCA-4	0.293728	-0.580495	batch_4	0	CASSIDSQYYEQYF	TGTGCCAGCAGTATCGACAGTCAATACTACGAGCAGTACTTC	TRBV27	TRBJ2-7	CAVFSGNTGKLIF	TGTGCTGTTTTTTCTGGCAACACAGGCAAACTAATCTTT	TRAV21	TRAJ37	CVGFLSGGYNKLIF	TGTGTGGGATTTCTTTCTGGTGGCTACAATAAGCTGATTTTT	TRAV10	TRAJ4	7	17	497	5	R7	inf	FALSE	Timepoint 1	A01_TTD	A01_TTD
GCGCAACCACAGTCGC-1	3.21991	3.57568	batch_1	7	CASSLGFPNQPQHF	TGTGCCAGCAGTTTGGGTTTCCCCAATCAGCCCCAGCATTTT	TRBV27	TRBJ1-5	CGTELRGKLIF	TGCGGCACAGAGCTCCGGGGAAAGCTTATCTTC	TRAV30	TRAJ23	NA	NA	NA	NA	1	6	11	572	R29	inf_vax	TRUE	Timepoint 1	A01_LTD	A01_LTD
GCGCAACCACTGTCGG-4	-0.323409	0.321023	batch_4	0	CASSFSAPQETQYF	TGTGCCAGCAGTTTCTCGGCCCCTCAAGAGACCCAGTACTTC	TRBV27	TRBJ2-5	CAGQETGNQFYF	TGTGCTGGGCAGGAAACCGGTAACCAGTTCTATTTT	TRAV35	TRAJ49	NA	NA	NA	NA	5	173	922	5	R7	inf	FALSE	Timepoint 1	A01_TTD	A01_TTD
GCGCAACCAGCTCGAC-6	-1.14795	3.15267	batch_6	5	CASSKDGWNTEAFF	TGTGCCAGCAGCAAGGACGGTTGGAACACTGAAGCTTTCTTT	TRBV16	TRBJ1-1	CATDGQAGTALIF	TGTGCTACGGACGGCCAGGCAGGAACTGCTCTGATCTTT	TRAV17	TRAJ15	NA	NA	NA	NA	9	70	239	2	B7	vax2_inf	FALSE	Breakthrough	A01_FTS	A01_FTS
GCGCAACCAGGCTCAC-3	0.602911	-1.39141	batch_3	0	CASGTGGTETQYF	TGTGCCAGCGGTACGGGGGGAACGGAGACCCAGTACTTC	TRBV28	TRBJ2-5	CAESRGNTGFQKLVF	TGTGCAGAGAGCCGCGGGAACACAGGCTTTCAGAAACTTGTATTT	TRAV5	TRAJ8	NA	NA	NA	NA	5	1257	290	9	R6	inf	FALSE	Timepoint 1	A01_TTD	A01_TTD
GCGCAACCAGGGAGAG-4	0.521716	-2.14663	batch_4	0	CASSTEGTGRARDTQYF	TGTGCCAGCAGTACCGAGGGGACGGGACGAGCCAGGGATACGCAGTATTTT	TRBV27	TRBJ2-3	NA	NA	NA	NA	NA	NA	NA	NA	2	156	NA	NA	R7	inf	FALSE	Timepoint 1	A01_TTD	A01_TTD
GCGCAACCATCCGTGG-5	3.43957	0.548117	batch_5	1	CASSLTSRDPPSPLHF	TGCGCCAGCAGCCTAACCTCGCGGGACCCTCCTTCACCCCTCCACTTT	TRBV4-1	TRBJ1-6	CAGRGSSNTGKLIF	TGTGCAGGGCGAGGCTCTAGCAACACAGGCAAACTAATCTTT	TRAV25	TRAJ37	NA	NA	NA	NA	567	831	4726	1	B3	vax2_inf	NA	Breakthrough	A02_ALS|A02_LLY	NA
GCGCAACCATGCCCGA-1	3.7691	1.89842	batch_1	6	CASSLGFPNQPQHF	TGTGCCAGCAGTTTGGGTTTCCCCAATCAGCCCCAGCATTTT	TRBV27	TRBJ1-5	CGTELRGKLIF	TGCGGCACAGAGCTCCGGGGAAAGCTTATCTTC	TRAV30	TRAJ23	NA	NA	NA	NA	1	1	11	572	R29	inf_vax	TRUE	Timepoint 1	A01_LTD	A01_LTD
GCGCAACGTAGGCATG-5	2.13866	4.21467	batch_5	7	CASTDSSYEQYF	TGTGCCAGTACGGACTCCTCCTACGAGCAGTACTTC	TRBV19	TRBJ2-7	CAVGIPLVF	TGTGCCGTGGGCATACCTCTTGTCTTT	TRAV12-2	TRAJ29	NA	NA	NA	NA	3	13	4728	1	N12	vax2	TRUE	Naive post-vax	A01_LTD	A01_LTD
GCGCAACGTCATCGGC-4	2.07737	-1.67351	batch_4	1	CASRTRTISGTGNTIYF	TGTGCCAGCAGGACTCGAACCATAAGCGGTACTGGAAACACCATATATTTT	TRBV12-4	TRBJ1-3	CAMKGTTDSWGKLQF	TGTGCAATGAAAGGGACAACTGACAGCTGGGGGAAATTGCAGTTT	TRAV12-3	TRAJ24	NA	NA	NA	NA	4	50	2634	13	R21	inf_vax2	TRUE	Timepoint 2	A01_LTD	A01_LTD
GCGCAACGTGACTCAT-5	4.86946	-0.827411	batch_5	1	CASSDGWNYGYTF	TGTGCCAGCAGTGACGGGTGGAACTATGGCTACACCTTC	TRBV2	TRBJ1-2	CAVRLNNARLMF	TGTGCTGTGAGGCTTAACAATGCCAGACTCATGTTT	TRAV21	TRAJ31	CAASANTSGTYKYIF	TGTGCAGCAAGCGCGAACACCTCAGGAACCTACAAATACATCTTT	TRAV29/DV5	TRAJ40	4	51	433	3	R12	inf_vax2	FALSE	Timepoint 2	A01_TTD	A01_TTD
GCGCAACGTTTGGGCC-6	-2.99382	0.0331916	batch_6	2	CASSVDSSYEQYF	TGTGCCAGCAGCGTTGACAGCTCCTACGAGCAGTACTTC	TRBV5-8	TRBJ2-7	CAVINSSYKLIF	TGTGCTGTGATAAATAGCAGCTATAAATTGATCTTC	TRAV21	TRAJ12	NA	NA	NA	NA	2	4	3781	2	B7	vax2_inf	FALSE	Breakthrough	A01_TTD	A01_TTD
GCGCAACTCACCAGGC-6	-0.0853844	2.96725	batch_6	5	NA	NA	NA	NA	NA	NA	NA	NA	NA	NA	NA	NA	10	77	NA	NA	B7	vax2_inf	FALSE	Breakthrough	A01_FTS	A01_FTS
GCGCAACTCACCGGGT-6	3.77323	0.282591	batch_6	3	CASSLFKGAPGNTIYF	TGTGCCAGCAGTTTATTCAAGGGGGCTCCTGGAAACACCATATATTTT	TRBV28	TRBJ1-3	CAASAGGGANNLFF	TGTGCAGCAAGCGCTGGGGGTGGGGCAAACAACCTCTTCTTT	TRAV29/DV5	TRAJ36	NA	NA	NA	NA	2158	1207	4730	1	B9	vax2_inf	FALSE	Breakthrough	A01_FTS	A01_FTS
GCGCAACTCCAGTAGT-6	-2.07506	2.50318	batch_6	5	NA	NA	NA	NA	CALRYDGNQFYF	TGTGCTCTGAGATATGACGGTAACCAGTTCTATTTT	TRAV9-2	TRAJ49	NA	NA	NA	NA	17	7	NA	NA	R24	inf_vax1	FALSE	Timepoint 1	B15_RVA	B15_RVA
GCGCAACTCCTCAACC-5	5.31218	-0.823259	batch_5	1	CASSLSPSGDTDTQYF	TGTGCCAGCAGCTTGTCCCCTAGCGGGGACACAGATACGCAGTATTTT	TRBV5-5	TRBJ2-3	CVVNREDNLFF	TGTGTGGTGAACAGGGAGGACAACCTCTTCTTT	TRAV12-1	TRAJ36	NA	NA	NA	NA	7	9	1586	4	R28	inf_vax	TRUE	Timepoint 1	A02_YLQ	A02_YLQ
GCGCAACTCCTTGGTC-4	2.00609	-3.46594	batch_4	0	CASSETSGIDTQYF	TGTGCCAGCAGTGAGACTAGCGGGATCGATACGCAGTATTTT	TRBV27	TRBJ2-3	CAVPNFGNEKLTF	TGTGCTGTACCTAACTTTGGAAATGAGAAATTAACCTTT	TRAV20	TRAJ48	NA	NA	NA	NA	3	76	3883	2	R7	inf	FALSE	Timepoint 1	A01_TTD	A01_TTD
GCGCAACTCCTTTCGG-6	-0.933056	2.94442	batch_6	5	CASSLSGVNSNQPQHF	TGTGCCAGCAGCTTGTCAGGGGTGAATAGCAATCAGCCCCAGCATTTT	TRBV5-8	TRBJ1-5	CALAAGNQFYF	TGTGCTCTAGCTGCGGGTAACCAGTTCTATTTT	TRAV6	TRAJ49	NA	NA	NA	NA	8	37	3216	3	B7	vax2_inf	FALSE	Breakthrough	A01_TTD	A01_TTD
GCGCAACTCGACGGAA-6	-2.04485	-3.28519	batch_6	6	CASSLNLGQGAAEQYF	TGTGCCAGCAGCTTAAACCTCGGACAGGGGGCGGCCGAGCAGTACTTC	TRBV5-4	TRBJ2-7	CAVRDQNAGNMLTF	TGTGCTGTGAGAGATCAGAATGCAGGCAACATGCTCACCTTT	TRAV1-2	TRAJ39	NA	NA	NA	NA	1	3	134	108	R24	inf_vax1	TRUE	Timepoint 1	B15_NQK_Q|B15_NQK_A	B15_NQK
GCGCAACTCTCTTGAT-2	-2.89292	-0.317685	batch_2	2	CASSFRDGGDTQYF	TGTGCCAGCAGTTTCCGGGACGGGGGAGATACGCAGTATTTT	TRBV27	TRBJ2-3	CALGGSQGNLIF	TGTGCTCTGGGAGGAAGCCAAGGAAATCTCATCTTT	TRAV9-2	TRAJ42	NA	NA	NA	NA	5	55	3702	2	R20	inf_vax1	FALSE	Timepoint 1	A01_TTD	A01_TTD
GCGCAACTCTTCCTTC-4	3.75095	-3.20277	batch_4	1	CASSSGQGGTEAFF	TGTGCCAGCAGCTCCGGACAGGGGGGCACTGAAGCTTTCTTT	TRBV7-6	TRBJ1-1	NA	NA	NA	NA	NA	NA	NA	NA	3	17	NA	NA	R19	inf_vax1	TRUE	Timepoint 1	A01_LTD	A01_LTD
GCGCAACTCTTGAGAC-4	2.01727	-3.0235	batch_4	0	CATRWEHSPLHF	TGTGCCACCCGGTGGGAGCACTCACCCCTCCACTTT	TRBV28	TRBJ1-6	NA	NA	NA	NA	NA	NA	NA	NA	5	239	NA	NA	R7	inf	FALSE	Timepoint 1	A01_TTD	A01_TTD
GCGCAACTCTTTCCTC-4	0.0731263	-1.06252	batch_4	0	CASSLFRGIGQPQHF	TGTGCCAGCAGTTTATTCAGGGGGATAGGACAGCCCCAGCATTTT	TRBV28	TRBJ1-5	CAVDVIDMRF	TGTGCTGTCGATGTAATCGACATGCGCTTT	TRAV41	TRAJ43	CAEGPNTGNQFYF	TGTGCCGAGGGCCCGAACACCGGTAACCAGTTCTATTTT	TRAV9-2	TRAJ49	18	268	4732	1	R7	inf	FALSE	Timepoint 1	A01_TTD	A01_TTD
GCGCAGTAGAAGGGTA-2	-2.4515	0.979939	batch_2	2	CATTGGPEEKLFF	TGTGCCACCACGGGGGGTCCAGAGGAAAAACTGTTTTTT	TRBV27	TRBJ1-4	CALSEASHLFQGAQKLVF	TGTGCTCTGAGTGAGGCCTCCCACCTCTTTCAGGGAGCCCAGAAGCTGGTATTT	TRAV19	TRAJ54	NA	NA	NA	NA	5	98	4733	1	R20	inf_vax1	FALSE	Timepoint 1	A01_TTD	A01_TTD
GCGCAGTAGAGTGAGA-5	-2.32851	2.24813	batch_5	2	NA	NA	NA	NA	NA	NA	NA	NA	NA	NA	NA	NA	406	819	NA	NA	N12	vax2	TRUE	Naive post-vax	A01_LTD	A01_LTD
GCGCAGTAGCAGCGTA-6	2.50458	6.70643	batch_6	10	CSVRLAGEYEQYF	TGCAGCGTTCGACTAGCGGGAGAGTACGAGCAGTACTTC	TRBV29-1	TRBJ2-7	CAVSDLTSRDTGRRALTF	TGTGCTGTGAGTGATCTGACGTCTCGGGACACGGGCAGGAGAGCACTTACTTTT	TRAV8-4	TRAJ5	NA	NA	NA	NA	14	24	4734	1	R26	inf_vax2	FALSE	Timepoint 2	A24_VYI	A24_VYI
GCGCAGTAGCCCAATT-4	-3.09498	0.527065	batch_4	2	CASSLEDTNYGYTF	TGTGCCAGCAGCTTAGAGGATACTAACTATGGCTACACCTTC	TRBV7-2	TRBJ1-2	CAVHLSGTYKYIF	TGTGCTGTTCACCTCTCAGGAACCTACAAATACATCTTT	TRAV21	TRAJ40	NA	NA	NA	NA	7	7	4735	2	R9	inf	TRUE	Timepoint 1	B15_NQK_Q|B15_NQK_A	B15_NQK
GCGCAGTAGCCCAGCT-5	3.38346	-0.103236	batch_5	3	CASTTGTGAHEQYF	TGTGCCAGCACTACCGGGACAGGGGCCCACGAGCAGTACTTC	TRBV28	TRBJ2-7	CAYRSSAGEYIF	TGTGCTTATAGGAGCTCCGCCGGTGAATACATCTTT	TRAV38-2/DV8	TRAJ40	NA	NA	NA	NA	120	186	850	2	B4	vax2_inf	NA	Breakthrough	A02_YLQ|A02_LLY	NA
GCGCAGTAGCGATCCC-5	-3.9459	1.24169	batch_5	2	CASGPNFISDTQYF	TGTGCCAGCGGACCTAATTTCATCTCAGATACGCAGTATTTT	TRBV3-1	TRBJ2-3	CAASLQGAQKLVF	TGTGCAGCAAGCCTTCAGGGAGCCCAGAAGCTGGTATTT	TRAV29/DV5	TRAJ54	NA	NA	NA	NA	160	291	4736	1	B3	vax2_inf	FALSE	Breakthrough	A02_LLY	A02_LLY
GCGCAGTAGCTTTGGT-4	-2.04678	-1.22961	batch_4	6	CASTPGGYEQFF	TGTGCCAGCACCCCGGGGGGTTACGAGCAGTTCTTC	TRBV6-5	TRBJ2-1	CAMSEGNNNDMRF	TGTGCAATGAGCGAAGGCAATAACAATGACATGCGCTTT	TRAV12-3	TRAJ43	NA	NA	NA	NA	4	93	3262	3	R7	inf	FALSE	Timepoint 1	A01_TTD	A01_TTD
GCGCAGTAGGTAAACT-5	5.95745	-1.50994	batch_5	1	CATSEGAWPTDTQYF	TGTGCCACCAGTGAAGGTGCTTGGCCCACAGATACGCAGTATTTT	TRBV24-1	TRBJ2-3	CAMREGDYGGSQGNLIF	TGTGCAATGAGAGAGGGAGATTATGGAGGAAGCCAAGGAAATCTCATCTTT	TRAV14/DV4	TRAJ42	NA	NA	NA	NA	3	5	372	43	R12	inf	FALSE	Timepoint 1	A01_TTD	A01_TTD
GCGCAGTAGGTGCAAC-1	2.90767	5.11959	batch_1	10	CASSLGFPNQPQHF	TGTGCCAGCAGTTTGGGTTTCCCCAATCAGCCCCAGCATTTT	TRBV27	TRBJ1-5	CGTELRGKLIF	TGCGGCACAGAGCTCCGGGGAAAGCTTATCTTC	TRAV30	TRAJ23	NA	NA	NA	NA	2	80	11	572	R29	inf_vax	TRUE	Timepoint 1	A01_LTD	A01_LTD
GCGCAGTAGGTGCTAG-4	-1.40555	-0.312562	batch_4	0	CASSLLVANTGELFF	TGTGCCAGCAGCTTATTGGTTGCGAACACCGGGGAGCTGTTTTTT	TRBV7-6	TRBJ2-2	CAASGGAQKLVF	TGTGCAGCAAGCGGAGGAGCCCAGAAGCTGGTATTT	TRAV29/DV5	TRAJ54	NA	NA	NA	NA	4	39	1792	5	R19	inf_vax1	TRUE	Timepoint 1	A01_LTD	A01_LTD
GCGCAGTAGTCCCACG-5	-0.839752	-3.6878	batch_5	6	CASSQDFTGFYGYTF	TGTGCCAGCAGCCAAGATTTTACTGGGTTTTATGGCTACACCTTC	TRBV14	TRBJ1-2	NA	NA	NA	NA	NA	NA	NA	NA	6229	6729	NA	NA	R11	inf	FALSE	Timepoint 1	A01_FTS	A01_FTS
GCGCAGTCAAAGCAAT-4	0.281999	-1.54962	batch_4	0	CASSPDSAYETQYF	TGTGCCAGCAGTCCGGACAGCGCATATGAGACCCAGTACTTC	TRBV27	TRBJ2-5	CAQATGNQFYF	TGTGCTCAGGCTACCGGTAACCAGTTCTATTTT	TRAV9-2	TRAJ49	CASPYTGANSKLTF	TGTGCTTCCCCATATACTGGAGCCAATAGTAAGCTGACATTT	TRAV38-1	TRAJ56	2	25	213	36	R7	inf	FALSE	Timepoint 1	A01_TTD	A01_TTD
GCGCAGTCAATGCCAT-4	1.64445	-3.10152	batch_4	0	CASSLFGTHEQFF	TGTGCCAGCAGTTTGTTTGGGACCCATGAGCAGTTCTTC	TRBV27	TRBJ2-1	CAVPGFGNEKLTF	TGTGCTGTGCCTGGCTTTGGAAATGAGAAATTAACCTTT	TRAV20	TRAJ48	NA	NA	NA	NA	3	901	1120	9	R7	inf	FALSE	Timepoint 1	A01_TTD	A01_TTD
GCGCAGTCACTGAAGG-5	-7.6164	0.577778	batch_5	4	NA	NA	NA	NA	NA	NA	NA	NA	NA	NA	NA	NA	11	496	NA	NA	B6	vax2_inf	FALSE	Breakthrough	A02_ALS	A02_ALS
GCGCAGTCACTTAACG-5	1.79908	1.06979	batch_5	3	CASSGTLRDEQFF	TGTGCCAGCTCCGGGACCCTTAGGGATGAGCAGTTCTTC	TRBV27	TRBJ2-1	CAATPSGGYNKLIF	TGTGCAGCAACTCCTTCTGGTGGCTACAATAAGCTGATTTTT	TRAV13-1	TRAJ4	NA	NA	NA	NA	39	154	4737	1	B6	vax2_inf	FALSE	Breakthrough	A24_VYF	A24_VYF
GCGCAGTCAGCTGCTG-4	3.1867	-3.06235	batch_4	0	CASSLTDSRYNEQFF	TGTGCCAGCAGTTTAACAGATTCCCGCTACAATGAGCAGTTCTTC	TRBV27	TRBJ2-1	CALSEVDNYGQNFVF	TGTGCTCTGAGTGAGGTGGATAACTATGGTCAGAATTTTGTCTTT	TRAV19	TRAJ26	NA	NA	NA	NA	5	519	383	8	R7	inf	FALSE	Timepoint 1	A01_TTD	A01_TTD
