## Supplementary material for "SARS-CoV-2 antigen exposure history shapes phenotypes and specificity of memory CD8 T cells": SI Table 4 (part 3 of 3)

### Sheet: cd8_final (continued)
barcode	UMAP_1	UMAP_2	batch	cluster	cdr3b	cdr3b_nt	vb	jb	cdr3a	cdr3a_nt	va	ja	cdr3a2	cdr3a2_nt	va2	ja2	FB_CCR7	FB_CD45RA	clonotype_id	clone_size	donor	category	specificity	timepoint	dextr_clone	epitope
GCGCAGTCATAAGACA-5	1.142	2.03938	batch_5	3	CASSLELAVYNEQFF	TGTGCCAGCAGCTTGGAATTAGCGGTATACAATGAGCAGTTCTTC	TRBV5-6	TRBJ2-1	CAVTLMITGGGNKLTF	TGTGCCGTGACCCTAATGATCACGGGAGGAGGAAACAAACTCACCTTT	TRAV12-2	TRAJ10	NA	NA	NA	NA	9	15	4738	1	B6	vax2_inf	TRUE	Breakthrough	A24_NYN	A24_NYN
GCGCAGTCATCGGTTA-6	4.9549	-0.40261	batch_6	1	CSARRQVDNYGYTF	TGCAGTGCTAGACGACAAGTTGATAACTATGGCTACACCTTC	TRBV20-1	TRBJ1-2	CAVEYLTGNQFYF	TGTGCCGTAGAATATCTCACCGGTAACCAGTTCTATTTT	TRAV39	TRAJ49	NA	NA	NA	NA	3	359	3708	2	B7	vax2_inf	FALSE	Breakthrough	A01_PTD	A01_PTD
GCGCAGTGTAAATGAC-4	-0.883753	-0.00598308	batch_4	0	CASSLSGPWYQETQYF	TGTGCCAGCAGTTTATCCGGGCCTTGGTACCAAGAGACCCAGTACTTC	TRBV27	TRBJ2-5	CALSEARNQGGKLIF	TGTGCTCTGAGTGAGGCGCGAAACCAGGGAGGAAAGCTTATCTTC	TRAV19	TRAJ23	NA	NA	NA	NA	9	20	4739	1	R7	inf	FALSE	Timepoint 1	A01_TTD	A01_TTD
GCGCAGTGTAAGAGGA-4	-0.521629	-1.80107	batch_4	0	CASSAGDNYGYTF	TGTGCCAGCAGCGCAGGGGATAACTATGGCTACACCTTC	TRBV9	TRBJ1-2	NA	NA	NA	NA	NA	NA	NA	NA	4	52	NA	NA	R7	inf	FALSE	Timepoint 1	A01_TTD	A01_TTD
GCGCAGTGTGAAAGAG-5	-7.58701	0.340186	batch_5	4	CASSQGPAGGLNGYTF	TGTGCCAGCAGCCAGGGCCCGGCTGGGGGCTTGAATGGCTACACCTTC	TRBV4-2	TRBJ1-2	CALRPYGGSQGNLIF	TGTGCACTACGTCCTTATGGAGGAAGCCAAGGAAATCTCATCTTT	TRAV29/DV5	TRAJ42	NA	NA	NA	NA	113	391	4740	1	B6	vax2_inf	TRUE	Breakthrough	A24_NYN	A24_NYN
GCGCAGTGTGCTCTTC-5	2.528	1.88021	batch_5	1	CASSPLGGGNTGELFF	TGCGCCAGCAGCCCCCTCGGCGGGGGGAACACCGGGGAGCTGTTTTTT	TRBV4-3	TRBJ2-2	CVVNDNSGYSTLTF	TGTGTGGTGAACGACAATTCAGGATACAGCACCCTCACCTTT	TRAV12-1	TRAJ11	NA	NA	NA	NA	17	41	242	8	R28	inf_vax	TRUE	Timepoint 1	A02_YLQ	A02_YLQ
GCGCAGTGTTATTCTC-5	4.98406	-1.30939	batch_5	1	CASTQDSGPYNEQFF	TGTGCCAGCACCCAAGACAGCGGGCCATACAATGAGCAGTTCTTC	TRBV28	TRBJ2-1	CALSTNAGKSTF	TGTGCTCTGAGCACCAATGCAGGCAAATCAACCTTT	TRAV9-2	TRAJ27	NA	NA	NA	NA	6	52	2025	9	R12	inf	FALSE	Timepoint 1	A01_TTD	A01_TTD
GCGCAGTGTTCACCTC-4	0.654659	-1.48012	batch_4	0	CASSLGAPQETQYF	TGTGCCAGCAGTTTAGGGGCCCCCCAAGAGACCCAGTACTTC	TRBV27	TRBJ2-5	CLLGREGAQKLVF	TGTCTTCTGGGAAGGGAGGGAGCCCAGAAGCTGGTATTT	TRAV40	TRAJ54	CAGQLSSGNQFYF	TGTGCTGGGCAGCTTTCTTCCGGTAACCAGTTCTATTTT	TRAV35	TRAJ49	1	133	2015	4	R7	inf	FALSE	Timepoint 1	A01_TTD	A01_TTD
GCGCAGTGTTGAGTTC-6	-0.624888	-2.78629	batch_6	6	CASSPGATWFF	TGTGCCAGCAGTCCTGGGGCAACCTGGTTCTTC	TRBV6-5	TRBJ2-1	CAVVTGGGNKLTF	TGTGCTGTGGTCACGGGAGGAGGAAACAAACTCACCTTT	TRAV22	TRAJ10	NA	NA	NA	NA	7	9	611	13	R23	inf_vax1	FALSE	Timepoint 1	A01_TTD	A01_TTD
GCGCAGTGTTTGTTTC-6	0.264009	2.68638	batch_6	5	CASSLNLGQGAAEQYF	TGTGCCAGCAGCTTAAACCTCGGACAGGGGGCGGCCGAGCAGTACTTC	TRBV5-4	TRBJ2-7	CAVRDQNAGNMLTF	TGTGCTGTGAGAGATCAGAATGCAGGCAACATGCTCACCTTT	TRAV1-2	TRAJ39	NA	NA	NA	NA	6	3	134	108	R24	inf_vax1	TRUE	Timepoint 1	B15_NQK_Q|B15_NQK_A	B15_NQK
GCGCAGTTCATGTCCC-5	0.498639	-0.368892	batch_5	0	CASSSPTGLVAYEQYF	TGTGCCAGCAGTTCCCCCACGGGACTAGTGGCTTACGAGCAGTACTTC	TRBV27	TRBJ2-7	CAASIGFGNVLHC	TGTGCAGCAAGCATAGGCTTTGGGAATGTGCTGCATTGC	TRAV29/DV5	TRAJ35	NA	NA	NA	NA	3	23	925	5	R12	inf	FALSE	Timepoint 1	A01_TTD	A01_TTD
GCGCAGTTCGCGGATC-5	-0.148235	-2.97975	batch_5	6	CASRGTGTYQETQYF	TGTGCCAGCAGAGGGACCGGGACGTATCAAGAGACCCAGTACTTC	TRBV27	TRBJ2-5	CGTEKTSYDKVIF	TGCGGCACAGAGAAAACCTCCTACGACAAGGTGATATTT	TRAV30	TRAJ50	NA	NA	NA	NA	13	207	93	7	B6	vax2_inf	TRUE	Breakthrough	A24_NYN	A24_NYN
GCGCAGTTCTAACTGG-2	-1.66301	-3.73942	batch_2	6	CASSGDREQFF	TGTGCCAGCAGCGGGGACAGGGAGCAGTTCTTC	TRBV27	TRBJ2-1	CAMRDWALTGGGNKLTF	TGTGCAATGAGAGATTGGGCACTCACGGGAGGAGGAAACAAACTCACCTTT	TRAV14/DV4	TRAJ10	NA	NA	NA	NA	12	59	195	11	R20	inf_vax1	FALSE	Timepoint 1	A01_TTD	A01_TTD
GCGCAGTTCTTTAGTC-4	-0.310107	-0.494919	batch_4	0	CASSQDMGYGYTF	TGTGCCAGCAGCCAAGATATGGGGTATGGCTACACCTTC	TRBV14	TRBJ1-2	CALTGANSKLTF	TGTGCCCTTACTGGAGCCAATAGTAAGCTGACATTT	TRAV21	TRAJ56	NA	NA	NA	NA	3	25	4742	1	R7	inf	FALSE	Timepoint 1	A01_TTD	A01_TTD
GCGCCAAAGATGTGGC-5	5.27175	0.289323	batch_5	1	CASSFRDGNEKLFF	TGTGCCAGCAGTTTCCGGGACGGGAATGAAAAACTGTTTTTT	TRBV27	TRBJ1-4	CAMILNTGFQKLVF	TGTGCAATGATCTTGAACACAGGCTTTCAGAAACTTGTATTT	TRAV14/DV4	TRAJ8	NA	NA	NA	NA	1	5	70	12	R12	inf	FALSE	Timepoint 1	A01_TTD	A01_TTD
GCGCCAAAGCTGCCCA-6	-1.59752	3.01594	batch_6	5	CASSLASEPYNEQFF	TGTGCCAGCAGCTTAGCGTCCGAGCCCTACAATGAGCAGTTCTTC	TRBV7-2	TRBJ2-1	CALSDSNAGKSTF	TGTGCTCTGAGTGATTCCAATGCAGGCAAATCAACCTTT	TRAV9-2	TRAJ27	NA	NA	NA	NA	8	3	135	22	R24	inf_vax1	TRUE	Timepoint 1	B15_NQK_Q|B15_NQK_A	B15_NQK
GCGCCAACAAGCTGAG-2	0.811758	-1.46923	batch_2	8	CASSASNGGGETQYF	TGTGCCAGCAGCGCTAGCAATGGGGGAGGAGAGACCCAGTACTTC	TRBV9	TRBJ2-5	CALSEGRAYGGSQGNLIF	TGTGCTCTGAGTGAGGGGAGGGCTTATGGAGGAAGCCAAGGAAATCTCATCTTT	TRAV19	TRAJ42	NA	NA	NA	NA	253	614	371	7	R2	inf	FALSE	Timepoint 1	A01_TTD	A01_TTD
GCGCCAACACAGAGGT-3	-0.7301	1.84477	batch_3	5	CASSLTQGGVLFF	TGTGCCAGCAGTTTAACCCAGGGGGGAGTACTGTTTTTT	TRBV28	TRBJ1-4	CAVDPSNSGYALNF	TGTGCCGTGGACCCCTCAAATTCCGGGTATGCACTCAACTTC	TRAV39	TRAJ41	NA	NA	NA	NA	1	581	4744	1	R6	inf_vax2	FALSE	Timepoint 2	A01_TTD	A01_TTD
GCGCCAACACGAGAGT-4	1.05488	-3.51811	batch_4	0	CASRDGQVFNQPQHF	TGTGCCAGCAGAGATGGACAGGTCTTCAATCAGCCCCAGCATTTT	TRBV28	TRBJ1-5	CILSPYTGGGADGLTF	TGCATCCTGAGTCCCTACACAGGAGGAGGTGCTGACGGACTCACCTTT	TRAV26-2	TRAJ45	NA	NA	NA	NA	4	353	474	9	R7	inf	FALSE	Timepoint 1	A01_TTD	A01_TTD
GCGCCAACAGATCCAT-6	-2.68653	3.10039	batch_6	5	CASGRGTDSYEQYF	TGTGCTAGTGGCCGCGGGACGGATTCCTACGAGCAGTACTTC	TRBV12-5	TRBJ2-7	CVVRWDSWGKLQF	TGTGTGGTGAGGTGGGACAGCTGGGGGAAATTGCAGTTT	TRAV12-1	TRAJ24	NA	NA	NA	NA	1999	1186	2658	3	B7	vax2_inf	FALSE	Breakthrough	A01_PTD	A01_PTD
GCGCCAACAGCAGTTT-5	4.20019	-1.28893	batch_5	1	CASRPDQGPRYNEQFF	TGTGCCAGCAGGCCCGACCAGGGCCCACGCTACAATGAGCAGTTCTTC	TRBV12-3	TRBJ2-1	CAVEDSNYQLIW	TGTGCTGTTGAGGATAGCAACTATCAGTTAATCTGG	TRAV21	TRAJ33	NA	NA	NA	NA	2	3	4407	3	R28	inf_vax	FALSE	Timepoint 1	A02_ALS	A02_ALS
GCGCCAACAGTCAGAG-5	2.45465	6.9549	batch_5	10	CASSLWGTSGSNNEQFF	TGTGCCAGCAGTTTATGGGGGACTAGCGGGAGCAACAATGAGCAGTTCTTC	TRBV27	TRBJ2-1	CAASTDSWGKLQF	TGTGCAGCCTCAACTGACAGCTGGGGGAAATTGCAGTTT	TRAV29/DV5	TRAJ24	NA	NA	NA	NA	5	7	4745	1	R11	inf	FALSE	Timepoint 1	A01_TTD	A01_TTD
GCGCCAAGTACATCCA-6	4.86742	-0.264243	batch_6	1	CASSLGYSNQPQHF	TGTGCCAGCAGTTTAGGCTATAGCAATCAGCCCCAGCATTTT	TRBV12-4	TRBJ1-5	CAVRRGRDDKIIF	TGTGCTGTGAGGCGGGGAAGAGATGACAAGATCATCTTT	TRAV21	TRAJ30	NA	NA	NA	NA	8	242	4748	1	B7	vax2_inf	FALSE	Breakthrough	A01_TTD	A01_TTD
GCGCCAAGTATATCCG-4	3.03493	-3.85219	batch_4	0	NA	NA	NA	NA	NA	NA	NA	NA	NA	NA	NA	NA	11	430	NA	NA	R7	inf	FALSE	Timepoint 1	A01_TTD	A01_TTD
GCGCCAAGTATCACCA-2	-1.51073	-0.348902	batch_2	0	CASSPGQGYEQYF	TGTGCCAGCAGCCCGGGACAGGGCTACGAGCAGTACTTC	TRBV6-4	TRBJ2-7	CVVNSPPEGAGSYQLTF	TGTGTGGTGAACTCCCCACCTGAGGGGGCTGGGAGTTACCAACTCACTTTC	TRAV12-1	TRAJ28	NA	NA	NA	NA	4	252	4750	1	R20	inf_vax1	TRUE	Timepoint 1	A24_NYN	A24_NYN
GCGCCAAGTCCCTTGT-6	-0.636901	3.37157	batch_6	5	CASSSWTGMGYEQYF	TGCGCCAGCAGCTCGTGGACAGGAATGGGTTACGAGCAGTACTTC	TRBV5-1	TRBJ2-7	CLLGIRSNYQLIW	TGTCTTCTGGGGATCAGGAGCAACTATCAGTTAATCTGG	TRAV40	TRAJ33	CAVEREGGSEKLVF	TGTGCTGTGGAGCGCGAGGGCGGATCTGAAAAGCTGGTCTTT	TRAV22	TRAJ57	4	8	857	28	B7	vax2_inf	FALSE	Breakthrough	A01_FTS	A01_FTS
GCGCCAAGTTAGAACA-2	0.507153	-1.97063	batch_2	0	CASSEFRSPYEQYF	TGTGCCAGCAGTGAGTTTAGGTCTCCCTACGAGCAGTACTTC	TRBV2	TRBJ2-7	CAVQASGGGADGLTF	TGTGCTGTGCAGGCTTCAGGAGGAGGTGCTGACGGACTCACCTTT	TRAV20	TRAJ45	NA	NA	NA	NA	4	119	1351	14	N8	vax2	TRUE	Naive post-vax	A24_NYN	A24_NYN
GCGCCAATCAGCAACT-5	2.82163	-0.516272	batch_5	3	CASSFTGPYEQYF	TGTGCCAGCAGTTTCACTGGACCCTACGAGCAGTACTTC	TRBV6-2	TRBJ2-7	CAMRDSGGYQKVTF	TGTGCAATGAGGGATTCTGGGGGTTACCAGAAAGTTACCTTT	TRAV14/DV4	TRAJ13	NA	NA	NA	NA	17	192	1325	8	B6	vax2_inf	FALSE	Breakthrough	A24_VYF	A24_VYF
GCGCCAATCCTCATTA-3	-0.107568	1.89482	batch_3	5	CASSLALAGRNYNEQFF	TGTGCCAGCAGCTTAGCCCTAGCGGGACGAAACTACAATGAGCAGTTCTTC	TRBV7-9	TRBJ2-1	CAANSGYALNF	TGTGCTGCAAATTCCGGGTATGCACTCAACTTC	TRAV17	TRAJ41	NA	NA	NA	NA	0	148	2676	6	R6	inf_vax2	TRUE	Timepoint 2	A01_LTD	A01_LTD
GCGCCAATCGAACGGA-4	2.58705	-3.93821	batch_4	0	CASGTGYSNQPQHF	TGTGCCAGCGGTACAGGCTATAGCAATCAGCCCCAGCATTTT	TRBV28	TRBJ1-5	NA	NA	NA	NA	NA	NA	NA	NA	6	153	NA	NA	R7	inf	FALSE	Timepoint 1	A01_TTD	A01_TTD
GCGCGATAGAGGGATA-6	3.40636	-2.31353	batch_6	1	CASSSRTGRGDNEQFF	TGTGCCAGCAGTTCTCGGACAGGGCGGGGAGACAATGAGCAGTTCTTC	TRBV27	TRBJ2-1	CALRHDMRF	TGTGCTCTAAGACATGACATGCGCTTT	TRAV6	TRAJ43	NA	NA	NA	NA	2	41	17	71	R23	inf_vax2	TRUE	Timepoint 2	A01_LTD	A01_LTD
GCGCGATAGCGTCTAT-4	4.51556	-1.08329	batch_4	1	CSVQTAWPYEQYF	TGCAGCGTTCAGACAGCCTGGCCCTACGAGCAGTACTTC	TRBV29-1	TRBJ2-7	CVVRGRGTASKLTF	TGTGTGGTGAGAGGACGGGGCACTGCCAGTAAACTCACCTTT	TRAV12-1	TRAJ44	CAVNSGGGSNYKLTF	TGTGCCGTGAACAGTGGTGGAGGTAGCAACTATAAACTGACATTT	TRAV12-2	TRAJ53	5	28	270	21	R21	inf_vax2	TRUE	Timepoint 2	A01_LTD	A01_LTD
GCGCGATAGTCCGGTC-4	3.8427	-2.60174	batch_4	1	CATSDRVGTGGVVRTGELFF	TGTGCCACCAGTGACCGCGTAGGGACAGGGGGAGTAGTAAGGACCGGGGAGCTGTTTTTT	TRBV24-1	TRBJ2-2	CAVTILNRGSTLGRLYF	TGTGCTGTGACAATCTTAAACAGAGGCTCAACCCTGGGGAGGCTATACTTT	TRAV1-2	TRAJ18	NA	NA	NA	NA	10	35	4755	3	R19	inf_vax1	TRUE	Timepoint 1	A01_LTD	A01_LTD
GCGCGATCAACCGCCA-4	-0.236584	-2.81939	batch_4	6	CASSQDYGGPIGADTQYF	TGTGCCAGCAGCCAAGATTACGGAGGACCCATCGGCGCAGATACGCAGTATTTT	TRBV3-1	TRBJ2-3	NA	NA	NA	NA	NA	NA	NA	NA	5	175	NA	NA	R7	inf	FALSE	Timepoint 1	A01_TTD	A01_TTD
GCGCGATCAAGGCTCC-5	-3.94259	0.779236	batch_5	2	CASSLRGGADTQYF	TGTGCCAGCAGTTTACGGGGGGGCGCAGATACGCAGTATTTT	TRBV27	TRBJ2-3	CAASNRRNTGFQKLVF	TGTGCAGCAAGCAACCGGAGGAACACAGGCTTTCAGAAACTTGTATTT	TRAV23/DV6	TRAJ8	CALSDVRGNLIF	TGTGCTCTGAGTGATGTCCGGGGAAATCTCATCTTT	TRAV9-2	TRAJ42	1	169	4756	2	R12	inf_vax2	FALSE	Timepoint 2	A01_TTD	A01_TTD
GCGCGATCAAGTTGTC-5	-6.54799	-0.603186	batch_5	2	CSVSPLALNTGELFF	TGCAGTGTTTCCCCACTAGCACTAAACACCGGGGAGCTGTTTTTT	TRBV20-1	TRBJ2-2	CAYMRRSDGQKLLF	TGTGCTTATATGAGGCGTTCAGATGGCCAGAAGCTGCTCTTT	TRAV38-2/DV8	TRAJ16	NA	NA	NA	NA	20	89	4757	1	B6	vax2_inf	TRUE	Breakthrough	A24_NYN	A24_NYN
GCGCGATCAATGTAAG-5	5.03426	-2.26883	batch_5	1	CASSPDIEAFF	TGTGCCAGCAGCCCCGACATTGAAGCTTTCTTT	TRBV7-9	TRBJ1-1	CVVNSGDKLTF	TGTGTGGTGAACAGCGGAGACAAGCTGACTTTT	TRAV12-1	TRAJ46	NA	NA	NA	NA	6	17	186	9	R28	inf_vax	TRUE	Timepoint 1	A02_YLQ	A02_YLQ
GCGCGATCACATAACC-4	0.796339	-1.81144	batch_4	0	CATQREPSYEQYF	TGTGCCACTCAGCGAGAGCCCTCCTACGAGCAGTACTTC	TRBV28	TRBJ2-7	CAASMGSWGKLQF	TGTGCAGCAAGTATGGGCAGCTGGGGGAAATTGCAGTTT	TRAV13-1	TRAJ24	NA	NA	NA	NA	4	697	172	8	R7	inf	FALSE	Timepoint 1	A01_TTD	A01_TTD
GCGCGATCACATGGGA-1	-0.782037	-3.50448	batch_1	6	CASKERGYYNEQFF	TGTGCCAGCAAGGAGCGGGGTTACTACAATGAGCAGTTCTTC	TRBV27	TRBJ2-1	CVVSDTNNAGNMLTF	TGTGTTGTGAGTGATACGAATAATGCAGGCAACATGCTCACCTTT	TRAV8-2	TRAJ39	NA	NA	NA	NA	1	59	4758	1	N6	vax2	TRUE	Naive post-vax	A02_YLQ	A02_YLQ
GCGCGATCACCGATAT-6	3.38391	-2.53467	batch_6	1	CASSLNTGVGTDTQYF	TGTGCCAGCAGCCTCAATACAGGGGTGGGCACAGATACGCAGTATTTT	TRBV7-6	TRBJ2-3	CAVRDSAGNNRKLIW	TGTGCTGTGAGAGACAGTGCTGGCAACAACCGTAAGCTGATTTGG	TRAV3	TRAJ38	NA	NA	NA	NA	3	9	81	88	R23	inf_vax2	TRUE	Timepoint 2	A01_LTD	A01_LTD
GCGCGATCACGGATAG-4	1.81236	-3.46106	batch_4	0	CASSPSTSGGYNEQFF	TGTGCCAGCAGTCCTTCAACTAGCGGGGGCTACAATGAGCAGTTCTTC	TRBV6-5	TRBJ2-1	NA	NA	NA	NA	NA	NA	NA	NA	3	294	NA	NA	R7	inf	FALSE	Timepoint 1	A01_FTS	A01_FTS
GCGCGATCACTTCTGC-4	2.99166	-3.20614	batch_4	0	CASSHGQVPEAFF	TGTGCCAGTAGTCACGGACAGGTCCCTGAAGCTTTCTTT	TRBV19	TRBJ1-1	CALWIWGAGSYQLTF	TGTGCTCTATGGATCTGGGGGGCTGGGAGTTACCAACTCACTTTC	TRAV19	TRAJ28	NA	NA	NA	NA	3	632	4759	1	R7	inf	FALSE	Timepoint 1	A01_TTD	A01_TTD
GCGCGATCAGTGGAGT-5	0.779975	0.799407	batch_5	3	CASSLYGLGTEAFF	TGTGCCAGCAGCTTGTATGGCTTGGGAACTGAAGCTTTCTTT	TRBV5-6	TRBJ1-1	CGTNRDTDKLIF	TGCGGCACTAATAGGGACACCGACAAGCTCATCTTT	TRAV30	TRAJ34	NA	NA	NA	NA	370	929	335	67	B3	vax2_inf	FALSE	Breakthrough	A02_ALS	A02_ALS
GCGCGATCATATGCTG-5	-3.67512	1.21401	batch_5	2	CASSYAGNEQFF	TGTGCCAGCAGCTATGCCGGCAATGAGCAGTTCTTC	TRBV7-3	TRBJ2-1	CAVSHETSGSRLTF	TGTGCTGTGAGTCACGAAACCAGTGGCTCTAGGTTGACCTTT	TRAV21	TRAJ58	NA	NA	NA	NA	48	118	4760	1	B6	vax2_inf	FALSE	Breakthrough	A24_VYF	A24_VYF
GCGCGATCATCACCCT-6	-0.186891	1.42497	batch_6	5	CASSSRTGRGDNEQFF	TGTGCCAGCAGTTCTCGGACAGGGCGGGGAGACAATGAGCAGTTCTTC	TRBV27	TRBJ2-1	CALRHDMRF	TGTGCTCTAAGACATGACATGCGCTTT	TRAV6	TRAJ43	NA	NA	NA	NA	4	0	17	71	R23	inf_vax2	TRUE	Timepoint 2	A01_LTD	A01_LTD
GCGCGATGTACCTACA-4	0.942401	-3.47062	batch_4	0	CASSGPGEVQETQYF	TGTGCCAGCAGTGGACCCGGGGAGGTCCAAGAGACCCAGTACTTC	TRBV28	TRBJ2-5	CAVNQGAQKLVF	TGTGCTGTGAACCAGGGAGCCCAGAAGCTGGTATTT	TRAV21	TRAJ54	NA	NA	NA	NA	3	661	1450	2	R7	inf	FALSE	Timepoint 1	A01_TTD	A01_TTD
GCGCGATGTAGTGAAT-6	4.97738	-0.906342	batch_6	3	CASSQAISGDTDTQYF	TGCGCCAGCAGCCAAGCCATATCCGGGGACACAGATACGCAGTATTTT	TRBV4-1	TRBJ2-3	CAGRTRRSGGGADGLTF	TGTGCAGGCCGCACACGACGTTCAGGAGGAGGTGCTGACGGACTCACCTTT	TRAV27	TRAJ45	NA	NA	NA	NA	940	487	4761	1	B9	vax2_inf	NA	Breakthrough	A01_PTD|A01_FTS	NA
GCGCGATGTATATGGA-3	4.04891	-2.91582	batch_3	1	CASGTGGTETQYF	TGTGCCAGCGGTACGGGGGGAACGGAGACCCAGTACTTC	TRBV28	TRBJ2-5	CAESRGNTGFQKLVF	TGTGCAGAGAGCCGCGGGAACACAGGCTTTCAGAAACTTGTATTT	TRAV5	TRAJ8	NA	NA	NA	NA	7	2182	290	9	R6	inf	FALSE	Timepoint 1	A01_TTD	A01_TTD
GCGCGATGTCATATCG-5	3.01044	0.609878	batch_5	3	CASSKDLSSYEQYF	TGCGCCAGCAGTAAGGACCTGAGCTCCTACGAGCAGTACTTC	TRBV10-1	TRBJ2-7	CALSEAGRQAGTALIF	TGTGCTCTGAGTGAGGCAGGCCGACAGGCAGGAACTGCTCTGATCTTT	TRAV19	TRAJ15	NA	NA	NA	NA	57	219	4762	1	B6	vax2_inf	FALSE	Breakthrough	A24_VYF	A24_VYF
GCGCGATGTCCATGAT-3	-3.39541	0.423368	batch_3	2	CASDDPNTGELFF	TGTGCCAGCGACGATCCGAACACCGGGGAGCTGTTTTTT	TRBV7-9	TRBJ2-2	CVVNRGDKLVF	TGTGTGGTGAACCGGGGAGACAAGCTGGTCTTT	TRAV12-1	TRAJ47	NA	NA	NA	NA	2	621	3176	3	N3	vax2	TRUE	Naive post-vax	A02_YLQ	A02_YLQ
GCGCGATGTCCGTCAG-6	-0.120597	3.16805	batch_6	5	CASSQGGNTGELFF	TGCGCCAGCAGCCAAGGGGGGAACACCGGGGAGCTGTTTTTT	TRBV4-1	TRBJ2-2	CAADQEGGNEKLTF	TGTGCTGCGGATCAAGAGGGGGGAAATGAGAAATTAACCTTT	TRAV20	TRAJ48	NA	NA	NA	NA	4	8	1184	12	B7	vax2_inf	FALSE	Breakthrough	A01_FTS	A01_FTS
GCGCGATGTGAAATCA-4	2.46832	-3.25721	batch_4	0	CASSFDSSYEQYF	TGTGCCAGCAGTTTCGACAGCTCCTACGAGCAGTACTTC	TRBV6-5	TRBJ2-7	CAVSGGYNKLIF	TGTGCTGTGTCGGGTGGCTACAATAAGCTGATTTTT	TRAV21	TRAJ4	NA	NA	NA	NA	3	204	316	7	R7	inf	FALSE	Timepoint 1	A01_TTD	A01_TTD
GCGCGATGTGCAACGA-6	2.94504	5.27705	batch_6	10	CASSPADFPNEQFF	TGTGCCAGCAGCCCGGCAGACTTCCCCAATGAGCAGTTCTTC	TRBV3-1	TRBJ2-1	CAVDKSFQKLVF	TGTGCCGTGGACAAGAGCTTTCAGAAACTTGTATTT	TRAV39	TRAJ8	NA	NA	NA	NA	9	4	4763	2	B9	vax2_inf	NA	Breakthrough	A01_PTD|A01_FTS	NA
GCGCGATGTGCTGTAT-2	1.1658	-0.52639	batch_2	8	NA	NA	NA	NA	NA	NA	NA	NA	NA	NA	NA	NA	53	63	NA	NA	R2	inf	FALSE	Timepoint 1	A01_TTD	A01_TTD
GCGCGATGTTCAACCA-5	-3.47056	1.82286	batch_5	2	CAWSVFRYSDNEQFF	TGTGCCTGGAGTGTTTTTCGGTATTCGGACAATGAGCAGTTCTTC	TRBV30	TRBJ2-1	CAMSEGGGFKTIF	TGTGCAATGAGCGAGGGTGGAGGCTTCAAAACTATCTTT	TRAV12-3	TRAJ9	NA	NA	NA	NA	545	936	4764	1	B3	vax2_inf	NA	Breakthrough	A02_YLQ|A02_LLY	NA
GCGCGATGTTGGTAAA-6	4.2518	-0.6389	batch_6	3	CASSSSRDGSRGNYGYTF	TGTGCCAGTAGTTCCTCTCGGGACGGCTCGCGGGGTAACTATGGCTACACCTTC	TRBV19	TRBJ1-2	CAAGSGTYKYIF	TGTGCAGCTGGCTCAGGAACCTACAAATACATCTTT	TRAV29/DV5	TRAJ40	NA	NA	NA	NA	30	91	870	8	B9	vax2_inf	FALSE	Breakthrough	A01_FTS	A01_FTS
GCGCGATTCACCGGGT-6	-3.78343	0.817969	batch_6	2	CASSSSTSGSSSPYEQYF	TGTGCCAGTAGTTCCTCGACTAGCGGGAGTTCATCCCCCTACGAGCAGTACTTC	TRBV19	TRBJ2-7	CAMRGGYNKLIF	TGTGCAATGAGAGGTGGCTACAATAAGCTGATTTTT	TRAV12-3	TRAJ4	NA	NA	NA	NA	3	28	1423	5	B7	vax2_inf	FALSE	Breakthrough	A01_FTS	A01_FTS
GCGCGATTCAGGATCT-5	2.89194	0.246985	batch_5	3	CASRTDADYGYTF	TGTGCCAGTAGGACGGACGCGGACTATGGCTACACCTTC	TRBV9	TRBJ1-2	CAVRTGGADGLTF	TGTGCCGTGAGGACAGGAGGTGCTGACGGACTCACCTTT	TRAV12-2	TRAJ45	NA	NA	NA	NA	179	926	4766	1	B6	vax2_inf	FALSE	Breakthrough	A24_VYF	A24_VYF
GCGCGATTCCCGGATG-1	3.2982	3.99826	batch_1	7	CASSLGFPNQPQHF	TGTGCCAGCAGTTTGGGTTTCCCCAATCAGCCCCAGCATTTT	TRBV27	TRBJ1-5	CGTELRGKLIF	TGCGGCACAGAGCTCCGGGGAAAGCTTATCTTC	TRAV30	TRAJ23	NA	NA	NA	NA	1	0	11	572	R29	inf_vax	TRUE	Timepoint 1	A01_LTD	A01_LTD
GCGCGATTCCCTAACC-6	-2.33322	3.05136	batch_6	5	CASSQGTAYNEQFF	TGCGCCAGCAGCCAAGGGACAGCATACAATGAGCAGTTCTTC	TRBV4-3	TRBJ2-1	CAMSAEDDMRF	TGTGCAATGAGCGCGGAAGATGACATGCGCTTT	TRAV12-3	TRAJ43	NA	NA	NA	NA	5	95	4767	1	R24	inf_vax1	FALSE	Timepoint 1	A02_ALS	A02_ALS
GCGCGATTCGGCTACG-5	4.61826	-2.35335	batch_5	1	CSARDLDAMNTGELFF	TGCAGTGCTAGAGACCTAGACGCAATGAACACCGGGGAGCTGTTTTTT	TRBV20-1	TRBJ2-2	CAVRSRNNNARLMF	TGCGCTGTGAGATCACGGAATAACAATGCCAGACTCATGTTT	TRAV1-1	TRAJ31	CVVNRVEAGTALIF	TGTGTGGTGAACCGGGTCGAGGCAGGAACTGCTCTGATCTTT	TRAV12-1	TRAJ15	2	31	2418	3	R28	inf_vax	TRUE	Timepoint 1	A02_YLQ	A02_YLQ
GCGCGATTCTAACTTC-5	-5.31744	0.0343691	batch_5	2	CASSGGGSLEPQHF	TGTGCCAGCAGCGGGGGAGGCAGCCTAGAGCCCCAGCATTTT	TRBV9	TRBJ1-5	CVVRDDNTDKLIF	TGTGTGGTGAGAGATGATAACACCGACAAGCTCATCTTT	TRAV10	TRAJ34	NA	NA	NA	NA	160	136	4768	1	B3	vax2_inf	FALSE	Breakthrough	A02_ALS	A02_ALS
GCGCGATTCTTCAACT-5	3.99756	-1.08563	batch_5	1	CASSARQGDGENTEAFF	TGTGCCAGCAGCGCCCGACAGGGGGACGGGGAGAACACTGAAGCTTTCTTT	TRBV6-2	TRBJ1-1	CALDTGRRALTF	TGTGCTCTGGACACGGGCAGGAGAGCACTTACTTTT	TRAV8-3	TRAJ5	NA	NA	NA	NA	6	11	350	6	N12	vax2	TRUE	Naive post-vax	A01_LTD	A01_LTD
GCGGGTTAGCTAGGCA-2	-3.42055	-1.22492	batch_2	8	CASSLLGARNEQFF	TGTGCCAGCAGCTTATTGGGGGCGAGGAATGAGCAGTTCTTC	TRBV7-3	TRBJ2-1	CAVKSLDTGRRALTF	TGTGCCGTGAAGTCTTTGGACACGGGCAGGAGAGCACTTACTTTT	TRAV8-1	TRAJ5	NA	NA	NA	NA	19	24	4769	2	R2	inf	FALSE	Timepoint 1	A01_FTS	A01_FTS
GCGGGTTAGCTAGTCT-6	2.39724	1.78782	batch_6	7	CSVGTGWPYEQYF	TGCAGCGTTGGAACAGGGTGGCCCTACGAGCAGTACTTC	TRBV29-1	TRBJ2-7	CAVNVGGAGSYQLTF	TGTGCCGTCAACGTGGGGGGGGCTGGGAGTTACCAACTCACTTTC	TRAV12-2	TRAJ28	NA	NA	NA	NA	4	14	164	14	R23	inf_vax1	TRUE	Timepoint 1	A01_LTD	A01_LTD
GCGGGTTAGGAGTCTG-4	-1.22963	1.43563	batch_4	2	CASSLDSPIGQPQHF	TGTGCCAGCAGTTTAGACAGCCCCATCGGGCAGCCCCAGCATTTT	TRBV27	TRBJ1-5	CAGLGETSGSRLTF	TGTGCTGGGCTTGGAGAAACCAGTGGCTCTAGGTTGACCTTT	TRAV35	TRAJ58	NA	NA	NA	NA	1	31	4770	1	R22	inf_vax1	FALSE	Timepoint 1	A01_TTD	A01_TTD
GCGGGTTAGGCAGGTT-5	-1.13267	2.47453	batch_5	5	CSAPEGRGNTEAFF	TGCAGTGCCCCGGAGGGCAGGGGCAACACTGAAGCTTTCTTT	TRBV20-1	TRBJ1-1	CAMRETRSNDYKLSF	TGTGCAATGAGAGAGACCCGTTCTAACGACTACAAGCTCAGCTTT	TRAV14/DV4	TRAJ20	NA	NA	NA	NA	57	57	1146	3	B3	vax2_inf	NA	Breakthrough	A02_ALS|A02_LLY	NA
GCGGGTTAGGCTCATT-2	-3.9901	-0.242004	batch_2	2	CAWSGFANTGELFF	TGTGCCTGGAGCGGTTTCGCGAACACCGGGGAGCTGTTTTTT	TRBV30	TRBJ2-2	CAVEVYSGGGADGLTF	TGTGCTGTGGAGGTGTATTCAGGAGGAGGTGCTGACGGACTCACCTTT	TRAV36/DV7	TRAJ45	NA	NA	NA	NA	259	770	4771	1	N8	vax2	TRUE	Naive post-vax	A02_YLQ	A02_YLQ
GCGGGTTCAAACTGTC-2	2.49886	-3.04178	batch_2	0	CASSFTPGGQETQYF	TGTGCCAGCAGCTTTACCCCCGGCGGCCAAGAGACCCAGTACTTC	TRBV5-6	TRBJ2-5	CAATPGSNYKLTF	TGTGCAGCAACCCCGGGTAGCAACTATAAACTGACATTT	TRAV29/DV5	TRAJ53	NA	NA	NA	NA	7	127	3670	3	R20	inf_vax1	FALSE	Timepoint 1	A01_TTD	A01_TTD
GCGGGTTCACAGATTC-4	2.40018	-3.82956	batch_4	0	CASSYSEDTGELFF	TGTGCCAGCAGTTACTCGGAGGACACCGGGGAGCTGTTTTTT	TRBV6-5	TRBJ2-2	CAATFSGSARQLTF	TGTGCAGCAACGTTTTCTGGTTCTGCAAGGCAACTGACCTTT	TRAV13-1	TRAJ22	NA	NA	NA	NA	5	283	2629	4	R7	inf	FALSE	Timepoint 1	A01_TTD	A01_TTD
GCGGGTTCACAGGCCT-4	2.8731	-3.47389	batch_4	0	CASSSRGGASYNEQFF	TGTGCCAGCAGTTCGCGGGGGGGCGCCTCCTACAATGAGCAGTTCTTC	TRBV27	TRBJ2-1	CALRHDMRF	TGTGCTCTCCGGCATGACATGCGCTTT	TRAV6	TRAJ43	NA	NA	NA	NA	3	58	322	5	R19	inf_vax1	TRUE	Timepoint 1	A01_LTD	A01_LTD
GCGGGTTCACCCAGTG-5	-1.59596	2.44985	batch_5	5	CASSPDGGGTDTQYF	TGTGCCAGCAGTCCGGACGGGGGGGGCACAGATACGCAGTATTTT	TRBV27	TRBJ2-3	CAVNALWNYGGSQGNLIF	TGTGCCGTGAATGCGCTGTGGAATTATGGAGGAAGCCAAGGAAATCTCATCTTT	TRAV8-1	TRAJ42	NA	NA	NA	NA	3	69	4773	1	R12	inf_vax2	FALSE	Timepoint 2	A01_TTD	A01_TTD
GCGGGTTCACGGCTAC-1	-3.1237	0.557718	batch_1	2	CASSERQQTYNEQFF	TGTGCCAGCAGTGAACGGCAACAAACCTACAATGAGCAGTTCTTC	TRBV2	TRBJ2-1	CAASMGSGGGADGLTF	TGTGCAGCAAGTATGGGATCAGGAGGAGGTGCTGACGGACTCACCTTT	TRAV13-1	TRAJ45	NA	NA	NA	NA	2	11	4775	1	N1	vax2	TRUE	Naive post-vax	A24_QYI	A24_QYI
GCGGGTTCAGATGGGT-6	-2.08916	2.63918	batch_6	2	NA	NA	NA	NA	NA	NA	NA	NA	NA	NA	NA	NA	11	238	NA	NA	R23	inf_vax1	FALSE	Timepoint 1	A01_DTD	A01_DTD
GCGGGTTCATATACGC-2	3.33305	3.50152	batch_2	7	CASSEATGYEQYF	TGTGCCAGCAGTGAAGCCACAGGTTACGAGCAGTACTTC	TRBV6-1	TRBJ2-7	CVVNTLSYSGAGSYQLTF	TGTGTGGTGAACACACTCTCATACTCTGGGGCTGGGAGTTACCAACTCACTTTC	TRAV12-1	TRAJ28	NA	NA	NA	NA	5	28	2857	2	R17	inf_vax1	TRUE	Timepoint 1	A24_NYN	A24_NYN
GCGGGTTCATCACAAC-4	3.55185	-2.84329	batch_4	1	CASSSGQGGTEAFF	TGTGCCAGCAGCTCCGGACAGGGGGGCACTGAAGCTTTCTTT	TRBV7-6	TRBJ1-1	CAGKGATNKLIF	TGTGCAGGAAAAGGCGCTACAAACAAGCTCATCTTT	TRAV27	TRAJ32	NA	NA	NA	NA	1	26	519	18	R19	inf_vax1	TRUE	Timepoint 1	A01_LTD	A01_LTD
GCGGGTTCATCCCATC-4	2.16642	-2.79716	batch_4	0	CSGAFGTDQETQYF	TGCAGCGGGGCTTTTGGGACAGACCAAGAGACCCAGTACTTC	TRBV29-1	TRBJ2-5	CADYNFNKFYF	TGTGCAGACTACAACTTCAACAAATTTTACTTT	TRAV25	TRAJ21	NA	NA	NA	NA	2	15	841	3	R22	inf_vax1	FALSE	Timepoint 1	A01_TTD	A01_TTD
GCGGGTTCATGCCACG-6	4.98099	-0.263767	batch_6	1	CASSLASEPYNEQFF	TGTGCCAGCAGCTTAGCGTCCGAGCCCTACAATGAGCAGTTCTTC	TRBV7-2	TRBJ2-1	CALSDSNAGKSTF	TGTGCTCTGAGTGATTCCAATGCAGGCAAATCAACCTTT	TRAV9-2	TRAJ27	NA	NA	NA	NA	5	4	135	22	R24	inf_vax1	TRUE	Timepoint 1	B15_NQK_Q|B15_NQK_A	B15_NQK
GCGGGTTCATGTCTCC-5	5.03056	-0.0931714	batch_5	1	CATSDPVTDEQYF	TGTGCCACCAGTGACCCGGTTACAGACGAGCAGTACTTC	TRBV24-1	TRBJ2-7	CAMSARLNAGKSTF	TGTGCAATGAGCGCTCGCCTGAATGCAGGCAAATCAACCTTT	TRAV12-3	TRAJ27	NA	NA	NA	NA	5	175	4777	1	R12	inf_vax2	FALSE	Timepoint 2	A01_TTD	A01_TTD
GCGGGTTGTAAAGTCA-4	0.36757	-3.19797	batch_4	0	CASSLVGAGVGQYF	TGTGCCAGCAGTTTGGTGGGAGCCGGAGTAGGACAGTACTTC	TRBV28	TRBJ2-7	CAGLADSWGKLQF	TGTGCTGGGCTAGCTGACAGCTGGGGGAAATTGCAGTTT	TRAV35	TRAJ24	NA	NA	NA	NA	6	141	308	4	R7	inf	FALSE	Timepoint 1	A01_TTD	A01_TTD
GCGGGTTGTATTCTCT-5	5.85631	-0.82673	batch_5	1	CASSLDSPYEQYF	TGTGCCAGCAGCCTGGACAGTCCCTACGAGCAGTACTTC	TRBV27	TRBJ2-7	CALMSGNQFYF	TGTGCTCTGATGAGCGGTAACCAGTTCTATTTT	TRAV9-2	TRAJ49	NA	NA	NA	NA	4	35	688	11	R12	inf	FALSE	Timepoint 1	A01_TTD	A01_TTD
GCGGGTTGTTCACCTC-2	2.05238	-2.65063	batch_2	0	CASSGDREQFF	TGTGCCAGCAGCGGGGACAGGGAGCAGTTCTTC	TRBV27	TRBJ2-1	CAMRDWALTGGGNKLTF	TGTGCAATGAGAGATTGGGCACTCACGGGAGGAGGAAACAAACTCACCTTT	TRAV14/DV4	TRAJ10	NA	NA	NA	NA	3	45	195	11	R20	inf_vax1	FALSE	Timepoint 1	A01_TTD	A01_TTD
GCGGGTTGTTTGACAC-6	-0.571314	2.5201	batch_6	5	CASSLNLGQGAAEQYF	TGTGCCAGCAGCTTAAACCTCGGACAGGGGGCGGCCGAGCAGTACTTC	TRBV5-4	TRBJ2-7	CAVRDQNAGNMLTF	TGTGCTGTGAGAGATCAGAATGCAGGCAACATGCTCACCTTT	TRAV1-2	TRAJ39	NA	NA	NA	NA	9	9	134	108	R24	inf_vax1	TRUE	Timepoint 1	B15_NQK_Q|B15_NQK_A	B15_NQK
GCGGGTTTCATAAAGG-5	5.11268	0.072516	batch_5	10	CASSVEWGAYNEQFF	TGTGCCAGCAGCGTAGAATGGGGGGCCTACAATGAGCAGTTCTTC	TRBV9	TRBJ2-1	CAFMKQSNFGNEKLTF	TGTGCTTTCATGAAGCAATCGAACTTTGGAAATGAGAAATTAACCTTT	TRAV38-1	TRAJ48	NA	NA	NA	NA	2	12	2148	4	R12	inf	FALSE	Timepoint 1	A01_TTD	A01_TTD
GCGGGTTTCATCACCC-6	5.03829	-1.286	batch_6	1	CASSAGTAWGYTF	TGTGCCAGCAGCGCAGGGACAGCCTGGGGCTACACCTTC	TRBV9	TRBJ1-2	CAASKGFGNEKLTF	TGTGCAGCAAGCAAGGGCTTTGGAAATGAGAAATTAACCTTT	TRAV29/DV5	TRAJ48	NA	NA	NA	NA	3	63	4781	1	B7	vax2_inf	FALSE	Breakthrough	A01_TTD	A01_TTD
GCGGGTTTCATTTGGG-4	-1.82497	-0.588976	batch_4	0	CASSLAGEPWNEQFF	TGTGCCAGCAGCTTAGCAGGGGAGCCCTGGAATGAGCAGTTCTTC	TRBV7-2	TRBJ2-1	CALSDSNDYKLSF	TGTGCTCTGAGTGATTCCAACGACTACAAGCTCAGCTTT	TRAV9-2	TRAJ20	NA	NA	NA	NA	7	65	10	31	R10	inf	TRUE	Timepoint 1	B15_NQK_Q|B15_NQK_A	B15_NQK
GCGGGTTTCCAGATCA-6	5.48292	-0.791831	batch_6	1	CASSLRFGSIYEQYF	TGTGCCAGCAGCTTACGGTTCGGGAGCATCTACGAGCAGTACTTC	TRBV13	TRBJ2-7	CAVPHNAGNMLTF	TGTGCTGTCCCTCATAATGCAGGCAACATGCTCACCTTT	TRAV21	TRAJ39	NA	NA	NA	NA	6	11	1743	6	B7	vax2_inf	FALSE	Breakthrough	A01_TTD	A01_TTD
GCGGGTTTCGACAGCC-5	-4.38959	0.407891	batch_5	2	CSARERRGGDFSEQFF	TGCAGTGCTAGAGAGAGACGGGGGGGCGATTTCAGTGAGCAGTTCTTC	TRBV20-1	TRBJ2-1	CAVNVDSWGKLQF	TGTGCCGTGAACGTTGACAGCTGGGGGAAATTGCAGTTT	TRAV12-2	TRAJ24	NA	NA	NA	NA	5	8	2180	4	B6	vax2_inf	TRUE	Breakthrough	A24_NYN	A24_NYN
GCGGGTTTCGAGAACG-1	5.4296	-1.04457	batch_1	1	CASSPDIEAFF	TGTGCCAGCAGCCCTGACATTGAAGCTTTCTTT	TRBV7-9	TRBJ1-1	CVVNGADKLIF	TGTGTGGTGAATGGAGCCGACAAGCTCATCTTT	TRAV12-1	TRAJ34	NA	NA	NA	NA	0	148	3133	5	R1	inf_vax2	TRUE	Timepoint 2	A02_YLQ	A02_YLQ
GCGGGTTTCGTGACAT-1	2.61967	5.27993	batch_1	10	CASSLGFPNQPQHF	TGTGCCAGCAGTTTGGGTTTCCCCAATCAGCCCCAGCATTTT	TRBV27	TRBJ1-5	CGTELRGKLIF	TGCGGCACAGAGCTCCGGGGAAAGCTTATCTTC	TRAV30	TRAJ23	NA	NA	NA	NA	0	9	11	572	R29	inf_vax	TRUE	Timepoint 1	A01_LTD	A01_LTD
GCGGGTTTCTGCCAGG-6	-1.50723	3.39825	batch_6	5	CASSLSFGGNQPQHF	TGTGCCAGCAGTTTATCATTTGGGGGCAATCAGCCCCAGCATTTT	TRBV27	TRBJ1-5	CALSEAGGSGNTGKLIF	TGTGCTCTGAGTGAGGCGGGAGGCTCTGGCAACACAGGCAAACTAATCTTT	TRAV19	TRAJ37	CGTDDANQFYF	TGCGGCACAGACGATGCTAACCAGTTCTATTTT	TRAV30	TRAJ49	5	39	4784	1	B7	vax2_inf	FALSE	Breakthrough	A01_TTD	A01_TTD
GCGGGTTTCTTCGGTC-4	-0.520862	-1.31465	batch_4	0	CASIEGGTDTQYF	TGTGCCAGCATCGAGGGGGGCACAGATACGCAGTATTTT	TRBV13	TRBJ2-3	NA	NA	NA	NA	NA	NA	NA	NA	2	110	NA	NA	R7	inf	FALSE	Timepoint 1	A01_TTD	A01_TTD
GCTCCTAAGAATTGTG-4	-0.343347	-1.30035	batch_4	0	CASSIDSQYYEQYF	TGTGCCAGCAGTATCGACAGTCAATACTACGAGCAGTACTTC	TRBV27	TRBJ2-7	CAVFSGNTGKLIF	TGTGCTGTTTTTTCTGGCAACACAGGCAAACTAATCTTT	TRAV21	TRAJ37	CVGFLSGGYNKLIF	TGTGTGGGATTTCTTTCTGGTGGCTACAATAAGCTGATTTTT	TRAV10	TRAJ4	4	349	497	5	R7	inf	FALSE	Timepoint 1	A01_TTD	A01_TTD
GCTCCTAAGACCTTTG-4	2.38271	-3.45367	batch_4	0	CASSWTEGDYEQYF	TGTGCCAGCAGTTGGACGGAGGGCGACTACGAGCAGTACTTC	TRBV28	TRBJ2-7	CAMSASYGGSQGNLIF	TGTGCAATGAGCGCGAGTTATGGAGGAAGCCAAGGAAATCTCATCTTT	TRAV12-3	TRAJ42	NA	NA	NA	NA	8	158	4785	1	R7	inf	FALSE	Timepoint 1	A01_TTD	A01_TTD
GCTCCTAAGAGTACAT-4	2.36671	-1.65197	batch_4	1	CASSLGLATEAFF	TGTGCCAGCAGTTTGGGGCTTGCAACTGAAGCTTTCTTT	TRBV28	TRBJ1-1	CAVHFFFTGTASKLTF	TGTGCTGTGCATTTCTTTTTCACCGGCACTGCCAGTAAACTCACCTTT	TRAV21	TRAJ44	NA	NA	NA	NA	28	65	326	23	R19	inf_vax2	TRUE	Timepoint 2	A01_LTD	A01_LTD
GCTCCTAAGTATGACA-4	1.49064	-3.48667	batch_4	0	CASSYDEGPPDTQYF	TGTGCCAGCAGTTACGACGAGGGACCGCCAGATACGCAGTATTTT	TRBV6-5	TRBJ2-3	CAFPTPQGAQKLVF	TGTGCTTTCCCGACCCCACAGGGAGCCCAGAAGCTGGTATTT	TRAV38-1	TRAJ54	CAASAGRNNARLMF	TGTGCAGCAAGCGCTGGTCGTAACAATGCCAGACTCATGTTT	TRAV29/DV5	TRAJ31	7	133	124	14	R7	inf	FALSE	Timepoint 1	A01_TTD	A01_TTD
GCTCCTAAGTCAAGGC-1	3.63361	1.84692	batch_1	1	CASSLGFPNQPQHF	TGTGCCAGCAGTTTGGGTTTCCCCAATCAGCCCCAGCATTTT	TRBV27	TRBJ1-5	CGTELRGKLIF	TGCGGCACAGAGCTCCGGGGAAAGCTTATCTTC	TRAV30	TRAJ23	NA	NA	NA	NA	0	12	11	572	R29	inf_vax	TRUE	Timepoint 1	A01_LTD	A01_LTD
GCTCCTAAGTGGGTTG-6	0.315162	2.34951	batch_6	1	CASSLNLGQGAAEQYF	TGTGCCAGCAGCTTAAACCTCGGACAGGGGGCGGCCGAGCAGTACTTC	TRBV5-4	TRBJ2-7	CAVRDQNAGNMLTF	TGTGCTGTGAGAGATCAGAATGCAGGCAACATGCTCACCTTT	TRAV1-2	TRAJ39	NA	NA	NA	NA	2	1	134	108	R24	inf_vax1	TRUE	Timepoint 1	B15_NQK_Q|B15_NQK_A	B15_NQK
GCTCCTACAAACTGTC-2	-2.79737	0.141991	batch_2	2	CASSIEWSGGQETQYF	TGTGCCAGTAGTATTGAGTGGAGCGGGGGGCAAGAGACCCAGTACTTC	TRBV19	TRBJ2-5	CALGGTSYGKLTF	TGTGCTCTGGGTGGTACTAGCTATGGAAAGCTGACATTT	TRAV9-2	TRAJ52	NA	NA	NA	NA	8	231	4789	1	R20	inf_vax1	FALSE	Timepoint 1	A01_TTD	A01_TTD
GCTCCTACAAGTTAAG-6	-0.584166	3.54023	batch_6	5	NA	NA	NA	NA	NA	NA	NA	NA	NA	NA	NA	NA	14	106	NA	NA	B9	vax2_inf	FALSE	Breakthrough	A01_FTS	A01_FTS
GCTCCTACAATGACCT-5	5.15637	0.335111	batch_5	5	CASSDGETQYF	TGTGCCAGCAGTGACGGGGAGACCCAGTACTTC	TRBV6-5	TRBJ2-5	CAESIGGYNKLIF	TGTGCAGAGAGTATAGGGGGCTACAATAAGCTGATTTTT	TRAV5	TRAJ4	NA	NA	NA	NA	2	2	4792	1	R12	inf	FALSE	Timepoint 1	A01_TTD	A01_TTD
GCTCCTACACAGGCCT-6	-1.30082	1.69693	batch_6	2	CASSLQGIGAKNIQYF	TGCGCCAGCAGCTTGCAGGGTATAGGGGCCAAAAACATTCAGTACTTC	TRBV5-1	TRBJ2-4	CAVRGDPGGGADGLTF	TGTGCTGTCAGAGGCGACCCAGGAGGAGGTGCTGACGGACTCACCTTT	TRAV41	TRAJ45	CAAKGGSEKLVF	TGTGCAGCAAAAGGCGGATCTGAAAAGCTGGTCTTT	TRAV29/DV5	TRAJ57	96	124	1375	4	R23	inf_vax2	FALSE	Timepoint 2	A01_FTS	A01_FTS
GCTCCTACAGATTGCT-5	2.98201	0.115685	batch_5	3	CASSFGGLNTEAFF	TGTGCCAGCAGTTTCGGGGGGTTGAACACTGAAGCTTTCTTT	TRBV6-2	TRBJ1-1	CIRDQGAQKLVF	TGCATCCGCGATCAGGGAGCCCAGAAGCTGGTATTT	TRAV26-2	TRAJ54	NA	NA	NA	NA	262	574	405	11	B6	vax2_inf	FALSE	Breakthrough	A24_VYF	A24_VYF
GCTCCTACAGCGTCCA-4	-2.09161	0.289921	batch_4	2	CASSGIGDLQDTQYF	TGTGCCAGCAGTGGGATTGGGGATTTGCAAGATACGCAGTATTTT	TRBV2	TRBJ2-3	CALEYNFNKFYF	TGTGCTTTAGAATACAACTTCAACAAATTTTACTTT	TRAV9-2	TRAJ21	NA	NA	NA	NA	3	230	2114	16	R7	inf	FALSE	Timepoint 1	A01_TTD	A01_TTD
GCTCCTACAGGACGTA-3	-0.822007	-0.562038	batch_3	0	CASSLLTSGGLRETQYF	TGTGCCAGCAGTTTGCTCACTAGCGGGGGGTTACGGGAGACCCAGTACTTC	TRBV12-4	TRBJ2-5	CAMRDPSSSGGTSYGKLTF	TGTGCAATGAGAGACCCGAGTAGTAGTGGTGGTACTAGCTATGGAAAGCTGACATTT	TRAV14/DV4	TRAJ52	NA	NA	NA	NA	0	275	2377	4	R6	inf	FALSE	Timepoint 1	A01_FTS	A01_FTS
GCTCCTACAGTCAGCC-6	-2.14864	2.61397	batch_6	5	CASSPLYGDNFYNEQFF	TGTGCCAGCAGTCCCCTCTACGGGGATAACTTCTACAATGAGCAGTTCTTC	TRBV6-5	TRBJ2-1	NA	NA	NA	NA	NA	NA	NA	NA	6	187	NA	NA	B7	vax2_inf	FALSE	Breakthrough	A01_FTS	A01_FTS
GCTCCTACATTAGCCA-4	-1.97485	0.482032	batch_4	2	CASSFPSGSWKSYNEQFF	TGTGCCAGCAGCTTTCCTAGCGGGAGTTGGAAATCCTACAATGAGCAGTTCTTC	TRBV28	TRBJ2-1	CALSESQGNLIF	TGTGCTCTGAGTGAAAGCCAAGGAAATCTCATCTTT	TRAV9-2	TRAJ42	NA	NA	NA	NA	2	70	4794	1	R7	inf	FALSE	Timepoint 1	A01_TTD	A01_TTD
GCTCCTAGTACACCGC-6	3.47869	1.86132	batch_6	6	NA	NA	NA	NA	NA	NA	NA	NA	NA	NA	NA	NA	3	1	NA	NA	R23	inf_vax1	TRUE	Timepoint 1	A01_LTD	A01_LTD
GCTCCTAGTCGGCTCA-4	-0.667587	-1.04291	batch_4	0	CASSFRATNEKLFF	TGTGCCAGCAGTTTCAGAGCAACTAATGAAAAACTGTTTTTT	TRBV27	TRBJ1-4	CALSGNQGGKLIF	TGTGCTCTGAGTGGAAACCAGGGAGGAAAGCTTATCTTC	TRAV9-2	TRAJ23	NA	NA	NA	NA	2	87	133	28	R22	inf_vax2	FALSE	Timepoint 2	A01_TTD	A01_TTD
GCTCCTAGTCTACCTC-4	1.99531	-0.101386	batch_4	3	NA	NA	NA	NA	NA	NA	NA	NA	NA	NA	NA	NA	2726	3127	NA	NA	R9	inf	FALSE	Timepoint 1	A02_LLY	A02_LLY
GCTCCTAGTCTCAACA-1	3.3022	3.64789	batch_1	7	CASSLGFPNQPQHF	TGTGCCAGCAGTTTGGGTTTCCCCAATCAGCCCCAGCATTTT	TRBV27	TRBJ1-5	CGTELRGKLIF	TGCGGCACAGAGCTCCGGGGAAAGCTTATCTTC	TRAV30	TRAJ23	NA	NA	NA	NA	1	4	11	572	R29	inf_vax	TRUE	Timepoint 1	A01_LTD	A01_LTD
GCTCCTAGTGGCGAAT-2	-0.901264	-2.12554	batch_2	6	CASSIGQGYEQYF	TGTGCCAGCAGCATCGGGCAGGGCTACGAGCAGTACTTC	TRBV5-4	TRBJ2-7	CVVNVLGSNDYKLSF	TGTGTGGTGAACGTTCTGGGGTCTAACGACTACAAGCTCAGCTTT	TRAV12-1	TRAJ20	NA	NA	NA	NA	10	22	4796	1	R20	inf_vax1	TRUE	Timepoint 1	A24_NYN	A24_NYN
GCTCCTAGTGGGTCAA-1	3.95913	3.69534	batch_1	7	CASSLGFPNQPQHF	TGTGCCAGCAGTTTGGGTTTCCCCAATCAGCCCCAGCATTTT	TRBV27	TRBJ1-5	CGTELRGKLIF	TGCGGCACAGAGCTCCGGGGAAAGCTTATCTTC	TRAV30	TRAJ23	NA	NA	NA	NA	2	6	11	572	R29	inf_vax	TRUE	Timepoint 1	A01_LTD	A01_LTD
GCTCCTAGTGTTCGAT-4	2.26278	-3.92763	batch_4	0	CASTSWGSGYEQFF	TGTGCCAGCACCTCTTGGGGCTCTGGTTATGAGCAGTTCTTC	TRBV5-6	TRBJ2-1	CLVALRSAGNMLTF	TGCCTCGTGGCCCTGCGGTCTGCAGGCAACATGCTCACCTTT	TRAV4	TRAJ39	NA	NA	NA	NA	2	656	2921	5	R7	inf	FALSE	Timepoint 1	A01_TTD	A01_TTD
GCTCCTAGTTCAGACT-5	5.16947	-1.65138	batch_5	1	CASSLTQGYRNTEAFF	TGTGCCAGCAGTTTAACACAGGGTTATCGGAACACTGAAGCTTTCTTT	TRBV28	TRBJ1-1	CAMREGAGGFKTIF	TGTGCAATGAGAGAGGGCGCTGGAGGCTTCAAAACTATCTTT	TRAV14/DV4	TRAJ9	NA	NA	NA	NA	6	34	982	15	R12	inf	FALSE	Timepoint 1	A01_TTD	A01_TTD
GCTCCTAGTTGTCTTT-5	4.82201	0.326487	batch_5	1	CASSLNGGGSTDTQYF	TGTGCCAGCAGTTTAAACGGGGGGGGGAGCACAGATACGCAGTATTTT	TRBV27	TRBJ2-3	CALSEAWGSNTGKLIF	TGTGCTCTGAGTGAGGCCTGGGGGAGCAACACAGGCAAACTAATCTTT	TRAV19	TRAJ37	NA	NA	NA	NA	2	57	4797	1	R12	inf_vax2	NA	Timepoint 2	A01_TTD|A24_VYF	NA
GCTCCTAGTTTGACAC-5	5.79049	-0.314916	batch_5	1	CASSQVSSIDETQYF	TGCGCCAGCAGCCAAGTTAGCTCGATCGATGAGACCCAGTACTTC	TRBV4-1	TRBJ2-5	CAVNNARLMF	TGTGCCGTGAACAATGCCAGACTCATGTTT	TRAV12-2	TRAJ31	NA	NA	NA	NA	11	12	1831	7	R12	inf	FALSE	Timepoint 1	A01_TTD	A01_TTD
GCTCCTATCACATAGC-4	0.274415	-2.04363	batch_4	0	CASSDRGPNQPQHF	TGTGCCAGCAGTGACAGGGGGCCCAATCAGCCCCAGCATTTT	TRBV27	TRBJ1-5	CAQNTGNQFYF	TGTGCTCAGAACACCGGTAACCAGTTCTATTTT	TRAV9-2	TRAJ49	NA	NA	NA	NA	0	411	749	8	R7	inf	FALSE	Timepoint 1	A01_TTD	A01_TTD
GCTCCTATCCAAGCCG-5	4.48806	-0.899353	batch_5	1	CASSEGYASYGYTF	TGCGCCAGCAGTGAGGGGTATGCGAGCTATGGCTACACCTTC	TRBV10-2	TRBJ1-2	CAVTDSNYQLIW	TGTGCTGTGACGGATAGCAACTATCAGTTAATCTGG	TRAV21	TRAJ33	NA	NA	NA	NA	1	94	37	46	R12	inf	FALSE	Timepoint 1	A01_TTD	A01_TTD
GCTCCTATCCGTAGGC-4	0.715512	0.730412	batch_4	3	CATPWRILETQYF	TGTGCCACCCCGTGGAGAATTCTAGAGACCCAGTACTTC	TRBV24-1	TRBJ2-5	CAVEDGGATNKLIF	TGTGCTGTGGAGGATGGAGGTGCTACAAACAAGCTCATCTTT	TRAV2	TRAJ32	NA	NA	NA	NA	4	176	169	10	R7	inf	FALSE	Timepoint 1	A01_TTD	A01_TTD
GCTCCTATCCGTCAAA-6	-6.59702	1.16947	batch_6	4	CSARDGGTGAAEAFF	TGCAGTGCTAGAGATGGTGGAACAGGTGCAGCTGAAGCTTTCTTT	TRBV20-1	TRBJ1-1	CATDLGNDMRF	TGTGCTACGGACCTGGGCAATGACATGCGCTTT	TRAV17	TRAJ43	NA	NA	NA	NA	30	161	4798	1	R26	inf_vax1	NA	Timepoint 1	A24_VYI|A24_NYN	NA
GCTCCTATCCTGCTTG-5	1.67472	0.657263	batch_5	3	NA	NA	NA	NA	NA	NA	NA	NA	NA	NA	NA	NA	147	1023	NA	NA	R28	inf_vax	FALSE	Timepoint 1	A02_ALS	A02_ALS
GCTCCTATCTGATACG-6	4.56079	-0.200234	batch_6	5	CASSLSSGWDTQYF	TGTGCCAGCAGTTTATCATCGGGCTGGGATACGCAGTATTTT	TRBV27	TRBJ2-3	CAPGNKLVF	TGTGCTCCTGGAAACAAACTGGTCTTT	TRAV38-1	TRAJ47	NA	NA	NA	NA	6	10	1054	2	B7	vax2_inf	FALSE	Breakthrough	A01_TTD	A01_TTD
GCTCCTATCTTGTTTG-5	2.81066	0.0161139	batch_5	3	CATSRDPGGHEQYF	TGTGCCACCAGCAGAGACCCAGGGGGCCATGAGCAGTACTTC	TRBV15	TRBJ2-7	CAGPPVDSNYQLIW	TGTGCAGGCCCGCCCGTAGATAGCAACTATCAGTTAATCTGG	TRAV27	TRAJ33	NA	NA	NA	NA	108	595	1006	3	B4	vax2_inf	TRUE	Breakthrough	A02_YLQ	A02_YLQ
GCTCTGTAGACGACGT-6	-3.00942	0.640591	batch_6	2	CASSLDPPSAFQDEQYF	TGTGCCAGCAGTTTAGACCCCCCTAGTGCCTTTCAGGACGAGCAGTACTTC	TRBV12-4	TRBJ2-7	CAVDTGRRALTF	TGTGCTGTGGACACGGGCAGGAGAGCACTTACTTTT	TRAV21	TRAJ5	NA	NA	NA	NA	7	10	4800	3	R23	inf_vax1	FALSE	Timepoint 1	A01_TTD	A01_TTD
GCTCTGTAGCGTCAAG-5	2.51518	-0.0947015	batch_5	3	CASSSPGTGVSYGYTF	TGTGCCAGCAGCTCCCCCGGGACAGGGGTCTCATACGGCTACACCTTC	TRBV5-4	TRBJ1-2	CAEREDSSYKLIF	TGTGCAGAGAGGGAGGATAGCAGCTATAAATTGATCTTC	TRAV13-2	TRAJ12	NA	NA	NA	NA	345	748	4801	2	B6	vax2_inf	FALSE	Breakthrough	A24_VYF	A24_VYF
GCTCTGTAGGACACCA-2	3.73021	2.23982	batch_2	0	CASSQEDRWVIGELFF	TGTGCCAGCAGCCAAGAAGACCGGTGGGTTATCGGGGAGCTGTTTTTT	TRBV14	TRBJ2-2	CAFSSGNTPLVF	TGTGCTTTTAGTTCAGGAAACACACCTCTTGTCTTT	TRAV21	TRAJ29	NA	NA	NA	NA	7	50	836	2	R20	inf_vax1	FALSE	Timepoint 1	A01_TTD	A01_TTD
GCTCTGTAGGCTAGGT-5	5.17413	-2.27312	batch_5	1	CATSEGAWPTDTQYF	TGTGCCACCAGTGAAGGTGCTTGGCCCACAGATACGCAGTATTTT	TRBV24-1	TRBJ2-3	CAMREGDYGGSQGNLIF	TGTGCAATGAGAGAGGGAGATTATGGAGGAAGCCAAGGAAATCTCATCTTT	TRAV14/DV4	TRAJ42	NA	NA	NA	NA	0	90	372	43	R12	inf	FALSE	Timepoint 1	A01_TTD	A01_TTD
GCTCTGTAGTACATGA-4	0.829274	-2.97619	batch_4	0	CASSRDSSYEQYF	TGTGCCAGCAGCAGGGACAGCTCCTACGAGCAGTACTTC	TRBV5-8	TRBJ2-7	CAYMDSNYQLIW	TGTGCCTACATGGATAGCAACTATCAGTTAATCTGG	TRAV21	TRAJ33	NA	NA	NA	NA	6	86	968	13	R7	inf	FALSE	Timepoint 1	A01_TTD	A01_TTD
GCTCTGTCAACACCTA-4	3.03121	-0.91174	batch_4	3	CASSLGLATEAFF	TGTGCCAGCAGTTTGGGGCTTGCAACTGAAGCTTTCTTT	TRBV28	TRBJ1-1	CAVHFFFTGTASKLTF	TGTGCTGTGCATTTCTTTTTCACCGGCACTGCCAGTAAACTCACCTTT	TRAV21	TRAJ44	CDTSGTYKYIF	TGCGATACCTCAGGAACCTACAAATACATCTTT	TRAV25	TRAJ40	2	23	326	23	R19	inf_vax2	TRUE	Timepoint 2	A01_LTD	A01_LTD
GCTCTGTCAATGCCAT-6	-1.58479	0.567803	batch_6	0	CASSPGTSWFF	TGTGCCAGCAGCCCCGGGACTAGTTGGTTCTTC	TRBV6-5	TRBJ2-1	CVGVTGGGNKLTF	TGTGTTGGGGTCACGGGAGGAGGAAACAAACTCACCTTT	TRAV22	TRAJ10	NA	NA	NA	NA	4	173	4806	1	R23	inf_vax1	FALSE	Timepoint 1	A01_TTD	A01_TTD
GCTCTGTCACGAGGTA-2	3.59012	-2.14801	batch_2	1	CASSLRSGQDEQFF	TGTGCCAGCAGTTTAAGGTCAGGGCAGGATGAGCAGTTCTTC	TRBV27	TRBJ2-1	CALGGSQGNLIF	TGTGCTCTTGGAGGAAGCCAAGGAAATCTCATCTTT	TRAV9-2	TRAJ42	NA	NA	NA	NA	14	369	1695	4	R20	inf_vax1	FALSE	Timepoint 1	A01_TTD	A01_TTD
GCTCTGTCAGCTGGCT-6	-1.87405	1.90735	batch_6	5	CSVEWTETYEQYF	TGCAGCGTTGAATGGACAGAAACCTACGAGCAGTACTTC	TRBV29-1	TRBJ2-7	NA	NA	NA	NA	NA	NA	NA	NA	5	7	NA	NA	B7	vax2_inf	FALSE	Breakthrough	A01_TTD	A01_TTD
GCTCTGTCAGTTAACC-4	1.35488	-3.14011	batch_4	0	CSAEDRSSYEQYF	TGCAGTGCTGAGGACAGAAGCTCCTACGAGCAGTACTTC	TRBV20-1	TRBJ2-7	CAGFSGNTGKLIF	TGTGCTGGCTTCTCTGGCAACACAGGCAAACTAATCTTT	TRAV21	TRAJ37	NA	NA	NA	NA	3	161	4808	3	R7	inf	FALSE	Timepoint 1	A01_TTD	A01_TTD
GCTCTGTGTACCATCA-4	-2.00356	-3.04535	batch_4	6	NA	NA	NA	NA	NA	NA	NA	NA	NA	NA	NA	NA	4	63	NA	NA	R7	inf	FALSE	Timepoint 1	A01_TTD	A01_TTD
GCTCTGTGTAGCGCTC-5	3.99766	-2.2	batch_5	2	NA	NA	NA	NA	NA	NA	NA	NA	NA	NA	NA	NA	16	122	NA	NA	R12	inf	FALSE	Timepoint 1	A01_TTD	A01_TTD
GCTCTGTGTAGGGACT-4	2.17084	-1.34081	batch_4	1	CASSTRVPFNEQFF	TGTGCCAGCAGCACCAGGGTCCCTTTTAATGAGCAGTTCTTC	TRBV2	TRBJ2-1	CAASDFTGTASKLTF	TGTGCAGCAAGCGACTTTACCGGCACTGCCAGTAAACTCACCTTT	TRAV13-1	TRAJ44	NA	NA	NA	NA	20	32	4811	1	N10	vax2	TRUE	Naive post-vax	A01_LTD	A01_LTD
GCTCTGTGTCAAACTC-6	-5.16727	-0.882738	batch_6	4	NA	NA	NA	NA	NA	NA	NA	NA	NA	NA	NA	NA	3	1	NA	NA	R23	inf_vax1	TRUE	Timepoint 1	A01_LTD	A01_LTD
GCTCTGTGTCGAAAGC-6	-2.71608	1.65833	batch_6	2	CASSQAGTDTGELFF	TGTGCCAGCAGCCAAGCGGGGACCGACACCGGGGAGCTGTTTTTT	TRBV3-1	TRBJ2-2	CASSNRDDKIIF	TGTGCTTCCTCGAACAGAGATGACAAGATCATCTTT	TRAV38-2/DV8	TRAJ30	NA	NA	NA	NA	9	22	4812	2	R23	inf_vax1	NA	Timepoint 1	A01_TTD|A01_LTD	NA
GCTCTGTGTGATGTCT-1	0.963833	1.00491	batch_1	3	CASSQEGVGQGWSPLHF	TGCGCCAGCAGCCAAGAAGGGGTCGGACAGGGGTGGTCACCCCTCCACTTT	TRBV4-1	TRBJ1-6	CIPISGGYNKLIF	TGCATCCCGATTTCTGGTGGCTACAATAAGCTGATTTTT	TRAV26-1	TRAJ4	NA	NA	NA	NA	4	499	4814	1	N9	vax2	TRUE	Naive post-vax	A02_YLQ	A02_YLQ
GCTCTGTGTGGTCTCG-4	-1.65973	-1.87991	batch_4	6	CASISSGNYEQYF	TGTGCCAGCATATCTAGCGGGAACTACGAGCAGTACTTC	TRBV6-2	TRBJ2-7	NA	NA	NA	NA	NA	NA	NA	NA	5	156	NA	NA	R22	inf_vax2	FALSE	Timepoint 2	A01_TTD	A01_TTD
GCTCTGTTCAGTGTTG-2	-3.10184	-0.950525	batch_2	8	CAARTGGAGNEQFF	TGTGCCGCGAGGACAGGGGGGGCTGGCAATGAGCAGTTCTTC	TRBV7-9	TRBJ2-1	CAVSDNNFNKFYF	TGTGCTGTGAGTGATAACAACTTCAACAAATTTTACTTT	TRAV8-4	TRAJ21	NA	NA	NA	NA	55	231	4816	1	R2	inf	FALSE	Timepoint 1	A01_NTN	A01_NTN
GCTCTGTTCATCTGTT-1	2.49163	6.08485	batch_1	10	CASSLGFPNQPQHF	TGTGCCAGCAGTTTGGGTTTCCCCAATCAGCCCCAGCATTTT	TRBV27	TRBJ1-5	CGTELRGKLIF	TGCGGCACAGAGCTCCGGGGAAAGCTTATCTTC	TRAV30	TRAJ23	NA	NA	NA	NA	6	13	11	572	R29	inf_vax	TRUE	Timepoint 1	A01_LTD	A01_LTD
GCTCTGTTCATGTAGC-4	-0.878531	-0.399638	batch_4	0	CASSKTGPFSSYEQYF	TGTGCCAGCAGCAAAACGGGGCCCTTCAGCTCCTACGAGCAGTACTTC	TRBV5-6	TRBJ2-7	CAASRDSWGKLQF	TGTGCAGCAAGCCGTGACAGCTGGGGGAAATTGCAGTTT	TRAV29/DV5	TRAJ24	NA	NA	NA	NA	3	141	4817	1	R7	inf	FALSE	Timepoint 1	A01_TTD	A01_TTD
GCTCTGTTCCAAACAC-4	-3.12899	0.707016	batch_4	2	CASSDRGMSDTQYF	TGTGCCAGCTCGGACAGGGGCATGTCAGATACGCAGTATTTT	TRBV27	TRBJ2-3	CALNPTGNQFYF	TGTGCTCTGAACCCCACCGGTAACCAGTTCTATTTT	TRAV9-2	TRAJ49	NA	NA	NA	NA	13	38	4819	1	R19	inf_vax1	FALSE	Timepoint 1	A01_TTD	A01_TTD
GCTCTGTTCCTATTCA-5	3.63601	-2.61519	batch_5	1	CASSQDFTGFYGYTF	TGTGCCAGCAGCCAAGATTTTACTGGGTTTTATGGCTACACCTTC	TRBV14	TRBJ1-2	CAVFSNSGYALNF	TGTGCTGTGTTTTCAAATTCCGGGTATGCACTCAACTTC	TRAV1-2	TRAJ41	NA	NA	NA	NA	354	552	35	28	R11	inf	FALSE	Timepoint 1	A01_FTS	A01_FTS
GCTCTGTTCCTTTCTC-4	-1.83222	-1.59908	batch_4	6	CASSRGGDNGELFF	TGTGCCAGCAGCCGGGGGGGGGATAACGGGGAGCTGTTTTTT	TRBV27	TRBJ2-2	CAMRDWGLTGGGNKLTF	TGTGCAATGAGAGATTGGGGACTCACGGGAGGAGGAAACAAACTCACCTTT	TRAV14/DV4	TRAJ10	NA	NA	NA	NA	2	65	1117	4	R7	inf	FALSE	Timepoint 1	A01_TTD	A01_TTD
GCTCTGTTCGCCAAAT-6	-1.29929	2.57095	batch_6	5	CASSETGGYEQYF	TGTGCCAGCAGTGAAACGGGAGGCTACGAGCAGTACTTC	TRBV6-1	TRBJ2-7	CVVNILTGAGSYQLTF	TGTGTGGTGAACATACTAACTGGGGCTGGGAGTTACCAACTCACTTTC	TRAV12-1	TRAJ28	NA	NA	NA	NA	12	181	4820	1	R26	inf_vax2	TRUE	Timepoint 2	A24_NYN	A24_NYN
GCTCTGTTCGGCTTGG-6	-2.54236	1.15331	batch_6	2	CASWGDTQNTEAFF	TGTGCCAGCTGGGGGGACACCCAGAACACTGAAGCTTTCTTT	TRBV2	TRBJ1-1	CAASEASGTYKYIF	TGTGCAGCAAGCGAAGCCTCAGGAACCTACAAATACATCTTT	TRAV29/DV5	TRAJ40	NA	NA	NA	NA	20	299	4821	1	R23	inf_vax1	FALSE	Timepoint 1	A01_TTD	A01_TTD
GCTCTGTTCTGGCGTG-5	3.09493	0.183059	batch_5	3	CASSLSRGKLNGYTF	TGTGCCAGCAGTTTATCTCGCGGCAAGCTAAATGGCTACACCTTC	TRBV27	TRBJ1-2	CGTEGVGFKTIF	TGCGGCACAGAGGGGGTAGGCTTCAAAACTATCTTT	TRAV30	TRAJ9	NA	NA	NA	NA	14	94	743	6	B6	vax2_inf	FALSE	Breakthrough	A24_VYF	A24_VYF
GCTGCAGAGAATGTGT-6	-3.44712	1.61592	batch_6	2	CASSPSVGNEQFF	TGTGCCAGCTCCCCTTCAGTCGGTAATGAGCAGTTCTTC	TRBV18	TRBJ2-1	CAVRDNAGNMLTF	TGTGCTGTGAGAGACAATGCAGGCAACATGCTCACCTTT	TRAV3	TRAJ39	NA	NA	NA	NA	5	8	906	4	R23	inf_vax2	FALSE	Timepoint 2	A01_DTD	A01_DTD
GCTGCAGAGCCGTCGT-5	-2.82464	2.1332	batch_5	2	CASSETSGELYEQYF	TGTGCCAGCAGTGAGACTAGCGGGGAACTTTACGAGCAGTACTTC	TRBV2	TRBJ2-7	CALDVGGDRLMF	TGTGCTCTAGACGTGGGAGGTGACAGACTCATGTTT	TRAV6	TRAJ31	NA	NA	NA	NA	169	249	4823	1	R11	inf	FALSE	Timepoint 1	A01_FTS	A01_FTS
GCTGCAGAGCGGATCA-4	-1.71996	-1.6581	batch_4	6	CASSDRGGPETQYF	TGTGCCAGCAGTGACAGGGGGGGCCCTGAGACCCAGTACTTC	TRBV27	TRBJ2-5	CALQTGNQFYF	TGTGCTCTGCAGACCGGTAACCAGTTCTATTTT	TRAV9-2	TRAJ49	NA	NA	NA	NA	2	54	150	28	R7	inf	FALSE	Timepoint 1	A01_TTD	A01_TTD
GCTGCAGAGGAATTAC-5	3.38801	-0.0545661	batch_5	3	CASRGTGTYQETQYF	TGTGCCAGCAGAGGGACCGGGACGTATCAAGAGACCCAGTACTTC	TRBV27	TRBJ2-5	CGTEKTSYDKVIF	TGCGGCACAGAGAAAACCTCCTACGACAAGGTGATATTT	TRAV30	TRAJ50	NA	NA	NA	NA	462	875	93	7	B6	vax2_inf	TRUE	Breakthrough	A24_NYN	A24_NYN
GCTGCAGAGTACTTGC-6	-1.81176	2.19452	batch_6	5	CASSPGDTIYF	TGTGCCAGCAGCCCCGGGGACACCATATATTTT	TRBV6-5	TRBJ1-3	CAALTGGGNKLTF	TGTGCTGCGCTCACGGGAGGAGGAAACAAACTCACCTTT	TRAV22	TRAJ10	NA	NA	NA	NA	4	6	991	5	B7	vax2_inf	FALSE	Breakthrough	A01_TTD	A01_TTD
GCTGCAGAGTGCCATT-3	-0.278563	3.3049	batch_3	5	CASSADIEAFF	TGTGCCAGCAGCGCAGACATTGAAGCTTTCTTT	TRBV7-9	TRBJ1-1	CVVNGGDKIIF	TGTGTGGTGAACGGGGGTGACAAGATCATCTTT	TRAV12-1	TRAJ30	NA	NA	NA	NA	1	63	1405	13	R5	inf_vax2	TRUE	Timepoint 2	A02_YLQ	A02_YLQ
GCTGCAGCAATCCGAT-4	0.500143	-1.67577	batch_4	0	CASSAGDNYGYTF	TGTGCCAGCAGCGCAGGGGATAACTATGGCTACACCTTC	TRBV9	TRBJ1-2	CAESQGIGNEKLTF	TGTGCAGAGAGCCAGGGAATCGGAAATGAGAAATTAACCTTT	TRAV5	TRAJ48	NA	NA	NA	NA	7	291	4825	4	R7	inf	FALSE	Timepoint 1	A01_TTD	A01_TTD
GCTGCAGCACATTCGA-1	3.39241	3.38888	batch_1	7	CASSLGFPNQPQHF	TGTGCCAGCAGTTTGGGTTTCCCCAATCAGCCCCAGCATTTT	TRBV27	TRBJ1-5	CGTELRGKLIF	TGCGGCACAGAGCTCCGGGGAAAGCTTATCTTC	TRAV30	TRAJ23	NA	NA	NA	NA	3	3	11	572	R29	inf_vax	TRUE	Timepoint 1	A01_LTD	A01_LTD
GCTGCAGCACATTTCT-5	5.72833	-1.23037	batch_5	1	CASSTTTSTDTQYF	TGTGCCAGCAGTACGACTACTAGCACAGATACGCAGTATTTT	TRBV27	TRBJ2-3	CAAPGGGADGLTF	TGTGCTGCGCCAGGAGGAGGTGCTGACGGACTCACCTTT	TRAV36/DV7	TRAJ45	NA	NA	NA	NA	6	72	57	10	R12	inf_vax2	FALSE	Timepoint 2	A01_TTD	A01_TTD
GCTGCAGCATCGGACC-3	-3.9167	-0.431517	batch_3	2	CASSAEANTEAFF	TGCGCCAGCAGTGCGGAGGCGAACACTGAAGCTTTCTTT	TRBV10-2	TRBJ1-1	CAADSDSWGKLQF	TGTGCCGCCGATTCCGACAGCTGGGGGAAATTGCAGTTT	TRAV12-2	TRAJ24	NA	NA	NA	NA	7	881	4826	1	R5	inf_vax2	FALSE	Timepoint 2	A02_ALS	A02_ALS
GCTGCAGCATTGGGCC-4	2.09091	-0.693587	batch_4	3	CASSPPGLETQYF	TGTGCCAGCAGCCCACCGGGCTTAGAGACCCAGTACTTC	TRBV7-9	TRBJ2-5	CALSETTSGTYKYIF	TGTGCTCTGAGTGAGACTACCTCAGGAACCTACAAATACATCTTT	TRAV19	TRAJ40	NA	NA	NA	NA	9	570	486	3	R22	inf_vax2	FALSE	Timepoint 2	A01_PTD	A01_PTD
GCTGCAGGTAAACCTC-4	-0.771944	-0.604375	batch_4	0	CASSAPSGRLTDTQYF	TGTGCCAGCAGCGCCCCTAGCGGGAGACTCACAGATACGCAGTATTTT	TRBV27	TRBJ2-3	CALCDNDMRF	TGTGCTCTGTGCGACAATGACATGCGCTTT	TRAV9-2	TRAJ43	NA	NA	NA	NA	9	179	301	6	R7	inf	FALSE	Timepoint 1	A01_TTD	A01_TTD
GCTGCAGGTATCAGTC-5	2.67659	-1.14792	batch_5	1	CASSLSSPQETQYF	TGTGCCAGCAGTTTATCCAGCCCGCAAGAGACCCAGTACTTC	TRBV27	TRBJ2-5	CALSATGNQFYF	TGTGCTCTGAGTGCCACCGGTAACCAGTTCTATTTT	TRAV9-2	TRAJ49	NA	NA	NA	NA	1	72	105	15	R12	inf	FALSE	Timepoint 1	A01_TTD	A01_TTD
GCTGCAGGTCCAGTAT-6	-3.91627	2.05958	batch_6	2	CASSLRGAQQPQHF	TGTGCCAGCAGTTTAAGGGGGGCGCAGCAGCCCCAGCATTTT	TRBV27	TRBJ1-5	CAVSDGGKLIF	TGTGCTGTGAGTGACGGAGGAAAGCTTATCTTC	TRAV8-6	TRAJ23	NA	NA	NA	NA	2	13	4827	1	R23	inf_vax2	NA	Timepoint 2	A01_LTD|A01_DTD	NA
GCTGCAGGTCTAAACC-1	1.94754	1.578	batch_1	3	CASSLWEGIDEQFF	TGTGCCAGCAGCCTATGGGAGGGAATCGATGAGCAGTTCTTC	TRBV11-2	TRBJ2-1	CAVSAAGNKLTF	TGTGCTGTGAGTGCTGCTGGCAACAAGCTAACTTTT	TRAV8-4	TRAJ17	NA	NA	NA	NA	0	11	3576	2	N6	vax2	NA	Naive post-vax	B15_NQK_Q|A02_YLQ	NA
GCTGCAGGTGTGTGCC-5	4.83504	-0.913342	batch_5	1	CASSWDREYEQYF	TGTGCCAGCAGCTGGGACAGGGAGTACGAGCAGTACTTC	TRBV7-8	TRBJ2-7	CALSELSGNTDKLIF	TGTGCTCTGAGTGAGCTCTCGGGGAACACCGACAAGCTCATCTTT	TRAV19	TRAJ34	NA	NA	NA	NA	6	53	385	22	R12	inf	FALSE	Timepoint 1	A01_TTD	A01_TTD
GCTGCAGGTTCGTGAT-5	-3.70081	2.01529	batch_5	2	CASSQDSYNEQFF	TGTGCCAGCAGCCAAGATTCCTACAATGAGCAGTTCTTC	TRBV3-1	TRBJ2-1	CAVNGQAGTALIF	TGTGCCGTGAACGGCCAGGCAGGAACTGCTCTGATCTTT	TRAV12-2	TRAJ15	NA	NA	NA	NA	85	461	4829	1	R28	inf_vax	TRUE	Timepoint 1	A02_YLQ	A02_YLQ
GCTGCAGGTTGTACAC-6	-3.07751	1.09795	batch_6	2	CASSVGGGTEAFF	TGTGCCAGCAGCGTAGGAGGGGGCACTGAAGCTTTCTTT	TRBV9	TRBJ1-1	CASNNNAGNMLTF	TGTGCCTCGAATAATAATGCAGGCAACATGCTCACCTTT	TRAV36/DV7	TRAJ39	NA	NA	NA	NA	3	38	1068	4	R23	inf_vax1	NA	Timepoint 1	A01_LTD|A01_FTS	NA
GCTGCAGGTTTGTTTC-5	5.14245	-2.23128	batch_5	1	CASSTTTSTDTQYF	TGTGCCAGCAGTACGACTACTAGCACAGATACGCAGTATTTT	TRBV27	TRBJ2-3	CAAPGGGADGLTF	TGTGCTGCGCCAGGAGGAGGTGCTGACGGACTCACCTTT	TRAV36/DV7	TRAJ45	NA	NA	NA	NA	5	363	57	10	R12	inf_vax2	FALSE	Timepoint 2	A01_TTD	A01_TTD
GCTGCAGTCAAACGGG-4	2.72567	-3.91074	batch_4	0	CASSSEGIHSYNEQFF	TGTGCCAGCAGTTCCGAGGGGATCCACTCCTACAATGAGCAGTTCTTC	TRBV27	TRBJ2-1	CAVRDLGEGTYKYIF	TGTGCTGTGAGAGACTTAGGTGAGGGAACCTACAAATACATCTTT	TRAV3	TRAJ40	NA	NA	NA	NA	4	284	432	12	R7	inf	FALSE	Timepoint 1	A01_TTD	A01_TTD
GCTGCAGTCAGAGCTT-6	-2.17895	2.70687	batch_6	5	CASSPGGGTEAFF	TGTGCCAGCTCACCGGGAGGAGGCACTGAAGCTTTCTTT	TRBV18	TRBJ1-1	CALGMDSSYKLIF	TGTGCTCTCGGGATGGATAGCAGCTATAAATTGATCTTC	TRAV19	TRAJ12	NA	NA	NA	NA	5	10	4830	1	B7	vax2_inf	FALSE	Breakthrough	A01_DTD	A01_DTD
GCTGCAGTCAGTGCAT-5	-3.84853	3.31187	batch_5	9	CSARDNGPYEQYF	TGCAGTGCTAGAGACAACGGCCCCTACGAGCAGTACTTC	TRBV20-1	TRBJ2-7	CALSVIAGSYQLTF	TGTGCTCTGAGTGTAATAGCTGGGAGTTACCAACTCACTTTC	TRAV19	TRAJ28	CAASAQEDKIIF	TGTGCAGCAAGCGCGCAAGAAGACAAGATCATCTTT	TRAV29/DV5	TRAJ30	564	748	4831	1	B3	vax2_inf	NA	Breakthrough	A02_YLQ|A02_LLY	NA
GCTGCAGTCCAGATCA-5	3.30813	-2.1153	batch_5	1	CASSWDREYEQYF	TGTGCCAGCAGCTGGGACAGGGAGTACGAGCAGTACTTC	TRBV7-8	TRBJ2-7	CALSELSGNTDKLIF	TGTGCTCTGAGTGAGCTCTCGGGGAACACCGACAAGCTCATCTTT	TRAV19	TRAJ34	NA	NA	NA	NA	2	153	385	22	R12	inf	FALSE	Timepoint 1	A01_TTD	A01_TTD
GCTGCAGTCCATGAAC-4	1.39292	-2.9111	batch_4	0	CASSDRDPTDTQYF	TGTGCCAGCAGTGACAGGGATCCCACAGATACGCAGTATTTT	TRBV27	TRBJ2-3	CAEMGHDYKLSF	TGTGCAGAGATGGGTCACGACTACAAGCTCAGCTTT	TRAV13-2	TRAJ20	NA	NA	NA	NA	1	179	2091	4	R7	inf	FALSE	Timepoint 1	A01_TTD	A01_TTD
GCTGCAGTCTAACTTC-6	-1.37488	3.12935	batch_6	5	CATSRAGTGYEQYF	TGTGCCACCAGCAGGGCCGGGACAGGCTACGAGCAGTACTTC	TRBV15	TRBJ2-7	CAGPRGTGNQFYF	TGTGCAGGGCCCAGGGGAACCGGTAACCAGTTCTATTTT	TRAV25	TRAJ49	NA	NA	NA	NA	5	4	2097	2	B7	vax2_inf	FALSE	Breakthrough	A01_FTS	A01_FTS
GCTGCAGTCTTCGAGA-5	2.99378	-0.0231708	batch_5	3	CASSAGLAVNTDTQYF	TGTGCCAGCAGCGCCGGACTAGCGGTGAACACAGATACGCAGTATTTT	TRBV9	TRBJ2-3	CALSEAARRDDKIIF	TGTGCTCTGAGTGAGGCGGCGAGAAGAGATGACAAGATCATCTTT	TRAV19	TRAJ30	NA	NA	NA	NA	43	118	4832	1	B6	vax2_inf	TRUE	Breakthrough	A24_NYN	A24_NYN
GCTGCGAAGAACTGTA-6	5.26087	0.179459	batch_6	1	CASSLNLGQGAAEQYF	TGTGCCAGCAGCTTAAACCTCGGACAGGGGGCGGCCGAGCAGTACTTC	TRBV5-4	TRBJ2-7	CAVRDQNAGNMLTF	TGTGCTGTGAGAGATCAGAATGCAGGCAACATGCTCACCTTT	TRAV1-2	TRAJ39	NA	NA	NA	NA	6	5	134	108	R24	inf_vax1	TRUE	Timepoint 1	B15_NQK_Q|B15_NQK_A	B15_NQK
GCTGCGAAGACCTTTG-4	3.06342	-3.83848	batch_4	0	CASSSRSGRDEQYF	TGTGCCAGCAGTTCGAGGTCAGGGCGGGACGAGCAGTACTTC	TRBV27	TRBJ2-7	CAGGSQGNLIF	TGTGCTGGAGGAAGCCAAGGAAATCTCATCTTT	TRAV9-2	TRAJ42	NA	NA	NA	NA	4	681	959	4	R7	inf	FALSE	Timepoint 1	A01_TTD	A01_TTD
GCTGCGAAGAGCTGGT-5	0.224734	-0.449941	batch_5	0	CASSADSGGSTDTQYF	TGTGCCAGCAGCGCCGATAGCGGGGGCAGCACAGATACGCAGTATTTT	TRBV13	TRBJ2-3	CAAGAGTASKLTF	TGTGCAGCAGGGGCCGGCACTGCCAGTAAACTCACCTTT	TRAV29/DV5	TRAJ44	NA	NA	NA	NA	1	16	127	55	R12	inf_vax2	FALSE	Timepoint 2	A01_TTD	A01_TTD
GCTGCGAAGAGGACGG-6	-1.16751	2.66385	batch_6	5	CATRLRLDYNEQFF	TGTGCCACAAGACTTAGACTAGACTACAATGAGCAGTTCTTC	TRBV15	TRBJ2-1	CATYSGGSNYKLTF	TGTGCTACATACAGTGGAGGTAGCAACTATAAACTGACATTT	TRAV17	TRAJ53	NA	NA	NA	NA	8	308	3843	2	B7	vax2_inf	NA	Breakthrough	A01_TTD|A01_FTS	NA
GCTGCGAAGAGGTACC-4	0.779609	-2.43654	batch_4	0	CATPWRILETQYF	TGTGCCACCCCGTGGAGAATTCTAGAGACCCAGTACTTC	TRBV24-1	TRBJ2-5	CAVEDGGATNKLIF	TGTGCTGTGGAGGATGGAGGTGCTACAAACAAGCTCATCTTT	TRAV2	TRAJ32	NA	NA	NA	NA	4	214	169	10	R7	inf	FALSE	Timepoint 1	A01_TTD	A01_TTD
GCTGCGAAGCGTGAAC-5	5.45496	-0.378061	batch_5	1	CASSGDGEQFF	TGTGCCAGCAGCGGGGACGGTGAGCAGTTCTTC	TRBV7-9	TRBJ2-1	CAASAGFGNEKLTF	TGTGCAGCAAGCGCTGGCTTTGGAAATGAGAAATTAACCTTT	TRAV29/DV5	TRAJ48	NA	NA	NA	NA	1	147	2063	2	R12	inf_vax2	FALSE	Timepoint 2	A01_TTD	A01_TTD
GCTGCGAAGGACAGAA-3	-4.17734	3.59104	batch_3	9	CASSPTGEPNYGYTF	TGTGCCAGCAGTCCGACAGGGGAACCTAACTATGGCTACACCTTC	TRBV28	TRBJ1-2	CAASVGSNNNDMRF	TGTGCAGCAAGCGTGGGGTCCAATAACAATGACATGCGCTTT	TRAV29/DV5	TRAJ43	NA	NA	NA	NA	1	1	4834	1	N3	vax2	TRUE	Naive post-vax	A02_YLQ	A02_YLQ
GCTGCGAAGGATCGCA-4	0.484761	-3.31811	batch_4	0	CASSDRGSNQPQHF	TGTGCCAGCAGTGACAGGGGCAGCAATCAGCCCCAGCATTTT	TRBV27	TRBJ1-5	CALSSSNQFYF	TGTGCTCTGAGTAGCAGTAACCAGTTCTATTTT	TRAV9-2	TRAJ49	NA	NA	NA	NA	9	253	4835	2	R7	inf	FALSE	Timepoint 1	A01_TTD	A01_TTD
GCTGCGAAGTACATGA-6	-2.54455	2.55017	batch_6	2	CASREDPGGAFF	TGTGCCAGCAGAGAAGATCCCGGGGGGGCTTTCTTT	TRBV12-3	TRBJ1-1	CAVRVNTGTASKLTF	TGTGCTGTGAGAGTGAATACCGGCACTGCCAGTAAACTCACCTTT	TRAV3	TRAJ44	CVASGGSYIPTF	TGTGTGGCTTCAGGAGGAAGCTACATACCTACATTT	TRAV12-1	TRAJ6	2	4	4005	3	B9	vax2_inf	TRUE	Breakthrough	A01_LTD	A01_LTD
GCTGCGAAGTGTACGG-3	0.781959	-1.5414	batch_3	1	CSVEKDRNTGELFF	TGCAGCGTTGAAAAGGACAGAAACACCGGGGAGCTGTTTTTT	TRBV29-1	TRBJ2-2	CVVNQVPGYALNF	TGTGTGGTGAACCAAGTCCCCGGGTATGCACTCAACTTC	TRAV12-1	TRAJ41	NA	NA	NA	NA	0	273	4609	3	R5	inf_vax2	TRUE	Timepoint 2	A02_YLQ	A02_YLQ
GCTGCGACAAACGTGG-5	5.58978	-2.35032	batch_5	1	CATSEGAWPTDTQYF	TGTGCCACCAGTGAAGGTGCTTGGCCCACAGATACGCAGTATTTT	TRBV24-1	TRBJ2-3	CAMREGDYGGSQGNLIF	TGTGCAATGAGAGAGGGAGATTATGGAGGAAGCCAAGGAAATCTCATCTTT	TRAV14/DV4	TRAJ42	NA	NA	NA	NA	5	487	372	43	R12	inf	FALSE	Timepoint 1	A01_TTD	A01_TTD
GCTGCGACACTGTGTA-4	2.55629	-3.65663	batch_4	0	CALPYPNKRYGYTF	TGTGCCCTGCCTTACCCTAACAAGAGGTATGGCTACACCTTC	TRBV30	TRBJ1-2	NA	NA	NA	NA	NA	NA	NA	NA	2	43	NA	NA	R7	inf	FALSE	Timepoint 1	A01_TTD	A01_TTD
GCTGCGACAGCTCGAC-4	2.65007	-1.83773	batch_4	1	CASSLANSGGDTQYF	TGTGCCAGCAGCTTAGCCAACTCGGGGGGAGATACGCAGTATTTT	TRBV7-6	TRBJ2-3	CAGLNTNAGKSTF	TGTGCTGGGCTTAACACCAATGCAGGCAAATCAACCTTT	TRAV35	TRAJ27	NA	NA	NA	NA	7	26	485	38	R21	inf_vax2	TRUE	Timepoint 2	A01_LTD	A01_LTD
GCTGCGACAGGTCCAC-6	-1.8535	2.96541	batch_6	5	CASSHVDTAPETQYF	TGCGCCAGCAGCCATGTAGACACGGCACCAGAGACCCAGTACTTC	TRBV4-1	TRBJ2-5	CAGLKDKLVF	TGTGCCGGACTAAAGGACAAACTGGTCTTT	TRAV12-2	TRAJ47	NA	NA	NA	NA	4	8	4836	1	B7	vax2_inf	FALSE	Breakthrough	A01_TTD	A01_TTD
GCTGCGACAGTTAACC-6	3.89992	-0.206241	batch_6	3	CASSLDRQYGYTF	TGTGCCAGCAGCTTAGACCGTCAGTATGGCTACACCTTC	TRBV7-9	TRBJ1-2	CLVGDIRDDKIIF	TGCCTCGTGGGTGACATAAGAGATGACAAGATCATCTTT	TRAV4	TRAJ30	NA	NA	NA	NA	4	48	21	36	B9	vax2_inf	FALSE	Breakthrough	A01_FTS	A01_FTS
GCTGCGAGTAAGGGCT-4	4.17388	-2.26491	batch_4	1	CASRTLYEQYF	TGTGCCAGCAGGACCCTCTACGAGCAGTACTTC	TRBV6-6	TRBJ2-7	CVVNLVTGNQFYF	TGTGTGGTGAACCTGGTCACCGGTAACCAGTTCTATTTT	TRAV12-1	TRAJ49	NA	NA	NA	NA	11	18	4837	3	R19	inf_vax1	FALSE	Timepoint 1	A01_FTS	A01_FTS
GCTGCGAGTATAGGTA-5	1.36301	1.0351	batch_5	3	CASSPDSTSTDTQYF	TGTGCCAGCAGTCCGGACTCGACTAGCACAGATACGCAGTATTTT	TRBV28	TRBJ2-3	CAFTASKLTF	TGTGCCTTCACTGCCAGTAAACTCACCTTT	TRAV38-2/DV8	TRAJ44	NA	NA	NA	NA	32	263	4838	1	B6	vax2_inf	TRUE	Breakthrough	A24_NYN	A24_NYN
GCTGCGAGTCCTGCTT-5	2.67946	-0.585104	batch_5	3	CASSLEPRAGDEQYF	TGTGCCAGCAGCTTAGAGCCGCGGGCAGGGGACGAGCAGTACTTC	TRBV7-9	TRBJ2-7	CAMREGWNYGQNFVF	TGTGCAATGAGAGAGGGCTGGAACTATGGTCAGAATTTTGTCTTT	TRAV14/DV4	TRAJ26	NA	NA	NA	NA	269	609	2126	2	B6	vax2_inf	TRUE	Breakthrough	A24_QYI	A24_QYI
GCTGCGAGTGGTCCGT-4	2.8215	-0.358339	batch_4	3	CASSYVGYEQYF	TGTGCCAGCAGTTATGTGGGATACGAGCAGTACTTC	TRBV28	TRBJ2-7	CAVSDRSGGGADGLTF	TGTGCTGTGAGTGATCGATCAGGAGGAGGTGCTGACGGACTCACCTTT	TRAV8-6	TRAJ45	NA	NA	NA	NA	16	48	2220	3	R19	inf_vax1	TRUE	Timepoint 1	A01_LTD	A01_LTD
GCTGCGAGTGTGGCTC-2	-3.57613	0.980033	batch_2	2	CAINKESDSYEQYF	TGTGCCATCAATAAAGAAAGTGACAGTTACGAGCAGTACTTC	TRBV28	TRBJ2-7	CVVRYDSWGKLQF	TGTGTGGTGAGATATGACAGCTGGGGGAAATTGCAGTTT	TRAV12-1	TRAJ24	NA	NA	NA	NA	16	49	4839	1	R20	inf_vax2	FALSE	Timepoint 2	A01_PTD	A01_PTD
GCTGCGAGTTGATTGC-4	4.41024	-1.12881	batch_4	1	CASSTGLAGTSSYNEQFF	TGCGCCAGCAGCACGGGACTAGCGGGGACGAGCTCCTACAATGAGCAGTTCTTC	TRBV5-1	TRBJ2-1	CALRIYNQGGKLIF	TGTGCTCTGAGAATTTATAACCAGGGAGGAAAGCTTATCTTC	TRAV19	TRAJ23	NA	NA	NA	NA	5	98	1308	3	R21	inf_vax2	TRUE	Timepoint 2	A01_LTD	A01_LTD
GCTGCGAGTTGGAGGT-4	3.04377	-3.71545	batch_4	0	NA	NA	NA	NA	NA	NA	NA	NA	NA	NA	NA	NA	10	889	NA	NA	R7	inf	FALSE	Timepoint 1	A01_TTD	A01_TTD
GCTGCGATCCCTCAGT-5	4.89043	-2.82454	batch_5	1	CASSLDSDRGTYNEQFF	TGTGCCAGCAGCTTAGACTCGGACAGGGGAACCTACAATGAGCAGTTCTTC	TRBV11-3	TRBJ2-1	CAMSASTGFQKLVF	TGTGCAATGAGCGCGAGCACAGGCTTTCAGAAACTTGTATTT	TRAV12-3	TRAJ8	NA	NA	NA	NA	3	163	246	13	R12	inf_vax2	FALSE	Timepoint 2	A01_TTD	A01_TTD
GCTGCGATCCCTTGCA-6	-1.34809	2.15046	batch_6	5	CASSETSGGFRNIQYF	TGTGCCAGCAGCGAGACTAGCGGGGGGTTCAGGAACATTCAGTACTTC	TRBV3-1	TRBJ2-4	CAADNYGQNFVF	TGTGCAGCTGATAACTATGGTCAGAATTTTGTCTTT	TRAV29/DV5	TRAJ26	NA	NA	NA	NA	2	67	4840	1	B7	vax2_inf	FALSE	Breakthrough	A01_PTD	A01_PTD
GCTGCGATCCTGCAGG-6	3.01373	-2.88296	batch_6	0	CASSLNTGVGTDTQYF	TGTGCCAGCAGCCTCAATACAGGGGTGGGCACAGATACGCAGTATTTT	TRBV7-6	TRBJ2-3	NA	NA	NA	NA	NA	NA	NA	NA	19	97	NA	NA	R23	inf_vax2	TRUE	Timepoint 2	A01_LTD	A01_LTD
GCTGCGATCGACCAGC-4	1.62774	-3.85012	batch_4	0	CASKPGWGNQPQHF	TGTGCCAGCAAACCAGGGTGGGGCAATCAGCCCCAGCATTTT	TRBV6-5	TRBJ1-5	CALSEANSGGSNYKLTF	TGTGCTCTGAGTGAGGCGAATAGTGGAGGTAGCAACTATAAACTGACATTT	TRAV19	TRAJ53	CSPIQAGTALIF	TGTTCGCCCATCCAGGCAGGAACTGCTCTGATCTTT	TRAV24	TRAJ15	8	95	673	4	R7	inf	FALSE	Timepoint 1	A01_TTD	A01_TTD
GCTGCGATCGGACAAG-6	1.48704	2.64715	batch_6	7	CASSFWTGVGYEQYF	TGCGCCAGCAGCTTTTGGACAGGGGTCGGTTACGAGCAGTACTTC	TRBV5-1	TRBJ2-7	CAGQLDGGSQGNLIF	TGTGCTGGGCAGCTCGATGGAGGAAGCCAAGGAAATCTCATCTTT	TRAV35	TRAJ42	NA	NA	NA	NA	3	13	1291	16	B7	vax2_inf	FALSE	Breakthrough	A01_FTS	A01_FTS
GCTGCGATCGGCTACG-1	2.80666	4.4004	batch_1	7	CASSLGFPNQPQHF	TGTGCCAGCAGTTTGGGTTTCCCCAATCAGCCCCAGCATTTT	TRBV27	TRBJ1-5	CGTELRGKLIF	TGCGGCACAGAGCTCCGGGGAAAGCTTATCTTC	TRAV30	TRAJ23	NA	NA	NA	NA	1	19	11	572	R29	inf_vax	TRUE	Timepoint 1	A01_LTD	A01_LTD
GCTGCGATCTCGGACG-4	2.49174	-3.85993	batch_4	0	CASTGEGALSYEQYF	TGTGCCAGCACGGGAGAGGGGGCGCTTTCCTACGAGCAGTACTTC	TRBV28	TRBJ2-7	CAVERDPSGNTGKLIF	TGTGCTGTGGAGAGGGATCCCTCTGGCAACACAGGCAAACTAATCTTT	TRAV2	TRAJ37	NA	NA	NA	NA	0	116	1625	9	R7	inf	FALSE	Timepoint 1	A01_TTD	A01_TTD
GCTGCTTAGAAGGACA-5	-1.3316	-3.82181	batch_5	6	NA	NA	NA	NA	NA	NA	NA	NA	NA	NA	NA	NA	2	5	NA	NA	R12	inf	FALSE	Timepoint 1	A24_VYF	A24_VYF
GCTGCTTAGAAGGTTT-2	-2.4994	0.0175879	batch_2	2	CASSAGTGGYTF	TGTGCCAGCAGCGCCGGGACAGGTGGCTACACCTTC	TRBV9	TRBJ1-2	CAAILGFGNEKLTF	TGTGCAGCCATCCTGGGCTTTGGAAATGAGAAATTAACCTTT	TRAV29/DV5	TRAJ48	NA	NA	NA	NA	5	17	4842	1	R20	inf_vax1	FALSE	Timepoint 1	A01_TTD	A01_TTD
GCTGCTTAGAATAGGG-1	2.82409	4.05527	batch_1	7	CASSPTPSGQGTADTQYF	TGTGCCAGCAGCCCAACACCCTCGGGACAGGGAACGGCAGATACGCAGTATTTT	TRBV13	TRBJ2-3	CAVINSGYSTLTF	TGTGCTGTCATAAATTCAGGATACAGCACCCTCACCTTT	TRAV21	TRAJ11	CAGACGNQFYF	TGTGCAGGAGCTTGCGGTAACCAGTTCTATTTT	TRAV27	TRAJ49	0	18	4843	1	N9	vax2	TRUE	Naive post-vax	A02_YLQ	A02_YLQ
GCTGCTTAGACTGTAA-6	-1.39886	2.64257	batch_6	5	CSVIHGKAPRTF	TGCAGCGTTATCCATGGGAAGGCCCCCCGCACCTTC	TRBV29-1	TRBJ1-2	CAMSLTEGYSTLTF	TGTGCAATGAGCCTCACGGAAGGATACAGCACCCTCACCTTT	TRAV14/DV4	TRAJ11	NA	NA	NA	NA	2	80	4844	2	B7	vax2_inf	FALSE	Breakthrough	A01_FTS	A01_FTS
GCTGCTTAGAGTCGGT-5	5.7113	-1.94538	batch_5	1	CASSLSSPQETQYF	TGTGCCAGCAGTTTATCCAGCCCGCAAGAGACCCAGTACTTC	TRBV27	TRBJ2-5	CALSATGNQFYF	TGTGCTCTGAGTGCCACCGGTAACCAGTTCTATTTT	TRAV9-2	TRAJ49	NA	NA	NA	NA	4	31	105	15	R12	inf	FALSE	Timepoint 1	A01_TTD	A01_TTD
GCTGCTTAGCAGGTCA-4	-1.38699	-0.561237	batch_4	0	CASSTGTVTYNEQFF	TGTGCCAGCAGTACCGGGACGGTTACCTACAATGAGCAGTTCTTC	TRBV27	TRBJ2-1	NA	NA	NA	NA	NA	NA	NA	NA	6	156	NA	NA	R7	inf	TRUE	Timepoint 1	A01_LTD	A01_LTD
GCTGCTTAGCGATAGC-6	5.57516	-1.46949	batch_6	1	CASWWDRSYEQYF	TGTGCCAGCTGGTGGGACCGCTCCTACGAGCAGTACTTC	TRBV2	TRBJ2-7	CAASEGTGNQFYF	TGTGCAGCAAGCGAGGGTACCGGTAACCAGTTCTATTTT	TRAV29/DV5	TRAJ49	NA	NA	NA	NA	4	109	4323	7	B7	vax2_inf	FALSE	Breakthrough	A01_TTD	A01_TTD
GCTGCTTAGTCAATAG-4	1.47918	-3.56255	batch_4	0	CASSYMGESEQFF	TGTGCCAGCAGTTACATGGGAGAGAGTGAGCAGTTCTTC	TRBV6-5	TRBJ2-1	CAASVGNNARLMF	TGTGCAGCAAGCGTGGGTAACAATGCCAGACTCATGTTT	TRAV29/DV5	TRAJ31	NA	NA	NA	NA	0	194	4846	3	R7	inf	FALSE	Timepoint 1	A01_TTD	A01_TTD
GCTGCTTAGTGCTGCC-4	2.69954	-0.651078	batch_4	3	CASSLVGGSSHEQYF	TGTGCCAGCAGCTTAGTTGGTGGGAGCTCCCACGAGCAGTACTTC	TRBV11-2	TRBJ2-7	CVVTEGNTGKLIF	TGTGTGGTGACGGAAGGCAACACAGGCAAACTAATCTTT	TRAV12-1	TRAJ37	NA	NA	NA	NA	752	860	4527	2	R22	inf_vax1	FALSE	Timepoint 1	A01_TTD	A01_TTD
GCTGCTTCACGTAAGG-2	-0.318895	-3.17345	batch_2	0	NA	NA	NA	NA	CAVPSNRDDKIIF	TGTGCTGTGCCTTCGAACAGAGATGACAAGATCATCTTT	TRAV2	TRAJ30	NA	NA	NA	NA	6	302	NA	NA	R20	inf_vax1	FALSE	Timepoint 1	A01_TTD	A01_TTD
GCTGCTTCAGACGCTC-6	0.0257182	3.08423	batch_6	5	CASSSWTGMGYEQYF	TGCGCCAGCAGCTCGTGGACAGGAATGGGTTACGAGCAGTACTTC	TRBV5-1	TRBJ2-7	NA	NA	NA	NA	NA	NA	NA	NA	10	3	NA	NA	B7	vax2_inf	FALSE	Breakthrough	A01_FTS	A01_FTS
GCTGCTTCAGCCTTTC-4	1.60374	-2.7886	batch_4	0	CASSYRSGVDEQFF	TGTGCCAGCAGTTACCGATCAGGGGTAGATGAGCAGTTCTTC	TRBV27	TRBJ2-1	CALGGSQGNLIF	TGTGCTCTCGGAGGAAGCCAAGGAAATCTCATCTTT	TRAV9-2	TRAJ42	NA	NA	NA	NA	9	54	2027	10	R7	inf	FALSE	Timepoint 1	A01_TTD	A01_TTD
GCTGCTTCAGTATCTG-5	3.0241	-0.511691	batch_5	3	CASSPYSTDTQYF	TGTGCCAGCAGCCCGTATTCCACAGATACGCAGTATTTT	TRBV7-8	TRBJ2-3	CAVSSTDDYKLSF	TGTGCTGTGTCCTCGACGGACGACTACAAGCTCAGCTTT	TRAV3	TRAJ20	NA	NA	NA	NA	132	573	4848	2	B3	vax2_inf	NA	Breakthrough	A02_ALS|A02_LLY	NA
GCTGCTTCATGTCGAT-4	2.02024	-3.68686	batch_4	0	CASSDRGPLSTDTQYF	TGTGCCAGCAGTGACCGGGGACCGCTTAGCACAGATACGCAGTATTTT	TRBV27	TRBJ2-3	CAMSAFTGGGNKLTF	TGTGCAATGAGCGCCTTCACGGGAGGAGGAAACAAACTCACCTTT	TRAV14/DV4	TRAJ10	NA	NA	NA	NA	3	86	4849	1	R7	inf	FALSE	Timepoint 1	A01_TTD	A01_TTD
GCTGCTTGTACTTCTT-5	1.26668	-1.1819	batch_5	3	CASSDGHYEQYF	TGTGCCAGCAGTGACGGGCACTACGAGCAGTACTTC	TRBV6-4	TRBJ2-7	CAVSSTDDYKLSF	TGTGCTGTGTCCTCGACGGACGACTACAAGCTCAGCTTT	TRAV3	TRAJ20	NA	NA	NA	NA	80	425	4850	1	B3	vax2_inf	FALSE	Breakthrough	A02_ALS	A02_ALS
GCTGCTTGTAGCCTCG-4	-0.277239	-0.419354	batch_4	0	CASSSIPGQPQHF	TGTGCCAGCAGTTCGATCCCGGGGCAGCCCCAGCATTTT	TRBV6-5	TRBJ1-5	CAVSTGNTPLVF	TGTGCTGTGAGCACAGGAAACACACCTCTTGTCTTT	TRAV1-2	TRAJ29	NA	NA	NA	NA	4	762	4851	1	R7	inf	FALSE	Timepoint 1	A01_TTD	A01_TTD
GCTGCTTGTAGCTGCC-6	-4.07424	0.823545	batch_6	2	CAWSPNRGGTYNEQFF	TGTGCCTGGAGTCCCAACAGGGGTGGAACCTACAATGAGCAGTTCTTC	TRBV30	TRBJ2-1	CAVNGGGLGGNKLTF	TGCGCTGTGAACGGAGGAGGGCTAGGAGGAAACAAACTCACCTTT	TRAV1-1	TRAJ10	NA	NA	NA	NA	12	14	4852	1	R23	inf_vax1	FALSE	Timepoint 1	A01_DTD	A01_DTD
GCTGCTTGTCATGCCG-1	3.74865	1.92052	batch_1	1	CASSLGFPNQPQHF	TGTGCCAGCAGTTTGGGTTTCCCCAATCAGCCCCAGCATTTT	TRBV27	TRBJ1-5	CGTELRGKLIF	TGCGGCACAGAGCTCCGGGGAAAGCTTATCTTC	TRAV30	TRAJ23	NA	NA	NA	NA	1	12	11	572	R29	inf_vax	TRUE	Timepoint 1	A01_LTD	A01_LTD
GCTGCTTGTCGAATCT-6	-1.95018	2.51177	batch_6	5	CSARDRVQGGYGYTF	TGCAGTGCTAGAGATAGAGTCCAAGGGGGCTATGGCTACACCTTC	TRBV20-1	TRBJ1-2	CAANTGGYNKLIF	TGTGCAGCAAATACTGGTGGCTACAATAAGCTGATTTTT	TRAV13-1	TRAJ4	NA	NA	NA	NA	2	45	4853	1	B7	vax2_inf	FALSE	Breakthrough	A01_TTD	A01_TTD
GCTGCTTGTCTGGAGA-6	-3.7737	0.404522	batch_6	2	CASSLTRLGGAGELFF	TGTGCCAGCAGCTTAACGAGGTTGGGGGGGGCCGGGGAGCTGTTTTTT	TRBV11-2	TRBJ2-2	CAVNAGQAGTALIF	TGTGCCGTGAATGCGGGCCAGGCAGGAACTGCTCTGATCTTT	TRAV8-1	TRAJ15	NA	NA	NA	NA	4	0	2477	6	R24	inf_vax1	TRUE	Timepoint 1	B15_NQK_Q|B15_NQK_A	B15_NQK
GCTGCTTGTTTGACAC-2	2.38647	-0.885634	batch_2	3	CAISGGNEQFF	TGTGCCATCTCCGGGGGCAATGAGCAGTTCTTC	TRBV10-3	TRBJ2-1	CAEPRNTGNQFYF	TGTGCAGAGCCCCGGAACACCGGTAACCAGTTCTATTTT	TRAV13-2	TRAJ49	NA	NA	NA	NA	8	162	4855	1	R17	inf_vax1	TRUE	Timepoint 1	A24_QYI	A24_QYI
GCTGCTTTCGGACAAG-4	2.23658	-3.26087	batch_4	0	CASSQDRGERKDTQYF	TGTGCCAGCAGCCAGGACCGGGGGGAGAGGAAAGATACGCAGTATTTT	TRBV16	TRBJ2-3	CAEKTGGYQKVTF	TGTGCAGAGAAAACTGGGGGTTACCAGAAAGTTACCTTT	TRAV5	TRAJ13	NA	NA	NA	NA	3	94	654	6	R7	inf	FALSE	Timepoint 1	A01_TTD	A01_TTD
GCTGCTTTCGGACAAG-5	4.54091	-2.09859	batch_5	1	CASSQVSSIDETQYF	TGCGCCAGCAGCCAAGTTAGCTCGATCGATGAGACCCAGTACTTC	TRBV4-1	TRBJ2-5	CAVNNARLMF	TGTGCCGTGAACAATGCCAGACTCATGTTT	TRAV12-2	TRAJ31	NA	NA	NA	NA	7	463	1831	7	R12	inf	FALSE	Timepoint 1	A01_TTD	A01_TTD
GCTGCTTTCGTACCGG-5	-5.84586	-1.19501	batch_5	6	CASSQDFSRTYEQYF	TGTGCCAGCAGCCAAGATTTCAGCAGAACCTACGAGCAGTACTTC	TRBV3-1	TRBJ2-7	CALSEAWSGYSTLTF	TGTGCTCTGAGTGAGGCATGGTCAGGATACAGCACCCTCACCTTT	TRAV19	TRAJ11	NA	NA	NA	NA	19	53	3663	2	B6	vax2_inf	FALSE	Breakthrough	A24_VYF	A24_VYF
GCTGCTTTCGTGACAT-4	4.0116	-2.40457	batch_4	1	CASSLGLNYEQYF	TGTGCCAGCAGTTTGGGACTGAACTACGAGCAGTACTTC	TRBV28	TRBJ2-7	CAVSDRSGGGADGLTF	TGTGCTGTGAGTGATCGATCAGGAGGAGGTGCTGACGGACTCACCTTT	TRAV8-6	TRAJ45	NA	NA	NA	NA	3	5	1681	5	R8	inf	TRUE	Timepoint 1	B15_NQK_Q|B15_NQK_A	B15_NQK
GCTGCTTTCTATCCTA-3	3.63577	1.69092	batch_3	1	CASRDEGRGRYGANVLTF	TGTGCCAGCAGAGACGAGGGACGGGGGCGGTATGGGGCCAACGTCCTGACTTTC	TRBV7-9	TRBJ2-6	NA	NA	NA	NA	NA	NA	NA	NA	2	298	NA	NA	R6	inf_vax2	TRUE	Timepoint 2	A01_LTD	A01_LTD
GCTGGGTAGAAGCCCA-4	2.9156	-3.79252	batch_4	0	CATSSRWDTDYEQYF	TGTGCCACCAGCAGTAGGTGGGACACCGACTACGAGCAGTACTTC	TRBV15	TRBJ2-7	CVVNEGGTYKYIF	TGTGTGGTGAACGAGGGGGGAACCTACAAATACATCTTT	TRAV12-1	TRAJ40	NA	NA	NA	NA	2	33	1404	5	R7	inf	FALSE	Timepoint 1	A01_TTD	A01_TTD
GCTGGGTAGAAGCCCA-6	-0.818242	2.38882	batch_6	5	CSALFDRNSLEAFF	TGCAGTGCTCTCTTTGACAGGAACTCGCTTGAAGCTTTCTTT	TRBV20-1	TRBJ1-1	CVVNRDDKIIF	TGTGTGGTGAACAGAGATGACAAGATCATCTTT	TRAV12-1	TRAJ30	NA	NA	NA	NA	6	1	4858	1	R25	inf_vax1	TRUE	Timepoint 1	A02_YLQ	A02_YLQ
GCTGGGTAGAGCTGCA-2	-3.91962	-0.470056	batch_2	8	CASLGLAGELFF	TGTGCCAGCCTAGGGCTTGCCGGGGAGCTGTTTTTT	TRBV6-1	TRBJ2-2	CALRTGNQFYF	TGTGCTCTCCGCACCGGTAACCAGTTCTATTTT	TRAV6	TRAJ49	NA	NA	NA	NA	38	767	4859	1	R2	inf	FALSE	Timepoint 1	A01_TTD	A01_TTD
GCTGGGTAGATAGTCA-5	2.17855	0.0403571	batch_5	3	CSASADRGIGYEQYF	TGCAGTGCTAGCGCCGACAGGGGAATAGGCTACGAGCAGTACTTC	TRBV20-1	TRBJ2-7	CAMRETIYNQGGKLIF	TGTGCAATGAGAGAGACGATTTATAACCAGGGAGGAAAGCTTATCTTC	TRAV14/DV4	TRAJ23	NA	NA	NA	NA	3	302	4860	1	N14	vax2	TRUE	Naive post-vax	A24_QYI	A24_QYI
GCTGGGTAGATTACCC-5	3.24761	-2.94329	batch_5	0	NA	NA	NA	NA	CAVRPPANQAGTALIF	TGTGCTGTGAGGCCCCCGGCCAACCAGGCAGGAACTGCTCTGATCTTT	TRAV21	TRAJ15	NA	NA	NA	NA	3	138	NA	NA	R12	inf_vax2	FALSE	Timepoint 2	A01_TTD	A01_TTD
GCTGGGTAGCGGATCA-1	-3.16094	0.0788004	batch_1	2	CASSFEDTNYGYTF	TGTGCCAGCAGCTTCGAGGACACTAACTATGGCTACACTTTC	TRBV7-2	TRBJ1-2	CAVLSSGTYKYIF	TGTGCTGTGCTCTCATCAGGAACCTACAAATACATCTTT	TRAV21	TRAJ40	NA	NA	NA	NA	0	60	744	18	R1	inf	TRUE	Timepoint 1	B15_NQK_A|B15_NQK_Q	B15_NQK
GCTGGGTAGGACAGCT-4	1.80854	-3.33569	batch_4	0	CASSPGLAGGPGELFF	TGTGCCAGCAGTCCGGGACTAGCGGGAGGCCCCGGGGAGCTGTTTTTT	TRBV27	TRBJ2-2	CAMRDWELTGGGNKLTF	TGTGCAATGAGAGATTGGGAACTCACGGGAGGAGGAAACAAACTCACCTTT	TRAV14/DV4	TRAJ10	NA	NA	NA	NA	4	252	4861	1	R7	inf	FALSE	Timepoint 1	A01_TTD	A01_TTD
GCTGGGTAGTATTGGA-4	2.44097	-3.54575	batch_4	0	CASSLSSGLDTQYF	TGTGCCAGCAGTTTATCATCCGGGTTAGATACGCAGTATTTT	TRBV27	TRBJ2-3	CALNARNDMRF	TGTGCTCTGAATGCTCGGAATGACATGCGCTTT	TRAV9-2	TRAJ43	NA	NA	NA	NA	6	215	964	6	R7	inf	FALSE	Timepoint 1	A01_TTD	A01_TTD
GCTGGGTCAAGCGAGT-6	2.65542	-2.02111	batch_6	3	NA	NA	NA	NA	NA	NA	NA	NA	NA	NA	NA	NA	6	8	NA	NA	R23	inf_vax2	TRUE	Timepoint 2	A01_LTD	A01_LTD
GCTGGGTCATCGGAAG-5	1.77737	2.82553	batch_5	3	CASSYSSGGPDTQYF	TGTGCCAGCAGTTACTCGTCGGGAGGGCCCGATACGCAGTATTTT	TRBV6-2	TRBJ2-3	CAVRDSNYQLIW	TGTGCTGTGAGAGATAGCAACTATCAGTTAATCTGG	TRAV1-2	TRAJ33	NA	NA	NA	NA	16	81	1933	4	B6	vax2_inf	FALSE	Breakthrough	A24_VYF	A24_VYF
GCTGGGTCATTAACCG-5	5.51378	-1.01537	batch_5	1	CASSLSAPQETQYF	TGTGCCAGCAGTTTATCGGCTCCTCAAGAGACCCAGTACTTC	TRBV27	TRBJ2-5	CAGQLSGNQFYF	TGTGCTGGGCAGCTCTCCGGTAACCAGTTCTATTTT	TRAV35	TRAJ49	NA	NA	NA	NA	6	278	422	10	R12	inf	FALSE	Timepoint 1	A01_TTD	A01_TTD
GCTGGGTGTAAGGGCT-5	4.53198	-2.01092	batch_5	1	CASSEQNSNTIYF	TGCGCCAGCAGTGAACAAAACTCGAACACCATATATTTT	TRBV10-1	TRBJ1-3	CVVNKEDDMRF	TGTGTGGTGAACAAAGAGGATGACATGCGCTTT	TRAV12-1	TRAJ43	NA	NA	NA	NA	3	10	521	19	R28	inf_vax	TRUE	Timepoint 1	A02_YLQ	A02_YLQ
GCTGGGTGTACCGAGA-5	2.28157	0.858221	batch_5	3	CASSTEGGTEAFF	TGTGCCAGTAGCACTGAGGGAGGCACTGAAGCTTTCTTT	TRBV19	TRBJ1-1	CAESESSSNTGKLIF	TGTGCAGAGAGTGAAAGCTCTAGCAACACAGGCAAACTAATCTTT	TRAV5	TRAJ37	NA	NA	NA	NA	34	322	340	13	B4	vax2_inf	FALSE	Breakthrough	A02_ALS	A02_ALS
GCTGGGTGTACTCAAC-5	4.62918	-2.17219	batch_5	1	CASSTGYIVDGYTF	TGTGCCAGTAGTACAGGGTACATAGTGGATGGCTACACCTTC	TRBV19	TRBJ1-2	CAVRWGSNYKLTF	TGTGCTGTGCGTTGGGGTAGCAACTATAAACTGACATTT	TRAV21	TRAJ53	NA	NA	NA	NA	7	271	55	92	R12	inf	FALSE	Timepoint 1	A01_TTD	A01_TTD
GCTGGGTGTATCGCAT-5	4.91588	-2.58151	batch_5	1	CASNTGWSYNEQFF	TGTGCCAGTAACACAGGGTGGTCCTACAATGAGCAGTTCTTC	TRBV19	TRBJ2-1	CAFTNTGNQFYF	TGTGCCTTCACGAACACCGGTAACCAGTTCTATTTT	TRAV24	TRAJ49	NA	NA	NA	NA	11	296	2094	2	R12	inf	FALSE	Timepoint 1	A01_TTD	A01_TTD
GCTGGGTGTCTAAACC-4	0.150559	-1.00323	batch_4	0	CASSYQGQSTDTQYF	TGTGCCAGCAGTTATCAGGGACAGAGCACAGATACGCAGTATTTT	TRBV27	TRBJ2-3	CAFSSNFGNEKLTF	TGTGCCTTTTCTTCGAACTTTGGAAATGAGAAATTAACCTTT	TRAV24	TRAJ48	NA	NA	NA	NA	10	282	2363	3	R7	inf	FALSE	Timepoint 1	A01_TTD	A01_TTD
GCTGGGTGTGAAAGAG-6	5.36188	-1.65161	batch_6	1	CASSLNLGQGAAEQYF	TGTGCCAGCAGCTTAAACCTCGGACAGGGGGCGGCCGAGCAGTACTTC	TRBV5-4	TRBJ2-7	CAVRDQNAGNMLTF	TGTGCTGTGAGAGATCAGAATGCAGGCAACATGCTCACCTTT	TRAV1-2	TRAJ39	NA	NA	NA	NA	5	8	134	108	R24	inf_vax1	TRUE	Timepoint 1	B15_NQK_Q|B15_NQK_A	B15_NQK
GCTGGGTGTGAAATCA-4	-1.3589	0.239436	batch_4	0	CASSEANTGELFF	TGCGCCAGCAGCGAAGCGAACACCGGGGAGCTGTTTTTT	TRBV10-2	TRBJ2-2	CAVNSGGYQKVTF	TGTGCTGTGAATTCTGGGGGTTACCAGAAAGTTACCTTT	TRAV1-2	TRAJ13	NA	NA	NA	NA	6	275	4866	1	R7	inf	FALSE	Timepoint 1	A01_TTD	A01_TTD
GCTGGGTGTGCGGTAA-5	-0.698709	-3.10043	batch_5	6	NA	NA	NA	NA	NA	NA	NA	NA	NA	NA	NA	NA	5	16	NA	NA	R12	inf	FALSE	Timepoint 1	A01_TTD	A01_TTD
GCTGGGTGTGGCTCCA-4	-1.26711	0.00435081	batch_4	0	CASSQGHPNYGYTF	TGCGCCAGCAGCCAAGGGCACCCTAACTATGGCTACACCTTC	TRBV4-3	TRBJ1-2	CAASATQFYF	TGTGCAGCAAGCGCGACCCAGTTCTATTTT	TRAV29/DV5	TRAJ49	NA	NA	NA	NA	5	33	4867	1	R7	inf	FALSE	Timepoint 1	A01_TTD	A01_TTD
GCTGGGTGTTCGGCAC-6	-0.868925	3.16684	batch_6	5	CASLGTGDISFYNEQFF	TGCGCCAGCCTTGGGACAGGGGATATTAGTTTTTACAATGAGCAGTTCTTC	TRBV10-2	TRBJ2-1	CALSEATSGGSNYKLTF	TGTGCTCTGAGTGAGGCGACGAGTGGAGGTAGCAACTATAAACTGACATTT	TRAV19	TRAJ53	NA	NA	NA	NA	0	25	4869	2	B7	vax2_inf	FALSE	Breakthrough	A01_FTS	A01_FTS
GCTGGGTTCAACCATG-5	5.68723	-1.01738	batch_5	1	CASSDGGETQYF	TGTGCCAGCAGCGACGGGGGAGAGACCCAGTACTTC	TRBV27	TRBJ2-5	CAMRDWILTGGGNKLTF	TGTGCAATGAGAGACTGGATACTCACGGGAGGAGGAAACAAACTCACCTTT	TRAV14/DV4	TRAJ10	NA	NA	NA	NA	4	226	4871	1	R12	inf	FALSE	Timepoint 1	A01_TTD	A01_TTD
GCTGGGTTCCCGACTT-6	-2.78278	1.51488	batch_6	2	NA	NA	NA	NA	NA	NA	NA	NA	NA	NA	NA	NA	5	4	NA	NA	R24	inf_vax2	TRUE	Timepoint 2	B15_NQK_A	B15_NQK
GCTGGGTTCCTCGCAT-5	-2.05606	-0.912273	batch_5	2	CASSQESGGGYGYTF	TGCGCCAGCAGCCAAGAGTCCGGGGGCGGCTATGGCTACACCTTC	TRBV4-3	TRBJ1-2	CALSEVDADKLIF	TGTGCTCTGAGTGAGGTCGACGCCGACAAGCTCATCTTT	TRAV19	TRAJ34	NA	NA	NA	NA	34	283	593	13	B6	vax2_inf	FALSE	Breakthrough	A24_VYF	A24_VYF
GCTGGGTTCGCGTTTC-1	-0.840402	0.616569	batch_1	2	CATSRLPQHTTNEKLFF	TGTGCCACCAGCAGACTTCCGCAACATACAACTAATGAAAAACTGTTTTTT	TRBV15	TRBJ1-4	CASQNNARLMF	TGTGCCTCTCAGAACAATGCCAGACTCATGTTT	TRAV24	TRAJ31	NA	NA	NA	NA	0	12	4872	1	R29	inf_vax	TRUE	Timepoint 1	B15_NQK_Q|B15_NQK_A	B15_NQK
GCTGGGTTCTCGATGA-2	-2.21792	-0.453697	batch_2	2	CSVHQGFPYEQYF	TGCAGCGTTCATCAGGGGTTCCCCTACGAGCAGTACTTC	TRBV29-1	TRBJ2-7	CAVSPEGSNYQLIW	TGTGCTGTGAGTCCTGAGGGGAGCAACTATCAGTTAATCTGG	TRAV1-2	TRAJ33	NA	NA	NA	NA	6	107	711	10	R20	inf_vax1	TRUE	Timepoint 1	A01_LTD	A01_LTD
GCTGGGTTCTGCGGCA-4	-1.28031	-1.81533	batch_4	6	CASSRDSSYEQYF	TGTGCCAGCAGCCGGGACAGCTCCTACGAGCAGTACTTC	TRBV5-8	TRBJ2-7	CATMDSNYQLIW	TGTGCCACGATGGATAGCAACTATCAGTTAATCTGG	TRAV21	TRAJ33	CALNNFNKFYF	TGTGCTCTAAATAACTTCAACAAATTTTACTTT	TRAV16	TRAJ21	10	219	4873	1	R7	inf	FALSE	Timepoint 1	A01_TTD	A01_TTD
GCTGGGTTCTGGTTCC-4	2.68319	-2.84039	batch_4	0	CASTPDGNTGELFF	TGTGCCAGCACCCCGGACGGGAACACCGGGGAGCTGTTTTTT	TRBV27	TRBJ2-2	CAVIGTDGQKLLF	TGTGCTGTGATAGGGACAGATGGCCAGAAGCTGCTCTTT	TRAV21	TRAJ16	CAVLPLNSGNTPLVF	TGTGCTGTGCTCCCCCTGAATTCAGGAAACACACCTCTTGTCTTT	TRAV20	TRAJ29	1	213	4874	2	R7	inf	FALSE	Timepoint 1	A01_TTD	A01_TTD
GCTTCCAAGAGACTAT-2	-3.21564	-1.19415	batch_2	8	NA	NA	NA	NA	NA	NA	NA	NA	NA	NA	NA	NA	16	312	NA	NA	N4	vax2	TRUE	Naive post-vax	A01_LTD	A01_LTD
GCTTCCAAGCCCAGCT-4	1.79447	2.15595	batch_4	3	CASSLANSGGDTQYF	TGTGCCAGCAGCTTAGCCAACTCGGGGGGAGATACGCAGTATTTT	TRBV7-6	TRBJ2-3	CAGLNTNAGKSTF	TGTGCTGGGCTTAACACCAATGCAGGCAAATCAACCTTT	TRAV35	TRAJ27	NA	NA	NA	NA	2	14	485	38	R21	inf_vax2	TRUE	Timepoint 2	A01_LTD	A01_LTD
GCTTCCAAGGATTCGG-6	-2.96019	0.322469	batch_6	2	CSARGPNSYEQYF	TGCAGTGCTAGGGGACCAAATTCCTACGAGCAGTACTTC	TRBV20-1	TRBJ2-7	CAARWDDYKLSF	TGTGCAGCAAGGTGGGACGACTACAAGCTCAGCTTT	TRAV13-1	TRAJ20	NA	NA	NA	NA	8	11	4721	2	R23	inf_vax2	TRUE	Timepoint 2	A01_LTD	A01_LTD
GCTTCCAAGTACATGA-5	4.9207	-2.34082	batch_5	1	CASSNDHSYNEQFF	TGTGCCAGCTCGAATGACCACTCCTACAATGAGCAGTTCTTC	TRBV27	TRBJ2-1	CALSGNQFYF	TGTGCTCTGTCCGGTAACCAGTTCTATTTT	TRAV9-2	TRAJ49	NA	NA	NA	NA	1	59	4877	2	R12	inf_vax2	FALSE	Timepoint 2	A01_TTD	A01_TTD
GCTTCCAAGTCGTTTG-5	4.3406	-3.08303	batch_5	1	CASSFTQAINQPQHF	TGTGCCAGCAGTTTTACCCAGGCTATCAATCAGCCCCAGCATTTT	TRBV28	TRBJ1-5	CAMRDTGGFKTIF	TGTGCAATGAGAGATACTGGAGGCTTCAAAACTATCTTT	TRAV14/DV4	TRAJ9	NA	NA	NA	NA	4	313	1917	2	R12	inf_vax2	NA	Timepoint 2	A01_TTD|A24_VYF	NA
GCTTCCACAAGTACCT-4	1.48006	-2.42785	batch_4	0	CASSFLPNEKLFF	TGTGCCAGCAGCTTCCTCCCCAATGAAAAACTGTTTTTT	TRBV5-6	TRBJ1-4	CAASVGAGNMLTF	TGTGCAGCAAGCGTAGGTGCAGGCAACATGCTCACCTTT	TRAV29/DV5	TRAJ39	NA	NA	NA	NA	6	313	4878	2	R7	inf	FALSE	Timepoint 1	A01_TTD	A01_TTD
GCTTCCACAATCACAC-5	5.82054	-0.724478	batch_5	1	CASYGDNFYGYTF	TGTGCCAGCTACGGGGACAATTTTTATGGCTACACCTTC	TRBV6-5	TRBJ1-2	CAGGNNFNKFYF	TGTGCCGGCGGGAACAACTTCAACAAATTTTACTTT	TRAV13-1	TRAJ21	NA	NA	NA	NA	1	47	210	2	R12	inf	FALSE	Timepoint 1	A01_TTD	A01_TTD
GCTTCCACACAAGTAA-5	-6.56056	-0.936887	batch_5	4	CASSARDRGYEQYF	TGTGCCAGCAGCGCTCGGGACCGAGGCTACGAGCAGTACTTC	TRBV3-1	TRBJ2-7	CAVRLKSNYQLIW	TGTGCTGTGAGACTGAAAAGCAACTATCAGTTAATCTGG	TRAV8-4	TRAJ33	NA	NA	NA	NA	32	340	4879	1	B6	vax2_inf	FALSE	Breakthrough	A24_VYF	A24_VYF
GCTTCCACACGTAAGG-6	-3.65418	3.63214	batch_6	9	CASSYSNEDGQETQYF	TGTGCCAGCAGTTACTCGAACGAGGACGGGCAAGAGACCCAGTACTTC	TRBV6-5	TRBJ2-5	CATGTARLMF	TGTGCTACGGGGACGGCCAGACTCATGTTT	TRAV17	TRAJ31	NA	NA	NA	NA	35	3	4880	1	R27	inf_vax	NA	Timepoint 1	A24_QYI|A24_NYN	NA
GCTTCCACAGGTCCAC-4	3.25203	-0.844369	batch_4	3	CASSLGLATEAFF	TGTGCCAGCAGTTTGGGGCTTGCAACTGAAGCTTTCTTT	TRBV28	TRBJ1-1	CAVHFFFTGTASKLTF	TGTGCTGTGCATTTCTTTTTCACCGGCACTGCCAGTAAACTCACCTTT	TRAV21	TRAJ44	CDTSGTYKYIF	TGCGATACCTCAGGAACCTACAAATACATCTTT	TRAV25	TRAJ40	4	32	326	23	R19	inf_vax2	TRUE	Timepoint 2	A01_LTD	A01_LTD
GCTTCCACAGTGGGAT-5	-1.78894	-3.49077	batch_5	6	NA	NA	NA	NA	NA	NA	NA	NA	NA	NA	NA	NA	3	14	NA	NA	R12	inf	FALSE	Timepoint 1	A01_TTD	A01_TTD
GCTTCCACATATGCTG-1	3.65838	2.59503	batch_1	7	CASSLGFPNQPQHF	TGTGCCAGCAGTTTGGGTTTCCCCAATCAGCCCCAGCATTTT	TRBV27	TRBJ1-5	CGTELRGKLIF	TGCGGCACAGAGCTCCGGGGAAAGCTTATCTTC	TRAV30	TRAJ23	NA	NA	NA	NA	3	12	11	572	R29	inf_vax	TRUE	Timepoint 1	A01_LTD	A01_LTD
GCTTCCACATGCAACT-5	-7.4398	0.579265	batch_5	4	CASSNGPDLNEQFF	TGCGCCAGCAGCAACGGACCGGACCTCAATGAGCAGTTCTTC	TRBV5-1	TRBJ2-1	CLVEGGGADGLTF	TGCCTCGTGGAAGGAGGAGGTGCTGACGGACTCACCTTT	TRAV4	TRAJ45	NA	NA	NA	NA	42	616	4881	1	B6	vax2_inf	FALSE	Breakthrough	A24_VYF	A24_VYF
GCTTCCACATGCAATC-4	2.39623	6.33574	batch_4	10	CASSFYPGQGGGYTF	TGTGCCAGCAGTTTTTACCCGGGACAGGGGGGTGGCTACACCTTC	TRBV27	TRBJ1-2	CAVEFLSGGYNKLIF	TGTGCTGTGGAGTTTCTTTCTGGTGGCTACAATAAGCTGATTTTT	TRAV2	TRAJ4	NA	NA	NA	NA	2	7	2150	2	N11	vax2	TRUE	Naive post-vax	B44_AEV	B44_AEV
GCTTCCACATGCATGT-2	1.767	-0.155541	batch_2	3	CASSQSGLAGIFSYNEQFF	TGCGCCAGCAGCCAATCCGGACTAGCGGGAATATTCTCCTACAATGAGCAGTTCTTC	TRBV4-1	TRBJ2-1	CGADMESNYKLTF	TGTGGAGCAGACATGGAGAGCAACTATAAACTGACATTT	TRAV34	TRAJ53	NA	NA	NA	NA	132	2038	846	2	R17	inf_vax1	FALSE	Timepoint 1	A24_VYF	A24_VYF
GCTTCCACATGCCCGA-2	2.31615	-1.19475	batch_2	8	CASSQYRETSDTQYF	TGCGCCAGCAGCCAATACAGGGAAACCTCAGATACGCAGTATTTT	TRBV4-1	TRBJ2-3	CAVGSMGGGYQKVTF	TGTGCTGTGGGTAGCATGGGAGGGGGTTACCAGAAAGTTACCTTT	TRAV8-3	TRAJ13	CATGFSGGYNKLIF	TGTGCTACGGGGTTTTCTGGTGGCTACAATAAGCTGATTTTT	TRAV17	TRAJ4	24	538	2833	2	R2	inf	FALSE	Timepoint 1	A01_TTD	A01_TTD
GCTTCCACATTGGCGC-5	4.34594	-2.20911	batch_5	1	CASSLSSPQETQYF	TGTGCCAGCAGTTTATCCAGCCCGCAAGAGACCCAGTACTTC	TRBV27	TRBJ2-5	CALSATGNQFYF	TGTGCTCTGAGTGCCACCGGTAACCAGTTCTATTTT	TRAV9-2	TRAJ49	NA	NA	NA	NA	17	151	105	15	R12	inf	FALSE	Timepoint 1	A01_TTD	A01_TTD
GCTTCCAGTCATGCAT-4	3.15621	-3.82163	batch_4	0	CASSLDFTPYNEQFF	TGTGCCAGCAGTTTGGATTTTACCCCCTACAATGAGCAGTTCTTC	TRBV28	TRBJ2-1	CALKYSSASKIIF	TGTGCTCTTAAGTACAGCAGTGCTTCCAAGATAATCTTT	TRAV9-2	TRAJ3	NA	NA	NA	NA	11	127	764	16	R7	inf	FALSE	Timepoint 1	A01_TTD	A01_TTD
GCTTCCAGTCTAGAGG-4	1.37823	1.32986	batch_4	0	CATSDPRQGVTGRFF	TGTGCCACCAGTGACCCTAGACAGGGGGTCACGGGTCGGTTCTTC	TRBV24-1	TRBJ2-1	CAESIEGQKLLF	TGTGCAGAGAGTATAGAGGGCCAGAAGCTGCTCTTT	TRAV5	TRAJ16	NA	NA	NA	NA	7	52	349	2	R19	inf_vax1	FALSE	Timepoint 1	A01_FTS	A01_FTS
GCTTCCAGTCTTCAAG-2	0.894665	-2.58155	batch_2	0	NA	NA	NA	NA	CAMRDWALTGGGNKLTF	TGTGCAATGAGAGACTGGGCACTCACGGGAGGAGGAAACAAACTCACCTTT	TRAV14/DV4	TRAJ10	NA	NA	NA	NA	10	973	NA	NA	R20	inf_vax1	FALSE	Timepoint 1	A01_TTD	A01_TTD
GCTTCCAGTGGTAACG-5	5.78086	-0.880422	batch_5	1	NA	NA	NA	NA	NA	NA	NA	NA	NA	NA	NA	NA	2	34	NA	NA	R12	inf	FALSE	Timepoint 1	A01_TTD	A01_TTD
GCTTCCAGTTCAGCGC-5	4.42953	-1.66668	batch_5	1	CASSYEGPYEQYF	TGTGCCAGCAGTTACGAGGGACCCTACGAGCAGTACTTC	TRBV6-5	TRBJ2-7	CAVSSGNTPLVF	TGTGCTGTGAGTTCAGGAAACACACCTCTTGTCTTT	TRAV1-2	TRAJ29	NA	NA	NA	NA	3	405	4882	1	R11	inf	FALSE	Timepoint 1	A01_TTD	A01_TTD
GCTTCCAGTTGATTGC-6	1.59709	1.8587	batch_6	0	CASGDRGPVDTQYF	TGTGCCAGCGGGGACAGGGGGCCCGTAGATACGCAGTATTTT	TRBV27	TRBJ2-3	CAADLGNKLVF	TGTGCAGCGGACCTTGGCAACAAACTGGTCTTT	TRAV13-1	TRAJ47	NA	NA	NA	NA	4	57	4883	2	R23	inf_vax1	FALSE	Timepoint 1	A01_TTD	A01_TTD
GCTTCCATCAGTACGT-5	-6.9656	0.526162	batch_5	4	CASSSRTSEETQYF	TGTGCCAGCAGTTCCCGGACTAGTGAAGAGACCCAGTACTTC	TRBV28	TRBJ2-5	CAASANNNDMRF	TGTGCAGCAAGCGCGAATAACAATGACATGCGCTTT	TRAV29/DV5	TRAJ43	NA	NA	NA	NA	602	1066	4884	1	R11	inf	FALSE	Timepoint 1	A01_FTS	A01_FTS
GCTTCCATCCAATGGT-6	-2.20847	-1.83751	batch_6	2	CASSHDGYQETQYF	TGTGCCAGCAGCCATGACGGCTATCAAGAGACCCAGTACTTC	TRBV27	TRBJ2-5	CALSPRGSGGFKTIF	TGTGCTCTGAGTCCCAGAGGGAGTGGAGGCTTCAAAACTATCTTT	TRAV9-2	TRAJ9	NA	NA	NA	NA	10	242	438	10	R23	inf_vax1	FALSE	Timepoint 1	A01_FTS	A01_FTS
GCTTGAAAGAGTTGGC-4	-1.08662	0.726193	batch_4	2	CASWADNNQPQHF	TGTGCCAGCTGGGCGGATAACAATCAGCCCCAGCATTTT	TRBV2	TRBJ1-5	CAASVGNTDKLIF	TGTGCAGCAAGCGTCGGTAACACCGACAAGCTCATCTTT	TRAV29/DV5	TRAJ34	NA	NA	NA	NA	2	602	1339	10	R7	inf	FALSE	Timepoint 1	A01_TTD	A01_TTD
GCTTGAAAGCCGCCTA-6	-5.44824	1.44102	batch_6	4	CASSPLREGPDEQFF	TGTGCCAGCAGTCCGTTGCGGGAGGGCCCCGATGAGCAGTTCTTC	TRBV6-1	TRBJ2-1	NA	NA	NA	NA	NA	NA	NA	NA	134	223	NA	NA	B9	vax2_inf	FALSE	Breakthrough	A01_FTS	A01_FTS
GCTTGAAAGCTAGTTC-3	-4.35524	-0.730319	batch_3	4	CASSSTTPNEQFF	TGTGCCAGCAGTTCTACCACCCCCAATGAGCAGTTCTTC	TRBV14	TRBJ2-1	CALREDSNYQLIW	TGTGCTCTGAGGGAGGATAGCAACTATCAGTTAATCTGG	TRAV19	TRAJ33	NA	NA	NA	NA	163	460	4887	1	R5	inf_vax2	NA	Timepoint 2	B44_AEV|B44_VEN_H	NA
GCTTGAAAGGGTTTCT-6	-1.01732	-0.0144461	batch_6	0	CASADSAPQETQYF	TGTGCCAGCGCGGACAGCGCCCCCCAAGAGACCCAGTACTTC	TRBV27	TRBJ2-5	CAGQSATGNQFYF	TGTGCTGGGCAGTCGGCCACCGGTAACCAGTTCTATTTT	TRAV35	TRAJ49	NA	NA	NA	NA	4	115	4888	1	R23	inf_vax2	FALSE	Timepoint 2	A01_TTD	A01_TTD
GCTTGAAAGTAGTGCG-6	-2.11377	1.24798	batch_6	2	CASSGDRGKRGNEQYF	TGTGCCAGCAGTGGAGACAGGGGAAAACGTGGGAACGAGCAGTACTTC	TRBV2	TRBJ2-7	CAVEDYGQNFVF	TGTGCTGTGGAAGACTATGGTCAGAATTTTGTCTTT	TRAV22	TRAJ26	NA	NA	NA	NA	13	8	1424	4	R23	inf_vax1	FALSE	Timepoint 1	A01_DTD	A01_DTD
GCTTGAAAGTCTCGGC-4	2.02616	-3.43943	batch_4	0	CASSIVDFPSGANVLTF	TGTGCCAGTAGTATTGTAGATTTCCCTTCTGGGGCCAACGTCCTGACTTTC	TRBV19	TRBJ2-6	CAMSTVSGGSYIPTF	TGTGCAATGAGTACCGTATCAGGAGGAAGCTACATACCTACATTT	TRAV14/DV4	TRAJ6	NA	NA	NA	NA	3	413	1336	14	R7	inf	FALSE	Timepoint 1	A01_TTD	A01_TTD
GCTTGAACAATCCGAT-4	0.46861	-2.09503	batch_4	0	CASSDRGPNQPQHF	TGTGCCAGCAGTGACAGGGGGCCCAATCAGCCCCAGCATTTT	TRBV27	TRBJ1-5	NA	NA	NA	NA	NA	NA	NA	NA	4	111	NA	NA	R7	inf	FALSE	Timepoint 1	A01_TTD	A01_TTD
GCTTGAACAATCTACG-1	2.57225	5.45084	batch_1	10	CASSLGFPNQPQHF	TGTGCCAGCAGTTTGGGTTTCCCCAATCAGCCCCAGCATTTT	TRBV27	TRBJ1-5	CGTELRGKLIF	TGCGGCACAGAGCTCCGGGGAAAGCTTATCTTC	TRAV30	TRAJ23	NA	NA	NA	NA	1	27	11	572	R29	inf_vax	TRUE	Timepoint 1	A01_LTD	A01_LTD
GCTTGAACAATGACCT-4	0.113237	2.16505	batch_4	5	CASSAGDYGYTF	TGTGCCAGCAGCGCAGGGGATTATGGCTACACCTTC	TRBV9	TRBJ1-2	CAASGGFGNEKLTF	TGTGCAGCAAGCGGAGGCTTTGGAAATGAGAAATTAACCTTT	TRAV29/DV5	TRAJ48	NA	NA	NA	NA	6	11	454	7	R7	inf	FALSE	Timepoint 1	A01_TTD	A01_TTD
GCTTGAACACAACGCC-1	3.70018	1.91245	batch_1	6	CASSQDVGQGVLYGYTF	TGCGCCAGCAGCCAAGATGTGGGACAGGGGGTCCTCTATGGCTACACCTTC	TRBV4-1	TRBJ1-2	NA	NA	NA	NA	NA	NA	NA	NA	0	6	NA	NA	R29	inf_vax	TRUE	Timepoint 1	A01_LTD	A01_LTD
GCTTGAACACCACGTG-5	5.24878	-1.85952	batch_5	1	CASSTGYIVDGYTF	TGTGCCAGTAGTACAGGGTACATAGTGGATGGCTACACCTTC	TRBV19	TRBJ1-2	CAVRWGSNYKLTF	TGTGCTGTGCGTTGGGGTAGCAACTATAAACTGACATTT	TRAV21	TRAJ53	NA	NA	NA	NA	6	71	55	92	R12	inf	FALSE	Timepoint 1	A01_TTD	A01_TTD
GCTTGAACACGGCCAT-6	-0.0503019	3.16119	batch_6	5	CASSSTDGNTGELFF	TGCGCCAGCAGCTCAACAGACGGGAACACCGGGGAGCTGTTTTTT	TRBV5-1	TRBJ2-2	CAGTDTGGFKTIF	TGCGCTGGGACCGATACTGGAGGCTTCAAAACTATCTTT	TRAV1-1	TRAJ9	NA	NA	NA	NA	5	3	4889	1	B7	vax2_inf	FALSE	Breakthrough	A01_FTS	A01_FTS
GCTTGAACAGGATCGA-1	3.90092	3.09121	batch_1	7	CASSLGFPNQPQHF	TGTGCCAGCAGTTTGGGTTTCCCCAATCAGCCCCAGCATTTT	TRBV27	TRBJ1-5	CGTELRGKLIF	TGCGGCACAGAGCTCCGGGGAAAGCTTATCTTC	TRAV30	TRAJ23	NA	NA	NA	NA	0	15	11	572	R29	inf_vax	TRUE	Timepoint 1	A01_LTD	A01_LTD
GCTTGAACATAACCTG-6	-0.910587	0.782381	batch_6	0	CASGGESPLHF	TGTGCCAGCGGGGGGGAGTCACCCCTCCACTTT	TRBV27	TRBJ1-6	CAMRDWKLTGGGNKLTF	TGTGCAATGAGAGATTGGAAACTCACGGGAGGAGGAAACAAACTCACCTTT	TRAV14/DV4	TRAJ10	NA	NA	NA	NA	5	275	4890	1	B7	vax2_inf	FALSE	Breakthrough	A01_TTD	A01_TTD
GCTTGAACATGCAACT-5	5.27128	-1.53017	batch_5	1	CASSPSGGGPGDNEQFF	TGTGCCAGCAGCCCTAGCGGGGGGGGCCCAGGGGACAATGAGCAGTTCTTC	TRBV5-6	TRBJ2-1	CALSDLGDYKLSF	TGTGCTCTGAGTGATCTCGGGGACTACAAGCTCAGCTTT	TRAV19	TRAJ20	CLLADRGSTLGRLYF	TGTCTTCTGGCCGACAGAGGCTCAACCCTGGGGAGGCTATACTTT	TRAV40	TRAJ18	6	7	466	31	R12	inf_vax2	FALSE	Timepoint 2	A01_TTD	A01_TTD
GCTTGAAGTCCGACGT-4	0.375508	-0.478397	batch_4	0	CASSPGLGGRDEQFF	TGTGCCAGCTCACCGGGTTTAGGGGGACGGGATGAGCAGTTCTTC	TRBV18	TRBJ2-1	CAASEGSQGNLIF	TGTGCAGCAAGCGAGGGAAGCCAAGGAAATCTCATCTTT	TRAV29/DV5	TRAJ42	NA	NA	NA	NA	2	42	636	9	R7	inf	FALSE	Timepoint 1	A01_TTD	A01_TTD
GCTTGAAGTGCAACTT-5	-1.87886	-2.97561	batch_5	6	CASSESQGYEQYF	TGCGCCAGCAGTGAGTCCCAAGGCTACGAGCAGTACTTC	TRBV10-2	TRBJ2-7	CVVNRMDSSYKLIF	TGTGTGGTGAATCGGATGGATAGCAGCTATAAATTGATCTTC	TRAV12-1	TRAJ12	NA	NA	NA	NA	1	8	4892	1	N14	vax2	TRUE	Naive post-vax	A24_NYN	A24_NYN
GCTTGAAGTGCGGTAA-6	2.21565	2.26398	batch_6	7	CASSLNTGVGTDTQYF	TGTGCCAGCAGCCTCAATACAGGGGTGGGCACAGATACGCAGTATTTT	TRBV7-6	TRBJ2-3	CAVRDSAGNNRKLIW	TGTGCTGTGAGAGACAGTGCTGGCAACAACCGTAAGCTGATTTGG	TRAV3	TRAJ38	NA	NA	NA	NA	4	3	81	88	R23	inf_vax2	TRUE	Timepoint 2	A01_LTD	A01_LTD
GCTTGAAGTTAAAGAC-6	0.290545	-3.43535	batch_6	0	CASSPDRGRFF	TGTGCCAGCAGCCCCGACAGGGGAAGGTTCTTC	TRBV6-1	TRBJ2-1	CAISSNYQLIW	TGTGCAATAAGTAGCAACTATCAGTTAATCTGG	TRAV12-3	TRAJ33	NA	NA	NA	NA	13	69	398	23	R23	inf_vax2	TRUE	Timepoint 2	A01_LTD	A01_LTD
GCTTGAAGTTGTTTGG-1	4.41273	2.73145	batch_1	7	CASSLGFPNQPQHF	TGTGCCAGCAGTTTGGGTTTCCCCAATCAGCCCCAGCATTTT	TRBV27	TRBJ1-5	CGTELRGKLIF	TGCGGCACAGAGCTCCGGGGAAAGCTTATCTTC	TRAV30	TRAJ23	NA	NA	NA	NA	2	7	11	572	R29	inf_vax	TRUE	Timepoint 1	A01_LTD	A01_LTD
GCTTGAATCATCATTC-6	-0.297512	2.59873	batch_6	5	CASREGLDWANGEQYF	TGTGCCAGCAGGGAGGGTTTGGATTGGGCCAACGGCGAGCAGTACTTC	TRBV6-1	TRBJ2-7	CAMRETTIVQGAQKLVF	TGTGCAATGAGAGAGACTACCATAGTTCAGGGAGCCCAGAAGCTGGTATTT	TRAV14/DV4	TRAJ54	CAVISLKAGANSKLTF	TGTGCTGTGATTTCACTAAAGGCTGGAGCCAATAGTAAGCTGACATTT	TRAV8-4	TRAJ56	4	9	4893	1	B7	vax2_inf	FALSE	Breakthrough	A01_TTD	A01_TTD
GCTTGAATCCCAAGAT-5	-7.2564	-0.339617	batch_5	4	CASSPGDSEQFF	TGTGCCAGCAGTCCCGGAGACTCAGAGCAGTTCTTC	TRBV6-5	TRBJ2-1	CIVRVIISSGGYNKLIF	TGCATCGTCAGAGTCATTATCTCTTCTGGTGGCTACAATAAGCTGATTTTT	TRAV26-1	TRAJ4	NA	NA	NA	NA	116	485	4894	1	B6	vax2_inf	FALSE	Breakthrough	A24_VYF	A24_VYF
GCTTGAATCCGCGTTT-6	3.72449	-3.00272	batch_6	1	CSVQQGWPYEQYF	TGCAGCGTTCAACAGGGTTGGCCCTACGAGCAGTACTTC	TRBV29-1	TRBJ2-7	CAVNIGSDSNYQLIW	TGTGCCGTGAACATTGGGTCAGATAGCAACTATCAGTTAATCTGG	TRAV12-2	TRAJ33	NA	NA	NA	NA	7	183	61	65	R23	inf_vax2	TRUE	Timepoint 2	A01_LTD	A01_LTD
GCTTGAATCGCTTGTC-4	-0.158638	-0.906496	batch_4	0	CATGDRALNTEAFF	TGTGCCACGGGGGACAGGGCCTTGAACACTGAAGCTTTCTTT	TRBV27	TRBJ1-1	CALSDSWGKLQF	TGTGCTCTGAGTGACTCCTGGGGGAAATTGCAGTTT	TRAV9-2	TRAJ24	NA	NA	NA	NA	1	115	1173	2	R7	inf	FALSE	Timepoint 1	A01_TTD	A01_TTD
GCTTGAATCGGAATCT-2	2.23008	-0.774529	batch_2	3	NA	NA	NA	NA	CAMRDTGRRALTF	TGTGCAATGAGAGACACGGGCAGGAGAGCACTTACTTTT	TRAV14/DV4	TRAJ5	NA	NA	NA	NA	8	575	NA	NA	R20	inf_vax1	TRUE	Timepoint 1	A01_LTD	A01_LTD
GCTTGAATCTGTACGA-6	-1.97279	-3.70287	batch_6	6	NA	NA	NA	NA	NA	NA	NA	NA	NA	NA	NA	NA	15	136	NA	NA	B7	vax2_inf	FALSE	Breakthrough	A01_TTD	A01_TTD
GGAAAGCAGACCACGA-4	0.00299348	-0.751877	batch_4	0	CAWSVENTEAFF	TGTGCCTGGAGTGTAGAGAACACTGAAGCTTTCTTT	TRBV30	TRBJ1-1	CAESYGGYNKLIF	TGTGCAGAGAGTTATGGTGGCTACAATAAGCTGATTTTT	TRAV5	TRAJ4	NA	NA	NA	NA	3	130	1558	8	R7	inf	FALSE	Timepoint 1	A01_TTD	A01_TTD
GGAAAGCAGAGCCTAG-6	-1.43658	1.59817	batch_6	2	CASSLFPTSGRWGSTDTQYF	TGTGCCAGCAGTTTATTCCCGACTAGCGGGAGATGGGGTAGCACAGATACGCAGTATTTT	TRBV28	TRBJ2-3	CAVTSNTGKLIF	TGTGCTGTGACCAGCAACACAGGCAAACTAATCTTT	TRAV21	TRAJ37	NA	NA	NA	NA	13	47	876	8	B9	vax2_inf	FALSE	Breakthrough	A01_FTS	A01_FTS
GGAAAGCAGATATGGT-1	3.14094	1.77837	batch_1	0	NA	NA	NA	NA	NA	NA	NA	NA	NA	NA	NA	NA	1	70	NA	NA	R29	inf_vax2	TRUE	Timepoint 2	A01_LTD	A01_LTD
GGAAAGCAGCCGTCGT-4	3.84474	-1.9419	batch_4	1	CASSLANSGGDTQYF	TGTGCCAGCAGCTTAGCCAACTCGGGGGGAGATACGCAGTATTTT	TRBV7-6	TRBJ2-3	CAGLNTNAGKSTF	TGTGCTGGGCTTAACACCAATGCAGGCAAATCAACCTTT	TRAV35	TRAJ27	NA	NA	NA	NA	2	17	485	38	R21	inf_vax2	TRUE	Timepoint 2	A01_LTD	A01_LTD
GGAAAGCAGGAGCGAG-5	-7.19544	-0.190431	batch_5	4	CASSQPEQGSNEKLFF	TGCGCCAGCAGCCAACCCGAACAAGGCTCAAATGAAAAACTGTTTTTT	TRBV4-1	TRBJ1-4	CILRDSTSGTYKYIF	TGCATCCTGAGAGACTCTACCTCAGGAACCTACAAATACATCTTT	TRAV26-2	TRAJ40	NA	NA	NA	NA	35	215	4896	1	B6	vax2_inf	TRUE	Breakthrough	A24_QYI	A24_QYI
GGAAAGCAGGGCACTA-6	-2.03613	-3.41347	batch_6	6	NA	NA	NA	NA	NA	NA	NA	NA	NA	NA	NA	NA	4	62	NA	NA	B7	vax2_inf	FALSE	Breakthrough	A01_FTS	A01_FTS
GGAAAGCAGTTCGCAT-4	2.52608	-3.83563	batch_4	0	CASSPDSAYETQYF	TGTGCCAGCAGTCCGGACAGCGCATATGAGACCCAGTACTTC	TRBV27	TRBJ2-5	CASPYTGANSKLTF	TGTGCTTCCCCATATACTGGAGCCAATAGTAAGCTGACATTT	TRAV38-1	TRAJ56	CAQATGNQFYF	TGTGCTCAGGCTACCGGTAACCAGTTCTATTTT	TRAV9-2	TRAJ49	4	151	1483	18	R7	inf	FALSE	Timepoint 1	A01_TTD	A01_TTD
GGAAAGCCAAGGACAC-2	-3.06932	0.406648	batch_2	2	CASSLRDGGDTQYF	TGTGCCAGCAGTTTACGCGACGGGGGGGATACGCAGTATTTT	TRBV27	TRBJ2-3	CALTGSQGNLIF	TGTGCTCTGACGGGAAGCCAAGGAAATCTCATCTTT	TRAV9-2	TRAJ42	NA	NA	NA	NA	3	28	4897	1	R20	inf_vax1	FALSE	Timepoint 1	A01_TTD	A01_TTD
GGAAAGCCAATAAGCA-4	-7.07882	0.819693	batch_4	2	CASSERDPYEQYF	TGTGCCAGCAGCGAGCGGGACCCCTACGAGCAGTACTTC	TRBV27	TRBJ2-7	CAHFGGSQGNLIF	TGTGCCCACTTTGGAGGAAGCCAAGGAAATCTCATCTTT	TRAV9-2	TRAJ42	NA	NA	NA	NA	3	183	4898	1	R19	inf_vax1	FALSE	Timepoint 1	A01_TTD	A01_TTD
GGAAAGCCAATGGATA-6	-3.64034	2.10206	batch_6	2	CASSPSVGNEQFF	TGTGCCAGCTCCCCTTCAGTCGGTAATGAGCAGTTCTTC	TRBV18	TRBJ2-1	CAVRDNAGNMLTF	TGTGCTGTGAGAGACAATGCAGGCAACATGCTCACCTTT	TRAV3	TRAJ39	NA	NA	NA	NA	2	6	906	4	R23	inf_vax2	FALSE	Timepoint 2	A01_DTD	A01_DTD
GGAAAGCCACGACTCG-1	3.65542	2.52642	batch_1	7	CASSISGSGSDTQYF	TGTGCCAGCAGCATTAGCGGGAGTGGGTCAGATACGCAGTATTTT	TRBV7-7	TRBJ2-3	CALSVGTGANNLFF	TGTGCTCTGAGTGTGGGAACTGGGGCAAACAACCTCTTCTTT	TRAV19	TRAJ36	NA	NA	NA	NA	0	40	4899	1	N9	vax2	TRUE	Naive post-vax	A02_YLQ	A02_YLQ
GGAAAGCCACGGTAAG-4	1.39715	-2.63871	batch_4	0	CASSPDSAYETQYF	TGTGCCAGCAGTCCGGACAGCGCATATGAGACCCAGTACTTC	TRBV27	TRBJ2-5	CASPYTGANSKLTF	TGTGCTTCCCCATATACTGGAGCCAATAGTAAGCTGACATTT	TRAV38-1	TRAJ56	NA	NA	NA	NA	3	189	1483	18	R7	inf	FALSE	Timepoint 1	A01_TTD	A01_TTD
GGAAAGCCACTGCCAG-5	2.78351	-0.527278	batch_5	3	CASSLRGTGEPQHF	TGTGCCAGCAGCCTAAGGGGTACAGGAGAGCCCCAGCATTTT	TRBV12-4	TRBJ1-5	CVVPRYSSASKIIF	TGTGTGGTGCCACGATACAGCAGTGCTTCCAAGATAATCTTT	TRAV10	TRAJ3	NA	NA	NA	NA	44	235	259	15	B6	vax2_inf	FALSE	Breakthrough	A24_VYF	A24_VYF
GGAAAGCCACTTCTGC-6	-3.45235	3.84742	batch_6	9	CASSRGLAGSGANVLTF	TGTGCCAGCAGTAGGGGGCTAGCGGGCTCTGGGGCCAACGTCCTGACTTTC	TRBV7-3	TRBJ2-6	CAYRSAYDYKLSF	TGTGCTTATAGGAGCGCGTACGACTACAAGCTCAGCTTT	TRAV38-2/DV8	TRAJ20	NA	NA	NA	NA	11	2	4900	2	B7	vax2_inf	FALSE	Breakthrough	A01_FTS	A01_FTS
GGAAAGCCAGACGCTC-4	0.82107	-1.96454	batch_4	0	CASSLALAGYSYNEQFF	TGTGCCAGCAGCTTAGCCCTAGCGGGATACTCCTACAATGAGCAGTTCTTC	TRBV7-9	TRBJ2-1	NA	NA	NA	NA	NA	NA	NA	NA	3	613	NA	NA	R19	inf_vax1	TRUE	Timepoint 1	A01_LTD	A01_LTD
GGAAAGCCAGCCAGAA-5	4.86976	-2.90525	batch_5	1	CASSLDVSYTEAFF	TGTGCCAGCAGTTTAGATGTCAGCTACACTGAAGCTTTCTTT	TRBV28	TRBJ1-1	CAEGGTALIF	TGTGCAGAAGGGGGAACTGCTCTGATCTTT	TRAV25	TRAJ15	NA	NA	NA	NA	4	101	1283	5	R12	inf_vax2	FALSE	Timepoint 2	A01_TTD	A01_TTD
GGAAAGCCAGGCAGTA-4	-0.239235	-0.937323	batch_4	0	CASSLASGHNEQFF	TGTGCCAGCAGTTTAGCGTCAGGGCACAATGAGCAGTTCTTC	TRBV27	TRBJ2-1	CAVRDLYNAGNNRKLIW	TGTGCTGTGAGAGACCTTTATAATGCTGGCAACAACCGTAAGCTGATTTGG	TRAV3	TRAJ38	CALAGSQGNLIF	TGTGCTTTAGCGGGAAGCCAAGGAAATCTCATCTTT	TRAV9-2	TRAJ42	5	5	1342	11	R7	inf	FALSE	Timepoint 1	A01_TTD	A01_TTD
GGAAAGCCATCCGTGG-4	2.70624	-3.81266	batch_4	0	CASSLGAPQETQYF	TGTGCCAGCAGTTTAGGGGCCCCCCAAGAGACCCAGTACTTC	TRBV27	TRBJ2-5	CLLGREGAQKLVF	TGTCTTCTGGGAAGGGAGGGAGCCCAGAAGCTGGTATTT	TRAV40	TRAJ54	CAGQLSSGNQFYF	TGTGCTGGGCAGCTTTCTTCCGGTAACCAGTTCTATTTT	TRAV35	TRAJ49	2	16	2015	4	R7	inf	FALSE	Timepoint 1	A01_TTD	A01_TTD
GGAAAGCCATTCTCAT-5	4.2866	-3.11131	batch_5	1	CASSYPDSPEDEQYF	TGTGCCAGCAGTTACCCGGACAGCCCCGAGGACGAGCAGTACTTC	TRBV6-6	TRBJ2-7	CAMREGREGYQKVTF	TGTGCAATGAGAGAGGGCCGAGAGGGTTACCAGAAAGTTACCTTT	TRAV14/DV4	TRAJ13	NA	NA	NA	NA	5	399	682	11	R12	inf	FALSE	Timepoint 1	A01_TTD	A01_TTD
GGAAAGCGTAGATTAG-3	2.6743	-2.74629	batch_3	0	NA	NA	NA	NA	CAMSDLTGTASKLTF	TGTGCAATGAGCGACTTAACCGGCACTGCCAGTAAACTCACCTTT	TRAV12-3	TRAJ44	NA	NA	NA	NA	3	123	NA	NA	R6	inf	FALSE	Timepoint 1	A01_TTD	A01_TTD
GGAAAGCGTCCGCTGA-1	-3.89056	0.485857	batch_1	2	CASSPRTGIDGYTF	TGTGCCAGCAGTCCCCGGACAGGGATAGATGGCTACACTTTC	TRBV27	TRBJ1-2	CAVRDQDSGTYKYIF	TGTGCTGTGAGAGACCAGGACTCAGGAACCTACAAATACATCTTT	TRAV3	TRAJ40	NA	NA	NA	NA	2	1563	4901	1	R1	inf_vax2	FALSE	Timepoint 2	B15_RVA	B15_RVA
GGAAAGCGTCTTGATG-4	2.88407	-3.62588	batch_4	0	CASSLDSGWNEQFF	TGTGCCAGCAGTTTGGATAGCGGGTGGAATGAGCAGTTCTTC	TRBV27	TRBJ2-1	CALAGSQGNLIF	TGTGCTCTGGCGGGAAGCCAAGGAAATCTCATCTTT	TRAV9-2	TRAJ42	NA	NA	NA	NA	0	40	155	4	R7	inf	FALSE	Timepoint 1	A01_TTD	A01_TTD
GGAAAGCGTGTGAATA-1	3.28499	2.49966	batch_1	7	CASSLGFPNQPQHF	TGTGCCAGCAGTTTGGGTTTCCCCAATCAGCCCCAGCATTTT	TRBV27	TRBJ1-5	CGTELRGKLIF	TGCGGCACAGAGCTCCGGGGAAAGCTTATCTTC	TRAV30	TRAJ23	NA	NA	NA	NA	3	5	11	572	R29	inf_vax	TRUE	Timepoint 1	A01_LTD	A01_LTD
GGAAAGCTCAGCTCGG-5	4.80096	-2.7979	batch_5	1	CASSADSGGSTDTQYF	TGTGCCAGCAGCGCCGATAGCGGGGGCAGCACAGATACGCAGTATTTT	TRBV13	TRBJ2-3	CAAGAGTASKLTF	TGTGCAGCAGGGGCCGGCACTGCCAGTAAACTCACCTTT	TRAV29/DV5	TRAJ44	NA	NA	NA	NA	4	353	127	55	R12	inf_vax2	FALSE	Timepoint 2	A01_TTD	A01_TTD
GGAAAGCTCAGTTAGC-5	4.55999	-2.30785	batch_5	1	CASSADSGGSTDTQYF	TGTGCCAGCAGCGCCGATAGCGGGGGCAGCACAGATACGCAGTATTTT	TRBV13	TRBJ2-3	CAAGAGTASKLTF	TGTGCAGCAGGGGCCGGCACTGCCAGTAAACTCACCTTT	TRAV29/DV5	TRAJ44	NA	NA	NA	NA	3	310	127	55	R12	inf_vax2	FALSE	Timepoint 2	A01_TTD	A01_TTD
GGAAAGCTCCGCAGTG-5	5.3588	-2.21705	batch_5	1	CASSSRGPTDTQYF	TGTGCCAGCAGTTCCAGGGGGCCCACAGATACGCAGTATTTT	TRBV27	TRBJ2-3	CALGGTGNQFYF	TGTGCTCTGGGAGGCACCGGTAACCAGTTCTATTTT	TRAV9-2	TRAJ49	NA	NA	NA	NA	2	20	1255	5	R12	inf	FALSE	Timepoint 1	A01_TTD	A01_TTD
GGAAAGCTCGCCCTTA-1	4.2199	2.77497	batch_1	7	CASSLGFPNQPQHF	TGTGCCAGCAGTTTGGGTTTCCCCAATCAGCCCCAGCATTTT	TRBV27	TRBJ1-5	CGTELRGKLIF	TGCGGCACAGAGCTCCGGGGAAAGCTTATCTTC	TRAV30	TRAJ23	NA	NA	NA	NA	0	9	11	572	R29	inf_vax	TRUE	Timepoint 1	A01_LTD	A01_LTD
GGAAAGCTCTGCGACG-4	-1.87481	-0.712172	batch_4	2	CASSQDMGAGYTF	TGTGCCAGCAGCCAAGATATGGGGGCCGGCTACACCTTC	TRBV14	TRBJ1-2	CAATGANSKLTF	TGTGCTGCTACTGGAGCCAATAGTAAGCTGACATTT	TRAV21	TRAJ56	NA	NA	NA	NA	1	182	3944	3	R7	inf	FALSE	Timepoint 1	A01_TTD	A01_TTD
GGAACTTAGACTAGGC-5	2.93754	4.5942	batch_5	7	CATSDLNSGGYTF	TGTGCCACCAGTGATTTAAACAGTGGGGGCTACACCTTC	TRBV24-1	TRBJ1-2	CVVNKEDDMRF	TGTGTGGTGAACAAGGAGGATGACATGCGCTTT	TRAV12-1	TRAJ43	NA	NA	NA	NA	4	22	827	17	R28	inf_vax	TRUE	Timepoint 1	A02_YLQ	A02_YLQ
GGAACTTAGAGCTGCA-3	-4.1733	0.426896	batch_3	2	CASSLEQGLPHAQYF	TGTGCCAGCAGCTTGGAACAGGGTCTCCCCCACGCGCAGTACTTC	TRBV5-5	TRBJ2-7	CAAATDSWGKLQF	TGTGCAGCAGCAACTGACAGCTGGGGGAAATTGCAGTTT	TRAV29/DV5	TRAJ24	NA	NA	NA	NA	6	390	4903	1	R6	inf	FALSE	Timepoint 1	A01_TTD	A01_TTD
GGAACTTAGAGTACCG-1	4.01326	2.97642	batch_1	7	CASHPGTGTSSYNSPLHF	TGTGCCAGCCACCCCGGGACAGGGACGAGCTCCTATAATTCACCCCTCCACTTT	TRBV19	TRBJ1-6	CALSALNTGGFKTIF	TGTGCTCTGAGTGCCTTAAATACTGGAGGCTTCAAAACTATCTTT	TRAV9-2	TRAJ9	NA	NA	NA	NA	2	19	990	12	R29	inf_vax	TRUE	Timepoint 1	A01_LTD	A01_LTD
GGAACTTAGATATACG-6	2.67938	-2.31163	batch_6	0	CASSLNTGVGTDTQYF	TGTGCCAGCAGCCTCAATACAGGGGTGGGCACAGATACGCAGTATTTT	TRBV7-6	TRBJ2-3	NA	NA	NA	NA	NA	NA	NA	NA	2	39	NA	NA	R23	inf_vax2	TRUE	Timepoint 2	A01_LTD	A01_LTD
GGAACTTAGTGAACAT-6	-4.42728	1.14564	batch_6	2	CASSNAGVGQPQHF	TGTGCCAGCAGTAATGCAGGGGTAGGTCAGCCCCAGCATTTT	TRBV27	TRBJ1-5	CAANDYKLSF	TGTGCAGCAAACGACTACAAGCTCAGCTTT	TRAV13-1	TRAJ20	NA	NA	NA	NA	243	134	4906	1	R15	inf	FALSE	Timepoint 1	A24_VYF	A24_VYF
GGAACTTAGTGGGCTA-5	5.56107	-2.12395	batch_5	1	NA	NA	NA	NA	NA	NA	NA	NA	NA	NA	NA	NA	2	28	NA	NA	R12	inf	NA	Timepoint 1	A01_TTD|A24_VYF	NA
GGAACTTAGTGTCCAT-5	4.68053	-1.18275	batch_5	1	CASSTTTSTDTQYF	TGTGCCAGCAGTACGACTACTAGCACAGATACGCAGTATTTT	TRBV27	TRBJ2-3	NA	NA	NA	NA	NA	NA	NA	NA	8	133	NA	NA	R12	inf	NA	Timepoint 1	A01_TTD|A24_VYF	NA
GGAACTTAGTTTAGGA-4	-0.511769	-1.15243	batch_4	0	CASSVFEVVAGTGELFF	TGTGCCAGCAGCGTATTCGAAGTGGTAGCGGGCACCGGGGAGCTGTTTTTT	TRBV9	TRBJ2-2	CAVDSGGGADGLTF	TGTGCTGTGGATTCAGGAGGAGGTGCTGACGGACTCACCTTT	TRAV36/DV7	TRAJ45	NA	NA	NA	NA	8	352	2954	4	R7	inf	FALSE	Timepoint 1	A01_TTD	A01_TTD
GGAACTTCAAGAAAGG-6	-2.53583	1.67757	batch_6	2	CASSLNLGQGAAEQYF	TGTGCCAGCAGCTTAAACCTCGGACAGGGGGCGGCCGAGCAGTACTTC	TRBV5-4	TRBJ2-7	CAVRDQNAGNMLTF	TGTGCTGTGAGAGATCAGAATGCAGGCAACATGCTCACCTTT	TRAV1-2	TRAJ39	NA	NA	NA	NA	2	1	134	108	R24	inf_vax1	TRUE	Timepoint 1	B15_NQK_Q|B15_NQK_A	B15_NQK
GGAACTTCATTCACTT-4	-4.74669	-0.413103	batch_4	4	CASSFVTPNTEAFF	TGTGCCAGCAGCTTTGTGACACCGAACACTGAAGCTTTCTTT	TRBV7-2	TRBJ1-1	NA	NA	NA	NA	NA	NA	NA	NA	29	426	NA	NA	R8	inf_vax2	TRUE	Timepoint 2	B15_NQK_Q	B15_NQK
GGAACTTGTACAGACG-3	-2.50507	0.817486	batch_3	2	CASMDENTGELFF	TGCGCCAGCATGGATGAGAACACCGGGGAGCTGTTTTTT	TRBV5-1	TRBJ2-2	CVVNRNNDMRF	TGTGTGGTGAACAGGAACAATGACATGCGCTTT	TRAV12-1	TRAJ43	NA	NA	NA	NA	4	451	315	11	R5	inf_vax2	TRUE	Timepoint 2	A02_YLQ	A02_YLQ
GGAACTTGTACCGTTA-4	1.74214	0.49243	batch_4	3	CASSSQETQYF	TGTGCCAGCAGCTCCCAAGAGACCCAGTACTTC	TRBV13	TRBJ2-5	CAVLYSGGGADGLTF	TGTGCCGTGTTGTATTCAGGAGGAGGTGCTGACGGACTCACCTTT	TRAV38-2/DV8	TRAJ45	NA	NA	NA	NA	1	864	1329	7	R8	inf_vax2	TRUE	Timepoint 2	A24_QYI	A24_QYI
GGAACTTGTCAAAGCG-1	-5.89059	0.297317	batch_1	4	CASSASLAGVNEQFF	TGTGCCAGCAGCGCCTCCCTAGCGGGCGTTAATGAGCAGTTCTTC	TRBV2	TRBJ2-1	CAGRGSEKLVF	TGTGCAGGGAGAGGATCTGAAAAGCTGGTCTTT	TRAV25	TRAJ57	NA	NA	NA	NA	54	1767	4909	1	R1	inf	FALSE	Timepoint 1	A02_ALS	A02_ALS
GGAACTTGTCCGACGT-4	3.22504	-2.99732	batch_4	1	CASSIDSTDTQYF	TGTGCCAGCAGTATTGACAGCACAGATACGCAGTATTTT	TRBV28	TRBJ2-3	CIVRVGIQGAQKLVF	TGCATCGTCAGAGTCGGGATTCAGGGAGCCCAGAAGCTGGTATTT	TRAV26-1	TRAJ54	NA	NA	NA	NA	4	376	302	25	R7	inf	FALSE	Timepoint 1	A01_TTD	A01_TTD
GGAACTTGTGTGAAAT-6	-1.20936	2.48146	batch_6	5	CASVGDETGPGNGYTF	TGTGCCAGCGTCGGGGACGAGACAGGCCCTGGGAATGGCTACACCTTC	TRBV2	TRBJ1-2	CAESLGGGNKLTF	TGTGCAGAGAGCCTGGGAGGAGGAAACAAACTCACCTTT	TRAV5	TRAJ10	NA	NA	NA	NA	9	253	2267	3	B7	vax2_inf	FALSE	Breakthrough	A01_TTD	A01_TTD
GGAACTTGTTACGACT-4	1.92107	-1.76453	batch_4	0	CASSGDQGYEQYF	TGTGCCAGCAGTGGAGACCAGGGGTACGAGCAGTACTTC	TRBV27	TRBJ2-7	CAPWGGGYQKVTF	TGTGCCCCTTGGGGTGGGGGTTACCAGAAAGTTACCTTT	TRAV1-2	TRAJ13	NA	NA	NA	NA	1	113	3089	2	R7	inf	FALSE	Timepoint 1	A01_TTD	A01_TTD
GGAACTTTCAAGCCTA-5	3.15438	0.103063	batch_5	3	CASSGGGDLAGRTDTQYF	TGTGCCAGCAGCGGCGGTGGGGACCTAGCGGGGCGCACAGATACGCAGTATTTT	TRBV4-2	TRBJ2-3	CAVRNTGGSYIPTF	TGTGCTGTGAGGAATACAGGAGGAAGCTACATACCTACATTT	TRAV1-2	TRAJ6	NA	NA	NA	NA	78	259	1816	3	R11	inf	FALSE	Timepoint 1	A01_FTS	A01_FTS
GGAACTTTCACCACCT-5	-0.623825	0.664214	batch_5	2	CASSQVGGSSGSLPFF	TGCGCCAGCAGCCAAGTGGGGGGGAGTAGCGGGAGTTTGCCGTTCTTC	TRBV4-1	TRBJ2-1	CAARNYGQNFVF	TGTGCAGCAAGGAACTATGGTCAGAATTTTGTCTTT	TRAV23/DV6	TRAJ26	NA	NA	NA	NA	175	246	4911	1	B6	vax2_inf	FALSE	Breakthrough	A24_VYI	A24_VYI
GGAACTTTCATACGGT-6	-1.49774	2.17511	batch_6	5	CASSGDTSGFEKLFF	TGTGCCAGCTCGGGTGACACCTCCGGATTTGAAAAACTGTTTTTT	TRBV18	TRBJ1-4	CAVSLNTGTASKLTF	TGTGCCGTGAGCCTAAATACCGGCACTGCCAGTAAACTCACCTTT	TRAV8-1	TRAJ44	NA	NA	NA	NA	4	3	875	38	B7	vax2_inf	FALSE	Breakthrough	A01_FTS	A01_FTS
GGAACTTTCGGTCTAA-6	-1.75666	1.73625	batch_6	5	CASSGDTSGFEKLFF	TGTGCCAGCTCGGGTGACACCTCCGGATTTGAAAAACTGTTTTTT	TRBV18	TRBJ1-4	CAVSLNTGTASKLTF	TGTGCCGTGAGCCTAAATACCGGCACTGCCAGTAAACTCACCTTT	TRAV8-1	TRAJ44	NA	NA	NA	NA	6	77	875	38	B7	vax2_inf	FALSE	Breakthrough	A01_FTS	A01_FTS
GGAACTTTCGGTTAAC-6	-0.609466	3.0664	batch_6	5	CASSSWTGMGYEQYF	TGCGCCAGCAGCTCGTGGACAGGAATGGGTTACGAGCAGTACTTC	TRBV5-1	TRBJ2-7	CLLGIRSNYQLIW	TGTCTTCTGGGGATCAGGAGCAACTATCAGTTAATCTGG	TRAV40	TRAJ33	CAVEREGGSEKLVF	TGTGCTGTGGAGCGCGAGGGCGGATCTGAAAAGCTGGTCTTT	TRAV22	TRAJ57	5	8	857	28	B7	vax2_inf	FALSE	Breakthrough	A01_FTS	A01_FTS
GGAACTTTCTCACATT-1	4.23557	2.38079	batch_1	7	CASSLAVNTEAFF	TGTGCCAGCAGTTTAGCGGTGAACACTGAAGCTTTCTTT	TRBV27	TRBJ1-1	CAANTGNQFYF	TGTGCAGCGAACACCGGTAACCAGTTCTATTTT	TRAV5	TRAJ49	NA	NA	NA	NA	2	19	75	17	R29	inf_vax	TRUE	Timepoint 1	A01_LTD	A01_LTD
GGAACTTTCTCCTATA-6	-1.39817	3.00185	batch_6	5	CASSLPQGAFDEQFF	TGTGCCAGCAGTTTGCCCCAGGGGGCATTTGATGAGCAGTTCTTC	TRBV27	TRBJ2-1	CAMRDWGLTGGGNKLTF	TGTGCAATGAGAGATTGGGGACTCACGGGAGGAGGAAACAAACTCACCTTT	TRAV14/DV4	TRAJ10	NA	NA	NA	NA	6	66	2454	2	B7	vax2_inf	FALSE	Breakthrough	A01_TTD	A01_TTD
GGAACTTTCTGTCTCG-5	1.13128	1.71021	batch_5	3	CASSPRDKTYEQYF	TGTGCCAGCTCACCCCGGGACAAGACCTACGAGCAGTACTTC	TRBV18	TRBJ2-7	CAVGGGSGGYNKLIF	TGCGCTGTGGGAGGAGGATCTGGTGGCTACAATAAGCTGATTTTT	TRAV1-1	TRAJ4	NA	NA	NA	NA	27	44	1001	10	B6	vax2_inf	FALSE	Breakthrough	A24_VYF	A24_VYF
GGAACTTTCTTTACAC-2	-4.96921	-0.0521192	batch_2	4	CSARPGGPEQFF	TGCAGTGCTAGGCCAGGAGGTCCAGAGCAGTTCTTC	TRBV20-1	TRBJ2-1	CAFVLYGQNFVF	TGTGCTTTCGTACTCTATGGTCAGAATTTTGTCTTT	TRAV38-1	TRAJ26	NA	NA	NA	NA	170	1385	4914	1	R2	inf	FALSE	Timepoint 1	A01_TTD	A01_TTD
GGAATAAAGAATAGGG-5	-6.51969	1.20983	batch_5	2	CASSIGGSNQPQHF	TGTGCCAGCAGCATAGGGGGTAGCAATCAGCCCCAGCATTTT	TRBV28	TRBJ1-5	CAMVFPGNQFYF	TGTGCAATGGTATTCCCCGGTAACCAGTTCTATTTT	TRAV14/DV4	TRAJ49	NA	NA	NA	NA	219	535	4915	1	R11	inf	FALSE	Timepoint 1	A01_TTD	A01_TTD
GGAATAAAGAGGACGG-6	-6.33685	1.18551	batch_6	4	CASSPRGRERDEQFF	TGTGCCAGCAGCCCCCGGGGGCGGGAGAGAGATGAGCAGTTCTTC	TRBV3-1	TRBJ2-1	CAERRNTGGFKTIF	TGTGCAGAGAGACGAAATACTGGAGGCTTCAAAACTATCTTT	TRAV5	TRAJ9	NA	NA	NA	NA	24	116	4916	1	B9	vax2_inf	FALSE	Breakthrough	A01_FTS	A01_FTS
GGAATAAAGATAGGAG-2	-2.73725	0.52676	batch_2	2	CASSLSGPLETQYF	TGTGCCAGCAGTTTATCTGGGCCTCTGGAGACCCAGTACTTC	TRBV27	TRBJ2-5	CALSGTGNQFYF	TGTGCTCTGAGTGGAACCGGTAACCAGTTCTATTTT	TRAV9-2	TRAJ49	NA	NA	NA	NA	3	49	4917	1	R20	inf_vax1	FALSE	Timepoint 1	A01_TTD	A01_TTD
GGAATAAAGATGTAAC-2	2.67014	-1.81669	batch_2	1	CASSLGGPGTGYEQYF	TGTGCCAGCAGTTTAGGGGGGCCTGGGACAGGGTACGAGCAGTACTTC	TRBV27	TRBJ2-7	CAVNDAGGTSYGKLTF	TGTGCCGTGAACGATGCTGGTGGTACTAGCTATGGAAAGCTGACATTT	TRAV12-2	TRAJ52	NA	NA	NA	NA	7	843	664	7	R20	inf_vax2	TRUE	Timepoint 2	A01_LTD	A01_LTD
GGAATAAAGCTCTCGG-4	-0.0604843	-0.252868	batch_4	0	CASSLDSGWNEQFF	TGTGCCAGCAGTTTGGATAGCGGGTGGAATGAGCAGTTCTTC	TRBV27	TRBJ2-1	NA	NA	NA	NA	NA	NA	NA	NA	0	33	NA	NA	R7	inf	FALSE	Timepoint 1	A01_TTD	A01_TTD
GGAATAAAGGATGGAA-6	-5.46185	1.45898	batch_6	4	CASSLSARRMGHEQFF	TGTGCCAGCAGCTTGTCGGCCCGTCGGATGGGGCATGAGCAGTTCTTC	TRBV5-6	TRBJ2-1	CAERRSNSGYALNF	TGTGCAGAGAGAAGGTCAAATTCCGGGTATGCACTCAACTTC	TRAV5	TRAJ41	NA	NA	NA	NA	243	247	4919	1	R24	inf_vax1	NA	Timepoint 1	B44_AEV|B44_VEN_H	NA
GGAATAAAGGGCATGT-6	-1.55018	1.58207	batch_6	2	CASSEDRGFYTF	TGTGCCAGCAGCGAGGACAGGGGGTTCTACACCTTC	TRBV7-9	TRBJ1-2	CAGDQAGTALIF	TGTGCAGGTGACCAGGCAGGAACTGCTCTGATCTTT	TRAV5	TRAJ15	NA	NA	NA	NA	10	55	4920	1	R23	inf_vax1	TRUE	Timepoint 1	A01_LTD	A01_LTD
GGAATAAAGTGCCAGA-4	-0.578979	0.508853	batch_4	0	CSVEGRSSYEQYF	TGCAGCGTGGAGGGACGTAGCTCCTACGAGCAGTACTTC	TRBV29-1	TRBJ2-7	CAVWDNQGGKLIF	TGTGCTGTGTGGGACAACCAGGGAGGAAAGCTTATCTTC	TRAV2	TRAJ23	NA	NA	NA	NA	4	118	4921	2	R22	inf_vax1	FALSE	Timepoint 1	A01_TTD	A01_TTD
GGAATAACACGGTAGA-5	2.80607	-0.0902964	batch_5	3	CASSQWTGFYNEQFF	TGCGCCAGCAGCCAATGGACAGGGTTTTACAATGAGCAGTTCTTC	TRBV4-1	TRBJ2-1	CATAQGGGADGLTF	TGTGCTACGGCCCAAGGAGGAGGTGCTGACGGACTCACCTTT	TRAV17	TRAJ45	NA	NA	NA	NA	6	135	4923	1	N14	vax2	TRUE	Naive post-vax	A24_NYN	A24_NYN
GGAATAACATACAGCT-4	-1.08311	-0.898245	batch_4	0	CASSLSSGVDTQYF	TGTGCCAGCAGTTTAAGTAGCGGCGTAGATACGCAGTATTTT	TRBV27	TRBJ2-3	CALSGSQGNLIF	TGTGCTCTGAGTGGAAGCCAAGGAAATCTCATCTTT	TRAV9-2	TRAJ42	NA	NA	NA	NA	6	61	4924	1	R7	inf	FALSE	Timepoint 1	A01_TTD	A01_TTD
GGAATAACATATGGTC-5	5.36532	-2.6375	batch_5	1	CASSLSAPQETQYF	TGTGCCAGCAGTTTATCGGCTCCTCAAGAGACCCAGTACTTC	TRBV27	TRBJ2-5	CAGQLSGNQFYF	TGTGCTGGGCAGCTCTCCGGTAACCAGTTCTATTTT	TRAV35	TRAJ49	NA	NA	NA	NA	1	429	422	10	R12	inf	FALSE	Timepoint 1	A01_TTD	A01_TTD
GGAATAAGTAAACACA-4	-1.15322	-2.27604	batch_4	6	CASSPLGDEQFF	TGTGCCAGCAGTCCCCTGGGGGATGAGCAGTTCTTC	TRBV27	TRBJ2-1	CAERSANSGYALNF	TGTGCAGAGAGATCGGCAAATTCCGGGTATGCACTCAACTTC	TRAV5	TRAJ41	CAMRDWKLTGGGNKLTF	TGTGCAATGAGAGATTGGAAACTCACGGGAGGAGGAAACAAACTCACCTTT	TRAV14/DV4	TRAJ10	5	14	4925	1	N11	vax2	TRUE	Naive post-vax	B44_AEV	B44_AEV
GGAATAAGTAACGCGA-2	1.74003	-1.29919	batch_2	0	CSVGQGWPYEQYF	TGCAGCGTGGGGCAAGGGTGGCCCTACGAGCAGTACTTC	TRBV29-1	TRBJ2-7	CAVSLLNSGGSNYKLTF	TGTGCCGTGAGCCTCCTAAATAGTGGAGGTAGCAACTATAAACTGACATTT	TRAV8-1	TRAJ53	NA	NA	NA	NA	12	64	4926	1	R20	inf_vax1	TRUE	Timepoint 1	A01_LTD	A01_LTD
GGAATAAGTCCAGTAT-4	-1.35945	-0.757161	batch_4	0	CASSFRQGADEQYF	TGTGCCAGCAGTTTTCGACAGGGGGCAGATGAGCAGTACTTC	TRBV27	TRBJ2-7	CALSTSQGNLIF	TGTGCTCTGAGTACCAGCCAAGGAAATCTCATCTTT	TRAV9-2	TRAJ42	NA	NA	NA	NA	2	147	4927	1	R7	inf	FALSE	Timepoint 1	A01_TTD	A01_TTD
GGAATAAGTCGACTGC-4	1.91099	-1.94311	batch_4	0	CASSLFEDSAGGEQYF	TGTGCCAGCAGCCTATTCGAGGACTCAGCTGGCGGCGAGCAGTACTTC	TRBV9	TRBJ2-7	CALSGGSYIPTF	TGTGCTCTGAGCGGAGGAAGCTACATACCTACATTT	TRAV9-2	TRAJ6	NA	NA	NA	NA	4	82	4928	1	R7	inf	FALSE	Timepoint 1	A01_TTD	A01_TTD
GGAATAAGTGCGGTAA-6	-0.695904	2.7456	batch_6	5	NA	NA	NA	NA	NA	NA	NA	NA	NA	NA	NA	NA	3	2	NA	NA	B7	vax2_inf	FALSE	Breakthrough	A01_FTS	A01_FTS
GGAATAAGTGTCCTCT-3	-1.96498	-0.379276	batch_3	2	CASSPDIEAFF	TGTGCCAGCAGCCCTGACATTGAAGCTTTCTTT	TRBV7-9	TRBJ1-1	CVVNQADKLSF	TGTGTGGTGAACCAGGCCGACAAGCTCAGCTTT	TRAV12-1	TRAJ20	NA	NA	NA	NA	1	18	707	22	R5	inf_vax2	TRUE	Timepoint 2	A02_YLQ	A02_YLQ
GGAATAAGTTACAGAA-5	-4.04297	0.600867	batch_5	2	CASREASIFSPLHF	TGTGCCAGCAGAGAGGCATCGATTTTTTCACCCCTCCACTTT	TRBV6-6	TRBJ1-6	CATANTNAGKSTF	TGTGCTACGGCCAACACCAATGCAGGCAAATCAACCTTT	TRAV17	TRAJ27	NA	NA	NA	NA	5	109	4929	1	R11	inf	TRUE	Timepoint 1	A01_LTD	A01_LTD
GGAATAAGTTATCCGA-4	1.49053	-3.41335	batch_4	0	CASSFESGMGNQPQHF	TGTGCCAGCAGTTTTGAGTCAGGAATGGGCAATCAGCCCCAGCATTTT	TRBV28	TRBJ1-5	NA	NA	NA	NA	NA	NA	NA	NA	3	69	NA	NA	R7	inf	FALSE	Timepoint 1	A01_TTD	A01_TTD
GGAATAAGTTGAGGTG-1	3.79011	2.52433	batch_1	7	CASSLGFPNQPQHF	TGTGCCAGCAGTTTGGGTTTCCCCAATCAGCCCCAGCATTTT	TRBV27	TRBJ1-5	CGTELRGKLIF	TGCGGCACAGAGCTCCGGGGAAAGCTTATCTTC	TRAV30	TRAJ23	NA	NA	NA	NA	2	6	11	572	R29	inf_vax	TRUE	Timepoint 1	A01_LTD	A01_LTD
GGAATAAGTTTCGCTC-5	-1.98652	-3.71012	batch_5	6	NA	NA	NA	NA	NA	NA	NA	NA	NA	NA	NA	NA	2	9	NA	NA	R12	inf	FALSE	Timepoint 1	A01_TTD	A01_TTD
GGAATAATCAGCTCTC-3	-2.92397	0.167341	batch_3	2	CASSPSNYGYTF	TGTGCCAGTAGCCCGTCGAACTATGGCTACACCTTC	TRBV19	TRBJ1-2	CAVSLSGGYQKVTF	TGTGCTGTGAGCCTTTCTGGGGGTTACCAGAAAGTTACCTTT	TRAV3	TRAJ13	NA	NA	NA	NA	0	447	4930	1	R3	inf	FALSE	Timepoint 1	B44_QEL	B44_QEL
GGAATAATCCTTAATC-4	-0.788453	-0.906223	batch_4	0	CASSSQDPRFEKLFF	TGTGCCAGCAGTTCCCAGGACCCTCGATTCGAAAAACTGTTTTTT	TRBV27	TRBJ1-4	CALSEALGNTPLVF	TGTGCTCTGAGTGAGGCGCTGGGAAACACACCTCTTGTCTTT	TRAV19	TRAJ29	NA	NA	NA	NA	4	23	4932	1	R7	inf	FALSE	Timepoint 1	A01_TTD	A01_TTD
GGAATAATCGCGTTTC-3	3.16435	-1.80785	batch_3	1	CASRDEGRGRYGANVLTF	TGTGCCAGCAGAGACGAGGGACGGGGGCGGTATGGGGCCAACGTCCTGACTTTC	TRBV7-9	TRBJ2-6	CVFYQGGKLIF	TGTGTCTTTTACCAGGGAGGAAAGCTTATCTTC	TRAV24	TRAJ23	NA	NA	NA	NA	1	1311	1436	5	R6	inf_vax2	TRUE	Timepoint 2	A01_LTD	A01_LTD
GGAATAATCTATCCTA-5	4.82301	-0.414737	batch_5	1	NA	NA	NA	NA	NA	NA	NA	NA	NA	NA	NA	NA	2	15	NA	NA	R12	inf	FALSE	Timepoint 1	A01_TTD	A01_TTD
GGAATAATCTGCGTAA-1	-5.51331	-0.245317	batch_1	4	CASSQDDGGTDEQYF	TGCGCCAGCAGCCAAGATGACGGGGGAACGGACGAGCAGTACTTC	TRBV4-1	TRBJ2-7	CAASEAGGFKTIF	TGTGCAGCAAGCGAGGCTGGAGGCTTCAAAACTATCTTT	TRAV29/DV5	TRAJ9	NA	NA	NA	NA	5	1872	4933	1	R4	inf	TRUE	Timepoint 1	B15_NQK_A	B15_NQK
GGACAAGAGAGCAATT-5	4.99129	-2.95453	batch_5	1	CATPKVGDPYEQYF	TGTGCCACCCCGAAGGTCGGGGACCCCTACGAGCAGTACTTC	TRBV24-1	TRBJ2-7	CAMRDWGLTGGGNKLTF	TGTGCAATGAGAGATTGGGGACTCACGGGAGGAGGAAACAAACTCACCTTT	TRAV14/DV4	TRAJ10	CAAPGKSGGLILDAGNKLTF	TGTGCAGCCCCGGGGAAATCGGGGGGCCTGATACTGGATGCAGGCAACAAGCTAACTTTT	TRAV23/DV6	TRAJ17	8	213	1417	6	R12	inf_vax2	FALSE	Timepoint 2	A01_TTD	A01_TTD
GGACAAGAGAGTTGGC-1	3.93269	3.57539	batch_1	7	CASSLGFPNQPQHF	TGTGCCAGCAGTTTGGGTTTCCCCAATCAGCCCCAGCATTTT	TRBV27	TRBJ1-5	CGTELRGKLIF	TGCGGCACAGAGCTCCGGGGAAAGCTTATCTTC	TRAV30	TRAJ23	NA	NA	NA	NA	2	25	11	572	R29	inf_vax	TRUE	Timepoint 1	A01_LTD	A01_LTD
GGACAAGAGCCACTAT-4	-5.47921	-0.380271	batch_4	4	CASSLVGTRFGDTQYF	TGTGCCAGCAGCTTAGTGGGGACTAGATTTGGCGATACGCAGTATTTT	TRBV7-8	TRBJ2-3	CAVSEGGYQKVTF	TGTGCTGTGAGTGAGGGGGGTTACCAGAAAGTTACCTTT	TRAV8-6	TRAJ13	NA	NA	NA	NA	2723	2992	4935	1	R9	inf	TRUE	Timepoint 1	B15_NQK_Q	B15_NQK
GGACAAGAGCGAAGGG-6	4.42688	-1.82553	batch_6	1	CASSLNLGQGAAEQYF	TGTGCCAGCAGCTTAAACCTCGGACAGGGGGCGGCCGAGCAGTACTTC	TRBV5-4	TRBJ2-7	CAVRDQNAGNMLTF	TGTGCTGTGAGAGATCAGAATGCAGGCAACATGCTCACCTTT	TRAV1-2	TRAJ39	NA	NA	NA	NA	4	6	134	108	R24	inf_vax1	TRUE	Timepoint 1	B15_NQK_Q|B15_NQK_A	B15_NQK
GGACAAGAGCGTAGTG-6	-1.29794	3.12373	batch_6	5	CASWTDLSYEQYF	TGTGCCAGTTGGACAGATCTCTCCTACGAGCAGTACTTC	TRBV2	TRBJ2-7	CAATAGTASKLTF	TGTGCAGCAACTGCCGGCACTGCCAGTAAACTCACCTTT	TRAV29/DV5	TRAJ44	NA	NA	NA	NA	8	64	4936	1	B7	vax2_inf	FALSE	Breakthrough	A01_TTD	A01_TTD
GGACAAGAGCGTCTAT-4	-0.512494	0.223248	batch_4	0	CSVELTGGGYEQYF	TGCAGCGTCGAATTGACAGGGGGCGGCTACGAGCAGTACTTC	TRBV29-1	TRBJ2-7	CAVWDNQGGKLIF	TGTGCTGTGTGGGATAACCAGGGAGGAAAGCTTATCTTC	TRAV2	TRAJ23	NA	NA	NA	NA	3	10	4937	1	R7	inf	FALSE	Timepoint 1	A01_TTD	A01_TTD
GGACAAGAGGAGCGAG-4	-1.25778	-3.51271	batch_4	6	CASSFTQGLNTEALF	TGTGCCAGCAGTTTCACTCAGGGGTTGAACACTGAAGCTCTCTTT	TRBV28	TRBJ1-1	CAMRVSGGFKTIF	TGTGCAATGAGAGTTTCTGGAGGCTTCAAAACTATCTTT	TRAV14/DV4	TRAJ9	NA	NA	NA	NA	3	278	4938	1	R7	inf_vax2	FALSE	Timepoint 2	A01_TTD	A01_TTD
GGACAAGAGGCTACGA-4	2.12598	-3.1938	batch_4	0	CASSAGDYGYTF	TGTGCCAGCAGCGCAGGGGATTATGGCTACACCTTC	TRBV9	TRBJ1-2	CAASGGFGNEKLTF	TGTGCAGCAAGCGGAGGCTTTGGAAATGAGAAATTAACCTTT	TRAV29/DV5	TRAJ48	NA	NA	NA	NA	3	60	454	7	R7	inf	FALSE	Timepoint 1	A01_TTD	A01_TTD
GGACAAGAGTCGTTTG-4	1.71113	-3.51288	batch_4	0	CASRHWEEQFF	TGTGCCAGCAGGCATTGGGAGGAGCAGTTCTTC	TRBV12-4	TRBJ2-1	CAVGAANDMRF	TGTGCTGTGGGTGCTGCCAATGACATGCGCTTT	TRAV8-3	TRAJ43	NA	NA	NA	NA	0	57	642	10	R7	inf	FALSE	Timepoint 1	A01_TTD	A01_TTD
GGACAAGAGTGAATTG-6	-1.88009	1.42207	batch_6	5	CAIRNSDSNQPQHF	TGTGCCATCAGGAACAGCGATAGCAATCAGCCCCAGCATTTT	TRBV10-3	TRBJ1-5	CAVAKGADGLTF	TGTGCTGTGGCGAAAGGTGCTGACGGACTCACCTTT	TRAV8-3	TRAJ45	NA	NA	NA	NA	4	42	4939	1	R23	inf_vax1	NA	Timepoint 1	A01_PTD|A01_FTS	NA
GGACAAGCAAGACGTG-6	-6.08375	1.16452	batch_6	4	CASSWGLSTDTQYF	TGTGCCAGCAGTTGGGGGCTTAGCACAGATACGCAGTATTTT	TRBV27	TRBJ2-3	CAASPAGNMLTF	TGTGCAGCAAGCCCCGCAGGCAACATGCTCACCTTT	TRAV29/DV5	TRAJ39	NA	NA	NA	NA	258	468	4940	1	R15	inf_vax2	FALSE	Timepoint 2	A24_VYF	A24_VYF
GGACAAGCAAGCGAGT-1	2.73684	3.19961	batch_1	7	CASSLGFPNQPQHF	TGTGCCAGCAGTTTGGGTTTCCCCAATCAGCCCCAGCATTTT	TRBV27	TRBJ1-5	CGTELRGKLIF	TGCGGCACAGAGCTCCGGGGAAAGCTTATCTTC	TRAV30	TRAJ23	NA	NA	NA	NA	0	7	11	572	R29	inf_vax	TRUE	Timepoint 1	A01_LTD	A01_LTD
GGACAAGCAATCTGCA-6	4.03181	-0.499085	batch_6	3	CASSLDRQYGYTF	TGTGCCAGCAGCTTAGACCGTCAGTATGGCTACACCTTC	TRBV7-9	TRBJ1-2	CLVGDIRDDKIIF	TGCCTCGTGGGTGACATAAGAGATGACAAGATCATCTTT	TRAV4	TRAJ30	NA	NA	NA	NA	15	128	21	36	B9	vax2_inf	FALSE	Breakthrough	A01_FTS	A01_FTS
GGACAAGCACAGAGGT-4	0.679953	0.697734	batch_4	3	NA	NA	NA	NA	NA	NA	NA	NA	NA	NA	NA	NA	1631	3637	NA	NA	R19	inf_vax2	FALSE	Timepoint 2	A01_FTS	A01_FTS
GGACAAGCACGGCTAC-3	-0.671418	-0.182639	batch_3	0	CASGIAGPTDTQYF	TGTGCCAGCGGAATAGCGGGCCCCACAGATACGCAGTATTTT	TRBV27	TRBJ2-3	CAVSLGNRLAF	TGTGCTGTGTCCCTAGGCAACAGACTCGCTTTT	TRAV1-2	TRAJ7	NA	NA	NA	NA	0	208	4942	1	R6	inf	FALSE	Timepoint 1	A01_TTD	A01_TTD
GGACAAGCACGTCTCT-5	2.0898	1.27742	batch_5	3	CASSQDGAGGLGTQYF	TGTGCCAGCAGCCAAGATGGGGCAGGGGGCCTGGGGACCCAGTACTTC	TRBV4-2	TRBJ2-5	CVVNIVDDYKLSF	TGTGTGGTGAACATCGTGGACGACTACAAGCTCAGCTTT	TRAV12-1	TRAJ20	NA	NA	NA	NA	16	45	4167	2	B6	vax2_inf	FALSE	Breakthrough	A24_VYF	A24_VYF
GGACAAGCAGCTTAAC-5	2.93785	-0.136126	batch_5	3	CASSQAAGLNTEAFF	TGTGCCAGCAGCCAAGCTGCGGGTCTGAACACTGAAGCTTTCTTT	TRBV4-2	TRBJ1-1	CAVRDNYGQNFVF	TGTGCTGTGAGAGATAACTATGGTCAGAATTTTGTCTTT	TRAV1-2	TRAJ26	NA	NA	NA	NA	48	218	748	3	B6	vax2_inf	FALSE	Breakthrough	A24_VYF	A24_VYF
GGACAAGCATGAAGTA-6	-3.18849	1.77687	batch_6	2	CASSLDGGAYDTQYF	TGTGCCAGCAGTCTAGACGGGGGGGCATACGATACGCAGTATTTT	TRBV27	TRBJ2-3	CALLGANNLFF	TGTGCTCTGCTTGGGGCAAACAACCTCTTCTTT	TRAV9-2	TRAJ36	NA	NA	NA	NA	8	18	1361	6	R23	inf_vax1	FALSE	Timepoint 1	A01_TTD	A01_TTD
GGACAAGCATGCCTTC-4	0.302107	-2.19418	batch_4	0	CASSQGPASDSVSYEQYF	TGTGCCAGCAGCCAAGGACCGGCTAGTGATAGCGTCTCCTACGAGCAGTACTTC	TRBV3-1	TRBJ2-7	CAETSGGYNKLIF	TGTGCAGAGACTTCTGGTGGCTACAATAAGCTGATTTTT	TRAV5	TRAJ4	NA	NA	NA	NA	7	307	72	12	R7	inf	FALSE	Timepoint 1	A01_TTD	A01_TTD
GGACAAGGTAAGCACG-4	4.48454	-1.0194	batch_4	1	CASSQDALEGPIGLAKNIQYF	TGCGCCAGCAGCCAAGATGCCTTGGAAGGGCCCATCGGGTTAGCCAAAAACATTCAGTACTTC	TRBV4-1	TRBJ2-4	CALTGNTPLVF	TGTGCCCTAACAGGAAACACACCTCTTGTCTTT	TRAV27	TRAJ29	NA	NA	NA	NA	866	948	4943	3	R19	inf_vax1	FALSE	Timepoint 1	A01_FTS	A01_FTS
GGACAAGGTGGAAAGA-2	-0.334148	-0.964169	batch_2	0	CASSEFRSPYEQYF	TGTGCCAGCAGTGAGTTTAGGTCTCCCTACGAGCAGTACTTC	TRBV2	TRBJ2-7	CAVQASGGGADGLTF	TGTGCTGTGCAGGCTTCAGGAGGAGGTGCTGACGGACTCACCTTT	TRAV20	TRAJ45	NA	NA	NA	NA	7	25	1351	14	N8	vax2	TRUE	Naive post-vax	A24_NYN	A24_NYN
GGACAAGGTTCGTCTC-4	-5.99026	0.864478	batch_4	4	CSASRETQYF	TGCAGTGCTAGCAGGGAGACCCAGTACTTC	TRBV20-1	TRBJ2-5	CAVLNTGNQFYF	TGTGCTGTGCTGAACACCGGTAACCAGTTCTATTTT	TRAV21	TRAJ49	CIVREYNNNDMRF	TGCATCGTCAGAGAGTACAATAACAATGACATGCGCTTT	TRAV26-1	TRAJ43	21	377	4944	1	R8	inf_vax2	FALSE	Timepoint 2	A24_VYI	A24_VYI
GGACAAGTCATCTGCC-4	1.88386	-2.63577	batch_4	0	CASSLYLGTDDLANYGYTF	TGTGCCAGCAGTTTATATCTCGGGACAGACGATCTAGCTAACTATGGCTACACCTTC	TRBV28	TRBJ1-2	CALHSGGSNYKLTF	TGTGCTCTGCATAGTGGAGGTAGCAACTATAAACTGACATTT	TRAV9-2	TRAJ53	NA	NA	NA	NA	3	189	1314	3	R7	inf	FALSE	Timepoint 1	A01_TTD	A01_TTD
GGACAAGTCTACGAGT-2	0.985101	-0.835608	batch_2	8	CASERRGLSGYTF	TGTGCCAGCGAAAGAAGGGGACTATCTGGCTACACCTTC	TRBV6-1	TRBJ1-2	CALSEDGTGGFKTIF	TGTGCTCTGAGTGAGGATGGTACTGGAGGCTTCAAAACTATCTTT	TRAV19	TRAJ9	NA	NA	NA	NA	71	186	4946	1	R2	inf	FALSE	Timepoint 1	A01_TTD	A01_TTD
GGACAAGTCTCATTCA-4	2.01715	3.58571	batch_4	7	CASSPRDRGYAGGYTF	TGTGCCAGCAGTCCCCGGGACAGGGGGTATGCGGGTGGCTACACCTTC	TRBV27	TRBJ1-2	CAVRLEEDTGRRALTF	TGTGCTGTGAGGTTGGAGGAGGACACGGGCAGGAGAGCACTTACTTTT	TRAV1-2	TRAJ5	NA	NA	NA	NA	11	23	4725	3	R9	inf	FALSE	Timepoint 1	B15_RVA	B15_RVA
GGACAGAAGACAGAGA-4	2.77273	-3.33528	batch_4	0	NA	NA	NA	NA	NA	NA	NA	NA	NA	NA	NA	NA	4	234	NA	NA	R7	inf	FALSE	Timepoint 1	A01_TTD	A01_TTD
GGACAGAAGATACACA-5	2.17995	1.01236	batch_5	3	CASSQESGGGYGYTF	TGCGCCAGCAGCCAAGAGTCCGGGGGCGGCTATGGCTACACCTTC	TRBV4-3	TRBJ1-2	CALSEVDADKLIF	TGTGCTCTGAGTGAGGTCGACGCCGACAAGCTCATCTTT	TRAV19	TRAJ34	NA	NA	NA	NA	141	449	593	13	B6	vax2_inf	FALSE	Breakthrough	A24_VYF	A24_VYF
GGACAGAAGCAACGGT-4	0.631687	-0.358013	batch_4	0	CASSPTHSNQPQHF	TGTGCCAGCAGCCCTACACATAGCAATCAGCCCCAGCATTTT	TRBV27	TRBJ1-5	CALATGNQFYF	TGTGCTCTGGCCACCGGTAACCAGTTCTATTTT	TRAV9-2	TRAJ49	NA	NA	NA	NA	4	410	4947	2	R7	inf	FALSE	Timepoint 1	A01_TTD	A01_TTD
GGACAGAAGCCCTAAT-5	-7.10014	-0.466285	batch_5	4	CASSLGDYGYTF	TGTGCCAGCAGTTTAGGTGACTATGGCTACACCTTC	TRBV12-3	TRBJ1-2	CAPLREAGNMLTF	TGTGCACCCCTCAGGGAGGCAGGCAACATGCTCACCTTT	TRAV5	TRAJ39	NA	NA	NA	NA	260	710	4948	1	B6	vax2_inf	FALSE	Breakthrough	A24_VYF	A24_VYF
GGACAGAAGCGAGAAA-5	3.25825	-1.50658	batch_5	1	CASSWTGDYGYTF	TGTGCCAGCAGTTGGACAGGGGACTATGGCTACACCTTC	TRBV28	TRBJ1-2	CAVRDVDRGFSDGQKLLF	TGTGCTGTGAGAGACGTTGATCGGGGGTTTTCAGATGGCCAGAAGCTGCTCTTT	TRAV3	TRAJ16	NA	NA	NA	NA	3	21	2506	5	R12	inf	FALSE	Timepoint 1	A01_TTD	A01_TTD
GGACAGAAGCTATGCT-4	-0.723074	-1.29904	batch_4	0	CASSLGVGNEQFF	TGTGCCAGCAGCCTGGGGGTGGGCAATGAGCAGTTCTTC	TRBV3-1	TRBJ2-1	CAVTLGRRGGADGLTF	TGTGCTGTGACGTTAGGGAGAAGAGGAGGTGCTGACGGACTCACCTTT	TRAV21	TRAJ45	NA	NA	NA	NA	5	170	753	11	R7	inf	FALSE	Timepoint 1	A01_TTD	A01_TTD
GGACAGAAGCTCTCGG-3	-2.56953	-2.20752	batch_3	6	CASTELNTGELFF	TGTGCCAGCACGGAGCTTAACACCGGGGAGCTGTTTTTT	TRBV6-5	TRBJ2-2	NA	NA	NA	NA	NA	NA	NA	NA	1	80	NA	NA	R5	inf_vax2	TRUE	Timepoint 2	A02_YLQ	A02_YLQ
GGACAGAAGGGCTTCC-4	-0.72189	1.92698	batch_4	5	CAWSVENTEAFF	TGTGCCTGGAGTGTAGAGAACACTGAAGCTTTCTTT	TRBV30	TRBJ1-1	CAESYGGYNKLIF	TGTGCAGAGAGTTATGGTGGCTACAATAAGCTGATTTTT	TRAV5	TRAJ4	NA	NA	NA	NA	6	24	1558	8	R7	inf	FALSE	Timepoint 1	A01_TTD	A01_TTD
GGACAGAAGGTCGGAT-6	2.29685	-0.123818	batch_6	3	CASSLTGGFEKLFF	TGTGCCAGCAGTTTAACAGGGGGGTTTGAAAAACTGTTTTTT	TRBV28	TRBJ1-4	CAVRDQGGSYIPTF	TGTGCTGTGAGAGATCAAGGAGGAAGCTACATACCTACATTT	TRAV1-2	TRAJ6	NA	NA	NA	NA	15	246	4949	1	R15	inf_vax2	NA	Timepoint 2	A24_QYI|A24_NYN	NA
GGACAGAAGTTGCAGG-4	-1.12167	-0.81557	batch_4	0	CASSDRGPTDTQYF	TGTGCCAGCAGTGACAGGGGCCCCACAGATACGCAGTATTTT	TRBV27	TRBJ2-3	CAASGGTGNQFYF	TGTGCAGCAAGTGGAGGCACCGGTAACCAGTTCTATTTT	TRAV13-1	TRAJ49	NA	NA	NA	NA	1	238	4950	1	R7	inf	FALSE	Timepoint 1	A01_TTD	A01_TTD
GGACAGACAAACCTAC-2	-3.52662	-1.12419	batch_2	8	NA	NA	NA	NA	CIAPWDSNSGYALNF	TGCATCGCCCCGTGGGACTCAAATTCCGGGTATGCACTCAACTTC	TRAV26-1	TRAJ41	NA	NA	NA	NA	235	631	NA	NA	N4	vax2	TRUE	Naive post-vax	A01_LTD	A01_LTD
GGACAGACACCTCGGA-2	0.857816	-0.852353	batch_2	8	CASLLPRSGELFF	TGTGCCAGCCTCCTCCCCAGGTCCGGGGAGCTGTTTTTT	TRBV11-2	TRBJ2-2	NA	NA	NA	NA	NA	NA	NA	NA	9	351	NA	NA	N4	vax2	TRUE	Naive post-vax	A01_LTD	A01_LTD
GGACAGACACCTCGTT-6	-1.87155	1.93796	batch_6	2	NA	NA	NA	NA	NA	NA	NA	NA	NA	NA	NA	NA	78	181	NA	NA	B7	vax2_inf	FALSE	Breakthrough	A01_TTD	A01_TTD
GGACAGACAGTATGCT-4	-0.26352	-1.00814	batch_4	0	CASSGIKEANTGELFF	TGTGCCAGCAGTGGTATTAAGGAGGCGAACACCGGGGAGCTGTTTTTT	TRBV28	TRBJ2-2	NA	NA	NA	NA	NA	NA	NA	NA	7	72	NA	NA	R7	inf	FALSE	Timepoint 1	A01_TTD	A01_TTD
GGACAGACATACAGCT-3	4.18967	-2.87643	batch_3	1	CASSEAGGYEQFF	TGTGCCAGCAGTGAAGCGGGGGGCTATGAGCAGTTCTTC	TRBV6-1	TRBJ2-1	CVVNRMKVDSNYQLIW	TGTGTGGTGAACAGAATGAAGGTCGATAGCAACTATCAGTTAATCTGG	TRAV12-1	TRAJ33	NA	NA	NA	NA	10	1625	4951	1	R18	inf_vax1	TRUE	Timepoint 1	A24_NYN	A24_NYN
GGACAGACATGTAGTC-4	2.61911	-3.39662	batch_4	0	CASSGGYEQYF	TGTGCCAGCAGCGGTGGCTACGAGCAGTACTTC	TRBV7-6	TRBJ2-7	CAASVGFGNEKLTF	TGTGCAGCAAGCGTCGGCTTTGGAAATGAGAAATTAACCTTT	TRAV29/DV5	TRAJ48	NA	NA	NA	NA	3	351	4952	1	R7	inf	FALSE	Timepoint 1	A01_TTD	A01_TTD
GGACAGAGTAAGTGGC-2	-3.79425	0.246311	batch_2	2	CASSMAENTEAFF	TGTGCCAGTAGTATGGCGGAGAACACTGAAGCTTTCTTT	TRBV19	TRBJ1-1	CAATRISYTDKLIF	TGTGCAGCAACCCGGATTTCGTACACCGACAAGCTCATCTTT	TRAV29/DV5	TRAJ34	NA	NA	NA	NA	61	194	3305	3	R17	inf_vax1	FALSE	Timepoint 1	A24_VYF	A24_VYF
GGACAGAGTACAGTGG-4	3.3978	-1.7971	batch_4	1	CASSGTVTHSSTDTQYF	TGTGCCAGCAGTGGGACAGTAACTCATTCTAGCACAGATACGCAGTATTTT	TRBV2	TRBJ2-3	CAVEFPRGQNFVF	TGTGCTGTGGAGTTTCCTAGGGGTCAGAATTTTGTCTTT	TRAV2	TRAJ26	NA	NA	NA	NA	4	196	40	44	R19	inf_vax1	TRUE	Timepoint 1	A01_LTD	A01_LTD
GGACAGAGTCATATGC-1	-3.3712	-0.137558	batch_1	2	CASSTAGTSGRGELFF	TGTGCCAGCAGCACCGCCGGGACTAGCGGGAGAGGGGAGCTGTTTTTT	TRBV9	TRBJ2-2	CAERDNDMRF	TGTGCAGAGAGGGACAATGACATGCGCTTT	TRAV13-2	TRAJ43	NA	NA	NA	NA	5	116	4954	1	N6	vax2	TRUE	Naive post-vax	A02_YLQ	A02_YLQ
GGACAGAGTCGAATCT-5	-0.353869	0.532362	batch_5	5	CASSLTQGYRNTEAFF	TGTGCCAGCAGTTTAACACAGGGTTATCGGAACACTGAAGCTTTCTTT	TRBV28	TRBJ1-1	CAMREGAGGFKTIF	TGTGCAATGAGAGAGGGCGCTGGAGGCTTCAAAACTATCTTT	TRAV14/DV4	TRAJ9	NA	NA	NA	NA	3	160	982	15	R12	inf	FALSE	Timepoint 1	A01_TTD	A01_TTD
GGACAGAGTCTCCACT-6	0.404784	1.57873	batch_6	5	CASSFRQGVESSYNSPLHF	TGTGCCAGCAGTTTTCGCCAGGGGGTCGAGAGCTCCTATAATTCACCCCTCCACTTT	TRBV6-2	TRBJ1-6	CAMREGMITGGGNKLTF	TGTGCAATGAGAGAGGGTATGATCACGGGAGGAGGAAACAAACTCACCTTT	TRAV14/DV4	TRAJ10	NA	NA	NA	NA	42	42	216	8	B9	vax2_inf	FALSE	Breakthrough	A01_FTS	A01_FTS
GGACAGAGTGCTGTAT-4	-1.09308	-2.36197	batch_4	6	CASSPGTGFRTGELFF	TGTGCCAGCAGTCCCGGGACAGGGTTTCGCACCGGGGAGCTGTTTTTT	TRBV28	TRBJ2-2	CALSYTGNQFYF	TGTGCTCTGAGCTACACCGGTAACCAGTTCTATTTT	TRAV9-2	TRAJ49	NA	NA	NA	NA	1	5	3834	3	R7	inf	FALSE	Timepoint 1	A01_TTD	A01_TTD
GGACAGAGTTTGACAC-5	3.13629	0.0544876	batch_5	3	CASSYPVGEGGRETQYF	TGTGCCAGCAGTTACCCGGTGGGCGAAGGGGGGAGAGAGACCCAGTACTTC	TRBV6-5	TRBJ2-5	CALSYGTSYDKVIF	TGTGCTCTGAGTTACGGAACCTCCTACGACAAGGTGATATTT	TRAV9-2	TRAJ50	NA	NA	NA	NA	307	578	3276	3	B6	vax2_inf	FALSE	Breakthrough	A24_VYF	A24_VYF
GGACAGATCAACGGGA-6	-2.03494	3.05185	batch_6	5	CASSTTAPQETQYF	TGTGCCAGCAGTACGACAGCACCTCAAGAGACCCAGTACTTC	TRBV27	TRBJ2-5	CAGQSFYTGNQFYF	TGTGCTGGGCAGAGCTTCTACACCGGTAACCAGTTCTATTTT	TRAV35	TRAJ49	NA	NA	NA	NA	3	60	4957	1	B7	vax2_inf	FALSE	Breakthrough	A01_TTD	A01_TTD
GGACAGATCACAGTAC-2	3.62984	2.81113	batch_2	7	CSARDTRLAGVEQFF	TGCAGTGCTAGAGATACCCGACTAGCGGGAGTTGAGCAGTTCTTC	TRBV20-1	TRBJ2-1	CAAPGGFGNEKLTF	TGTGCCGCCCCGGGCGGGTTTGGAAATGAGAAATTAACCTTT	TRAV12-2	TRAJ48	NA	NA	NA	NA	5	7	4958	1	R17	inf_vax1	TRUE	Timepoint 1	A24_QYI	A24_QYI
GGACAGATCAGCTCTC-3	-3.91891	1.37166	batch_3	2	CASKHSGTGVLARELFF	TGTGCCAGCAAACACTCCGGGACAGGGGTCCTAGCAAGGGAGCTGTTTTTT	TRBV7-9	TRBJ2-2	CAVGAGNQFYF	TGTGCTGTGGGTGCCGGTAACCAGTTCTATTTT	TRAV8-3	TRAJ49	NA	NA	NA	NA	203	156	4959	1	R3	inf	NA	Timepoint 1	B44_AEV|B44_VEN_H	NA
GGACAGATCAGTTGAC-6	-0.250506	2.14366	batch_6	5	CASSLASEPYNEQFF	TGTGCCAGCAGCTTAGCGTCCGAGCCCTACAATGAGCAGTTCTTC	TRBV7-2	TRBJ2-1	CALSDSNAGKSTF	TGTGCTCTGAGTGATTCCAATGCAGGCAAATCAACCTTT	TRAV9-2	TRAJ27	NA	NA	NA	NA	3	3	135	22	R24	inf_vax1	TRUE	Timepoint 1	B15_NQK_Q|B15_NQK_A	B15_NQK
GGACAGATCCGTAGGC-6	3.12442	-2.42496	batch_6	1	CASNRAQETQYF	TGTGCCAGCAACCGGGCCCAAGAGACCCAGTACTTC	TRBV6-5	TRBJ2-5	CAMRSNYQLIW	TGTGCAATGAGAAGCAACTATCAGTTAATCTGG	TRAV12-3	TRAJ33	NA	NA	NA	NA	4	13	214	20	R23	inf_vax2	TRUE	Timepoint 2	A01_LTD	A01_LTD
GGACAGATCGAATGGG-4	-0.756712	-0.316993	batch_4	0	CASTSYNEQFF	TGTGCCAGCACCTCATACAATGAGCAGTTCTTC	TRBV28	TRBJ2-1	CAFSNFGNEKLTF	TGTGCTTTTTCTAACTTTGGAAATGAGAAATTAACCTTT	TRAV19	TRAJ48	NA	NA	NA	NA	15	227	4960	1	R7	inf	FALSE	Timepoint 1	A01_TTD	A01_TTD
GGACAGATCGCTTAGA-1	4.15617	2.8638	batch_1	7	CASSRGAGHSDGYTF	TGTGCCAGCAGTCGAGGTGCGGGACACTCAGATGGCTACACCTTC	TRBV13	TRBJ1-2	CGASLAGSARQLTF	TGTGGAGCGTCTCTAGCTGGTTCTGCAAGGCAACTGACCTTT	TRAV34	TRAJ22	NA	NA	NA	NA	2	10	1078	3	R29	inf_vax	TRUE	Timepoint 1	A01_LTD	A01_LTD
GGACAGATCTAACCGA-5	3.0878	-0.330357	batch_5	3	CASSLRGTGEPQHF	TGTGCCAGCAGCCTAAGGGGTACAGGAGAGCCCCAGCATTTT	TRBV12-4	TRBJ1-5	CVVPRYSSASKIIF	TGTGTGGTGCCACGATACAGCAGTGCTTCCAAGATAATCTTT	TRAV10	TRAJ3	CAESLLGGNNDMRF	TGTGCAGAGAGTCTCCTTGGGGGGAACAATGACATGCGCTTT	TRAV5	TRAJ43	12	349	259	15	B6	vax2_inf	FALSE	Breakthrough	A24_VYF	A24_VYF
GGACAGATCTTGAGAC-4	2.60627	-2.72769	batch_4	0	CASTPDGNTGELFF	TGTGCCAGCACCCCGGACGGGAACACCGGGGAGCTGTTTTTT	TRBV27	TRBJ2-2	CAVIGTDGQKLLF	TGTGCTGTGATAGGGACAGATGGCCAGAAGCTGCTCTTT	TRAV21	TRAJ16	CAVLPLNSGNTPLVF	TGTGCTGTGCTCCCCCTGAATTCAGGAAACACACCTCTTGTCTTT	TRAV20	TRAJ29	3	135	4874	2	R7	inf	FALSE	Timepoint 1	A01_TTD	A01_TTD
GGACATTAGCACACAG-6	-1.28358	3.20107	batch_6	5	CASGPRDYYEQYF	TGTGCCAGCGGTCCCCGGGACTACTACGAGCAGTACTTC	TRBV27	TRBJ2-7	CALAAGTALIF	TGTGCTCTGGCTGCAGGAACTGCTCTGATCTTT	TRAV9-2	TRAJ15	NA	NA	NA	NA	12	19	4961	1	B7	vax2_inf	FALSE	Breakthrough	A01_TTD	A01_TTD
GGACATTAGCGTGAAC-5	-1.02603	-1.8311	batch_5	1	CASSTGYIVDGYTF	TGTGCCAGTAGTACAGGGTACATAGTGGATGGCTACACCTTC	TRBV19	TRBJ1-2	CAVRWGSNYKLTF	TGTGCTGTGCGTTGGGGTAGCAACTATAAACTGACATTT	TRAV21	TRAJ53	NA	NA	NA	NA	1	49	55	92	R12	inf	FALSE	Timepoint 1	A01_TTD	A01_TTD
GGACATTAGCTAGTGG-1	-5.08206	-0.184499	batch_1	4	CASIEGQGGGTDTQYF	TGTGCCAGCATTGAGGGGCAGGGCGGCGGCACAGATACGCAGTATTTT	TRBV2	TRBJ2-3	CAGNFGNEKLTF	TGTGCTGGTAACTTTGGAAATGAGAAATTAACCTTT	TRAV38-2/DV8	TRAJ48	NA	NA	NA	NA	10	641	4962	1	R4	inf_vax2	FALSE	Timepoint 2	A02_ALS	A02_ALS
GGACATTAGTGAACGC-4	0.46272	-1.04726	batch_4	0	CASSKSGAPYNEQFF	TGTGCCAGCAGTAAGAGCGGGGCCCCCTACAATGAGCAGTTCTTC	TRBV27	TRBJ2-1	CALWVNSGGGADGLTF	TGTGCTCTGTGGGTCAACTCAGGAGGAGGTGCTGACGGACTCACCTTT	TRAV9-2	TRAJ45	NA	NA	NA	NA	5	42	473	19	R7	inf	FALSE	Timepoint 1	A01_TTD	A01_TTD
GGACATTAGTGCAAGC-1	4.0771	3.25778	batch_1	7	CASSLGFPNQPQHF	TGTGCCAGCAGTTTGGGTTTCCCCAATCAGCCCCAGCATTTT	TRBV27	TRBJ1-5	CGTELRGKLIF	TGCGGCACAGAGCTCCGGGGAAAGCTTATCTTC	TRAV30	TRAJ23	NA	NA	NA	NA	0	5	11	572	R29	inf_vax	TRUE	Timepoint 1	A01_LTD	A01_LTD
GGACATTAGTGTTGAA-6	-1.6007	-0.532875	batch_6	5	CASSLPRANTGELFF	TGTGCCAGTAGTCTACCGCGGGCGAACACCGGGGAGCTGTTTTTT	TRBV19	TRBJ2-2	CAVRGGSGTYKYIF	TGTGCTGTGCGGGGGGGCTCAGGAACCTACAAATACATCTTT	TRAV21	TRAJ40	NA	NA	NA	NA	2	16	4341	2	B7	vax2_inf	TRUE	Breakthrough	A01_LTD	A01_LTD
GGACATTAGTTAAGTG-4	-2.32771	-0.5238	batch_4	2	CASSLAGEPWNEQFF	TGTGCCAGCAGCTTAGCAGGGGAGCCCTGGAATGAGCAGTTCTTC	TRBV7-2	TRBJ2-1	NA	NA	NA	NA	NA	NA	NA	NA	10	80	NA	NA	R10	inf	TRUE	Timepoint 1	B15_NQK_Q|B15_NQK_A	B15_NQK
GGACATTCAAGGGTCA-5	-1.16205	1.295	batch_5	2	CASSQEQGWQPQHF	TGCGCCAGCAGCCAAGAACAGGGGTGGCAGCCCCAGCATTTT	TRBV4-3	TRBJ1-5	CAATTSQGGSEKLVF	TGTGCAGCAACCACCTCTCAGGGCGGATCTGAAAAGCTGGTCTTT	TRAV29/DV5	TRAJ57	NA	NA	NA	NA	48	106	4963	1	R11	inf	FALSE	Timepoint 1	A01_PTD	A01_PTD
GGACATTCACAACGTT-4	2.57901	-2.4892	batch_4	0	CASSSTGDTEAFF	TGTGCCAGCAGCTCCACAGGGGACACTGAAGCTTTCTTT	TRBV7-8	TRBJ1-1	CVVNIVWRDDKIIF	TGTGTGGTGAACATCGTATGGAGAGATGACAAGATCATCTTT	TRAV12-1	TRAJ30	NA	NA	NA	NA	3	399	2710	3	R7	inf	FALSE	Timepoint 1	A01_TTD	A01_TTD
GGACATTCACATTCGA-1	2.54226	5.26367	batch_1	10	CASSARTGELFF	TGTGCCAGCAGCGCAAGGACCGGGGAGCTGTTTTTT	TRBV9	TRBJ2-2	CAVQDLGTSGSRLTF	TGTGCTGTGCAGGATTTGGGAACCAGTGGCTCTAGGTTGACCTTT	TRAV20	TRAJ58	NA	NA	NA	NA	1	9	575	3	N9	vax2	TRUE	Naive post-vax	A02_YLQ	A02_YLQ
GGACATTCACGACTCG-5	0.869568	0.801554	batch_5	3	CASSLYGLGTEAFF	TGTGCCAGCAGCTTGTATGGCTTGGGAACTGAAGCTTTCTTT	TRBV5-6	TRBJ1-1	CGTNRDTDKLIF	TGCGGCACTAATAGGGACACCGACAAGCTCATCTTT	TRAV30	TRAJ34	NA	NA	NA	NA	166	619	335	67	B3	vax2_inf	FALSE	Breakthrough	A02_ALS	A02_ALS
GGACATTCACGGCCAT-6	-3.74121	1.40752	batch_6	2	CASSYNKGGTRKVQFF	TGTGCCAGCAGCTACAATAAGGGTGGAACCCGGAAGGTGCAGTTCTTC	TRBV11-2	TRBJ2-1	CAVEPRLTF	TGTGCTGTGGAACCCAGGTTGACCTTT	TRAV22	TRAJ58	NA	NA	NA	NA	7	11	4964	1	B9	vax2_inf	TRUE	Breakthrough	A01_LTD	A01_LTD
GGACATTCAGCCTGTG-1	3.82299	3.35	batch_1	7	CASSLGFPNQPQHF	TGTGCCAGCAGTTTGGGTTTCCCCAATCAGCCCCAGCATTTT	TRBV27	TRBJ1-5	CGTELRGKLIF	TGCGGCACAGAGCTCCGGGGAAAGCTTATCTTC	TRAV30	TRAJ23	NA	NA	NA	NA	0	5	11	572	R29	inf_vax	TRUE	Timepoint 1	A01_LTD	A01_LTD
GGACATTGTAAAGTCA-5	1.83836	0.0708207	batch_5	3	CASSYPIRWGQEPQHF	TGTGCCAGCAGTTACCCGATACGATGGGGGCAGGAGCCCCAGCATTTT	TRBV6-2	TRBJ1-5	CAVPTGGFKTIF	TGTGCTGTTCCGACTGGAGGCTTCAAAACTATCTTT	TRAV21	TRAJ9	NA	NA	NA	NA	77	204	4965	1	B4	vax2_inf	NA	Breakthrough	A02_ALS|A02_LLY	NA
GGACATTGTAAGTGTA-5	5.88444	-1.33762	batch_5	1	CASSEDSSNQPQHF	TGTGCCAGCAGTGAGGACAGTAGCAATCAGCCCCAGCATTTT	TRBV27	TRBJ1-5	CALGLGNQFYF	TGTGCTCTGGGGCTTGGTAACCAGTTCTATTTT	TRAV9-2	TRAJ49	NA	NA	NA	NA	3	32	1223	2	R12	inf	NA	Timepoint 1	A01_TTD|A24_VYF	NA
GGACATTGTACCTACA-1	1.21025	1.08985	batch_1	3	CASSPSPKRGAYEQYF	TGTGCCAGCAGCCCCAGCCCAAAGCGGGGGGCCTACGAGCAGTACTTC	TRBV9	TRBJ2-7	CAQDGQNFVF	TGTGCCCAAGATGGTCAGAATTTTGTCTTT	TRAV12-2	TRAJ26	NA	NA	NA	NA	1	65	4967	1	N6	vax2	TRUE	Naive post-vax	A02_YLQ	A02_YLQ
GGACATTGTTAAAGAC-4	2.54267	-3.29594	batch_4	0	CASSPQGTPYNEQFF	TGTGCCAGCAGTCCCCAGGGGACCCCTTACAATGAGCAGTTCTTC	TRBV27	TRBJ2-1	CALSASPSSGGSYIPTF	TGTGCTCTGAGTGCAAGCCCCTCATCAGGAGGAAGCTACATACCTACATTT	TRAV9-2	TRAJ6	NA	NA	NA	NA	3	601	798	7	R7	inf	FALSE	Timepoint 1	A01_TTD	A01_TTD
GGACATTGTTATTCTC-5	5.41198	-1.28241	batch_5	1	CASSLDSDRGTYNEQFF	TGTGCCAGCAGCTTAGACTCGGACAGGGGAACCTACAATGAGCAGTTCTTC	TRBV11-3	TRBJ2-1	CAMSASTGFQKLVF	TGTGCAATGAGCGCGAGCACAGGCTTTCAGAAACTTGTATTT	TRAV12-3	TRAJ8	NA	NA	NA	NA	8	202	246	13	R12	inf_vax2	FALSE	Timepoint 2	A01_TTD	A01_TTD
GGACATTGTTCATGGT-1	-1.24829	1.0311	batch_1	2	CASSESSGGFFNEQFF	TGTGCCAGCAGTGAATCTAGCGGGGGCTTTTTCAATGAGCAGTTCTTC	TRBV2	TRBJ2-1	CAVNAAGGGADGLTF	TGTGCCGTGAATGCGGCAGGAGGAGGTGCTGACGGACTCACCTTT	TRAV8-1	TRAJ45	NA	NA	NA	NA	1	4	3025	3	N9	vax2	TRUE	Naive post-vax	A02_YLQ	A02_YLQ
GGACATTTCCACGTTC-6	-1.11843	3.54246	batch_6	5	CASSGDTSGFEKLFF	TGTGCCAGCTCGGGTGACACCTCCGGATTTGAAAAACTGTTTTTT	TRBV18	TRBJ1-4	NA	NA	NA	NA	NA	NA	NA	NA	11	93	NA	NA	B7	vax2_inf	FALSE	Breakthrough	A01_FTS	A01_FTS
GGACATTTCGCTAGCG-2	-1.77566	-1.01394	batch_2	2	CASSLGGQGDGSPLHF	TGTGCCAGCAGCTTAGGTGGACAGGGTGACGGATCACCCCTCCACTTT	TRBV11-2	TRBJ1-6	CAGPGYSTLTF	TGTGCAGGGCCGGGATACAGCACCCTCACCTTT	TRAV25	TRAJ11	NA	NA	NA	NA	4	113	2968	2	R20	inf_vax1	FALSE	Timepoint 1	A01_FTS	A01_FTS
GGACATTTCGGATGTT-4	2.62227	-0.304062	batch_4	3	CASSLDPTWDRGGNEQFF	TGTGCCAGCAGCTTGGACCCCACCTGGGACAGGGGAGGTAATGAGCAGTTCTTC	TRBV5-6	TRBJ2-1	CALSKTSYDKVIF	TGTGCTCTCTCGAAAACCTCCTACGACAAGGTGATATTT	TRAV9-2	TRAJ50	NA	NA	NA	NA	2485	3547	3231	3	R9	inf	TRUE	Timepoint 1	B15_NQK_A	B15_NQK
GGACATTTCTCATTCA-1	-1.92718	-0.210604	batch_1	2	CASTYSGRVGPGELFF	TGTGCCAGCACCTATAGCGGGAGAGTCGGACCCGGGGAGCTGTTTTTT	TRBV11-2	TRBJ2-2	CAVNAGQAGTALIF	TGTGCCGTGAATGCGGGTCAGGCAGGAACTGCTCTGATCTTT	TRAV8-1	TRAJ15	NA	NA	NA	NA	2	22	202	37	N6	vax2	TRUE	Naive post-vax	B15_NQK_Q	B15_NQK
GGACATTTCTGCGGCA-1	3.01713	3.58595	batch_1	7	CASSEAANQPQHF	TGTGCCAGCAGTGAGGCAGCGAATCAGCCCCAGCATTTT	TRBV27	TRBJ1-5	CATNTGNQFYF	TGTGCAACGAACACCGGTAACCAGTTCTATTTT	TRAV5	TRAJ49	NA	NA	NA	NA	0	14	3432	6	R29	inf_vax	TRUE	Timepoint 1	A01_LTD	A01_LTD
GGACATTTCTTGGGTA-5	1.35958	1.02093	batch_5	3	CASSLYGLGTEAFF	TGTGCCAGCAGCTTGTATGGCTTGGGAACTGAAGCTTTCTTT	TRBV5-6	TRBJ1-1	CGTNRDTDKLIF	TGCGGCACTAATAGGGACACCGACAAGCTCATCTTT	TRAV30	TRAJ34	NA	NA	NA	NA	52	391	335	67	B3	vax2_inf	FALSE	Breakthrough	A02_ALS	A02_ALS
GGACGTCAGCCAGTAG-4	1.69211	-2.42163	batch_4	0	CASSYGWASNEQFF	TGTGCCAGCAGTTACGGCTGGGCTAGCAATGAGCAGTTCTTC	TRBV6-6	TRBJ2-1	CAVDCDFGNEKLTF	TGTGCTGTGGATTGTGACTTTGGAAATGAGAAATTAACCTTT	TRAV8-3	TRAJ48	CATSYPTGNQFYF	TGTGCCACTAGCTACCCCACCGGTAACCAGTTCTATTTT	TRAV24	TRAJ49	4	23	281	6	R7	inf	FALSE	Timepoint 1	A01_TTD	A01_TTD
GGACGTCAGGACCACA-5	4.33988	-2.33443	batch_5	1	CASYSGWSSYEQYF	TGTGCCAGTTACTCCGGTTGGAGCTCCTACGAGCAGTACTTC	TRBV2	TRBJ2-7	CAVRGSAGNKLTF	TGTGCTGTGAGGGGGTCTGCAGGCAACAAGCTAACTTTT	TRAV21	TRAJ17	NA	NA	NA	NA	2	218	4563	2	R12	inf	FALSE	Timepoint 1	A01_TTD	A01_TTD
GGACGTCAGTGTACGG-5	-3.8201	2.22776	batch_5	2	CASQAYEYEQFF	TGCGCCAGCCAAGCATATGAATATGAGCAGTTCTTC	TRBV10-2	TRBJ2-1	CALPMDTGRRALTF	TGTGCTCTGCCCATGGACACGGGCAGGAGAGCACTTACTTTT	TRAV19	TRAJ5	NA	NA	NA	NA	983	1309	4096	2	B4	vax2_inf	FALSE	Breakthrough	A02_ALS	A02_ALS
GGACGTCCAATCGGTT-6	-1.34218	2.94041	batch_6	5	CASSQDMGYGYTF	TGTGCCAGCAGCCAAGATATGGGGTACGGCTACACCTTC	TRBV14	TRBJ1-2	CAVRLSSGGYQKVTF	TGTGCTGTGAGGCTGAGTTCTGGGGGTTACCAGAAAGTTACCTTT	TRAV21	TRAJ13	NA	NA	NA	NA	9	10	2355	4	B7	vax2_inf	FALSE	Breakthrough	A01_TTD	A01_TTD
GGACGTCCATACCATG-5	5.70195	-0.297474	batch_5	1	CSVEDARNYGYTF	TGCAGCGTTGAAGATGCCAGGAACTATGGCTACACCTTC	TRBV29-1	TRBJ1-2	CAALGGNTGKLIF	TGTGCTGCCCTTGGGGGCAACACAGGCAAACTAATCTTT	TRAV21	TRAJ37	NA	NA	NA	NA	11	267	1172	2	R12	inf	FALSE	Timepoint 1	A01_TTD	A01_TTD
GGACGTCCATCGGTTA-5	-5.95188	0.0125181	batch_5	4	CASSQNRALGTEAFF	TGTGCCAGCAGTCAAAACAGGGCACTTGGCACTGAAGCTTTCTTT	TRBV12-4	TRBJ1-1	CVVNDQGGKLIF	TGTGTGGTGAACGACCAGGGAGGAAAGCTTATCTTC	TRAV12-1	TRAJ23	NA	NA	NA	NA	169	274	4498	2	N12	vax2	TRUE	Naive post-vax	A01_LTD	A01_LTD
GGACGTCGTCTAAACC-4	-1.67065	-2.24275	batch_4	6	CASSSGWRTDVYGYTF	TGTGCCAGCAGCTCCGGATGGCGGACTGACGTCTATGGCTACACCTTC	TRBV6-5	TRBJ1-2	CAVVNRDDKIIF	TGTGCTGTGGTGAACAGAGATGACAAGATCATCTTT	TRAV21	TRAJ30	NA	NA	NA	NA	4	149	2799	2	R7	inf	FALSE	Timepoint 1	A01_TTD	A01_TTD
GGACGTCGTCTACCTC-4	-0.769058	-0.434129	batch_4	0	CASSLEDTSYGYTF	TGTGCCAGCAGCTTAGAGGACACCTCCTATGGCTACACCTTC	TRBV7-2	TRBJ1-2	CAVLTSGTYKYIF	TGTGCTGTTCTTACCTCAGGAACCTACAAATACATCTTT	TRAV21	TRAJ40	NA	NA	NA	NA	1	100	4972	1	R10	inf	TRUE	Timepoint 1	B15_NQK_Q|B15_NQK_A	B15_NQK
GGACGTCGTGCACCAC-6	-1.64374	2.84157	batch_6	5	CASSLTDSTDTQYF	TGTGCCAGCAGTTTGACGGACAGCACAGATACGCAGTATTTT	TRBV27	TRBJ2-3	NA	NA	NA	NA	NA	NA	NA	NA	5	39	NA	NA	B7	vax2_inf	FALSE	Breakthrough	A01_TTD	A01_TTD
GGACGTCGTGGCAAAC-4	0.339746	-0.771208	batch_4	0	CASSLEGDQPQHF	TGTGCCAGCAGTTTAGAAGGGGATCAGCCCCAGCATTTT	TRBV28	TRBJ1-5	CARSSVDSSYKLIF	TGTGCTCGTAGTTCGGTGGATAGCAGCTATAAATTGATCTTC	TRAV6	TRAJ12	NA	NA	NA	NA	2	202	346	6	R7	inf	FALSE	Timepoint 1	A01_TTD	A01_TTD
GGACGTCGTGGTACAG-4	-1.37082	1.8461	batch_4	5	CASSFRATNEKLFF	TGTGCCAGCAGTTTCAGAGCAACTAATGAAAAACTGTTTTTT	TRBV27	TRBJ1-4	NA	NA	NA	NA	NA	NA	NA	NA	5	50	NA	NA	R22	inf_vax1	FALSE	Timepoint 1	A01_TTD	A01_TTD
GGACGTCGTTCCACGG-6	2.89221	-2.76237	batch_6	0	CASSLNTGVGTDTQYF	TGTGCCAGCAGCCTCAATACAGGGGTGGGCACAGATACGCAGTATTTT	TRBV7-6	TRBJ2-3	CAVRDSAGNNRKLIW	TGTGCTGTGAGAGACAGTGCTGGCAACAACCGTAAGCTGATTTGG	TRAV3	TRAJ38	NA	NA	NA	NA	4	41	81	88	R23	inf_vax2	TRUE	Timepoint 2	A01_LTD	A01_LTD
GGACGTCTCACAATGC-2	-5.00951	-0.277552	batch_2	4	CASSLMLGEETQYF	TGTGCTAGCAGCTTAATGTTGGGGGAGGAGACCCAGTACTTC	TRBV7-7	TRBJ2-5	CAALMGNQFYF	TGTGCAGCCCTCATGGGTAACCAGTTCTATTTT	TRAV12-3	TRAJ49	NA	NA	NA	NA	282	1338	4973	1	R2	inf	FALSE	Timepoint 1	A01_TTD	A01_TTD
GGACGTCTCACGAAGG-2	2.77042	-0.544553	batch_2	3	CASTIQANYGYTF	TGTGCCAGTACTATACAGGCGAACTATGGCTACACCTTC	TRBV19	TRBJ1-2	CAESRYAAGNKLTF	TGTGCAGAGAGTAGGTACGCTGCAGGCAACAAGCTAACTTTT	TRAV5	TRAJ17	NA	NA	NA	NA	188	434	1518	4	R17	inf_vax1	FALSE	Timepoint 1	A24_VYF	A24_VYF
GGACGTCTCGCCTGAG-1	4.26623	2.45244	batch_1	7	CASSLGFPNQPQHF	TGTGCCAGCAGTTTGGGTTTCCCCAATCAGCCCCAGCATTTT	TRBV27	TRBJ1-5	CGTELRGKLIF	TGCGGCACAGAGCTCCGGGGAAAGCTTATCTTC	TRAV30	TRAJ23	NA	NA	NA	NA	0	7	11	572	R29	inf_vax	TRUE	Timepoint 1	A01_LTD	A01_LTD
GGACGTCTCGGCGCAT-1	0.194152	1.63948	batch_1	1	CASTYSGRVGPGELFF	TGTGCCAGCACCTATAGCGGGAGAGTCGGACCCGGGGAGCTGTTTTTT	TRBV11-2	TRBJ2-2	CAVNAGQAGTALIF	TGTGCCGTGAATGCGGGTCAGGCAGGAACTGCTCTGATCTTT	TRAV8-1	TRAJ15	NA	NA	NA	NA	3	21	202	37	N6	vax2	TRUE	Naive post-vax	B15_NQK_Q	B15_NQK
GGACGTCTCTGGTATG-6	5.32193	-1.8112	batch_6	1	CASSLNLGQGAAEQYF	TGTGCCAGCAGCTTAAACCTCGGACAGGGGGCGGCCGAGCAGTACTTC	TRBV5-4	TRBJ2-7	CAVRDQNAGNMLTF	TGTGCTGTGAGAGATCAGAATGCAGGCAACATGCTCACCTTT	TRAV1-2	TRAJ39	NA	NA	NA	NA	4	22	134	108	R24	inf_vax1	TRUE	Timepoint 1	B15_NQK_Q|B15_NQK_A	B15_NQK
GGACGTCTCTTGTACT-5	5.60277	-2.43272	batch_5	1	CASSQGAPQETQYF	TGTGCCAGCTCGCAGGGGGCCCCCCAAGAGACCCAGTACTTC	TRBV27	TRBJ2-5	CAGQPLLTGNQFYF	TGTGCTGGGCAACCCTTACTCACCGGTAACCAGTTCTATTTT	TRAV35	TRAJ49	CADGGFGANSKLTF	TGTGCCGACGGAGGATTCGGAGCCAATAGTAAGCTGACATTT	TRAV16	TRAJ56	7	577	4975	1	R12	inf_vax2	FALSE	Timepoint 2	A01_TTD	A01_TTD
GGAGCAAAGACAAAGG-5	0.194775	2.71924	batch_5	5	CASSQANTGELFF	TGCGCCAGCAGCCAAGCGAACACCGGGGAGCTGTTTTTT	TRBV4-3	TRBJ2-2	CVVNDPNSGNTPLVF	TGTGTGGTGAACGATCCGAATTCAGGAAACACACCTCTTGTCTTT	TRAV12-1	TRAJ29	NA	NA	NA	NA	6	20	3841	2	R28	inf_vax	TRUE	Timepoint 1	A02_YLQ	A02_YLQ
GGAGCAAAGATCCTGT-4	0.365964	-0.850203	batch_4	0	CASSFLSDRAQETQYF	TGTGCCAGCAGTTTTCTCTCCGACAGGGCCCAAGAGACCCAGTACTTC	TRBV28	TRBJ2-5	CVVTPGGSQGNLIF	TGTGTGGTGACCCCAGGAGGAAGCCAAGGAAATCTCATCTTT	TRAV12-1	TRAJ42	NA	NA	NA	NA	2	123	2783	2	R7	inf	FALSE	Timepoint 1	A01_TTD	A01_TTD
GGAGCAAAGGCCATAG-6	-1.17769	3.38756	batch_6	5	CASSLTGTANYGYTF	TGTGCCAGCAGCCTTACCGGGACAGCTAACTATGGCTACACCTTC	TRBV3-1	TRBJ1-2	CAVFGGFKTIF	TGTGCCGTGTTTGGAGGCTTCAAAACTATCTTT	TRAV8-1	TRAJ9	NA	NA	NA	NA	11	17	4977	1	B7	vax2_inf	FALSE	Breakthrough	A01_PTD	A01_PTD
GGAGCAAAGGGCTTCC-4	-1.26898	-0.459313	batch_4	0	CASSLAGEPWNEQFF	TGTGCCAGCAGCTTAGCAGGGGAGCCCTGGAATGAGCAGTTCTTC	TRBV7-2	TRBJ2-1	CALSDSNDYKLSF	TGTGCTCTGAGTGATTCCAACGACTACAAGCTCAGCTTT	TRAV9-2	TRAJ20	NA	NA	NA	NA	2	24	10	31	R10	inf	TRUE	Timepoint 1	B15_NQK_Q|B15_NQK_A	B15_NQK
GGAGCAAAGGTGTGGT-5	4.5241	-2.66938	batch_5	1	CASSPDLEAFF	TGTGCCAGCAGCCCCGATCTAGAAGCTTTCTTT	TRBV7-9	TRBJ1-1	CAVNERDKIIF	TGTGCCGTGAACGAAAGGGACAAGATCATCTTT	TRAV12-2	TRAJ30	NA	NA	NA	NA	4	26	4018	3	R28	inf_vax	TRUE	Timepoint 1	A02_YLQ	A02_YLQ
GGAGCAAAGTACGTAA-4	-0.793209	-0.843155	batch_4	0	CASTDRDPGEKLFF	TGTGCCAGCACCGACCGGGACCCAGGAGAAAAACTGTTTTTT	TRBV27	TRBJ1-4	NA	NA	NA	NA	NA	NA	NA	NA	4	32	NA	NA	R7	inf	FALSE	Timepoint 1	A01_TTD	A01_TTD
GGAGCAAAGTGAACGC-4	0.875316	-1.6972	batch_4	0	CASSDRGGPETQYF	TGTGCCAGCAGTGACAGGGGGGGCCCTGAGACCCAGTACTTC	TRBV27	TRBJ2-5	CALQTGNQFYF	TGTGCTCTGCAGACCGGTAACCAGTTCTATTTT	TRAV9-2	TRAJ49	NA	NA	NA	NA	5	552	150	28	R7	inf	FALSE	Timepoint 1	A01_TTD	A01_TTD
GGAGCAACAATAGCGG-5	-3.13406	0.835352	batch_5	2	CSADRDGNYEQYF	TGCAGTGCTGATAGGGACGGAAACTACGAGCAGTACTTC	TRBV20-1	TRBJ2-7	CAVRDPPANDYKLSF	TGCGCTGTGAGAGATCCGCCGGCTAACGACTACAAGCTCAGCTTT	TRAV1-1	TRAJ20	NA	NA	NA	NA	9	446	373	1	R28	inf_vax	FALSE	Timepoint 1	A02_ALS	A02_ALS
GGAGCAACACACGCTG-4	2.50709	-3.48009	batch_4	0	CASSDRGGPETQYF	TGTGCCAGCAGTGACAGGGGGGGCCCTGAGACCCAGTACTTC	TRBV27	TRBJ2-5	CALQTGNQFYF	TGTGCTCTGCAGACCGGTAACCAGTTCTATTTT	TRAV9-2	TRAJ49	NA	NA	NA	NA	1	30	150	28	R7	inf	FALSE	Timepoint 1	A01_TTD	A01_TTD
GGAGCAACACCATCCT-5	-2.18245	1.66547	batch_5	2	CASSLDQGQSLTYEQYF	TGTGCCAGCAGCTTGGACCAGGGCCAGTCTCTTACCTACGAGCAGTACTTC	TRBV5-5	TRBJ2-7	CAVRDNQGAQKLVF	TGTGCTGTGAGAGATAATCAGGGAGCCCAGAAGCTGGTATTT	TRAV8-6	TRAJ54	NA	NA	NA	NA	468	713	4979	1	R11	inf	FALSE	Timepoint 1	A01_FTS	A01_FTS
GGAGCAACACGTAAGG-5	0.628226	0.87014	batch_5	3	CASSLYGLGTEAFF	TGTGCCAGCAGCTTGTATGGCTTGGGAACTGAAGCTTTCTTT	TRBV5-6	TRBJ1-1	CGTNRDTDKLIF	TGCGGCACTAATAGGGACACCGACAAGCTCATCTTT	TRAV30	TRAJ34	NA	NA	NA	NA	16	64	335	67	B3	vax2_inf	FALSE	Breakthrough	A02_ALS	A02_ALS
GGAGCAACACTACAGT-4	1.42234	-3.64117	batch_4	0	CASSYDEGPPDTQYF	TGTGCCAGCAGTTACGACGAGGGACCGCCAGATACGCAGTATTTT	TRBV6-5	TRBJ2-3	CAASAGRNNARLMF	TGTGCAGCAAGCGCTGGTCGTAACAATGCCAGACTCATGTTT	TRAV29/DV5	TRAJ31	CAFPTPQGAQKLVF	TGTGCTTTCCCGACCCCACAGGGAGCCCAGAAGCTGGTATTT	TRAV38-1	TRAJ54	4	96	406	30	R7	inf	FALSE	Timepoint 1	A01_TTD	A01_TTD
GGAGCAACAGCGTTCG-1	2.97238	4.33202	batch_1	7	CASSLGFPNQPQHF	TGTGCCAGCAGTTTGGGTTTCCCCAATCAGCCCCAGCATTTT	TRBV27	TRBJ1-5	CGTELRGKLIF	TGCGGCACAGAGCTCCGGGGAAAGCTTATCTTC	TRAV30	TRAJ23	NA	NA	NA	NA	0	13	11	572	R29	inf_vax	TRUE	Timepoint 1	A01_LTD	A01_LTD
GGAGCAAGTCATTAGC-4	0.0531981	-2.57955	batch_4	0	CASSLGAPHEEQYF	TGTGCCAGCAGTCTAGGGGCGCCTCATGAAGAGCAGTACTTC	TRBV27	TRBJ2-7	CAGLPYNNDMRF	TGTGCTGGTCTCCCCTATAACAATGACATGCGCTTT	TRAV35	TRAJ43	NA	NA	NA	NA	7	729	3737	2	R7	inf	FALSE	Timepoint 1	A01_TTD	A01_TTD
GGAGCAATCAGAGCTT-5	1.29992	2.2048	batch_5	3	CATTSTGTSGYNEQFF	TGTGCCACCACATCTACCGGGACTAGCGGCTACAATGAGCAGTTCTTC	TRBV15	TRBJ2-1	CAVLPLSTNRDDKIIF	TGTGCCGTGCTACCCCTGTCGACTAACAGAGATGACAAGATCATCTTT	TRAV8-1	TRAJ30	NA	NA	NA	NA	68	126	4981	1	B6	vax2_inf	FALSE	Breakthrough	A24_VYF	A24_VYF
GGAGCAATCCTAGTGA-4	1.4156	-2.97625	batch_4	0	CASSPETGGVSDTQYF	TGTGCCAGCTCACCAGAGACAGGGGGTGTATCGGATACGCAGTATTTT	TRBV18	TRBJ2-3	CAESIGTGQKLLF	TGTGCAGAGAGTATAGGGACCGGCCAGAAGCTGCTCTTT	TRAV5	TRAJ16	NA	NA	NA	NA	4	172	4983	1	R7	inf	FALSE	Timepoint 1	A01_TTD	A01_TTD
GGAGCAATCGCCATAA-3	-1.85016	-1.28407	batch_3	6	CASSPDIEAFF	TGTGCCAGCAGCCCTGACATTGAAGCTTTCTTT	TRBV7-9	TRBJ1-1	CVVNQADKLSF	TGTGTGGTGAACCAGGCCGACAAGCTCAGCTTT	TRAV12-1	TRAJ20	NA	NA	NA	NA	1	54	707	22	R5	inf_vax2	TRUE	Timepoint 2	A02_YLQ	A02_YLQ
GGATGTTAGAGGTTAT-5	5.98804	-1.4735	batch_5	1	CASSYSGGPSTDTQYF	TGTGCCAGCAGTTACTCGGGGGGACCTAGCACAGATACGCAGTATTTT	TRBV6-5	TRBJ2-3	CALSEAWSGYSTLTF	TGTGCTCTGAGTGAGGCATGGTCAGGATACAGCACCCTCACCTTT	TRAV19	TRAJ11	NA	NA	NA	NA	2	62	482	12	R12	inf	FALSE	Timepoint 1	A01_TTD	A01_TTD
GGATGTTAGGCGTACA-6	-1.74658	3.36436	batch_6	5	CASSFSSNSYEQYF	TGTGCCAGCAGTTTTTCCTCGAACTCCTACGAGCAGTACTTC	TRBV28	TRBJ2-7	CVVRSDSWGKLQF	TGTGTGGTGAGATCTGACAGCTGGGGGAAATTGCAGTTT	TRAV12-1	TRAJ24	NA	NA	NA	NA	9	4	1864	4	B9	vax2_inf	FALSE	Breakthrough	A01_PTD	A01_PTD
GGATGTTCAAGCCGTC-4	1.09889	-3.63871	batch_4	0	CASTGEGALSYEQYF	TGTGCCAGCACGGGAGAGGGGGCGCTTTCCTACGAGCAGTACTTC	TRBV28	TRBJ2-7	CALAYNFNKFYF	TGTGCTCTGGCGTACAACTTCAACAAATTTTACTTT	TRAV9-2	TRAJ21	NA	NA	NA	NA	2	25	4986	1	R7	inf	FALSE	Timepoint 1	A01_TTD	A01_TTD
GGATGTTCACAAGCCC-4	-0.635057	-0.183943	batch_4	0	CASNPYSSYNEQFF	TGTGCCAGCAATCCCTACTCCTCCTACAATGAGCAGTTCTTC	TRBV28	TRBJ2-1	CAFCDTLEYGNKLVF	TGTGCCTTTTGTGATACTTTGGAATATGGAAACAAACTGGTCTTT	TRAV24	TRAJ47	NA	NA	NA	NA	3	22	4987	2	R7	inf	FALSE	Timepoint 1	A01_TTD	A01_TTD
GGATGTTCACAGGAGT-1	-5.43232	-0.339203	batch_1	4	NA	NA	NA	NA	NA	NA	NA	NA	NA	NA	NA	NA	4	1934	NA	NA	R4	inf	TRUE	Timepoint 1	B15_NQK_A	B15_NQK
GGATGTTCAGGAACGT-4	0.2352	-0.518125	batch_4	0	CASSPLGTGTSTDTQYF	TGTGCCAGCAGCCCCCTAGGCACCGGGACAAGCACAGATACGCAGTATTTT	TRBV27	TRBJ2-3	CALGVNTGFQKLVF	TGTGCTCTGGGTGTGAACACAGGCTTTCAGAAACTTGTATTT	TRAV9-2	TRAJ8	NA	NA	NA	NA	0	143	4989	1	R7	inf	FALSE	Timepoint 1	A01_TTD	A01_TTD
GGATGTTCATATACCG-2	-1.50687	0.225384	batch_2	2	CASSEYRPPYEQYF	TGTGCCAGCAGTGAGTACAGGCCGCCCTACGAGCAGTACTTC	TRBV2	TRBJ2-7	CAVLESGGSNYKLTF	TGTGCTGTGCTTGAAAGTGGAGGTAGCAACTATAAACTGACATTT	TRAV20	TRAJ53	NA	NA	NA	NA	5	116	126	5	N8	vax2	TRUE	Naive post-vax	A24_NYN	A24_NYN
GGATGTTCATGCTAGT-4	0.022444	-2.80748	batch_4	6	CASSSRSGTDTQYF	TGTGCCAGCAGCTCCCGATCCGGCACAGATACGCAGTATTTT	TRBV27	TRBJ2-3	CALSGSQGNLIF	TGTGCTCTGTCAGGAAGCCAAGGAAATCTCATCTTT	TRAV9-2	TRAJ42	CAVRVREMEYGNKLVF	TGTGCCGTGAGGGTGAGAGAGATGGAATATGGAAACAAACTGGTCTTT	TRAV12-2	TRAJ47	6	26	2961	3	R7	inf	FALSE	Timepoint 1	A01_TTD	A01_TTD
GGATGTTCATTACCTT-4	-0.671858	-0.451005	batch_4	0	CASTPHWGPPWGNGETQYF	TGTGCCAGCACCCCCCATTGGGGTCCCCCGTGGGGAAACGGAGAGACCCAGTACTTC	TRBV6-1	TRBJ2-5	CAESYNQGGKLIF	TGTGCAGAGAGTTATAACCAGGGAGGAAAGCTTATCTTC	TRAV13-2	TRAJ23	NA	NA	NA	NA	6	153	4990	1	R10	inf_vax2	TRUE	Timepoint 2	B15_NQK_Q|B15_NQK_A	B15_NQK
GGATGTTGTAGCTCCG-2	-3.26831	-1.18329	batch_2	8	CASNFGLPFGNEQFF	TGTGCCAGCAACTTCGGACTACCCTTTGGCAATGAGCAGTTCTTC	TRBV27	TRBJ2-1	CAAEAAGNKLTF	TGTGCCGCCGAAGCTGCAGGCAACAAGCTAACTTTT	TRAV12-2	TRAJ17	NA	NA	NA	NA	2	26	1390	5	N4	vax2	TRUE	Naive post-vax	A01_LTD	A01_LTD
GGATGTTGTATAATGG-4	-0.997752	0.120168	batch_4	0	CASRLAGAANYGYTF	TGTGCCAGCAGACTCGCCGGGGCTGCTAACTATGGCTACACCTTC	TRBV28	TRBJ1-2	CAVPLWAGTASKLTF	TGTGCCGTCCCCCTTTGGGCCGGCACTGCCAGTAAACTCACCTTT	TRAV12-2	TRAJ44	NA	NA	NA	NA	6	75	147	9	R7	inf	FALSE	Timepoint 1	A01_TTD	A01_TTD
GGATGTTGTCCAGTAT-5	1.68252	1.56202	batch_5	3	CASSIGLTGELFF	TGTGCCAGTAGTATTGGACTCACCGGGGAGCTGTTTTTT	TRBV19	TRBJ2-2	CAASWPGKLIF	TGTGCAGCAAGTTGGCCAGGAAAGCTTATCTTC	TRAV13-1	TRAJ23	NA	NA	NA	NA	3	7	59	5	B4	vax2_inf	FALSE	Breakthrough	A02_ALS	A02_ALS
GGATGTTGTCGCTTCT-5	2.89483	-0.511716	batch_5	3	CASSDPNPHQPQHF	TGTGCCAGCAGTGATCCGAACCCTCATCAGCCCCAGCATTTT	TRBV2	TRBJ1-5	CALIMDTGRRALTF	TGTGCTCTTATAATGGACACGGGCAGGAGAGCACTTACTTTT	TRAV19	TRAJ5	NA	NA	NA	NA	60	97	106	10	B3	vax2_inf	FALSE	Breakthrough	A02_ALS	A02_ALS
GGATGTTGTGCCTTGG-4	0.322607	-2.19208	batch_4	0	CASSYSRLVATGPLYEQFF	TGTGCCAGCAGTTACTCGAGGTTGGTGGCGACAGGACCGTTATATGAGCAGTTCTTC	TRBV6-5	TRBJ2-1	CALSLSGGSYIPTF	TGTGCTCTGAGCCTATCAGGAGGAAGCTACATACCTACATTT	TRAV9-2	TRAJ6	NA	NA	NA	NA	2	128	2695	2	R7	inf	FALSE	Timepoint 1	A01_TTD	A01_TTD
GGATGTTGTGTCTGAT-5	5.21126	-0.0473058	batch_5	1	CASSDVASGGTDTQYF	TGTGCCAGCAGCGATGTGGCTAGCGGGGGCACAGATACGCAGTATTTT	TRBV5-5	TRBJ2-3	NA	NA	NA	NA	NA	NA	NA	NA	6	3	NA	NA	R12	inf_vax2	TRUE	Timepoint 2	A01_LTD	A01_LTD
GGATGTTGTTATCGGT-4	0.272232	-0.799388	batch_4	0	CASSYDEGPPDTQYF	TGTGCCAGCAGTTACGACGAGGGACCGCCAGATACGCAGTATTTT	TRBV6-5	TRBJ2-3	CAFPTPQGAQKLVF	TGTGCTTTCCCGACCCCACAGGGAGCCCAGAAGCTGGTATTT	TRAV38-1	TRAJ54	CAASAGRNNARLMF	TGTGCAGCAAGCGCTGGTCGTAACAATGCCAGACTCATGTTT	TRAV29/DV5	TRAJ31	3	66	124	14	R7	inf	FALSE	Timepoint 1	A01_TTD	A01_TTD
GGATGTTGTTATGTGC-4	0.392733	-0.600191	batch_4	0	CASSERSGANVLTF	TGTGCCAGCAGTGAACGCTCTGGGGCCAACGTCCTGACTTTC	TRBV27	TRBJ2-6	CALSDSWGKLQF	TGTGCTCTGAGTGACAGCTGGGGGAAATTGCAGTTT	TRAV9-2	TRAJ24	NA	NA	NA	NA	3	49	4991	1	R7	inf	FALSE	Timepoint 1	A01_TTD	A01_TTD
GGATGTTGTTCCTCCA-4	-1.48325	-1.99411	batch_4	6	NA	NA	NA	NA	NA	NA	NA	NA	NA	NA	NA	NA	0	3	NA	NA	R7	inf	FALSE	Timepoint 1	A01_TTD	A01_TTD
GGATGTTGTTGAGTTC-3	3.40776	-1.06918	batch_3	1	CASRDEGRGRYGANVLTF	TGTGCCAGCAGAGACGAGGGACGGGGGCGGTATGGGGCCAACGTCCTGACTTTC	TRBV7-9	TRBJ2-6	CVFYQGGKLIF	TGTGTCTTTTACCAGGGAGGAAAGCTTATCTTC	TRAV24	TRAJ23	NA	NA	NA	NA	2	1312	1436	5	R6	inf_vax2	TRUE	Timepoint 2	A01_LTD	A01_LTD
GGATGTTGTTTGTGTG-5	5.51344	-2.15825	batch_5	1	NA	NA	NA	NA	NA	NA	NA	NA	NA	NA	NA	NA	3	112	NA	NA	R12	inf_vax2	FALSE	Timepoint 2	A24_VYF	A24_VYF
GGATGTTTCAGCGACC-4	3.51292	-3.73245	batch_4	0	CASSPDSAYETQYF	TGTGCCAGCAGTCCGGACAGCGCATATGAGACCCAGTACTTC	TRBV27	TRBJ2-5	CASPYTGANSKLTF	TGTGCTTCCCCATATACTGGAGCCAATAGTAAGCTGACATTT	TRAV38-1	TRAJ56	CAQATGNQFYF	TGTGCTCAGGCTACCGGTAACCAGTTCTATTTT	TRAV9-2	TRAJ49	4	83	1483	18	R7	inf	FALSE	Timepoint 1	A01_TTD	A01_TTD
GGATGTTTCGCTGATA-5	2.96786	4.97953	batch_5	10	CASSIDYDPHEQYF	TGTGCCAGTAGTATAGATTACGATCCGCACGAGCAGTACTTC	TRBV19	TRBJ2-7	CAVRDAWNSGNTPLVF	TGTGCTGTGAGAGACGCATGGAATTCAGGAAACACACCTCTTGTCTTT	TRAV3	TRAJ29	NA	NA	NA	NA	11	44	2147	9	R12	inf	FALSE	Timepoint 1	A01_TTD	A01_TTD
GGATGTTTCGTAGGAG-5	5.8203	-0.897634	batch_5	1	CASSDRGPNNEQFF	TGTGCCAGCAGTGACCGGGGGCCAAACAATGAGCAGTTCTTC	TRBV27	TRBJ2-1	CALNTGNQFYF	TGTGCTCTGAACACCGGTAACCAGTTCTATTTT	TRAV9-2	TRAJ49	NA	NA	NA	NA	3	11	444	12	R12	inf_vax2	FALSE	Timepoint 2	A01_TTD	A01_TTD
GGATGTTTCTACTTAC-5	-4.22593	1.89253	batch_5	2	CASSGGEYNEQFF	TGCGCCAGCAGCGGGGGGGAATACAATGAGCAGTTCTTC	TRBV10-2	TRBJ2-1	CATDFLIKAAGNKLTF	TGTGCTACGGACTTCCTAATCAAAGCTGCAGGCAACAAGCTAACTTTT	TRAV17	TRAJ17	NA	NA	NA	NA	14	51	500	12	B3	vax2_inf	FALSE	Breakthrough	A02_ALS	A02_ALS
GGATGTTTCTTCGAGA-5	5.66977	-0.106984	batch_5	1	CASSWGEAYEQYF	TGTGCCAGCAGCTGGGGAGAGGCCTACGAGCAGTACTTC	TRBV5-5	TRBJ2-7	CAASVGGNEKLTF	TGTGCAGCAAGCGTGGGGGGAAATGAGAAATTAACCTTT	TRAV29/DV5	TRAJ48	NA	NA	NA	NA	3	17	1577	2	R12	inf	FALSE	Timepoint 1	A01_TTD	A01_TTD
GGATTACAGAATGTGT-3	3.79156	3.06262	batch_3	7	CASSPWTGQGYGYTF	TGCGCCAGCAGCCCCTGGACAGGGCAGGGCTATGGCTACACCTTC	TRBV5-1	TRBJ1-2	CAATGEGAQKLVF	TGTGCAGCAACCGGGGAGGGAGCCCAGAAGCTGGTATTT	TRAV29/DV5	TRAJ54	NA	NA	NA	NA	2	130	2221	3	R6	inf	FALSE	Timepoint 1	A01_FTS	A01_FTS
GGATTACAGATACACA-5	-5.96502	0.342454	batch_5	4	CASRPGTSEKNEQFF	TGTGCCAGCAGGCCCGGGACTAGCGAGAAAAATGAGCAGTTCTTC	TRBV5-4	TRBJ2-1	CVLNSGYALNF	TGTGTCCTAAATTCCGGGTATGCACTCAACTTC	TRAV8-3	TRAJ41	NA	NA	NA	NA	306	691	4994	1	N12	vax2	TRUE	Naive post-vax	A01_LTD	A01_LTD
GGATTACAGGGATCTG-4	1.66725	-3.28493	batch_4	0	CASSLTGPQYNEQFF	TGTGCCAGCAGTTTGACAGGGCCTCAATACAATGAGCAGTTCTTC	TRBV27	TRBJ2-1	CALSGANSKLTF	TGTGCCCTTTCTGGAGCCAATAGTAAGCTGACATTT	TRAV9-2	TRAJ56	NA	NA	NA	NA	2	290	4996	1	R7	inf	FALSE	Timepoint 1	A01_TTD	A01_TTD
GGATTACAGTACGCCC-6	0.0153516	2.51643	batch_6	5	CASSLTRLGGAGELFF	TGTGCCAGCAGCTTAACGAGGTTGGGGGGGGCCGGGGAGCTGTTTTTT	TRBV11-2	TRBJ2-2	CAVNAGQAGTALIF	TGTGCCGTGAATGCGGGCCAGGCAGGAACTGCTCTGATCTTT	TRAV8-1	TRAJ15	NA	NA	NA	NA	2	1	2477	6	R24	inf_vax1	TRUE	Timepoint 1	B15_NQK_Q|B15_NQK_A	B15_NQK
GGATTACCACTGAAGG-4	-1.42601	-0.285089	batch_4	0	CASNSGGLPHLDQAFF	TGTGCCAGCAACTCAGGGGGGCTACCACATCTTGATCAAGCTTTCTTT	TRBV7-8	TRBJ1-1	CVVNIGGYSTLTF	TGTGTGGTGAACATTGGAGGATACAGCACCCTCACCTTT	TRAV12-1	TRAJ11	NA	NA	NA	NA	2	50	3087	2	R7	inf	FALSE	Timepoint 1	A01_TTD	A01_TTD
GGATTACCAGCGTTCG-4	-0.996288	1.54646	batch_4	5	CASSSDGYQETQYF	TGTGCCAGCAGCTCGGACGGGTACCAAGAGACCCAGTACTTC	TRBV27	TRBJ2-5	CAAPVF	TGTGCAGCTCCTGTCTTT	TRAV13-1	TRAJ29	NA	NA	NA	NA	3	11	4998	2	R22	inf_vax1	FALSE	Timepoint 1	A01_FTS	A01_FTS
GGATTACCATCACGTA-6	-4.17661	2.21937	batch_6	2	CATPPQRPWGIQYF	TGTGCCACCCCACCCCAGCGGCCCTGGGGCATTCAGTACTTC	TRBV2	TRBJ2-4	CAVDYNQGGKLIF	TGTGCCGTGGATTATAACCAGGGAGGAAAGCTTATCTTC	TRAV39	TRAJ23	NA	NA	NA	NA	24	142	5001	1	R15	inf_vax2	TRUE	Timepoint 2	A24_NYN	A24_NYN
GGATTACGTAGCCTCG-3	3.18346	-2.83137	batch_3	0	CASSLYISVGSNTEAFF	TGTGCCAGCAGTTTATATATCTCGGTGGGGTCGAACACTGAAGCTTTCTTT	TRBV28	TRBJ1-1	CALSPWVGSQGNLIF	TGTGCTCTGAGCCCTTGGGTTGGAAGCCAAGGAAATCTCATCTTT	TRAV9-2	TRAJ42	NA	NA	NA	NA	1	171	580	3	R6	inf	FALSE	Timepoint 1	A01_TTD	A01_TTD
GGATTACGTCGTTGTA-3	-1.57998	2.67267	batch_3	5	CASSYTRLVQNTGELFF	TGTGCCAGCAGTTACACTAGACTAGTACAAAACACCGGGGAGCTGTTTTTT	TRBV6-2	TRBJ2-2	CAVRERGGYNKLIF	TGTGCTGTGAGAGAACGTGGTGGCTACAATAAGCTGATTTTT	TRAV3	TRAJ4	NA	NA	NA	NA	3	62	5003	1	N3	vax2	TRUE	Naive post-vax	A01_LTD	A01_LTD
GGATTACGTCTACCTC-4	4.18471	-1.32507	batch_4	1	CASKGGYSTDTQYF	TGTGCCAGCAAAGGGGGCTACAGCACAGATACGCAGTATTTT	TRBV6-5	TRBJ2-3	CSQTGANNLFF	TGTTCCCAAACTGGGGCAAACAACCTCTTCTTT	TRAV1-1	TRAJ36	NA	NA	NA	NA	1	233	5004	1	R19	inf_vax2	FALSE	Timepoint 2	A01_TTD	A01_TTD
GGATTACGTCTTCTCG-4	-1.44157	-0.442457	batch_4	0	CASSIDSTDTQYF	TGTGCCAGCAGTATTGACAGCACAGATACGCAGTATTTT	TRBV28	TRBJ2-3	CIVRVGIQGAQKLVF	TGCATCGTCAGAGTCGGGATTCAGGGAGCCCAGAAGCTGGTATTT	TRAV26-1	TRAJ54	NA	NA	NA	NA	2	412	302	25	R7	inf	FALSE	Timepoint 1	A01_TTD	A01_TTD
GGATTACGTTGAGGTG-5	-6.56592	0.682967	batch_5	4	CASSQDHGAQTFSGNTIYF	TGTGCCAGCAGCCAAGATCATGGCGCCCAGACTTTCTCTGGAAACACCATATATTTT	TRBV14	TRBJ1-3	CVWGAAGNKLTF	TGTGTGTGGGGTGCTGCAGGCAACAAGCTAACTTTT	TRAV12-1	TRAJ17	NA	NA	NA	NA	392	888	5006	1	N12	vax2	TRUE	Naive post-vax	A01_LTD	A01_LTD
GGATTACGTTTGTTGG-4	4.29658	-0.544596	batch_4	1	CASSGREIYGYTF	TGTGCCAGTAGCGGCAGGGAGATCTATGGCTACACCTTC	TRBV19	TRBJ1-2	CAFAGGTSYGKLTF	TGTGCTTTTGCTGGTGGTACTAGCTATGGAAAGCTGACATTT	TRAV19	TRAJ52	NA	NA	NA	NA	1	31	1195	10	R21	inf_vax2	TRUE	Timepoint 2	A01_LTD	A01_LTD
GGATTACTCACCATAG-2	1.66364	-0.232336	batch_2	8	CASSLTYEQYF	TGTGCCAGCTCGCTTACCTACGAGCAGTACTTC	TRBV18	TRBJ2-7	CALSSAPSGTYKYIF	TGTGCTCTAAGTTCCGCTCCCTCAGGAACCTACAAATACATCTTT	TRAV16	TRAJ40	NA	NA	NA	NA	291	4679	5007	1	R2	inf	FALSE	Timepoint 1	A01_TTD	A01_TTD
GGATTACTCGGAGCAA-1	3.37083	3.44532	batch_1	7	CASSLGFPNQPQHF	TGTGCCAGCAGTTTGGGTTTCCCCAATCAGCCCCAGCATTTT	TRBV27	TRBJ1-5	CGTELRGKLIF	TGCGGCACAGAGCTCCGGGGAAAGCTTATCTTC	TRAV30	TRAJ23	NA	NA	NA	NA	2	2	11	572	R29	inf_vax	TRUE	Timepoint 1	A01_LTD	A01_LTD
GGATTACTCTCAAACG-6	0.438524	3.08312	batch_6	5	CASSYSTTRGRRPYGYTF	TGTGCCAGCAGTTACTCGACCACTCGGGGCAGGCGCCCCTATGGCTACACCTTC	TRBV6-5	TRBJ1-2	CAVKGSASKIIF	TGTGCCGTGAAGGGCAGTGCTTCCAAGATAATCTTT	TRAV12-2	TRAJ3	NA	NA	NA	NA	1	4	1432	10	B7	vax2_inf	FALSE	Breakthrough	A01_FTS	A01_FTS
GGCAATTAGACCCACC-4	1.83631	-3.33933	batch_4	0	CASSPGLREQFF	TGTGCCAGCAGTCCAGGGCTTCGTGAGCAGTTCTTC	TRBV27	TRBJ2-1	CAVDSGEYSSASKIIF	TGTGCTGTCGACTCAGGCGAATACAGCAGTGCTTCCAAGATAATCTTT	TRAV21	TRAJ3	NA	NA	NA	NA	2	174	2830	3	R7	inf	FALSE	Timepoint 1	A01_TTD	A01_TTD
GGCAATTAGGGATGGG-3	3.88546	-1.73286	batch_3	1	CALSDQNTGELFF	TGTGCCTTATCGGACCAGAACACCGGGGAGCTGTTTTTT	TRBV7-8	TRBJ2-2	CVVNKDDKIIF	TGTGTGGTGAACAAGGATGACAAGATCATCTTT	TRAV12-1	TRAJ30	NA	NA	NA	NA	1	309	1293	4	R5	inf_vax2	TRUE	Timepoint 2	A02_YLQ	A02_YLQ
GGCAATTAGTGTACTC-6	-0.317741	2.25246	batch_6	5	CASSLWTGVGETQYF	TGCGCCAGCAGCTTGTGGACAGGGGTGGGGGAGACCCAGTACTTC	TRBV5-1	TRBJ2-5	CAGRGETSGSRLTF	TGTGCTGGGAGGGGGGAAACCAGTGGCTCTAGGTTGACCTTT	TRAV35	TRAJ58	NA	NA	NA	NA	4	123	205	19	B7	vax2_inf	FALSE	Breakthrough	A01_FTS	A01_FTS
GGCAATTCACCAGTTA-4	0.187412	1.35152	batch_4	3	NA	NA	NA	NA	NA	NA	NA	NA	NA	NA	NA	NA	4	254	NA	NA	R7	inf	FALSE	Timepoint 1	A01_TTD	A01_TTD
GGCAATTCACTCAGGC-4	-1.32622	1.38333	batch_4	5	CATSDRVGTGGVVRTGELFF	TGTGCCACCAGTGACCGCGTAGGGACAGGGGGAGTAGTAAGGACCGGGGAGCTGTTTTTT	TRBV24-1	TRBJ2-2	CAVRNGGFKTIF	TGTGCTGTGAGGAATGGAGGCTTCAAAACTATCTTT	TRAV3	TRAJ9	CAVTILNRGSTLGRLYF	TGTGCTGTGACAATCTTAAACAGAGGCTCAACCCTGGGGAGGCTATACTTT	TRAV1-2	TRAJ18	10	28	139	14	R19	inf_vax1	TRUE	Timepoint 1	A01_LTD	A01_LTD
GGCAATTCAGTCAGAG-4	2.31402	-0.0821001	batch_4	3	CASSVADWTGDPDTQYF	TGTGCCAGCAGCGTAGCCGATTGGACAGGGGACCCAGATACGCAGTATTTT	TRBV9	TRBJ2-3	CAATMDSSYKLIF	TGTGCTGCCACGATGGATAGCAGCTATAAATTGATCTTC	TRAV1-2	TRAJ12	NA	NA	NA	NA	4184	5772	1237	14	R9	inf	TRUE	Timepoint 1	B15_NQK_Q	B15_NQK
GGCAATTCATCGGACC-5	4.91945	-1.44181	batch_5	1	CASSTGYIVDGYTF	TGTGCCAGTAGTACAGGGTACATAGTGGATGGCTACACCTTC	TRBV19	TRBJ1-2	CAVRWGSNYKLTF	TGTGCTGTGCGTTGGGGTAGCAACTATAAACTGACATTT	TRAV21	TRAJ53	NA	NA	NA	NA	4	85	55	92	R12	inf	FALSE	Timepoint 1	A01_TTD	A01_TTD
GGCAATTGTAGAGTGC-4	1.76674	-2.56008	batch_4	0	CASSPRSGIDEQFF	TGTGCCAGCAGTCCTCGCTCAGGGATCGATGAGCAGTTCTTC	TRBV27	TRBJ2-1	CALGGSQGNLIF	TGTGCTCTGGGAGGAAGCCAAGGAAATCTCATCTTT	TRAV9-2	TRAJ42	NA	NA	NA	NA	4	965	713	11	R7	inf	FALSE	Timepoint 1	A01_TTD	A01_TTD
GGCAATTGTATAATGG-4	2.59488	-3.30201	batch_4	0	CASSWTELNTEAFF	TGTGCCAGCAGTTGGACAGAGTTGAACACTGAAGCTTTCTTT	TRBV28	TRBJ1-1	CAVGDSNDYKLSF	TGTGCTGTCGGGGATTCTAACGACTACAAGCTCAGCTTT	TRAV8-3	TRAJ20	NA	NA	NA	NA	5	307	5008	1	R7	inf	FALSE	Timepoint 1	A01_TTD	A01_TTD
GGCAATTGTCAAAGAT-4	2.27205	-0.131221	batch_4	3	CASSVVGGYEQFF	TGTGCCAGCAGCGTAGTCGGGGGTTATGAGCAGTTCTTC	TRBV9	TRBJ2-1	CALSEGGNKLVF	TGTGCTCTGAGTGAAGGAGGAAACAAACTGGTCTTT	TRAV9-2	TRAJ47	NA	NA	NA	NA	4	656	5009	1	R10	inf	TRUE	Timepoint 1	B15_NQK_Q	B15_NQK
GGCAATTGTCATCGGC-4	0.227511	1.63686	batch_4	1	CASSFRGPYEQYF	TGTGCCAGCAGTTTCAGGGGCCCCTACGAGCAGTACTTC	TRBV28	TRBJ2-7	CAAFMIKAAGNKLTF	TGTGCAGCTTTCATGATCAAAGCTGCAGGCAACAAGCTAACTTTT	TRAV27	TRAJ17	NA	NA	NA	NA	2	9	5010	2	R19	inf_vax2	TRUE	Timepoint 2	A01_LTD	A01_LTD
GGCAATTGTCGGCTCA-6	3.68403	-2.90884	batch_6	1	CSVQQGWPYEQYF	TGCAGCGTTCAACAGGGTTGGCCCTACGAGCAGTACTTC	TRBV29-1	TRBJ2-7	CAVNIGSDSNYQLIW	TGTGCCGTGAACATTGGGTCAGATAGCAACTATCAGTTAATCTGG	TRAV12-2	TRAJ33	NA	NA	NA	NA	0	47	61	65	R23	inf_vax2	TRUE	Timepoint 2	A01_LTD	A01_LTD
GGCAATTGTCTAACGT-6	1.60658	2.45697	batch_6	7	CAWRHWDTEAFF	TGTGCCTGGAGGCATTGGGACACTGAAGCTTTCTTT	TRBV30	TRBJ1-1	CAFHTGANSKLTF	TGTGCTTTTCATACTGGAGCCAATAGTAAGCTGACATTT	TRAV38-2/DV8	TRAJ56	NA	NA	NA	NA	3	4	5011	1	R25	inf_vax1	FALSE	Timepoint 1	B44_QEL	B44_QEL
GGCAATTGTGGCCCTA-4	-0.0162358	-2.1319	batch_4	0	CASSLDSSYEQYF	TGTGCCAGCAGCCTTGACAGTTCCTACGAGCAGTACTTC	TRBV6-5	TRBJ2-7	CAVSGGYNKLIF	TGTGCTGTCTCTGGTGGCTACAATAAGCTGATTTTT	TRAV21	TRAJ4	NA	NA	NA	NA	6	942	693	6	R7	inf	FALSE	Timepoint 1	A01_TTD	A01_TTD
GGCAATTGTTCACCTC-6	-2.10092	3.18032	batch_6	5	CASSLVGGTDTQYF	TGCGCCAGCAGCTTGGTGGGCGGCACAGATACGCAGTATTTT	TRBV5-1	TRBJ2-3	NA	NA	NA	NA	NA	NA	NA	NA	15	36	NA	NA	B7	vax2_inf	FALSE	Breakthrough	A01_FTS	A01_FTS
GGCAATTGTTGGTGGA-5	4.1074	-2.1422	batch_5	1	CASTTDQNTGELFF	TGTGCCAGCACCACGGACCAAAACACCGGGGAGCTGTTTTTT	TRBV5-4	TRBJ2-2	CALKLWNGQKLLF	TGTGCTCTGAAATTGTGGAATGGCCAGAAGCTGCTCTTT	TRAV19	TRAJ16	NA	NA	NA	NA	7	28	2076	2	R28	inf_vax	TRUE	Timepoint 1	A02_YLQ	A02_YLQ
GGCAATTTCAACGCTA-4	2.7681	-2.63743	batch_4	0	CASSYEYLGTGELFF	TGTGCCAGCAGTTATGAGTACTTGGGCACCGGGGAGCTGTTTTTT	TRBV6-5	TRBJ2-2	CAVGMNTGNQFYF	TGTGCTGTGGGTATGAACACCGGTAACCAGTTCTATTTT	TRAV8-3	TRAJ49	NA	NA	NA	NA	5	212	5012	2	R7	inf	FALSE	Timepoint 1	A01_TTD	A01_TTD
GGCAATTTCACCGTAA-6	-4.77516	1.41596	batch_6	2	CASSHLSEGLNYGYTF	TGTGCCAGCAGCCACCTCTCGGAGGGCCTTAACTATGGCTACACCTTC	TRBV5-6	TRBJ1-2	CAASPGSNYKLTF	TGTGCAGCAAGTCCCGGTAGCAACTATAAACTGACATTT	TRAV29/DV5	TRAJ53	NA	NA	NA	NA	3	3	303	10	R23	inf_vax1	FALSE	Timepoint 1	A01_TTD	A01_TTD
GGCAATTTCACGCATA-1	0.278916	0.367944	batch_1	0	CSATKDRGYTEAFF	TGCAGTGCTACCAAAGACAGGGGTTACACTGAAGCTTTCTTT	TRBV20-1	TRBJ1-1	CAYRFNNNDMRF	TGTGCTTATCGCTTTAATAACAATGACATGCGCTTT	TRAV38-2/DV8	TRAJ43	NA	NA	NA	NA	4	18	708	10	N5	vax2	TRUE	Naive post-vax	B15_NQK_Q|B15_NQK_A	B15_NQK
GGCAATTTCCCAAGAT-6	-1.33573	3.35363	batch_6	5	CASSGDTEAFF	TGTGCCAGCAGCGGTGACACTGAAGCTTTCTTT	TRBV7-9	TRBJ1-1	CAASAGFGNEKLTF	TGTGCAGCAAGCGCGGGCTTTGGAAATGAGAAATTAACCTTT	TRAV29/DV5	TRAJ48	NA	NA	NA	NA	8	11	5013	1	B7	vax2_inf	FALSE	Breakthrough	A01_TTD	A01_TTD
GGCAATTTCCTCCTAG-1	3.4311	3.31907	batch_1	7	CASSLGFPNQPQHF	TGTGCCAGCAGTTTGGGTTTCCCCAATCAGCCCCAGCATTTT	TRBV27	TRBJ1-5	CGTELRGKLIF	TGCGGCACAGAGCTCCGGGGAAAGCTTATCTTC	TRAV30	TRAJ23	NA	NA	NA	NA	0	9	11	572	R29	inf_vax	TRUE	Timepoint 1	A01_LTD	A01_LTD
GGCAATTTCGTACCGG-1	2.697	7.28963	batch_1	10	CASSLGFPNQPQHF	TGTGCCAGCAGTTTGGGTTTCCCCAATCAGCCCCAGCATTTT	TRBV27	TRBJ1-5	CGTELRGKLIF	TGCGGCACAGAGCTCCGGGGAAAGCTTATCTTC	TRAV30	TRAJ23	NA	NA	NA	NA	0	3	11	572	R29	inf_vax	TRUE	Timepoint 1	A01_LTD	A01_LTD
GGCAATTTCTAACTGG-6	-1.468	2.38243	batch_6	5	CASSPWTGVGYEQYF	TGCGCCAGCAGCCCTTGGACAGGGGTGGGCTACGAGCAGTACTTC	TRBV5-1	TRBJ2-7	CAVDREGGSEKLVF	TGTGCCGTGGACAGGGAGGGCGGATCTGAAAAGCTGGTCTTT	TRAV39	TRAJ57	NA	NA	NA	NA	6	68	5014	1	B7	vax2_inf	FALSE	Breakthrough	A01_FTS	A01_FTS
GGCAATTTCTCGATGA-3	1.75705	-2.27621	batch_3	0	NA	NA	NA	NA	CAMSDLTGTASKLTF	TGTGCAATGAGCGACTTAACCGGCACTGCCAGTAAACTCACCTTT	TRAV12-3	TRAJ44	NA	NA	NA	NA	1	158	NA	NA	R6	inf	FALSE	Timepoint 1	A01_TTD	A01_TTD
GGCAATTTCTTGCATT-1	3.96684	2.86711	batch_1	7	CASSLGFPNQPQHF	TGTGCCAGCAGTTTGGGTTTCCCCAATCAGCCCCAGCATTTT	TRBV27	TRBJ1-5	CGTELRGKLIF	TGCGGCACAGAGCTCCGGGGAAAGCTTATCTTC	TRAV30	TRAJ23	NA	NA	NA	NA	2	12	11	572	R29	inf_vax	TRUE	Timepoint 1	A01_LTD	A01_LTD
GGCCGATAGACAAGCC-4	0.100504	-1.44612	batch_4	0	CASSDRAGTDTQYF	TGTGCCAGCAGTGATCGAGCGGGAACGGATACGCAGTATTTT	TRBV27	TRBJ2-3	CALSGSQGNLIF	TGTGCTCTGAGCGGAAGCCAAGGAAATCTCATCTTT	TRAV9-2	TRAJ42	NA	NA	NA	NA	2	296	5015	1	R19	inf_vax1	FALSE	Timepoint 1	A01_TTD	A01_TTD
GGCCGATAGAGACTAT-6	5.55877	-1.65472	batch_6	1	CASSLRGDYLREQYF	TGTGCCAGCAGCCTCAGGGGGGACTACTTACGAGAGCAGTACTTC	TRBV7-8	TRBJ2-7	CAGAHNQGGKLIF	TGTGCAGGAGCTCATAACCAGGGAGGAAAGCTTATCTTC	TRAV27	TRAJ23	CVVFGSGNTGKLIF	TGTGTTGTGTTCGGCTCTGGCAACACAGGCAAACTAATCTTT	TRAV8-2	TRAJ37	2	100	5016	2	B7	vax2_inf	FALSE	Breakthrough	A01_FTS	A01_FTS
GGCCGATAGAGCAATT-4	0.548031	-1.41441	batch_4	0	CASSDGTSGGYSYNEQFF	TGTGCCAGCAGCGATGGGACTAGCGGGGGTTACTCCTACAATGAGCAGTTCTTC	TRBV9	TRBJ2-1	CAASEGFGNVLHC	TGTGCAGCAAGCGAAGGCTTTGGGAATGTGCTGCATTGC	TRAV29/DV5	TRAJ35	NA	NA	NA	NA	6	397	5017	1	R7	inf	FALSE	Timepoint 1	A01_TTD	A01_TTD
GGCCGATAGATTACCC-2	1.13772	-1.57421	batch_2	3	CASSWREGTDTQYF	TGTGCCAGCAGTTGGAGGGAGGGCACAGATACGCAGTATTTT	TRBV6-5	TRBJ2-3	CAVERGGADGLTF	TGTGCTGTGGAAAGAGGAGGTGCTGACGGACTCACCTTT	TRAV22	TRAJ45	NA	NA	NA	NA	2	11	520	4	R17	inf_vax2	NA	Timepoint 2	A24_VYI|A24_VYF	NA
GGCCGATAGCGATAGC-6	-1.86765	1.89548	batch_6	2	CASSLFPTSGRWGSTDTQYF	TGTGCCAGCAGTTTATTCCCGACTAGCGGGAGATGGGGTAGCACAGATACGCAGTATTTT	TRBV28	TRBJ2-3	CAVTSNTGKLIF	TGTGCTGTGACCAGCAACACAGGCAAACTAATCTTT	TRAV21	TRAJ37	NA	NA	NA	NA	3420	1518	876	8	B9	vax2_inf	FALSE	Breakthrough	A01_FTS	A01_FTS
GGCCGATAGTACGTTC-2	0.846796	-0.0274253	batch_2	0	CAIGTGPMNTEAFF	TGTGCCATCGGAACAGGGCCCATGAACACTGAAGCTTTCTTT	TRBV7-9	TRBJ1-1	CAMRDAGGGADGLTF	TGTGCAATGAGAGATGCAGGAGGAGGTGCTGACGGACTCACCTTT	TRAV14/DV4	TRAJ45	NA	NA	NA	NA	5	117	1256	4	R20	inf_vax1	FALSE	Timepoint 1	A01_TTD	A01_TTD
GGCCGATAGTGGGCTA-4	2.69159	-3.25577	batch_4	0	CASWADNNQPQHF	TGTGCCAGCTGGGCGGATAACAATCAGCCCCAGCATTTT	TRBV2	TRBJ1-5	CAASVGNTDKLIF	TGTGCAGCAAGCGTCGGTAACACCGACAAGCTCATCTTT	TRAV29/DV5	TRAJ34	NA	NA	NA	NA	6	508	1339	10	R7	inf	FALSE	Timepoint 1	A01_TTD	A01_TTD
GGCCGATAGTTGCAGG-5	2.80245	0.401413	batch_5	3	CASSFSWSGEQFF	TGTGCCAGCAGCTTCTCGTGGAGCGGTGAGCAGTTCTTC	TRBV11-2	TRBJ2-1	CAFSPYGGATNKLIF	TGTGCTTTCTCACCTTATGGTGGTGCTACAAACAAGCTCATCTTT	TRAV38-1	TRAJ32	NA	NA	NA	NA	104	552	1691	2	B6	vax2_inf	FALSE	Breakthrough	A24_VYF	A24_VYF
GGCCGATCAAACGTGG-6	-2.49094	2.45772	batch_6	5	CASSHDSWEGETQYF	TGTGCCAGCAGCCATGACAGCTGGGAAGGAGAGACCCAGTACTTC	TRBV3-1	TRBJ2-5	CAVAVGQKLLF	TGTGCTGTTGCGGTAGGGCAGAAGCTGCTCTTT	TRAV21	TRAJ16	NA	NA	NA	NA	6	9	5019	1	B7	vax2_inf	FALSE	Breakthrough	A01_TTD	A01_TTD
GGCCGATCAATGGTCT-5	-7.11895	-0.208464	batch_5	4	CASSPGLAKPQGKTEPTNNEQFF	TGTGCCAGCAGCCCGGGACTAGCGAAACCCCAGGGAAAAACGGAACCAACTAACAATGAGCAGTTCTTC	TRBV5-4	TRBJ2-1	CAVSGLRGDQGGKLIF	TGTGCTGTGAGTGGACTTCGAGGAGACCAGGGAGGAAAGCTTATCTTC	TRAV8-4	TRAJ23	NA	NA	NA	NA	83	144	4416	2	B6	vax2_inf	FALSE	Breakthrough	A24_VYF	A24_VYF
GGCCGATCACTATCTT-5	5.8665	-1.54011	batch_5	1	CASSLSGPQETQYF	TGTGCCAGCAGTTTAAGTGGGCCGCAAGAGACCCAGTACTTC	TRBV27	TRBJ2-5	CAGLPHGNQFYF	TGTGCTGGGCTGCCCCACGGTAACCAGTTCTATTTT	TRAV35	TRAJ49	NA	NA	NA	NA	2	356	495	22	R12	inf	FALSE	Timepoint 1	A01_TTD	A01_TTD
GGCCGATCAGGTTTCA-4	4.36325	-0.439886	batch_4	1	CSVQTAWPYEQYF	TGCAGCGTTCAGACAGCCTGGCCCTACGAGCAGTACTTC	TRBV29-1	TRBJ2-7	CAVNSGGGSNYKLTF	TGTGCCGTGAACAGTGGTGGAGGTAGCAACTATAAACTGACATTT	TRAV12-2	TRAJ53	CVVRGRGTASKLTF	TGTGTGGTGAGAGGACGGGGCACTGCCAGTAAACTCACCTTT	TRAV12-1	TRAJ44	6	72	6	50	R21	inf_vax2	TRUE	Timepoint 2	A01_LTD	A01_LTD
GGCCGATCAGTATCTG-1	-3.96423	0.375073	batch_1	2	CASSVGAGSNQPQHF	TGTGCCAGCAGCGTAGGGGCAGGTAGCAATCAGCCCCAGCATTTT	TRBV9	TRBJ1-5	CAVSGGGADGLTF	TGTGCTGTCTCAGGAGGAGGTGCTGACGGACTCACCTTT	TRAV21	TRAJ45	CASLRVSGGSNYKLTF	TGTGCTTCCCTAAGAGTTAGTGGAGGTAGCAACTATAAACTGACATTT	TRAV38-1	TRAJ53	3	47	5021	1	N9	vax2	TRUE	Naive post-vax	A02_YLQ	A02_YLQ
GGCCGATCATTCCTCG-4	-0.0639118	-0.623436	batch_4	0	CASSDRGGPETQYF	TGTGCCAGCAGTGACAGGGGGGGCCCTGAGACCCAGTACTTC	TRBV27	TRBJ2-5	NA	NA	NA	NA	NA	NA	NA	NA	4	75	NA	NA	R7	inf	FALSE	Timepoint 1	A01_TTD	A01_TTD
GGCCGATCATTTCAGG-1	-6.11994	-0.0392401	batch_1	4	CASSKGGSNQPQHF	TGTGCCAGTAGTAAGGGGGGGAGCAATCAGCCCCAGCATTTT	TRBV19	TRBJ1-5	CVVSDPDDMRF	TGTGTTGTGAGTGATCCCGATGACATGCGCTTT	TRAV8-2	TRAJ43	NA	NA	NA	NA	56	1528	5022	1	R4	inf	TRUE	Timepoint 1	B15_NQK_A	B15_NQK
GGCCGATGTAAATGTG-4	2.73208	-2.99903	batch_4	0	CATGSLGVGTYNEQFF	TGTGCCACCGGGAGCCTGGGAGTTGGGACCTACAATGAGCAGTTCTTC	TRBV24-1	TRBJ2-1	CAMREGRNAGNMLTF	TGTGCAATGAGAGAGGGCCGTAATGCAGGCAACATGCTCACCTTT	TRAV14/DV4	TRAJ39	NA	NA	NA	NA	5	112	1749	8	R19	inf_vax1	TRUE	Timepoint 1	A01_LTD	A01_LTD
GGCCGATGTAGGGTAC-5	-7.73676	0.716558	batch_5	4	CSARRLADTGELFF	TGCAGTGCCAGGCGGCTAGCGGACACCGGGGAGCTGTTTTTT	TRBV20-1	TRBJ2-2	CAYRWNARLMF	TGTGCTTATAGGTGGAATGCCAGACTCATGTTT	TRAV38-2/DV8	TRAJ31	NA	NA	NA	NA	34	294	5023	1	B6	vax2_inf	FALSE	Breakthrough	A24_VYF	A24_VYF
GGCCGATGTCAGATAA-3	2.63698	3.84728	batch_3	7	CASSDDGTGIETQYF	TGTGCCAGCAGCGATGATGGGACAGGGATTGAGACCCAGTACTTC	TRBV9	TRBJ2-5	CAASAFISNTGKLIF	TGTGCAGCAAGCGCATTCATAAGCAACACAGGCAAACTAATCTTT	TRAV29/DV5	TRAJ37	NA	NA	NA	NA	2	130	16	46	R6	inf	FALSE	Timepoint 1	A01_TTD	A01_TTD
GGCCGATGTCCCTTGT-2	-4.82274	-0.374061	batch_2	4	CASSGEGKEELFF	TGTGCCAGCTCAGGAGAGGGAAAGGAGGAGCTGTTTTTT	TRBV18	TRBJ2-2	CATDAPGFRSAQKLVF	TGTGCTACGGACGCTCCTGGGTTCAGAAGTGCCCAGAAGCTGGTATTT	TRAV17	TRAJ54	NA	NA	NA	NA	114	1332	5024	1	R2	inf	FALSE	Timepoint 1	A01_NTN	A01_NTN
GGCCGATGTCTGCAAT-3	2.45164	5.84601	batch_3	10	CASSDDGTGIETQYF	TGTGCCAGCAGCGATGATGGGACAGGGATTGAGACCCAGTACTTC	TRBV9	TRBJ2-5	CAASAFISNTGKLIF	TGTGCAGCAAGCGCATTCATAAGCAACACAGGCAAACTAATCTTT	TRAV29/DV5	TRAJ37	NA	NA	NA	NA	0	56	16	46	R6	inf	FALSE	Timepoint 1	A01_TTD	A01_TTD
GGCCGATGTTCAGACT-2	1.20813	-0.329168	batch_2	3	CASSIESGQLWELFF	TGTGCCAGTAGTATTGAGAGCGGACAGCTCTGGGAGCTGTTTTTT	TRBV19	TRBJ2-2	CAMIQYNNNDMRF	TGTGCAATGATCCAGTACAATAACAATGACATGCGCTTT	TRAV14/DV4	TRAJ43	NA	NA	NA	NA	3	184	1988	4	R20	inf_vax1	FALSE	Timepoint 1	A01_FTS	A01_FTS
GGCCGATGTTGTGGAG-4	-0.229513	-0.628182	batch_4	0	CASTPGFITRTEAFF	TGTGCCAGCACCCCAGGGTTTATAACGCGCACTGAAGCTTTCTTT	TRBV28	TRBJ1-1	CAVWDSNYQLIW	TGTGCTGTGTGGGATAGCAACTATCAGTTAATCTGG	TRAV21	TRAJ33	NA	NA	NA	NA	5	26	1084	12	R7	inf	FALSE	Timepoint 1	A01_TTD	A01_TTD
GGCCGATTCAATACCG-4	2.25994	-3.81372	batch_4	0	CASSLATGVVTEAFF	TGTGCCAGCAGCCTCGCGACAGGGGTGGTCACTGAAGCTTTCTTT	TRBV28	TRBJ1-1	CALTSNTGKLIF	TGTGCTCTGACTAGCAACACAGGCAAACTAATCTTT	TRAV9-2	TRAJ37	NA	NA	NA	NA	0	1087	1271	4	R7	inf	FALSE	Timepoint 1	A01_TTD	A01_TTD
GGCCGATTCCACGTTC-4	0.833396	-3.50481	batch_4	0	CSVQTAWPYEQYF	TGCAGCGTTCAGACAGCCTGGCCCTACGAGCAGTACTTC	TRBV29-1	TRBJ2-7	CAVNSGGGSNYKLTF	TGTGCCGTGAACAGTGGTGGAGGTAGCAACTATAAACTGACATTT	TRAV12-2	TRAJ53	NA	NA	NA	NA	2	31	6	50	R21	inf_vax2	TRUE	Timepoint 2	A01_LTD	A01_LTD
GGCCGATTCGACCAGC-5	-4.84844	1.85331	batch_5	2	CASSLDGRTQGTSPLHF	TGTGCCAGCAGCTTAGACGGACGGACCCAAGGGACTTCACCCCTCCACTTT	TRBV11-2	TRBJ1-6	CAARMNTGNQFYF	TGTGCAGCAAGAATGAACACCGGTAACCAGTTCTATTTT	TRAV29/DV5	TRAJ49	NA	NA	NA	NA	60	144	3078	2	R28	inf_vax	FALSE	Timepoint 1	A02_ALS	A02_ALS
GGCCGATTCGCTTGTC-5	5.59895	0.0395216	batch_5	1	CASSFATGVVQPQHF	TGTGCCAGCAGTTTCGCGACAGGGGTGGTACAGCCCCAGCATTTT	TRBV28	TRBJ1-5	NA	NA	NA	NA	NA	NA	NA	NA	4	113	NA	NA	R12	inf	FALSE	Timepoint 1	A01_TTD	A01_TTD
GGCCGATTCGTGGACC-6	2.34574	7.2818	batch_6	10	CASSSWTGMGYEQYF	TGCGCCAGCAGCTCGTGGACAGGAATGGGTTACGAGCAGTACTTC	TRBV5-1	TRBJ2-7	CLLGIRSNYQLIW	TGTCTTCTGGGGATCAGGAGCAACTATCAGTTAATCTGG	TRAV40	TRAJ33	CAVEREGGSEKLVF	TGTGCTGTGGAGCGCGAGGGCGGATCTGAAAAGCTGGTCTTT	TRAV22	TRAJ57	6	2	857	28	B7	vax2_inf	FALSE	Breakthrough	A01_FTS	A01_FTS
GGCCGATTCTACGAGT-6	-1.67468	1.40583	batch_6	2	CASSLGSSRSYEQYF	TGTGCCAGCAGCTTAGGGTCTAGCAGGTCCTACGAGCAGTACTTC	TRBV11-2	TRBJ2-7	CAMSVTNFGNEKLTF	TGTGCAATGAGCGTGACTAACTTTGGAAATGAGAAATTAACCTTT	TRAV12-3	TRAJ48	NA	NA	NA	NA	5	5	5025	1	R23	inf_vax2	TRUE	Timepoint 2	A01_LTD	A01_LTD
GGCCGATTCTGTGCAA-6	-4.33439	2.96901	batch_6	9	CASSSFGGLGYEQYF	TGTGCCAGCAGCTCCTTCGGGGGGCTCGGGTACGAGCAGTACTTC	TRBV7-9	TRBJ2-7	CAFMMLETSGSRLTF	TGTGCTTTCATGATGTTAGAAACCAGTGGCTCTAGGTTGACCTTT	TRAV38-1	TRAJ58	CAVQRSGGSNYKLTF	TGTGCAGTCCAGAGGAGTGGAGGTAGCAACTATAAACTGACATTT	TRAV23/DV6	TRAJ53	877	383	5026	1	B9	vax2_inf	NA	Breakthrough	A01_PTD|A01_FTS	NA
GGCCGATTCTTAGCCC-6	2.33697	-1.22336	batch_6	3	CASSMGQHSNQPQHF	TGTGCCAGTAGTATGGGACAGCATAGCAATCAGCCCCAGCATTTT	TRBV19	TRBJ1-5	CAVRTGANNLFF	TGTGCTGTGAGGACTGGGGCAAACAACCTCTTCTTT	TRAV21	TRAJ36	NA	NA	NA	NA	2	141	5027	1	R23	inf_vax1	FALSE	Timepoint 1	A01_DTD	A01_DTD
GGCCGATTCTTCCTTC-5	5.65743	-0.445365	batch_5	1	CATSEGAWPTDTQYF	TGTGCCACCAGTGAAGGTGCTTGGCCCACAGATACGCAGTATTTT	TRBV24-1	TRBJ2-3	CAMREGDYGGSQGNLIF	TGTGCAATGAGAGAGGGAGATTATGGAGGAAGCCAAGGAAATCTCATCTTT	TRAV14/DV4	TRAJ42	NA	NA	NA	NA	3	9	372	43	R12	inf	FALSE	Timepoint 1	A01_TTD	A01_TTD
GGCGACTAGAGCCCAA-4	-0.240798	-1.01972	batch_4	0	CASSPDNYEQYF	TGTGCCAGCAGTCCGGACAACTACGAGCAGTACTTC	TRBV27	TRBJ2-7	CAQGPDSWGKLQF	TGTGCTCAAGGGCCTGACAGCTGGGGGAAATTGCAGTTT	TRAV9-2	TRAJ24	NA	NA	NA	NA	10	93	1074	5	R7	inf	FALSE	Timepoint 1	A01_TTD	A01_TTD
GGCGACTAGCATGGCA-6	-1.14138	2.10695	batch_6	5	CSVEVRSSYEQYF	TGCAGCGTTGAAGTCCGAAGCTCCTACGAGCAGTACTTC	TRBV29-1	TRBJ2-7	NA	NA	NA	NA	NA	NA	NA	NA	4	10	NA	NA	B7	vax2_inf	FALSE	Breakthrough	A01_TTD	A01_TTD
GGCGACTAGCGTTTAC-3	3.25038	-1.60597	batch_3	1	CASSLDIEAFF	TGTGCCAGCAGCTTAGACATAGAAGCTTTCTTT	TRBV7-9	TRBJ1-1	CAVNRDDKIIF	TGTGCCGTGAACAGAGATGACAAGATCATCTTT	TRAV12-2	TRAJ30	NA	NA	NA	NA	1	29	943	15	R5	inf_vax2	TRUE	Timepoint 2	A02_YLQ	A02_YLQ
GGCGACTAGCGTTTAC-4	2.33954	-3.81165	batch_4	0	CASTLIGGGEKLFF	TGTGCCAGCACCCTAATAGGGGGCGGTGAAAAACTGTTTTTT	TRBV27	TRBJ1-4	CAASLGNNNDMRF	TGTGCAGCAAGCTTGGGCAATAACAATGACATGCGCTTT	TRAV29/DV5	TRAJ43	NA	NA	NA	NA	5	371	5029	1	R7	inf	FALSE	Timepoint 1	A01_TTD	A01_TTD
GGCGACTAGGAGCGAG-5	1.98456	1.32554	batch_5	3	CSASSFSGLGYGYTF	TGCAGTGCTAGTAGTTTCTCAGGCTTGGGGTATGGCTACACCTTC	TRBV20-1	TRBJ1-2	CAMRRENQGGKLIF	TGTGCAATGAGAAGGGAGAACCAGGGAGGAAAGCTTATCTTC	TRAV14/DV4	TRAJ23	NA	NA	NA	NA	97	971	5030	1	R11	inf	FALSE	Timepoint 1	A01_FTS	A01_FTS
GGCGACTAGGCATGTG-1	0.378844	0.0113824	batch_1	1	CSATKDRGYTEAFF	TGCAGTGCTACCAAAGACAGGGGTTACACTGAAGCTTTCTTT	TRBV20-1	TRBJ1-1	CAYRFNNNDMRF	TGTGCTTATCGCTTTAATAACAATGACATGCGCTTT	TRAV38-2/DV8	TRAJ43	NA	NA	NA	NA	1	285	708	10	N5	vax2	TRUE	Naive post-vax	B15_NQK_Q|B15_NQK_A	B15_NQK
GGCGACTAGGGTTTCT-3	2.66055	-1.90838	batch_3	1	CASSLDIEAFF	TGTGCCAGCAGCTTAGACATAGAAGCTTTCTTT	TRBV7-9	TRBJ1-1	CAVNRDDKIIF	TGTGCCGTGAACAGAGATGACAAGATCATCTTT	TRAV12-2	TRAJ30	NA	NA	NA	NA	0	38	943	15	R5	inf_vax2	TRUE	Timepoint 2	A02_YLQ	A02_YLQ
GGCGACTAGTACGCGA-6	-0.643478	3.16058	batch_6	5	CASSAGDYYGYTF	TGTGCCAGCAGCGCCGGGGACTACTATGGCTACACCTTC	TRBV9	TRBJ1-2	CAASIGVGNEKLTF	TGTGCAGCAAGTATAGGTGTTGGAAATGAGAAATTAACCTTT	TRAV13-1	TRAJ48	NA	NA	NA	NA	1	48	5031	1	B7	vax2_inf	FALSE	Breakthrough	A01_TTD	A01_TTD
GGCGACTCAGACAGGT-4	-0.929568	1.11009	batch_4	0	CASSDRGPADTQYF	TGTGCCAGCAGCGACAGGGGGCCCGCAGATACGCAGTATTTT	TRBV27	TRBJ2-3	NA	NA	NA	NA	NA	NA	NA	NA	12	130	NA	NA	R22	inf_vax1	FALSE	Timepoint 1	A01_TTD	A01_TTD
GGCGACTGTAAGAGGA-4	-1.9805	-0.751305	batch_4	2	NA	NA	NA	NA	NA	NA	NA	NA	NA	NA	NA	NA	1	17	NA	NA	R7	inf	FALSE	Timepoint 1	A01_TTD	A01_TTD
GGCGACTGTATGAAAC-1	1.41737	2.35469	batch_1	1	CASSFEDTNYGYTF	TGTGCCAGCAGCTTCGAGGACACTAACTATGGCTACACTTTC	TRBV7-2	TRBJ1-2	CAVLSSGTYKYIF	TGTGCTGTGCTCTCATCAGGAACCTACAAATACATCTTT	TRAV21	TRAJ40	NA	NA	NA	NA	1	24	744	18	R1	inf	TRUE	Timepoint 1	B15_NQK_A|B15_NQK_Q	B15_NQK
GGCGACTGTATTCGTG-4	-0.488268	-0.332685	batch_4	0	NA	NA	NA	NA	NA	NA	NA	NA	NA	NA	NA	NA	6	42	NA	NA	R19	inf_vax1	FALSE	Timepoint 1	A01_TTD	A01_TTD
GGCGACTGTCCATGAT-4	2.57	-3.60609	batch_4	0	NA	NA	NA	NA	NA	NA	NA	NA	NA	NA	NA	NA	7	316	NA	NA	R7	inf	FALSE	Timepoint 1	A01_TTD	A01_TTD
GGCGACTGTCGAGTTT-5	0.210819	1.45626	batch_5	3	NA	NA	NA	NA	CAVRSSYKLIF	TGTGCTGTGAGAAGCAGCTATAAATTGATCTTC	TRAV8-6	TRAJ12	NA	NA	NA	NA	571	805	NA	NA	B3	vax2_inf	NA	Breakthrough	A02_YLQ|A02_ALS	NA
GGCGACTGTCTAGTCA-5	3.58336	-1.35319	batch_5	3	CASSPRTSYEQYF	TGTGCCAGCAGCCCCCGCACTAGCTACGAGCAGTACTTC	TRBV14	TRBJ2-7	CAVLRGNNRLAF	TGTGCTGTCCTTCGGGGGAACAACAGACTCGCTTTT	TRAV22	TRAJ7	NA	NA	NA	NA	24	171	5034	1	R28	inf_vax	NA	Timepoint 1	A02_ALS|A02_LLY	NA
GGCGACTGTTTCGCTC-4	1.87216	-2.87697	batch_4	0	CASSQEEQEMSGELFF	TGTGCCAGCAGCCAAGAGGAACAGGAAATGTCCGGGGAGCTGTTTTTT	TRBV14	TRBJ2-2	CAVNTGFQKLVF	TGTGCTGTGAACACAGGCTTTCAGAAACTTGTATTT	TRAV21	TRAJ8	NA	NA	NA	NA	12	314	1643	4	R7	inf	FALSE	Timepoint 1	A01_TTD	A01_TTD
GGCGACTTCACAATGC-5	5.59328	-2.33433	batch_5	1	CASSPGDQTQYF	TGTGCCAGCAGCCCCGGGGACCAGACCCAGTACTTC	TRBV6-2	TRBJ2-5	CATNTGNQFYF	TGTGCTACGAACACCGGTAACCAGTTCTATTTT	TRAV17	TRAJ49	NA	NA	NA	NA	4	51	5035	1	R12	inf_vax2	FALSE	Timepoint 2	A01_TTD	A01_TTD
GGCGACTTCGCAGGCT-4	2.87123	-3.49887	batch_4	0	CASSKSGAPYNEQFF	TGTGCCAGCAGTAAGAGCGGGGCCCCCTACAATGAGCAGTTCTTC	TRBV27	TRBJ2-1	CALWVNSGGGADGLTF	TGTGCTCTGTGGGTCAACTCAGGAGGAGGTGCTGACGGACTCACCTTT	TRAV9-2	TRAJ45	NA	NA	NA	NA	1	226	473	19	R7	inf	FALSE	Timepoint 1	A01_TTD	A01_TTD
GGCGACTTCGCTAGCG-2	-2.75684	-1.11498	batch_2	8	CSVASSEAFF	TGCAGCGTAGCAAGCTCTGAAGCTTTCTTT	TRBV29-1	TRBJ1-1	CAGLIGFGNVLHC	TGTGCTGGCCTGATAGGCTTTGGGAATGTGCTGCATTGC	TRAV35	TRAJ35	NA	NA	NA	NA	273	2368	1251	2	R2	inf	FALSE	Timepoint 1	A01_TTD	A01_TTD
GGCGACTTCGCTGATA-6	-1.16118	2.688	batch_6	5	CASSDRGLANEKLFF	TGTGCCAGCAGTGACCGGGGGCTGGCTAATGAAAAACTGTTTTTT	TRBV27	TRBJ1-4	CAMREGNNARLMF	TGTGCAATGAGAGAGGGTAACAATGCCAGACTCATGTTT	TRAV14/DV4	TRAJ31	NA	NA	NA	NA	7	15	5036	1	B7	vax2_inf	FALSE	Breakthrough	A01_TTD	A01_TTD
GGCGACTTCGGCTACG-5	4.45956	-2.59381	batch_5	1	CASSPLGGGNTGELFF	TGCGCCAGCAGCCCCCTCGGCGGGGGGAACACCGGGGAGCTGTTTTTT	TRBV4-3	TRBJ2-2	CVVNDNSGYSTLTF	TGTGTGGTGAACGACAATTCAGGATACAGCACCCTCACCTTT	TRAV12-1	TRAJ11	NA	NA	NA	NA	7	19	242	8	R28	inf_vax	TRUE	Timepoint 1	A02_YLQ	A02_YLQ
GGCGACTTCTCAACTT-4	1.33644	-3.02348	batch_4	0	CASSNSGRTFTDTQYF	TGTGCCAGCAGCAACAGCGGGAGGACCTTCACAGATACGCAGTATTTT	TRBV28	TRBJ2-3	CALSNNDMRF	TGTGCTCTGAGTAACAATGACATGCGCTTT	TRAV9-2	TRAJ43	NA	NA	NA	NA	7	723	2943	6	R7	inf	FALSE	Timepoint 1	A01_TTD	A01_TTD
GGCGACTTCTGGAGCC-6	3.69655	-0.69842	batch_6	3	CASSLDRQYGYTF	TGTGCCAGCAGCTTAGACCGTCAGTATGGCTACACCTTC	TRBV7-9	TRBJ1-2	CLVGDIRDDKIIF	TGCCTCGTGGGTGACATAAGAGATGACAAGATCATCTTT	TRAV4	TRAJ30	NA	NA	NA	NA	1252	605	21	36	B9	vax2_inf	FALSE	Breakthrough	A01_FTS	A01_FTS
GGCGTGTCAAAGTCAA-6	-3.46258	1.89743	batch_6	2	CASSPISFGGTGELFF	TGTGCCAGCAGCCCTATAAGCTTTGGGGGCACCGGGGAGCTGTTTTTT	TRBV27	TRBJ2-2	CAGPPLSSNTGKLIF	TGTGCAGGGCCGCCCCTATCTAGCAACACAGGCAAACTAATCTTT	TRAV25	TRAJ37	NA	NA	NA	NA	5	7	5037	1	R23	inf_vax1	FALSE	Timepoint 1	A01_TTD	A01_TTD
GGCGTGTCAACTGCGC-4	0.486479	3.50568	batch_4	7	CATSQSSYNEQFF	TGTGCCACCAGCCAATCCTCCTACAATGAGCAGTTCTTC	TRBV15	TRBJ2-1	CAVRYSNAGNNRKLIW	TGTGCTGTGAGATACTCTAATGCTGGCAACAACCGTAAGCTGATTTGG	TRAV3	TRAJ38	CVVYRGSGTGFQKLVF	TGTGTGGTTTACAGGGGGTCGGGCACAGGCTTTCAGAAACTTGTATTT	TRAV12-1	TRAJ8	3	13	5038	1	N11	vax2	TRUE	Naive post-vax	B44_AEV	B44_AEV
GGCGTGTCACTATCTT-5	-5.90505	-0.748453	batch_5	4	CASSLKRGPYNEQFF	TGTGCCAGCAGTTTAAAGCGGGGGCCTTACAATGAGCAGTTCTTC	TRBV6-1	TRBJ2-1	CAALPNYQLIW	TGTGCAGCACTTCCCAACTATCAGTTAATCTGG	TRAV13-1	TRAJ33	NA	NA	NA	NA	69	128	2749	2	B6	vax2_inf	TRUE	Breakthrough	A24_QYI	A24_QYI
GGCGTGTCAGGCAGTA-6	-3.82045	1.44053	batch_6	2	CASSYTSQVSGNTIYF	TGTGCCAGCAGTTACACTTCACAGGTCTCTGGAAACACCATATATTTT	TRBV6-6	TRBJ1-3	CAARHLAGYNQGGKLIF	TGTGCTGCTCGTCATCTAGCCGGCTATAACCAGGGAGGAAAGCTTATCTTC	TRAV21	TRAJ23	CAGVINAGNMLTF	TGTGCAGGAGTAATCAATGCAGGCAACATGCTCACCTTT	TRAV27	TRAJ39	17	5	1313	3	R23	inf_vax1	TRUE	Timepoint 1	A01_LTD	A01_LTD
GGCGTGTCAGGGCATA-4	-0.765825	-0.0191356	batch_4	0	CASSLQGSGANVLTF	TGTGCCAGCAGCTTACAGGGGTCTGGGGCCAACGTCCTGACTTTC	TRBV7-6	TRBJ2-6	CAVENLSF	TGTGCTGTGGAAAATCTCAGCTTT	TRAV8-3	TRAJ20	NA	NA	NA	NA	8	40	5040	1	R7	inf	FALSE	Timepoint 1	A01_TTD	A01_TTD
GGCGTGTCATCATCCC-4	2.23419	-0.703507	batch_4	3	CASSPPGLETQYF	TGTGCCAGCAGCCCACCGGGCTTAGAGACCCAGTACTTC	TRBV7-9	TRBJ2-5	CALSETTSGTYKYIF	TGTGCTCTGAGTGAGACTACCTCAGGAACCTACAAATACATCTTT	TRAV19	TRAJ40	NA	NA	NA	NA	26	325	486	3	R22	inf_vax2	FALSE	Timepoint 2	A01_PTD	A01_PTD
GGCGTGTCATCGGACC-1	-4.87273	-0.469147	batch_1	4	CSASIVPSGGPTNTQYF	TGCAGTGCTAGTATTGTGCCTAGCGGGGGCCCCACTAATACGCAGTATTTT	TRBV20-1	TRBJ2-3	NA	NA	NA	NA	NA	NA	NA	NA	777	2343	NA	NA	N5	vax2	TRUE	Naive post-vax	B15_NQK_Q	B15_NQK
GGCGTGTGTAATAGCA-5	-1.93003	-3.74479	batch_5	6	NA	NA	NA	NA	NA	NA	NA	NA	NA	NA	NA	NA	5	191	NA	NA	R12	inf	FALSE	Timepoint 1	A01_TTD	A01_TTD
GGCGTGTGTCAATGTC-1	3.86568	3.60202	batch_1	7	CASSLGFPNQPQHF	TGTGCCAGCAGTTTGGGTTTCCCCAATCAGCCCCAGCATTTT	TRBV27	TRBJ1-5	CGTELRGKLIF	TGCGGCACAGAGCTCCGGGGAAAGCTTATCTTC	TRAV30	TRAJ23	NA	NA	NA	NA	1	9	11	572	R29	inf_vax	TRUE	Timepoint 1	A01_LTD	A01_LTD
GGCGTGTGTCTAAACC-1	-0.684193	1.14687	batch_1	3	CASSQGGNEQYF	TGCGCCAGCAGCCAAGGGGGAAACGAGCAGTACTTC	TRBV4-1	TRBJ2-7	CVVNSFENTDKLIF	TGTGTGGTGAACTCATTTGAGAACACCGACAAGCTCATCTTT	TRAV12-1	TRAJ34	NA	NA	NA	NA	6	17	5041	1	N6	vax2	TRUE	Naive post-vax	A02_YLQ	A02_YLQ
GGCGTGTGTCTGATCA-5	2.91379	-1.45426	batch_5	3	CASSPPQAGGNEKLFF	TGTGCCAGCAGCCCGCCTCAGGCTGGGGGTAATGAAAAACTGTTTTTT	TRBV11-2	TRBJ1-4	CAASAGGFKTIF	TGTGCAGCAAGCGCGGGAGGCTTCAAAACTATCTTT	TRAV29/DV5	TRAJ9	CAVRLSGNTGKLIF	TGTGCTGTAAGGCTCTCTGGCAACACAGGCAAACTAATCTTT	TRAV36/DV7	TRAJ37	21	37	121	15	B6	vax2_inf	FALSE	Breakthrough	A24_VYF	A24_VYF
GGCGTGTGTGCCTTGG-5	3.33626	-0.304573	batch_5	3	CASSLIANNEQFF	TGTGCCAGCAGTTTAATCGCAAACAATGAGCAGTTCTTC	TRBV28	TRBJ2-1	CAGLYNFNKFYF	TGTGCTGGATTATACAACTTCAACAAATTTTACTTT	TRAV35	TRAJ21	NA	NA	NA	NA	1	349	579	10	B4	vax2_inf	FALSE	Breakthrough	A02_ALS	A02_ALS
GGCGTGTGTTCACCTC-6	5.25691	-1.24866	batch_6	1	CASSDMNTGELFF	TGTGCCAGCAGTGACATGAACACCGGGGAGCTGTTTTTT	TRBV2	TRBJ2-2	CVVNFGNDMRF	TGTGTGGTGAACTTCGGCAATGACATGCGCTTT	TRAV12-1	TRAJ43	NA	NA	NA	NA	2	167	5043	1	R25	inf_vax1	TRUE	Timepoint 1	A02_YLQ	A02_YLQ
GGCGTGTTCACCCTCA-4	-1.70701	-1.21809	batch_4	0	CASSLDSGWNEQFF	TGTGCCAGCAGTTTGGATAGCGGGTGGAATGAGCAGTTCTTC	TRBV27	TRBJ2-1	CALAGSQGNLIF	TGTGCTCTGGCGGGAAGCCAAGGAAATCTCATCTTT	TRAV9-2	TRAJ42	NA	NA	NA	NA	7	121	155	4	R7	inf	FALSE	Timepoint 1	A01_TTD	A01_TTD
GGCGTGTTCATGTCTT-5	-2.49979	1.77182	batch_5	2	CASSLSRGLVYGYTF	TGTGCCAGCAGTTTATCGAGGGGGCTGGTCTATGGCTACACCTTC	TRBV27	TRBJ1-2	NA	NA	NA	NA	NA	NA	NA	NA	85	99	NA	NA	B3	vax2_inf	TRUE	Breakthrough	A02_YLQ	A02_YLQ
GGCGTGTTCCTAGAAC-4	0.73827	-2.03583	batch_4	1	CASSGTVTHSSTDTQYF	TGTGCCAGCAGTGGGACAGTAACTCATTCTAGCACAGATACGCAGTATTTT	TRBV2	TRBJ2-3	NA	NA	NA	NA	NA	NA	NA	NA	9	121	NA	NA	R19	inf_vax2	TRUE	Timepoint 2	A01_LTD	A01_LTD
GGCGTGTTCCTCTAGC-4	2.40062	-3.47271	batch_4	0	CASSLEGDQPQHF	TGTGCCAGCAGTTTAGAAGGGGATCAGCCCCAGCATTTT	TRBV28	TRBJ1-5	CARSSVDSSYKLIF	TGTGCTCGTAGTTCGGTGGATAGCAGCTATAAATTGATCTTC	TRAV6	TRAJ12	NA	NA	NA	NA	6	781	346	6	R7	inf	FALSE	Timepoint 1	A01_TTD	A01_TTD
GGCGTGTTCGCTAGCG-5	5.46863	-1.67226	batch_5	1	CASSLNSNSYEQYF	TGTGCCAGCAGTTTAAATAGTAACTCCTACGAGCAGTACTTC	TRBV28	TRBJ2-7	CVFRSDSWGKLQF	TGTGTGTTTCGATCTGACAGCTGGGGGAAATTGCAGTTT	TRAV12-1	TRAJ24	NA	NA	NA	NA	4	8	5045	1	R11	inf	FALSE	Timepoint 1	A01_PTD	A01_PTD
GGCGTGTTCGGAAACG-4	3.10655	-3.49595	batch_4	0	CASSVFEIPDEQYF	TGTGCCAGCAGCGTCTTCGAGATCCCTGACGAGCAGTACTTC	TRBV9	TRBJ2-7	CAVGYSGGYNKLIF	TGTGCTGTGGGTTATTCTGGTGGCTACAATAAGCTGATTTTT	TRAV8-3	TRAJ4	NA	NA	NA	NA	2	21	1944	4	R7	inf	FALSE	Timepoint 1	A01_TTD	A01_TTD
GGCGTGTTCGGATGTT-2	-3.87511	3.67008	batch_2	9	CASSQHSGSSYNEQFF	TGTGCCAGCAGCCAACATAGCGGGAGCTCCTACAATGAGCAGTTCTTC	TRBV4-2	TRBJ2-1	CATDKGSRLTF	TGTGCTACGGACAAAGGCTCTAGGTTGACCTTT	TRAV17	TRAJ58	NA	NA	NA	NA	148	317	5046	1	R17	inf_vax2	NA	Timepoint 2	A24_VYF|A24_NYN	NA
GGCGTGTTCTGCGACG-5	2.66399	0.469437	batch_5	3	CARALSPTGELFF	TGTGCCAGAGCGCTATCCCCGACCGGGGAGCTGTTTTTT	TRBV7-9	TRBJ2-2	CAVPRGDSSYKLIF	TGTGCTGTTCCGAGGGGGGATAGCAGCTATAAATTGATCTTC	TRAV21	TRAJ12	NA	NA	NA	NA	8	41	1790	4	B6	vax2_inf	NA	Breakthrough	A24_VYF|A24_NYN	NA
GGCGTGTTCTTTAGTC-6	-3.98404	1.56203	batch_6	2	CASSQATRGADNEQFF	TGCGCCAGCAGCCAAGCCACTAGGGGTGCCGACAATGAGCAGTTCTTC	TRBV4-3	TRBJ2-1	CAFPEAAGNKLTF	TGTGCCTTTCCGGAAGCTGCAGGCAACAAGCTAACTTTT	TRAV24	TRAJ17	NA	NA	NA	NA	399	188	5047	1	R23	inf_vax2	FALSE	Timepoint 2	A01_FTS	A01_FTS
GGCTCGAAGAAACCGC-2	-4.74586	-0.294743	batch_2	4	CAISGGPANEQFF	TGTGCCATCAGTGGAGGGCCGGCAAATGAGCAGTTCTTC	TRBV10-3	TRBJ2-1	CAVNSNSGYALNF	TGTGCTGTGAACTCAAATTCCGGGTATGCACTCAACTTC	TRAV21	TRAJ41	NA	NA	NA	NA	319	1444	5048	1	R2	inf	FALSE	Timepoint 1	A01_TTD	A01_TTD
GGCTCGAAGATGAGAG-4	-0.563712	-0.588839	batch_4	0	CASSPAQSTGETQYF	TGTGCCAGCAGTCCCGCACAGAGTACCGGGGAGACCCAGTACTTC	TRBV27	TRBJ2-5	CALRYNFNKFYF	TGTGCTCTGAGATACAACTTCAACAAATTTTACTTT	TRAV9-2	TRAJ21	NA	NA	NA	NA	1	228	5049	2	R7	inf	FALSE	Timepoint 1	A01_TTD	A01_TTD
GGCTCGAAGATGGCGT-5	5.41721	-1.73693	batch_5	1	CASSTGYIVDGYTF	TGTGCCAGTAGTACAGGGTACATAGTGGATGGCTACACCTTC	TRBV19	TRBJ1-2	CAVRWGSNYKLTF	TGTGCTGTGCGTTGGGGTAGCAACTATAAACTGACATTT	TRAV21	TRAJ53	NA	NA	NA	NA	3	16	55	92	R12	inf	FALSE	Timepoint 1	A01_TTD	A01_TTD
GGCTCGAAGCACACAG-6	2.3633	-0.46596	batch_6	3	CASSLDRQYGYTF	TGTGCCAGCAGCTTAGACCGTCAGTATGGCTACACCTTC	TRBV7-9	TRBJ1-2	CLVGDIRDDKIIF	TGCCTCGTGGGTGACATAAGAGATGACAAGATCATCTTT	TRAV4	TRAJ30	NA	NA	NA	NA	3137	1505	21	36	B9	vax2_inf	FALSE	Breakthrough	A01_FTS	A01_FTS
GGCTCGAAGCCACCTG-5	5.97043	-0.809558	batch_5	1	CASSWTDSYNEQFF	TGTGCCAGCAGTTGGACTGATTCCTACAATGAGCAGTTCTTC	TRBV27	TRBJ2-1	NA	NA	NA	NA	NA	NA	NA	NA	2	2	NA	NA	R12	inf	FALSE	Timepoint 1	A01_TTD	A01_TTD
GGCTCGAAGGGTATCG-6	0.2683	2.96325	batch_6	5	CASSLSGSYEQYF	TGTGCCAGCAGCTTGTCTGGGTCCTACGAGCAGTACTTC	TRBV5-8	TRBJ2-7	CAMSALVGFGNVLHC	TGTGCAATGAGCGCGCTGGTCGGCTTTGGGAATGTGCTGCATTGC	TRAV12-3	TRAJ35	NA	NA	NA	NA	5	167	5050	1	B7	vax2_inf	FALSE	Breakthrough	A01_TTD	A01_TTD
GGCTCGAAGTCCGGTC-5	5.40355	-1.70811	batch_5	1	CASSLTQGYRNTEAFF	TGTGCCAGCAGTTTAACACAGGGTTATCGGAACACTGAAGCTTTCTTT	TRBV28	TRBJ1-1	CAMREGAGGFKTIF	TGTGCAATGAGAGAGGGCGCTGGAGGCTTCAAAACTATCTTT	TRAV14/DV4	TRAJ9	NA	NA	NA	NA	2	25	982	15	R12	inf	FALSE	Timepoint 1	A01_TTD	A01_TTD
GGCTCGAAGTGGTAAT-6	1.39395	1.05851	batch_6	3	CASSPSGDPYEQYF	TGTGCCAGCAGTCCAAGTGGGGACCCCTACGAGCAGTACTTC	TRBV6-1	TRBJ2-7	CAPPSGAGSYQLTF	TGTGCCCCCCCCTCTGGGGCTGGGAGTTACCAACTCACTTTC	TRAV12-2	TRAJ28	NA	NA	NA	NA	60	181	5051	1	B9	vax2_inf	FALSE	Breakthrough	A01_FTS	A01_FTS
GGCTCGACAAGGTGTG-5	1.53915	0.908213	batch_5	3	CASSLYGLGTEAFF	TGTGCCAGCAGCTTGTATGGCTTGGGAACTGAAGCTTTCTTT	TRBV5-6	TRBJ1-1	CGTNRDTDKLIF	TGCGGCACTAATAGGGACACCGACAAGCTCATCTTT	TRAV30	TRAJ34	NA	NA	NA	NA	236	636	335	67	B3	vax2_inf	FALSE	Breakthrough	A02_ALS	A02_ALS
GGCTCGACACCGAATT-4	-0.300079	-1.27866	batch_4	0	NA	NA	NA	NA	CAASVNDYKLSF	TGTGCAGCAAGCGTAAACGACTACAAGCTCAGCTTT	TRAV29/DV5	TRAJ20	NA	NA	NA	NA	4	118	NA	NA	R7	inf	FALSE	Timepoint 1	A01_TTD	A01_TTD
GGCTCGACATCACCCT-1	3.30251	4.32542	batch_1	7	CASSLGFPNQPQHF	TGTGCCAGCAGTTTGGGTTTCCCCAATCAGCCCCAGCATTTT	TRBV27	TRBJ1-5	CGTELRGKLIF	TGCGGCACAGAGCTCCGGGGAAAGCTTATCTTC	TRAV30	TRAJ23	NA	NA	NA	NA	5	12	11	572	R29	inf_vax	TRUE	Timepoint 1	A01_LTD	A01_LTD
GGCTCGACATTTCACT-5	-6.28676	1.11799	batch_5	4	CASSPTGTGKFF	TGTGCCAGCAGTCCCACCGGGACAGGCAAGTTCTTC	TRBV28	TRBJ2-1	CAGRGGRLMF	TGTGCTGGGCGTGGGGGCAGACTCATGTTT	TRAV35	TRAJ31	NA	NA	NA	NA	300	909	5052	1	N12	vax2	TRUE	Naive post-vax	A01_LTD	A01_LTD
GGCTCGAGTAGAGTGC-4	2.02048	-3.06615	batch_4	0	CASSLSSIQETQYF	TGTGCCAGCAGTTTATCCTCGATCCAAGAGACCCAGTACTTC	TRBV27	TRBJ2-5	CAASGGSYIPTF	TGTGCAGCGTCAGGAGGAAGCTACATACCTACATTT	TRAV13-1	TRAJ6	NA	NA	NA	NA	8	197	701	2	R7	inf	FALSE	Timepoint 1	A01_TTD	A01_TTD
GGCTCGAGTCCAGTAT-5	-5.06197	0.444349	batch_5	2	CASSPSGTGTYNEQFF	TGTGCCAGCAGTCCCTCCGGGACAGGGACCTACAATGAGCAGTTCTTC	TRBV6-5	TRBJ2-1	NA	NA	NA	NA	NA	NA	NA	NA	659	710	NA	NA	B3	vax2_inf	NA	Breakthrough	A02_ALS|A02_LLY	NA
GGCTCGAGTCGCGGTT-4	-0.742354	-1.50486	batch_4	0	CASSYAGSSYNSPLHF	TGTGCCAGCAGTTACGCGGGCAGCTCCTATAATTCACCCCTCCACTTT	TRBV7-9	TRBJ1-6	CAESTTSGTYKYIF	TGTGCAGAGAGTACTACCTCAGGAACCTACAAATACATCTTT	TRAV5	TRAJ40	CAMREGPFGAAGNKLTF	TGTGCAATGAGAGAGGGCCCCTTCGGAGCTGCAGGCAACAAGCTAACTTTT	TRAV14/DV4	TRAJ17	0	39	5054	1	R9	inf	FALSE	Timepoint 1	B15_RVA	B15_RVA
GGCTCGAGTCTAGTCA-4	2.40673	-3.65923	batch_4	0	CSVEGAGSYEQYF	TGCAGCGTTGAAGGGGCGGGATCCTACGAGCAGTACTTC	TRBV29-1	TRBJ2-7	CAVWGNQGGKLIF	TGTGCTGTTTGGGGGAACCAGGGAGGAAAGCTTATCTTC	TRAV2	TRAJ23	NA	NA	NA	NA	22	114	5055	2	R7	inf	FALSE	Timepoint 1	A01_TTD	A01_TTD
GGCTCGAGTCTCTTAT-5	0.394994	3.58711	batch_5	7	CASSLVPALQGTETQYF	TGTGCCAGCAGCTTAGTCCCGGCCTTACAGGGAACGGAGACCCAGTACTTC	TRBV7-9	TRBJ2-5	CALSEAWASGTYKYIF	TGTGCTCTGAGTGAGGCGTGGGCCTCAGGAACCTACAAATACATCTTT	TRAV19	TRAJ40	NA	NA	NA	NA	243	282	5056	1	B3	vax2_inf	NA	Breakthrough	A02_ALS|A02_LLY	NA
GGCTCGAGTCTCTTAT-6	3.43672	-0.869822	batch_6	3	CASSFRQGVESSYNSPLHF	TGTGCCAGCAGTTTTCGCCAGGGGGTCGAGAGCTCCTATAATTCACCCCTCCACTTT	TRBV6-2	TRBJ1-6	CAMREGMITGGGNKLTF	TGTGCAATGAGAGAGGGTATGATCACGGGAGGAGGAAACAAACTCACCTTT	TRAV14/DV4	TRAJ10	NA	NA	NA	NA	6	21	216	8	B9	vax2_inf	FALSE	Breakthrough	A01_FTS	A01_FTS
GGCTCGAGTGCCTTGG-1	3.73624	-2.68703	batch_1	1	CASSLAVNTEAFF	TGTGCCAGCAGTTTAGCGGTGAACACTGAAGCTTTCTTT	TRBV27	TRBJ1-1	CAANTGNQFYF	TGTGCAGCGAACACCGGTAACCAGTTCTATTTT	TRAV5	TRAJ49	NA	NA	NA	NA	0	252	75	17	R29	inf_vax	TRUE	Timepoint 1	A01_LTD	A01_LTD
GGCTCGAGTTCCACTC-4	-0.63678	0.579062	batch_4	0	CASSSRSGSDTQYF	TGTGCCAGCAGTTCCCGATCAGGGTCAGATACGCAGTATTTT	TRBV27	TRBJ2-3	CAYGGSQGNLIF	TGTGCTTATGGAGGAAGCCAAGGAAATCTCATCTTT	TRAV9-2	TRAJ42	NA	NA	NA	NA	4	371	122	12	R22	inf_vax1	FALSE	Timepoint 1	A01_TTD	A01_TTD
GGCTCGATCACCGGGT-6	5.80052	-1.3662	batch_6	1	CASSLASEPYNEQFF	TGTGCCAGCAGCTTAGCGTCCGAGCCCTACAATGAGCAGTTCTTC	TRBV7-2	TRBJ2-1	CALSDSNAGKSTF	TGTGCTCTGAGTGATTCCAATGCAGGCAAATCAACCTTT	TRAV9-2	TRAJ27	NA	NA	NA	NA	7	14	135	22	R24	inf_vax1	TRUE	Timepoint 1	B15_NQK_Q|B15_NQK_A	B15_NQK
GGCTCGATCGTTACAG-4	2.3954	-3.8792	batch_4	0	CASSAGDNYGYTF	TGTGCCAGCAGCGCAGGGGATAACTATGGCTACACCTTC	TRBV9	TRBJ1-2	CAESQGIGNEKLTF	TGTGCAGAGAGCCAGGGAATCGGAAATGAGAAATTAACCTTT	TRAV5	TRAJ48	NA	NA	NA	NA	2	293	4825	4	R7	inf	FALSE	Timepoint 1	A01_TTD	A01_TTD
GGCTCGATCTCGAGTA-1	-2.64263	-0.234973	batch_1	2	CASSLYLGTTIRGEQFF	TGTGCCAGCAGTTTATACCTCGGGACTACAATTCGCGGTGAGCAGTTCTTC	TRBV27	TRBJ2-1	CAGPGNNNDMRF	TGTGCAGGGCCGGGGAATAACAATGACATGCGCTTT	TRAV25	TRAJ43	NA	NA	NA	NA	1	413	5059	3	R1	inf	FALSE	Timepoint 1	B15_RVA	B15_RVA
GGCTCGATCTTGTACT-1	3.73069	1.94733	batch_1	6	CASSLGFPNQPQHF	TGTGCCAGCAGTTTGGGTTTCCCCAATCAGCCCCAGCATTTT	TRBV27	TRBJ1-5	CGTELRGKLIF	TGCGGCACAGAGCTCCGGGGAAAGCTTATCTTC	TRAV30	TRAJ23	NA	NA	NA	NA	1	1	11	572	R29	inf_vax	TRUE	Timepoint 1	A01_LTD	A01_LTD
GGCTGGTAGAAACGAG-1	3.99107	2.8973	batch_1	7	CASSLGFPNQPQHF	TGTGCCAGCAGTTTGGGTTTCCCCAATCAGCCCCAGCATTTT	TRBV27	TRBJ1-5	CGTELRGKLIF	TGCGGCACAGAGCTCCGGGGAAAGCTTATCTTC	TRAV30	TRAJ23	NA	NA	NA	NA	4	5	11	572	R29	inf_vax	TRUE	Timepoint 1	A01_LTD	A01_LTD
GGCTGGTAGCTCCTCT-5	2.40187	0.85013	batch_5	3	CASTDSFYQPQHF	TGTGCCAGTACCGACAGTTTCTATCAGCCCCAGCATTTT	TRBV19	TRBJ1-5	CAVDNAGNNRKLIW	TGTGCTGTCGATAATGCTGGCAACAACCGTAAGCTGATTTGG	TRAV21	TRAJ38	CAARTGNRDDKIIF	TGTGCAGCAAGGACAGGGAACAGAGATGACAAGATCATCTTT	TRAV23/DV6	TRAJ30	94	146	5062	1	R11	inf	FALSE	Timepoint 1	A01_FTS	A01_FTS
GGCTGGTAGCTGGAAC-5	-1.54023	-3.81947	batch_5	6	NA	NA	NA	NA	NA	NA	NA	NA	NA	NA	NA	NA	4	28	NA	NA	R12	inf	FALSE	Timepoint 1	A01_TTD	A01_TTD
GGCTGGTAGGATGTAT-4	-0.689885	-0.0630687	batch_4	0	CASSWTEMNTEAFF	TGTGCCAGCAGTTGGACAGAGATGAACACTGAAGCTTTCTTT	TRBV28	TRBJ1-1	CAVGSSNDYKLSF	TGTGCTGTGGGCAGTTCTAACGACTACAAGCTCAGCTTT	TRAV8-3	TRAJ20	NA	NA	NA	NA	4	302	5064	1	R7	inf	FALSE	Timepoint 1	A01_TTD	A01_TTD
GGCTGGTAGGGTGTTG-6	-1.04893	2.98543	batch_6	5	CASSLRFGSIYEQYF	TGTGCCAGCAGCTTACGGTTCGGGAGCATCTACGAGCAGTACTTC	TRBV13	TRBJ2-7	CAVPHNAGNMLTF	TGTGCTGTCCCTCATAATGCAGGCAACATGCTCACCTTT	TRAV21	TRAJ39	NA	NA	NA	NA	7	108	1743	6	B7	vax2_inf	FALSE	Breakthrough	A01_TTD	A01_TTD
GGCTGGTAGTGGACGT-2	-3.8704	1.58315	batch_2	2	CASSVGFPGELFF	TGTGCCAGCAGCGTAGGGTTCCCCGGGGAGCTGTTTTTT	TRBV9	TRBJ2-2	CAVSAISNFGNEKLTF	TGTGCTGTCAGTGCAATATCTAACTTTGGAAATGAGAAATTAACCTTT	TRAV41	TRAJ48	NA	NA	NA	NA	9	80	5065	1	R2	inf_vax2	FALSE	Timepoint 2	A01_TTD	A01_TTD
GGCTGGTAGTGGTAGC-4	5.85732	-1.0412	batch_4	1	CSVQTAWPYEQYF	TGCAGCGTTCAGACAGCCTGGCCCTACGAGCAGTACTTC	TRBV29-1	TRBJ2-7	CVVRGRGTASKLTF	TGTGTGGTGAGAGGACGGGGCACTGCCAGTAAACTCACCTTT	TRAV12-1	TRAJ44	CAVNSGGGSNYKLTF	TGTGCCGTGAACAGTGGTGGAGGTAGCAACTATAAACTGACATTT	TRAV12-2	TRAJ53	7	134	270	21	R21	inf_vax2	TRUE	Timepoint 2	A01_LTD	A01_LTD
GGCTGGTAGTTTCCTT-6	-0.198802	0.593091	batch_6	5	CASSLGWDTYEQYF	TGTGCCAGCAGTTTGGGATGGGACACCTACGAGCAGTACTTC	TRBV27	TRBJ2-7	NA	NA	NA	NA	NA	NA	NA	NA	4	35	NA	NA	B7	vax2_inf	FALSE	Breakthrough	A01_FTS	A01_FTS
GGCTGGTCAAGTCATC-5	3.37324	-2.5325	batch_5	0	CASSIPTGVENEKLFF	TGTGCCAGCAGCATCCCCACAGGGGTCGAAAATGAAAAACTGTTTTTT	TRBV7-9	TRBJ1-4	CAATGTASKLTF	TGTGCTGCTACCGGCACTGCCAGTAAACTCACCTTT	TRAV21	TRAJ44	NA	NA	NA	NA	23	214	5067	1	N14	vax2	NA	Naive post-vax	A24_QYI|A24_NYN	NA
GGCTGGTCAATGGATA-6	-3.92809	1.97543	batch_6	2	CASSQSQGPNTEAFF	TGCGCCAGCAGCCAATCCCAGGGGCCGAACACTGAAGCTTTCTTT	TRBV4-1	TRBJ1-1	CIVTQETSGSRLTF	TGCATCGTCACTCAAGAAACCAGTGGCTCTAGGTTGACCTTT	TRAV26-1	TRAJ58	CAAPRLGTGANSKLTF	TGTGCTGCACCCCGATTGGGGACTGGAGCCAATAGTAAGCTGACATTT	TRAV22	TRAJ56	3	9	238	2	R23	inf_vax1	TRUE	Timepoint 1	A01_LTD	A01_LTD
GGCTGGTCACCGTTGG-6	-3.87533	0.857152	batch_6	2	NA	NA	NA	NA	CAVNAGQAGTALIF	TGTGCCGTGAATGCGGGCCAGGCAGGAACTGCTCTGATCTTT	TRAV8-1	TRAJ15	NA	NA	NA	NA	4	5	NA	NA	R24	inf_vax1	TRUE	Timepoint 1	B15_NQK_A	B15_NQK
GGCTGGTCACTTAAGC-6	4.05863	-0.532268	batch_6	3	CAWSLTSGSLDEQFF	TGTGCCTGGAGTCTGACTAGCGGGAGTCTCGATGAGCAGTTCTTC	TRBV30	TRBJ2-1	CDLPGGYQKVTF	TGTGACCTCCCGGGGGGTTACCAGAAAGTTACCTTT	TRAV5	TRAJ13	CAVAGRRALTF	TGTGCTGTAGCGGGCAGGAGAGCACTTACTTTT	TRAV8-3	TRAJ5	2	11	5068	1	B9	vax2_inf	FALSE	Breakthrough	A01_TTD	A01_TTD
GGCTGGTCAGCATGAG-3	-2.78236	2.6925	batch_3	2	CASSSWTGVGNEQYF	TGCGCCAGCAGCTCCTGGACAGGGGTTGGGAACGAGCAGTACTTC	TRBV5-1	TRBJ2-7	CAVERDGGYNKLIF	TGTGCTGTGGAGCGCGACGGTGGCTACAATAAGCTGATTTTT	TRAV22	TRAJ4	NA	NA	NA	NA	7	202	5069	2	R6	inf	FALSE	Timepoint 1	A01_FTS	A01_FTS
GGCTGGTCAGGAATCG-5	5.50927	-1.50174	batch_5	1	CASSTGYIVDGYTF	TGTGCCAGTAGTACAGGGTACATAGTGGATGGCTACACCTTC	TRBV19	TRBJ1-2	CAVRWGSNYKLTF	TGTGCTGTGCGTTGGGGTAGCAACTATAAACTGACATTT	TRAV21	TRAJ53	NA	NA	NA	NA	10	41	55	92	R12	inf	FALSE	Timepoint 1	A01_TTD	A01_TTD
GGCTGGTCAGGTCCAC-5	4.80067	-2.80834	batch_5	1	CASSTGYIVDGYTF	TGTGCCAGTAGTACAGGGTACATAGTGGATGGCTACACCTTC	TRBV19	TRBJ1-2	CAVRWGSNYKLTF	TGTGCTGTGCGTTGGGGTAGCAACTATAAACTGACATTT	TRAV21	TRAJ53	NA	NA	NA	NA	5	156	55	92	R12	inf	FALSE	Timepoint 1	A01_TTD	A01_TTD
GGCTGGTCATACTACG-4	1.06485	-3.27141	batch_4	0	NA	NA	NA	NA	CAQATGNQFYF	TGTGCTCAGGCTACCGGTAACCAGTTCTATTTT	TRAV9-2	TRAJ49	NA	NA	NA	NA	5	34	NA	NA	R7	inf	FALSE	Timepoint 1	A01_TTD	A01_TTD
GGCTGGTGTAAGAGGA-3	1.63331	-2.9689	batch_3	0	CASGLGSSYEQYF	TGTGCCAGCGGGTTGGGGAGCTCCTACGAGCAGTACTTC	TRBV27	TRBJ2-7	CAVPNFGNEKLTF	TGTGCTGTCCCTAACTTTGGAAATGAGAAATTAACCTTT	TRAV20	TRAJ48	NA	NA	NA	NA	1	901	5070	1	R6	inf	FALSE	Timepoint 1	A01_TTD	A01_TTD
GGCTGGTGTACGCACC-5	-7.38674	-0.0321427	batch_5	4	CASSPPLGVYNEQFF	TGTGCCAGCTCACCACCGTTGGGCGTATACAATGAGCAGTTCTTC	TRBV18	TRBJ2-1	CAVTSGTYKYIF	TGTGCAGTTACCTCAGGAACCTACAAATACATCTTT	TRAV25	TRAJ40	NA	NA	NA	NA	12	321	5071	1	B6	vax2_inf	TRUE	Breakthrough	A02_YLQ	A02_YLQ
GGCTGGTGTCATACTG-5	5.63124	-2.06135	batch_5	1	CASSKATDSYEQYF	TGTGCCAGCAGTAAAGCGACAGATTCCTACGAGCAGTACTTC	TRBV28	TRBJ2-7	CVVRSDSWGKLQF	TGTGTGGTGAGGTCTGACAGCTGGGGGAAATTGCAGTTT	TRAV12-1	TRAJ24	NA	NA	NA	NA	1	153	3254	3	R11	inf	FALSE	Timepoint 1	A01_PTD	A01_PTD
GGCTGGTGTCATGCCG-5	-2.77117	1.88928	batch_5	2	CASTRTVEAFF	TGTGCCAGCACCCGGACCGTTGAAGCTTTCTTT	TRBV6-6	TRBJ1-1	CAVVSFSGGYNKLIF	TGTGCCGTGGTGTCGTTTTCTGGTGGCTACAATAAGCTGATTTTT	TRAV12-2	TRAJ4	NA	NA	NA	NA	132	195	5073	1	B3	vax2_inf	FALSE	Breakthrough	A02_ALS	A02_ALS
GGCTGGTGTCTAAACC-6	4.77777	-0.252152	batch_6	1	CASSLNLGQGAAEQYF	TGTGCCAGCAGCTTAAACCTCGGACAGGGGGCGGCCGAGCAGTACTTC	TRBV5-4	TRBJ2-7	CAVRDQNAGNMLTF	TGTGCTGTGAGAGATCAGAATGCAGGCAACATGCTCACCTTT	TRAV1-2	TRAJ39	NA	NA	NA	NA	6	5	134	108	R24	inf_vax1	TRUE	Timepoint 1	B15_NQK_Q|B15_NQK_A	B15_NQK
GGCTGGTGTCTAGTGT-6	0.527867	2.78849	batch_6	5	CASSLNLGQGAAEQYF	TGTGCCAGCAGCTTAAACCTCGGACAGGGGGCGGCCGAGCAGTACTTC	TRBV5-4	TRBJ2-7	CAVRDQNAGNMLTF	TGTGCTGTGAGAGATCAGAATGCAGGCAACATGCTCACCTTT	TRAV1-2	TRAJ39	NA	NA	NA	NA	1	1	134	108	R24	inf_vax1	TRUE	Timepoint 1	B15_NQK_Q|B15_NQK_A	B15_NQK
GGCTGGTGTGAGTATA-5	-4.18724	1.96602	batch_5	2	CASTTQGVLGQETQYF	TGTGCCAGCACCACGCAGGGAGTACTTGGTCAAGAGACCCAGTACTTC	TRBV5-6	TRBJ2-5	CAMREALYGNKLVF	TGTGCAATGAGAGAGGCACTCTATGGAAACAAACTGGTCTTT	TRAV14/DV4	TRAJ47	NA	NA	NA	NA	111	162	5074	1	B5	vax2_inf	FALSE	Breakthrough	A02_LLY	A02_LLY
GGCTGGTGTGCAGACA-6	-1.1061	3.46925	batch_6	5	CASSGDTSGFEKLFF	TGTGCCAGCTCGGGTGACACCTCCGGATTTGAAAAACTGTTTTTT	TRBV18	TRBJ1-4	CAVSLNTGTASKLTF	TGTGCCGTGAGCCTAAATACCGGCACTGCCAGTAAACTCACCTTT	TRAV8-1	TRAJ44	NA	NA	NA	NA	5	52	875	38	B7	vax2_inf	FALSE	Breakthrough	A01_FTS	A01_FTS
GGCTGGTGTTACAGAA-6	-5.61032	1.5238	batch_6	4	CASSFSGGPGEQYF	TGTGCCAGCAGTTTCTCGGGGGGGCCGGGGGAGCAGTACTTC	TRBV6-5	TRBJ2-7	CVVTQTGANNLFF	TGTGTGGTGACCCAAACTGGGGCAAACAACCTCTTCTTT	TRAV12-1	TRAJ36	NA	NA	NA	NA	2536	1390	5076	1	R15	inf_vax2	FALSE	Timepoint 2	A24_VYI	A24_VYI
GGCTGGTGTTCCTCCA-6	-0.849107	2.37209	batch_6	5	NA	NA	NA	NA	NA	NA	NA	NA	NA	NA	NA	NA	4	104	NA	NA	B7	vax2_inf	FALSE	Breakthrough	A01_FTS	A01_FTS
GGCTGGTGTTCTGGTA-5	5.96374	-0.65569	batch_5	1	CASSSGTDGPLHF	TGTGCCAGCAGTAGCGGGACAGACGGCCCCCTCCACTTT	TRBV27	TRBJ1-6	CAMRDWELTGGGNKLTF	TGTGCAATGAGAGACTGGGAACTCACGGGAGGAGGAAACAAACTCACCTTT	TRAV14/DV4	TRAJ10	NA	NA	NA	NA	3	5	388	15	R12	inf	FALSE	Timepoint 1	A01_TTD	A01_TTD
GGCTGGTGTTTCCACC-6	-4.8192	2.19447	batch_6	2	CASSYMPRETQYF	TGTGCCAGCAGCTATATGCCTCGAGAGACCCAGTACTTC	TRBV5-6	TRBJ2-5	CILRDISGGGADGLTF	TGCATCCTGAGAGATATATCAGGAGGAGGTGCTGACGGACTCACCTTT	TRAV26-2	TRAJ45	NA	NA	NA	NA	3314	1708	5078	1	R23	inf_vax2	FALSE	Timepoint 2	A01_FTS	A01_FTS
GGCTGGTGTTTGACTG-6	5.18154	-2.17513	batch_6	1	CASSLNTGVGTDTQYF	TGTGCCAGCAGCCTCAATACAGGGGTGGGCACAGATACGCAGTATTTT	TRBV7-6	TRBJ2-3	CAVRDSAGNNRKLIW	TGTGCTGTGAGAGACAGTGCTGGCAACAACCGTAAGCTGATTTGG	TRAV3	TRAJ38	NA	NA	NA	NA	3	76	81	88	R23	inf_vax2	TRUE	Timepoint 2	A01_LTD	A01_LTD
GGCTGGTGTTTGTGTG-3	2.41014	2.71882	batch_3	7	CASSDDGTGIETQYF	TGTGCCAGCAGCGATGATGGGACAGGGATTGAGACCCAGTACTTC	TRBV9	TRBJ2-5	CAASAFISNTGKLIF	TGTGCAGCAAGCGCATTCATAAGCAACACAGGCAAACTAATCTTT	TRAV29/DV5	TRAJ37	NA	NA	NA	NA	5	63	16	46	R6	inf	FALSE	Timepoint 1	A01_TTD	A01_TTD
GGCTGGTTCAACACCA-1	3.84931	2.03502	batch_1	1	CASSLGFPNQPQHF	TGTGCCAGCAGTTTGGGTTTCCCCAATCAGCCCCAGCATTTT	TRBV27	TRBJ1-5	CGTELRGKLIF	TGCGGCACAGAGCTCCGGGGAAAGCTTATCTTC	TRAV30	TRAJ23	NA	NA	NA	NA	3	29	11	572	R29	inf_vax	TRUE	Timepoint 1	A01_LTD	A01_LTD
GGCTGGTTCAATAAGG-4	3.12199	-3.76492	batch_4	0	CASSLGVGNEQFF	TGTGCCAGCAGCCTGGGGGTGGGCAATGAGCAGTTCTTC	TRBV3-1	TRBJ2-1	CAVTLGRRGGADGLTF	TGTGCTGTGACGTTAGGGAGAAGAGGAGGTGCTGACGGACTCACCTTT	TRAV21	TRAJ45	NA	NA	NA	NA	3	171	753	11	R7	inf	FALSE	Timepoint 1	A01_TTD	A01_TTD
GGCTGGTTCAGCTGGC-6	-3.86648	2.03993	batch_6	2	CASSVGLGTEAFF	TGTGCCAGCAGCGTAGGTCTAGGCACTGAAGCTTTCTTT	TRBV9	TRBJ1-1	CAVEREGETSGSRLTF	TGTGCTGTGGAGCGAGAGGGGGAAACCAGTGGCTCTAGGTTGACCTTT	TRAV22	TRAJ58	NA	NA	NA	NA	19	21	5079	1	R23	inf_vax2	FALSE	Timepoint 2	A01_DTD	A01_DTD
GGCTGGTTCAGTACGT-4	-0.211369	-0.60748	batch_4	0	CATGESSGYNEQFF	TGTGCCACCGGTGAAAGTAGCGGTTACAATGAGCAGTTCTTC	TRBV27	TRBJ2-1	CVVSGGSQGNLIF	TGTGTGGTGAGTGGAGGAAGCCAAGGAAATCTCATCTTT	TRAV35	TRAJ42	CALGGSQGNLIF	TGTGCTCTGGGAGGAAGCCAAGGAAATCTCATCTTT	TRAV9-2	TRAJ42	9	200	2969	2	R7	inf	FALSE	Timepoint 1	A01_TTD	A01_TTD
GGCTGGTTCCGTACAA-2	-3.50302	2.38933	batch_2	2	CASSFKTDAYEQYF	TGTGCCAGTTCCTTTAAGACTGACGCCTACGAGCAGTACTTC	TRBV28	TRBJ2-7	CVVRSDSWGKLQF	TGTGTGGTGAGATCTGACAGCTGGGGGAAATTGCAGTTT	TRAV12-1	TRAJ24	NA	NA	NA	NA	7	19	211	4	R20	inf_vax1	FALSE	Timepoint 1	A01_PTD	A01_PTD
GGCTGGTTCCTTTACA-6	-0.760128	3.08476	batch_6	5	CASSELAGQETQYF	TGTGCCAGCAGTGAGCTAGCGGGGCAAGAGACCCAGTACTTC	TRBV12-4	TRBJ2-5	CAMRDPESAGGTSYGKLTF	TGTGCAATGAGGGACCCTGAGAGCGCTGGTGGTACTAGCTACGGAAAGCTGACATTT	TRAV14/DV4	TRAJ52	NA	NA	NA	NA	2	65	3982	2	B7	vax2_inf	FALSE	Breakthrough	A01_FTS	A01_FTS
GGCTGGTTCGCACTCT-6	2.66624	2.12137	batch_6	7	CASSLNTGVGTDTQYF	TGTGCCAGCAGCCTCAATACAGGGGTGGGCACAGATACGCAGTATTTT	TRBV7-6	TRBJ2-3	CAVRDSAGNNRKLIW	TGTGCTGTGAGAGACAGTGCTGGCAACAACCGTAAGCTGATTTGG	TRAV3	TRAJ38	NA	NA	NA	NA	3	11	81	88	R23	inf_vax2	TRUE	Timepoint 2	A01_LTD	A01_LTD
GGCTGGTTCGGAGGTA-4	1.61059	-3.04886	batch_4	0	CASSIVDFPSGANVLTF	TGTGCCAGTAGTATTGTAGATTTCCCTTCTGGGGCCAACGTCCTGACTTTC	TRBV19	TRBJ2-6	CAMSTVSGGSYIPTF	TGTGCAATGAGTACCGTATCAGGAGGAAGCTACATACCTACATTT	TRAV14/DV4	TRAJ6	NA	NA	NA	NA	1	268	1336	14	R7	inf	FALSE	Timepoint 1	A01_TTD	A01_TTD
GGCTGGTTCGGATGGA-6	5.22323	0.36332	batch_6	5	CASSLASEPYNEQFF	TGTGCCAGCAGCTTAGCGTCCGAGCCCTACAATGAGCAGTTCTTC	TRBV7-2	TRBJ2-1	CALSDSNAGKSTF	TGTGCTCTGAGTGATTCCAATGCAGGCAAATCAACCTTT	TRAV9-2	TRAJ27	NA	NA	NA	NA	1	2	135	22	R24	inf_vax1	TRUE	Timepoint 1	B15_NQK_Q|B15_NQK_A	B15_NQK
GGCTGGTTCGGTGTTA-2	-1.98446	-1.12224	batch_2	2	CAWDRDHNTGELFF	TGTGCCTGGGACCGGGACCACAACACCGGGGAGCTGTTTTTT	TRBV30	TRBJ2-2	CVVNEGDKLIF	TGTGTGGTGAACGAAGGCGACAAGCTCATCTTT	TRAV12-1	TRAJ34	NA	NA	NA	NA	4	275	2576	2	N8	vax2	TRUE	Naive post-vax	A02_YLQ	A02_YLQ
GGCTGGTTCGTAGGAG-4	-3.35188	1.40197	batch_4	2	CASSLLGNQPQHF	TGTGCCAGCAGCTTATTGGGCAATCAGCCCCAGCATTTT	TRBV7-8	TRBJ1-5	NA	NA	NA	NA	NA	NA	NA	NA	4	189	NA	NA	R19	inf_vax2	FALSE	Timepoint 2	A01_PTD	A01_PTD
GGCTGGTTCTACGAGT-5	4.89493	-0.722483	batch_5	1	CASSLAGTSGSARDEQFF	TGTGCCAGCAGTCTAGCCGGGACTAGCGGGTCGGCGCGGGATGAGCAGTTCTTC	TRBV27	TRBJ2-1	CAMRDWELTGGGNKLTF	TGTGCAATGAGAGATTGGGAACTCACGGGAGGAGGAAACAAACTCACCTTT	TRAV14/DV4	TRAJ10	NA	NA	NA	NA	10	17	415	62	R12	inf	FALSE	Timepoint 1	A01_TTD	A01_TTD
GGCTGGTTCTCGGACG-4	1.65656	-3.42126	batch_4	0	CATQREPSYEQYF	TGTGCCACTCAGCGAGAGCCCTCCTACGAGCAGTACTTC	TRBV28	TRBJ2-7	CAASMGSWGKLQF	TGTGCAGCAAGTATGGGCAGCTGGGGGAAATTGCAGTTT	TRAV13-1	TRAJ24	NA	NA	NA	NA	5	453	172	8	R7	inf	FALSE	Timepoint 1	A01_TTD	A01_TTD
GGGAATGAGACACTAA-5	4.80412	-0.707059	batch_5	1	CATLGGGADNEQFF	TGTGCCACCTTGGGCGGGGGGGCTGACAATGAGCAGTTCTTC	TRBV13	TRBJ2-1	CAASVGYGGATNKLIF	TGTGCAGCAAGCGTAGGCTATGGTGGTGCTACAAACAAGCTCATCTTT	TRAV29/DV5	TRAJ32	NA	NA	NA	NA	5	6	2632	4	R11	inf	FALSE	Timepoint 1	A01_TTD	A01_TTD
GGGAATGAGTATGACA-4	1.8903	-0.393817	batch_4	3	CASSVADWTGDPDTQYF	TGTGCCAGCAGCGTAGCCGATTGGACAGGGGACCCAGATACGCAGTATTTT	TRBV9	TRBJ2-3	CAATMDSSYKLIF	TGTGCTGCCACGATGGATAGCAGCTATAAATTGATCTTC	TRAV1-2	TRAJ12	NA	NA	NA	NA	8	820	1237	14	R9	inf	TRUE	Timepoint 1	B15_NQK_Q	B15_NQK
GGGAATGAGTCGAGTG-6	2.26378	1.71506	batch_6	7	CSVQQGWPYEQYF	TGCAGCGTTCAACAGGGTTGGCCCTACGAGCAGTACTTC	TRBV29-1	TRBJ2-7	CAVNIGSDSNYQLIW	TGTGCCGTGAACATTGGGTCAGATAGCAACTATCAGTTAATCTGG	TRAV12-2	TRAJ33	NA	NA	NA	NA	4	9	61	65	R23	inf_vax2	TRUE	Timepoint 2	A01_LTD	A01_LTD
GGGAATGCAAAGCGGT-6	-2.02749	2.34512	batch_6	5	CATYGGAGNTEAFF	TGTGCCACCTACGGGGGCGCAGGGAACACTGAAGCTTTCTTT	TRBV27	TRBJ1-1	CAMRDRSKTGANNLFF	TGTGCAATGAGAGACCGTAGCAAAACTGGGGCAAACAACCTCTTCTTT	TRAV14/DV4	TRAJ36	CAVGALGF	TGTGCTGTGGGTGCTTTGGGCTTT	TRAV8-3	TRAJ20	5	5	2208	6	B9	vax2_inf	TRUE	Breakthrough	A01_LTD	A01_LTD
GGGAATGCAACACCCG-4	2.2298	-3.8473	batch_4	0	CASTRGEHIFEQFF	TGTGCCAGCACCCGGGGAGAACACATTTTTGAGCAGTTCTTC	TRBV6-2	TRBJ2-1	CAMRASSGGYQKVTF	TGTGCAATGAGAGCGAGTTCTGGGGGTTACCAGAAAGTTACCTTT	TRAV14/DV4	TRAJ13	CAENRRQGGKLIF	TGTGCAGAGAATCGTAGGCAGGGAGGAAAGCTTATCTTC	TRAV13-2	TRAJ23	1	228	5084	2	R7	inf	FALSE	Timepoint 1	A01_TTD	A01_TTD
GGGAATGCAAGTCTGT-5	-7.48005	-0.163417	batch_5	4	CASSSGNSDRESMETQYF	TGTGCCAGCAGTTCCGGCAACTCCGACAGGGAGAGCATGGAGACCCAGTACTTC	TRBV5-4	TRBJ2-5	CATQISGTYKYIF	TGTGCTACGCAAATCTCAGGAACCTACAAATACATCTTT	TRAV17	TRAJ40	NA	NA	NA	NA	727	1751	5085	1	B6	vax2_inf	FALSE	Breakthrough	A24_VYF	A24_VYF
GGGAATGCAATGACCT-4	0.505776	-2.21903	batch_4	0	NA	NA	NA	NA	CAYMDSNYQLIW	TGTGCCTACATGGATAGCAACTATCAGTTAATCTGG	TRAV21	TRAJ33	NA	NA	NA	NA	4	81	NA	NA	R7	inf	FALSE	Timepoint 1	A01_TTD	A01_TTD
GGGAATGCAATGCCAT-6	-2.28812	2.34225	batch_6	5	CASSELGQGAKDGYTF	TGTGCCAGCAGTGAATTGGGACAGGGGGCTAAGGATGGCTACACCTTC	TRBV25-1	TRBJ1-2	CAASVSDNYGQNFVF	TGTGCAGCAAGCGTGAGCGATAACTATGGTCAGAATTTTGTCTTT	TRAV29/DV5	TRAJ26	NA	NA	NA	NA	12	18	5086	1	B7	vax2_inf	FALSE	Breakthrough	A01_TTD	A01_TTD
GGGAATGCACATTAGC-4	2.92716	-3.23347	batch_4	0	CASSPREGRETQYF	TGTGCCAGCAGTCCACGGGAGGGGCGGGAGACCCAGTACTTC	TRBV27	TRBJ2-5	CALAGGSQGNLIF	TGTGCTCTGGCGGGAGGAAGCCAAGGAAATCTCATCTTT	TRAV9-2	TRAJ42	NA	NA	NA	NA	4	378	224	36	R7	inf	FALSE	Timepoint 1	A01_TTD	A01_TTD
GGGAATGCACATTTCT-5	-6.80596	0.529626	batch_5	4	CASIPAPNTEAFF	TGTGCCAGCATTCCTGCCCCGAACACTGAAGCTTTCTTT	TRBV12-4	TRBJ1-1	CAVEPFGGSNYKLTF	TGTGCTGTCGAGCCCTTCGGGGGTAGCAACTATAAACTGACATTT	TRAV41	TRAJ53	NA	NA	NA	NA	400	874	5088	1	N12	vax2	TRUE	Naive post-vax	A01_LTD	A01_LTD
GGGAATGCACGTCTCT-6	2.74236	-2.08809	batch_6	1	CASSLNTGVGTDTQYF	TGTGCCAGCAGCCTCAATACAGGGGTGGGCACAGATACGCAGTATTTT	TRBV7-6	TRBJ2-3	CAVRDSAGNNRKLIW	TGTGCTGTGAGAGACAGTGCTGGCAACAACCGTAAGCTGATTTGG	TRAV3	TRAJ38	NA	NA	NA	NA	3	50	81	88	R23	inf_vax2	TRUE	Timepoint 2	A01_LTD	A01_LTD
GGGAATGCAGTAAGAT-6	-3.62417	2.03245	batch_6	2	CASSGDRGKRGNEQYF	TGTGCCAGCAGTGGAGACAGGGGAAAACGTGGGAACGAGCAGTACTTC	TRBV2	TRBJ2-7	CAVEDYGQNFVF	TGTGCTGTGGAAGACTATGGTCAGAATTTTGTCTTT	TRAV22	TRAJ26	NA	NA	NA	NA	4	9	1424	4	R23	inf_vax1	FALSE	Timepoint 1	A01_DTD	A01_DTD
GGGAATGGTAACGACG-6	3.78472	-0.29358	batch_6	1	NA	NA	NA	NA	NA	NA	NA	NA	NA	NA	NA	NA	23	298	NA	NA	B9	vax2_inf	FALSE	Breakthrough	A01_TTD	A01_TTD
GGGAATGGTAAGTAGT-6	2.34792	0.486993	batch_6	3	CASSLERGLRPYEQYF	TGTGCCAGCAGCCTCGAGAGGGGGCTCCGACCCTACGAGCAGTACTTC	TRBV7-9	TRBJ2-7	CAASGGGADGLTF	TGTGCTGCCTCAGGAGGAGGTGCTGACGGACTCACCTTT	TRAV36/DV7	TRAJ45	CAARPGAQKLVF	TGTGCAGCACGGCCAGGAGCCCAGAAGCTGGTATTT	TRAV29/DV5	TRAJ54	914	572	5089	1	B9	vax2_inf	FALSE	Breakthrough	A01_FTS	A01_FTS
GGGAATGGTACAAGTA-1	-0.674407	3.51864	batch_1	5	CASSRDIEAFF	TGTGCCAGCAGCCGGGACATTGAAGCTTTCTTT	TRBV7-9	TRBJ1-1	CAVNSADKLIF	TGTGCCGTGAACAGTGCCGACAAGCTCATCTTT	TRAV12-2	TRAJ34	NA	NA	NA	NA	1	481	1448	3	N9	vax2	TRUE	Naive post-vax	A02_YLQ	A02_YLQ
GGGAATGGTACGCTGC-6	2.45466	2.64476	batch_6	7	CASSSDSFWQFF	TGTGCCAGCAGCTCAGACTCTTTTTGGCAGTTCTTC	TRBV7-6	TRBJ2-1	CAMKGGGGATNKLIF	TGTGCAATGAAGGGGGGAGGTGGTGCTACAAACAAGCTCATCTTT	TRAV12-3	TRAJ32	NA	NA	NA	NA	0	4	3242	6	R23	inf_vax1	TRUE	Timepoint 1	A01_LTD	A01_LTD
GGGAATGGTACTCTCC-5	2.3502	0.926303	batch_5	3	CASSQWTGGSGDTQYF	TGCGCCAGCAGCCAATGGACAGGGGGCTCTGGAGATACGCAGTATTTT	TRBV4-3	TRBJ2-3	CVVSAGGFGNVLHC	TGTGTGGTGAGCGCGGGGGGCTTTGGGAATGTGCTGCATTGC	TRAV10	TRAJ35	NA	NA	NA	NA	1	341	5090	1	N14	vax2	TRUE	Naive post-vax	A24_QYI	A24_QYI
GGGAATGGTAGCGCTC-4	2.55051	-3.5697	batch_4	0	CASSEGYSNQPQHF	TGTGCCAGTAGCGAAGGCTATAGCAATCAGCCCCAGCATTTT	TRBV19	TRBJ1-5	CAVRRWRDDKIIF	TGTGCTGTGAGGCGATGGAGAGATGACAAGATCATCTTT	TRAV21	TRAJ30	NA	NA	NA	NA	5	368	3894	3	R7	inf	FALSE	Timepoint 1	A01_TTD	A01_TTD
GGGAATGGTCAGAGGT-2	-2.71469	1.46225	batch_2	2	CASSPRDTLISGNTIYF	TGTGCCAGCAGTCCCCGGGACACGCTGATCTCTGGAAACACCATATATTTT	TRBV6-2	TRBJ1-3	CATRDNFNKFYF	TGTGCTACGCGAGACAACTTCAACAAATTTTACTTT	TRAV17	TRAJ21	NA	NA	NA	NA	9	148	5091	1	R20	inf_vax1	FALSE	Timepoint 1	A01_FTS	A01_FTS
GGGAATGGTCAGCTAT-5	-6.79387	-0.0380276	batch_5	4	CAWGTSIMDDTEAFF	TGTGCCTGGGGTACATCGATTATGGACGACACTGAAGCTTTCTTT	TRBV30	TRBJ1-1	CLVGDIGRGSTLGRLYF	TGCCTCGTGGGTGACATAGGAAGAGGCTCAACCCTGGGGAGGCTATACTTT	TRAV4	TRAJ18	NA	NA	NA	NA	14	185	5092	1	B6	vax2_inf	TRUE	Breakthrough	A24_QYI	A24_QYI
GGGAATGGTCTGGTCG-6	-0.679799	2.88443	batch_6	5	CSVEARETYGYTF	TGCAGCGTTGAAGCCAGGGAGACCTATGGCTACACCTTC	TRBV29-1	TRBJ1-2	CAVFSGNTGKLIF	TGTGCTGTTTTCTCTGGCAACACAGGCAAACTAATCTTT	TRAV21	TRAJ37	NA	NA	NA	NA	5	112	5093	1	B7	vax2_inf	FALSE	Breakthrough	A01_TTD	A01_TTD
GGGAATGGTGAAAGAG-6	-0.324864	2.74917	batch_6	5	CASRDREFDSNQPQHF	TGTGCCAGTAGGGACAGGGAATTTGATAGCAATCAGCCCCAGCATTTT	TRBV19	TRBJ1-5	CAVRDRGSTLGRLYF	TGTGCTGTGAGAGACAGAGGCTCAACCCTGGGGAGGCTATACTTT	TRAV3	TRAJ18	NA	NA	NA	NA	6	41	2509	2	B7	vax2_inf	FALSE	Breakthrough	A01_FTS	A01_FTS
GGGAATGGTGTGGTTT-1	4.13628	2.39574	batch_1	7	CASSLGFPNQPQHF	TGTGCCAGCAGTTTGGGTTTCCCCAATCAGCCCCAGCATTTT	TRBV27	TRBJ1-5	CGTELRGKLIF	TGCGGCACAGAGCTCCGGGGAAAGCTTATCTTC	TRAV30	TRAJ23	NA	NA	NA	NA	0	86	11	572	R29	inf_vax	TRUE	Timepoint 1	A01_LTD	A01_LTD
GGGAATGGTTGGTGGA-6	-0.480605	2.65825	batch_6	5	CASSLTRLGGAGELFF	TGTGCCAGCAGCTTAACGAGGTTGGGGGGGGCCGGGGAGCTGTTTTTT	TRBV11-2	TRBJ2-2	CAVNAGQAGTALIF	TGTGCCGTGAATGCGGGCCAGGCAGGAACTGCTCTGATCTTT	TRAV8-1	TRAJ15	NA	NA	NA	NA	5	9	2477	6	R24	inf_vax1	TRUE	Timepoint 1	B15_NQK_Q|B15_NQK_A	B15_NQK
GGGAATGTCCAAACTG-6	-1.27456	3.1271	batch_6	5	CASSPRGVAIDFRLYF	TGTGCCAGCAGCCCTCGCGGGGTAGCGATAGATTTCCGGCTGTATTTT	TRBV3-1	TRBJ2-3	CALSPLNAGNNRKLIW	TGTGCTCTGAGTCCACTAAATGCTGGCAACAACCGTAAGCTGATTTGG	TRAV19	TRAJ38	NA	NA	NA	NA	12	63	5094	1	R24	inf_vax1	FALSE	Timepoint 1	B44_QEL	B44_QEL
GGGAATGTCCCTTGTG-6	3.78942	-3.01657	batch_6	1	CASSPDRGRFF	TGTGCCAGCAGCCCCGACAGGGGAAGGTTCTTC	TRBV6-1	TRBJ2-1	CAISSNYQLIW	TGTGCAATAAGTAGCAACTATCAGTTAATCTGG	TRAV12-3	TRAJ33	NA	NA	NA	NA	4	6	398	23	R23	inf_vax2	TRUE	Timepoint 2	A01_LTD	A01_LTD
GGGAATGTCCTAAGTG-6	-2.30684	2.38719	batch_6	5	CASSYEIPGGLLGLFF	TGTGCCAGCAGTTACGAAATCCCAGGAGGGTTACTCGGGCTGTTTTTT	TRBV6-5	TRBJ2-2	CVVSADGNEKLTF	TGTGTGGTGAGCGCGGACGGAAATGAGAAATTAACCTTT	TRAV10	TRAJ48	NA	NA	NA	NA	9	3	5095	1	B9	vax2_inf	FALSE	Breakthrough	A01_TTD	A01_TTD
GGGAATGTCGATAGAA-6	-3.95521	4.04737	batch_6	9	CASSLQGMSEQYF	TGCGCCAGCAGCCTACAGGGGATGAGCGAGCAGTACTTC	TRBV10-1	TRBJ2-7	CASFYQGGSEKLVF	TGTGCTTCTTTCTATCAGGGCGGATCTGAAAAGCTGGTCTTT	TRAV8-3	TRAJ57	NA	NA	NA	NA	9	3	5096	1	R15	inf_vax2	FALSE	Timepoint 2	A24_VYF	A24_VYF
GGGAATGTCGGCTACG-4	2.7276	-1.56807	batch_4	1	CASNAGYSNQPQHF	TGTGCCAGCAATGCAGGGTATAGCAATCAGCCCCAGCATTTT	TRBV6-5	TRBJ1-5	CIPPLLSNFGNEKLTF	TGCATCCCCCCGCTACTATCTAACTTTGGAAATGAGAAATTAACCTTT	TRAV26-2	TRAJ48	CALDTGNQFYF	TGTGCTCTAGACACCGGTAACCAGTTCTATTTT	TRAV6	TRAJ49	0	471	460	2	R7	inf	FALSE	Timepoint 1	A01_TTD	A01_TTD
GGGAATGTCTGGCGTG-5	-0.831102	2.01104	batch_5	5	CASSERGGADTQYF	TGTGCCAGCAGCGAGCGGGGGGGGGCAGATACGCAGTATTTT	TRBV27	TRBJ2-3	NA	NA	NA	NA	NA	NA	NA	NA	5	11	NA	NA	R12	inf	FALSE	Timepoint 1	A01_TTD	A01_TTD
GGGACCTAGACAAGCC-6	-1.04381	3.37335	batch_6	5	CASSLNEDHLRIGTQYF	TGTGCCAGCAGTTTGAACGAGGACCACCTCCGCATAGGTACGCAGTATTTT	TRBV27	TRBJ2-3	CAMSDNAGNNRKLIW	TGTGCAATGAGCGATAATGCTGGCAACAACCGTAAGCTGATTTGG	TRAV12-3	TRAJ38	NA	NA	NA	NA	5	23	5098	1	B7	vax2_inf	FALSE	Breakthrough	A01_TTD	A01_TTD
GGGACCTAGACTAGAT-5	-3.44004	1.83735	batch_5	2	CASSTQNQPQHF	TGTGCCAGCAGTACGCAAAATCAGCCCCAGCATTTT	TRBV6-5	TRBJ1-5	NA	NA	NA	NA	NA	NA	NA	NA	7	8	NA	NA	R12	inf_vax2	FALSE	Timepoint 2	A24_VYF	A24_VYF
GGGACCTAGCACACAG-4	-6.09006	1.08223	batch_4	4	CASSRPDSLNTGELFF	TGTGCCAGCTCACGCCCGGACAGTTTGAACACCGGGGAGCTGTTTTTT	TRBV18	TRBJ2-2	CAVRDEGYQLIW	TGCGCTGTGAGAGATGAGGGCTATCAGTTAATCTGG	TRAV1-1	TRAJ33	NA	NA	NA	NA	543	1090	5099	1	R19	inf_vax2	FALSE	Timepoint 2	A01_FTS	A01_FTS
GGGACCTAGCGCCTTG-4	2.38239	-3.54571	batch_4	0	CASSSRGGPDEQFF	TGTGCCAGCAGTTCGCGGGGGGGGCCAGATGAGCAGTTCTTC	TRBV27	TRBJ2-1	CALSGSQGNLIF	TGTGCTCTGAGTGGAAGCCAAGGAAATCTCATCTTT	TRAV9-2	TRAJ42	NA	NA	NA	NA	5	164	203	23	R7	inf	FALSE	Timepoint 1	A01_TTD	A01_TTD
GGGACCTAGCGTGAGT-5	2.69777	0.112556	batch_5	3	CASSEDAGQLYEQYF	TGTGCCAGCAGTGAAGATGCGGGACAGCTCTACGAGCAGTACTTC	TRBV2	TRBJ2-7	CAMRDSNNNDMRF	TGTGCAATGAGAGATTCCAATAACAATGACATGCGCTTT	TRAV14/DV4	TRAJ43	CAASIADNYGQNFVF	TGTGCAGCAAGTATCGCGGATAACTATGGTCAGAATTTTGTCTTT	TRAV13-1	TRAJ26	100	574	1813	11	B4	vax2_inf	FALSE	Breakthrough	A02_ALS	A02_ALS
GGGACCTAGGCTAGGT-3	2.87549	3.45922	batch_3	7	CASSDDGTGIETQYF	TGTGCCAGCAGCGATGATGGGACAGGGATTGAGACCCAGTACTTC	TRBV9	TRBJ2-5	CAASAFISNTGKLIF	TGTGCAGCAAGCGCATTCATAAGCAACACAGGCAAACTAATCTTT	TRAV29/DV5	TRAJ37	NA	NA	NA	NA	3	661	16	46	R6	inf	FALSE	Timepoint 1	A01_TTD	A01_TTD
GGGACCTCAACACGCC-4	2.21466	3.6916	batch_4	7	CASSFAAVAGYNYGYTF	TGTGCCAGCAGTTTTGCTGCGGTTGCAGGGTACAACTATGGCTACACCTTC	TRBV7-9	TRBJ1-2	CGAGESGYALNF	TGTGGAGCGGGCGAATCCGGGTATGCACTCAACTTC	TRAV34	TRAJ41	NA	NA	NA	NA	4	35	5102	1	R10	inf	FALSE	Timepoint 1	B15_RVA	B15_RVA
GGGACCTCATTAGCCA-4	-1.67755	-1.05727	batch_4	0	CASSLDSSYEQYF	TGTGCCAGCAGCCTTGACAGTTCCTACGAGCAGTACTTC	TRBV6-5	TRBJ2-7	CAVSGGYNKLIF	TGTGCTGTCTCTGGTGGCTACAATAAGCTGATTTTT	TRAV21	TRAJ4	NA	NA	NA	NA	1	140	693	6	R7	inf	FALSE	Timepoint 1	A01_TTD	A01_TTD
GGGACCTCATTCCTCG-4	-5.37648	1.73878	batch_4	4	CSARFRRDLYNEQFF	TGCAGTGCTAGATTCCGCCGGGATCTTTACAATGAGCAGTTCTTC	TRBV20-1	TRBJ2-1	CAVAPITGNQFYF	TGTGCTGTCGCACCTATCACCGGTAACCAGTTCTATTTT	TRAV36/DV7	TRAJ49	NA	NA	NA	NA	19	613	5107	1	R22	inf_vax1	FALSE	Timepoint 1	A01_PTD	A01_PTD
GGGACCTCATTTGCTT-6	-3.98455	1.87004	batch_6	2	CASSYVLIAGANVLTF	TGTGCCAGCAGTTACGTTCTCATTGCTGGGGCCAACGTCCTGACTTTC	TRBV6-5	TRBJ2-6	CIVSPETNAGKSTF	TGCATCGTCAGCCCCGAGACCAATGCAGGCAAATCAACCTTT	TRAV26-1	TRAJ27	NA	NA	NA	NA	3	3	5108	1	R23	inf_vax1	NA	Timepoint 1	A01_LTD|A01_DTD	NA
GGGACCTGTCGAGTTT-4	-0.20156	-0.642979	batch_4	0	CASSDRGPNQPQHF	TGTGCCAGCAGTGACAGGGGGCCCAATCAGCCCCAGCATTTT	TRBV27	TRBJ1-5	CAQNTGNQFYF	TGTGCTCAGAACACCGGTAACCAGTTCTATTTT	TRAV9-2	TRAJ49	NA	NA	NA	NA	4	430	749	8	R7	inf	FALSE	Timepoint 1	A01_TTD	A01_TTD
GGGACCTGTGATGTGG-3	2.97136	3.65382	batch_3	7	CASSDDGTGIETQYF	TGTGCCAGCAGCGATGATGGGACAGGGATTGAGACCCAGTACTTC	TRBV9	TRBJ2-5	CAASAFISNTGKLIF	TGTGCAGCAAGCGCATTCATAAGCAACACAGGCAAACTAATCTTT	TRAV29/DV5	TRAJ37	NA	NA	NA	NA	23	119	16	46	R6	inf	FALSE	Timepoint 1	A01_TTD	A01_TTD
GGGACCTGTTGGTTTG-6	3.24645	-3.36241	batch_6	0	CASSPGATWFF	TGTGCCAGCAGTCCTGGGGCAACCTGGTTCTTC	TRBV6-5	TRBJ2-1	CAVVTGGGNKLTF	TGTGCTGTGGTCACGGGAGGAGGAAACAAACTCACCTTT	TRAV22	TRAJ10	NA	NA	NA	NA	2	35	611	13	R23	inf_vax1	FALSE	Timepoint 1	A01_TTD	A01_TTD
GGGACCTTCATGCATG-4	-0.368277	-0.296086	batch_4	0	CASSLATLSEQFF	TGTGCCAGCAGTTTAGCAACCCTTAGTGAGCAGTTCTTC	TRBV28	TRBJ2-1	CVSSGNTPLVF	TGTGTGTCGTCAGGAAACACACCTCTTGTCTTT	TRAV10	TRAJ29	CAVSSGYSTLTF	TGTGCTGTGAGTAGTGGATACAGCACCCTCACCTTT	TRAV21	TRAJ11	3	449	5109	1	R7	inf	FALSE	Timepoint 1	A01_TTD	A01_TTD
GGGACCTTCGCCGTGA-4	-2.75607	1.82529	batch_4	5	CASSDPSGRANEQFF	TGTGCCAGCAGTGATCCTAGCGGGAGGGCAAATGAGCAGTTCTTC	TRBV2	TRBJ2-1	NA	NA	NA	NA	NA	NA	NA	NA	48	262	NA	NA	R19	inf_vax2	FALSE	Timepoint 2	A01_TTD	A01_TTD
GGGACCTTCTGTCCGT-5	5.87542	-1.79252	batch_5	1	CASTQDSGPYNEQFF	TGTGCCAGCACCCAAGACAGCGGGCCATACAATGAGCAGTTCTTC	TRBV28	TRBJ2-1	CALSTNAGKSTF	TGTGCTCTGAGCACCAATGCAGGCAAATCAACCTTT	TRAV9-2	TRAJ27	NA	NA	NA	NA	2	17	2025	9	R12	inf	FALSE	Timepoint 1	A01_TTD	A01_TTD
GGGAGATAGAATCTCC-6	-1.43785	3.09408	batch_6	5	CASSGGFEAFF	TGTGCCAGCAGCGGGGGTTTTGAAGCTTTCTTT	TRBV7-6	TRBJ1-1	CAASVGLGNEKLTF	TGTGCAGCAAGCGTTGGGCTTGGAAATGAGAAATTAACCTTT	TRAV29/DV5	TRAJ48	NA	NA	NA	NA	9	75	5110	1	B7	vax2_inf	FALSE	Breakthrough	A01_TTD	A01_TTD
GGGAGATAGACTAAGT-6	-0.312596	2.79498	batch_6	5	CASSLTRLGGAGELFF	TGTGCCAGCAGCTTAACGAGGTTGGGGGGGGCCGGGGAGCTGTTTTTT	TRBV11-2	TRBJ2-2	CAVNAGQAGTALIF	TGTGCCGTGAATGCGGGCCAGGCAGGAACTGCTCTGATCTTT	TRAV8-1	TRAJ15	NA	NA	NA	NA	5	4	2477	6	R24	inf_vax1	TRUE	Timepoint 1	B15_NQK_Q|B15_NQK_A	B15_NQK
GGGAGATAGAGTGAGA-6	-1.77782	1.904	batch_6	5	CSVELRGESYEQYF	TGCAGCGTTGAACTTCGGGGGGAGAGCTACGAGCAGTACTTC	TRBV29-1	TRBJ2-7	CAVLSGNTGKLIF	TGTGCTGTGCTCTCTGGCAACACAGGCAAACTAATCTTT	TRAV21	TRAJ37	NA	NA	NA	NA	10	166	868	4	B7	vax2_inf	FALSE	Breakthrough	A01_TTD	A01_TTD
GGGAGATAGCTGTCTA-3	-2.79617	0.30332	batch_3	2	CASMDENTGELFF	TGCGCCAGCATGGATGAGAACACCGGGGAGCTGTTTTTT	TRBV5-1	TRBJ2-2	CVVNRNNDMRF	TGTGTGGTGAACAGGAACAATGACATGCGCTTT	TRAV12-1	TRAJ43	NA	NA	NA	NA	1	36	315	11	R5	inf_vax2	TRUE	Timepoint 2	A02_YLQ	A02_YLQ
GGGAGATAGGACACCA-5	-6.82058	0.568284	batch_5	4	CATRQGALNEQFF	TGTGCCACCAGGCAGGGGGCTTTGAATGAGCAGTTCTTC	TRBV24-1	TRBJ2-1	CAHCQGGSEKLVF	TGTGCTCACTGTCAGGGCGGATCTGAAAAGCTGGTCTTT	TRAV21	TRAJ57	NA	NA	NA	NA	112	355	5111	1	B5	vax2_inf	NA	Breakthrough	A02_ALS|A02_LLY	NA
GGGAGATAGGCCCTCA-6	3.50999	-3.21061	batch_6	1	CASSSRTGRGDNEQFF	TGTGCCAGCAGTTCTCGGACAGGGCGGGGAGACAATGAGCAGTTCTTC	TRBV27	TRBJ2-1	CALRHDMRF	TGTGCTCTAAGACATGACATGCGCTTT	TRAV6	TRAJ43	NA	NA	NA	NA	3	2	17	71	R23	inf_vax2	TRUE	Timepoint 2	A01_LTD	A01_LTD
GGGAGATAGGCGACAT-5	-1.88766	1.95908	batch_5	2	CASSQDLWDKDSLFSGANVLTF	TGCGCCAGCAGCCAAGATCTTTGGGACAAAGACTCCCTTTTCTCTGGGGCCAACGTCCTGACTTTC	TRBV4-3	TRBJ2-6	CALSDTGRRALTF	TGTGCTCTAAGTGACACGGGCAGGAGAGCACTTACTTTT	TRAV16	TRAJ5	CAVTCNSWGKFQF	TGTGCTGTGACCTGCAACAGCTGGGGGAAATTCCAGTTT	TRAV8-4	TRAJ24	107	86	5112	1	B3	vax2_inf	NA	Breakthrough	A02_ALS|A02_LLY	NA
GGGAGATAGTGTTTGC-1	3.20193	3.86791	batch_1	7	CASSLGFPNQPQHF	TGTGCCAGCAGTTTGGGTTTCCCCAATCAGCCCCAGCATTTT	TRBV27	TRBJ1-5	CGTELRGKLIF	TGCGGCACAGAGCTCCGGGGAAAGCTTATCTTC	TRAV30	TRAJ23	NA	NA	NA	NA	2	3	11	572	R29	inf_vax	TRUE	Timepoint 1	A01_LTD	A01_LTD
GGGAGATAGTTCCACA-6	-0.972537	2.98211	batch_6	5	CASSLWTGVGETQYF	TGCGCCAGCAGCTTGTGGACAGGGGTTGGCGAGACCCAGTACTTC	TRBV5-1	TRBJ2-5	CAGSSEDYKLSF	TGTGCAGGGAGCTCTGAAGACTACAAGCTCAGCTTT	TRAV25	TRAJ20	NA	NA	NA	NA	4	25	5115	1	B7	vax2_inf	FALSE	Breakthrough	A01_FTS	A01_FTS
GGGAGATCAAACGTGG-4	-1.19635	-0.990054	batch_4	0	CASSFRDYTDTQYF	TGTGCCAGCAGTTTCCGGGACTACACAGATACGCAGTATTTT	TRBV27	TRBJ2-3	NA	NA	NA	NA	NA	NA	NA	NA	1	95	NA	NA	R7	inf	FALSE	Timepoint 1	A01_TTD	A01_TTD
GGGAGATCAAGGTTTC-1	-2.22149	0.124155	batch_1	2	CASSSTRDRGQGYGYTF	TGTGCCAGCAGTAGTACTCGGGACAGGGGGCAGGGCTATGGCTACACCTTC	TRBV6-5	TRBJ1-2	CAPFSGGGADGLTF	TGTGCTCCATTTTCAGGAGGAGGTGCTGACGGACTCACCTTT	TRAV21	TRAJ45	NA	NA	NA	NA	1	24	5116	1	R29	inf_vax	FALSE	Timepoint 1	B15_RVA	B15_RVA
GGGAGATCAATAGCGG-4	3.00979	-3.76109	batch_4	0	CMTSGGNYNEQFF	TGTATGACTAGCGGGGGGAATTACAATGAGCAGTTCTTC	TRBV6-6	TRBJ2-1	CALGLGNQFYF	TGTGCTCTTGGCCTCGGTAACCAGTTCTATTTT	TRAV6	TRAJ49	NA	NA	NA	NA	3	75	1263	4	R7	inf	FALSE	Timepoint 1	A01_TTD	A01_TTD
GGGAGATCACAAGCCC-1	-1.92397	0.257004	batch_1	2	CSARDSMAQNTGELFF	TGCAGTGCTAGAGATAGTATGGCCCAGAACACCGGGGAGCTGTTTTTT	TRBV20-1	TRBJ2-2	CVVNNADKLIF	TGTGTGGTGAATAACGCCGACAAGCTCATCTTT	TRAV12-1	TRAJ34	NA	NA	NA	NA	4	211	5117	1	N6	vax2	TRUE	Naive post-vax	A02_YLQ	A02_YLQ
GGGAGATCACCAGCAC-4	3.17262	-3.59417	batch_4	0	NA	NA	NA	NA	NA	NA	NA	NA	NA	NA	NA	NA	28	377	NA	NA	R19	inf_vax2	FALSE	Timepoint 2	A01_TTD	A01_TTD
GGGAGATCACCGAAAG-6	-0.924339	0.235493	batch_6	0	CASSIDSGGIYNEQFF	TGTGCCAGCAGCATTGATTCGGGGGGCATTTACAATGAGCAGTTCTTC	TRBV7-6	TRBJ2-1	CAVRDMNNFNKFYF	TGTGCTGTGAGAGACATGAACAACTTCAACAAATTTTACTTT	TRAV3	TRAJ21	NA	NA	NA	NA	2	59	791	2	R23	inf_vax2	TRUE	Timepoint 2	A01_LTD	A01_LTD
GGGAGATCACTACAGT-5	-6.52426	-0.774234	batch_5	4	CASSLDGTGQTYEQYF	TGCGCCAGCAGCTTGGATGGGACAGGGCAGACCTACGAGCAGTACTTC	TRBV5-1	TRBJ2-7	CAVTYGQNFVF	TGCGCTGTTACTTATGGTCAGAATTTTGTCTTT	TRAV1-1	TRAJ26	NA	NA	NA	NA	24	369	5118	1	B6	vax2_inf	NA	Breakthrough	A24_QYI|A24_NYN	NA
GGGAGATCAGCTTCGG-2	2.10688	-1.03723	batch_2	3	CASSTDPSTDTQYF	TGTGCCAGCAGCACCGACCCTAGCACAGATACGCAGTATTTT	TRBV13	TRBJ2-3	CAWLENEKLTF	TGTGCTTGGCTTGAAAATGAGAAATTAACCTTT	TRAV38-2/DV8	TRAJ48	NA	NA	NA	NA	80	303	2058	2	R17	inf_vax2	NA	Timepoint 2	A24_VYI|A24_NYN	NA
GGGAGATCAGGGATTG-6	3.81181	-0.0849229	batch_6	3	CASSLDRQYGYTF	TGTGCCAGCAGCTTAGACCGTCAGTATGGCTACACCTTC	TRBV7-9	TRBJ1-2	NA	NA	NA	NA	NA	NA	NA	NA	9	37	NA	NA	B9	vax2_inf	FALSE	Breakthrough	A01_FTS	A01_FTS
GGGAGATCATGAGCGA-1	-3.32813	0.590434	batch_1	2	CASSSLARGALNYGYTF	TGTGCCAGCAGTTCCCTTGCCAGGGGAGCTTTAAACTATGGCTACACCTTC	TRBV27	TRBJ1-2	CAVGSDTGGGNKLTF	TGTGCTGTGGGATCGGACACGGGAGGAGGAAACAAACTCACCTTT	TRAV8-3	TRAJ10	CAYNQGAQKLVF	TGTGCTTATAATCAGGGAGCCCAGAAGCTGGTATTT	TRAV38-2/DV8	TRAJ54	4	36	5120	1	R4	inf_vax2	FALSE	Timepoint 2	B15_RVA	B15_RVA
GGGAGATCATGCAATC-2	-2.36386	0.109764	batch_2	2	CASRYPSGGYTF	TGTGCCAGCAGGTATCCCTCTGGTGGCTACACCTTC	TRBV5-6	TRBJ1-2	CAASVGVNFNKFYF	TGTGCAGCAAGCGTAGGGGTCAACTTCAACAAATTTTACTTT	TRAV29/DV5	TRAJ21	NA	NA	NA	NA	6	50	5121	1	R20	inf_vax1	FALSE	Timepoint 1	A01_TTD	A01_TTD
GGGAGATCATGGTCAT-5	-3.89951	3.11783	batch_5	9	CASSLGQGPYEQYF	TGTGCCAGCAGCTTAGGACAGGGACCCTACGAGCAGTACTTC	TRBV7-8	TRBJ2-7	CAQGQGRRALTF	TGTGCTCAGGGCCAGGGCAGGAGAGCACTTACTTTT	TRAV16	TRAJ5	CALKLSSDGQKLLF	TGTGCTCTAAAGCTCTCTTCAGATGGCCAGAAGCTGCTCTTT	TRAV6	TRAJ16	3	2	5122	1	R13	inf	TRUE	Timepoint 1	A02_YLQ	A02_YLQ
GGGAGATGTAAGGATT-6	2.95101	-0.0200817	batch_6	3	CASSFWQGGSPLHF	TGTGCCAGCAGTTTTTGGCAGGGAGGATCACCCCTCCACTTT	TRBV28	TRBJ1-6	CAGARGETSGSRLTF	TGTGCAGGAGCTCGGGGAGAAACCAGTGGCTCTAGGTTGACCTTT	TRAV27	TRAJ58	NA	NA	NA	NA	4	116	3427	8	B7	vax2_inf	TRUE	Breakthrough	A01_LTD	A01_LTD
GGGAGATGTAGATTAG-6	-3.8037	2.12907	batch_6	2	CASSSDPQGAIYNEQFF	TGCGCCAGCAGCTCGGACCCCCAGGGGGCAATCTACAATGAGCAGTTCTTC	TRBV4-3	TRBJ2-1	CVVNTVAAGNKLTF	TGTGTGGTGAACACTGTGGCTGCAGGCAACAAGCTAACTTTT	TRAV12-1	TRAJ17	NA	NA	NA	NA	3743	1772	5124	1	B9	vax2_inf	NA	Breakthrough	A01_PTD|A01_FTS	NA
GGGAGATGTCAGTGGA-4	3.40217	-3.18062	batch_4	0	CASSRLAGGRYNEQFF	TGTGCCAGCAGCAGACTAGCGGGAGGCCGCTACAATGAGCAGTTCTTC	TRBV25-1	TRBJ2-1	CAVRAGGYQKVTF	TGTGCTGTGAGAGCCGGGGGTTACCAGAAAGTTACCTTT	TRAV1-2	TRAJ13	NA	NA	NA	NA	10	123	4637	2	R19	inf_vax1	FALSE	Timepoint 1	A01_FTS	A01_FTS
GGGAGATGTCTAGGTT-2	-2.92486	1.25707	batch_2	2	CASIGMYRNEQFF	TGCGCCAGCATCGGGATGTATCGCAATGAGCAGTTCTTC	TRBV5-1	TRBJ2-1	CAASNQAGTALIF	TGTGCAGCAAGCAACCAGGCAGGAACTGCTCTGATCTTT	TRAV29/DV5	TRAJ15	NA	NA	NA	NA	12	125	5126	1	N2	vax2	TRUE	Naive post-vax	A01_LTD	A01_LTD
GGGAGATGTCTGGTCG-1	3.94609	2.24415	batch_1	7	CASSLGFPNQPQHF	TGTGCCAGCAGTTTGGGTTTCCCCAATCAGCCCCAGCATTTT	TRBV27	TRBJ1-5	NA	NA	NA	NA	NA	NA	NA	NA	0	2	NA	NA	R29	inf_vax	TRUE	Timepoint 1	A01_LTD	A01_LTD
GGGAGATGTTCACCTC-4	0.845943	-1.85098	batch_4	0	CASSTRDSTYEQYF	TGTGCCAGCAGTACCCGGGACAGCACCTACGAGCAGTACTTC	TRBV27	TRBJ2-7	CAASIGNVLHC	TGTGCTGCGTCCATTGGGAATGTGCTGCATTGC	TRAV1-2	TRAJ35	NA	NA	NA	NA	3	107	1103	7	R22	inf_vax2	FALSE	Timepoint 2	A01_TTD	A01_TTD
GGGAGATGTTTGTGTG-4	-0.0659377	-1.93039	batch_4	0	CASSSYHNEQFF	TGTGCCAGCAGTTCGTACCACAATGAGCAGTTCTTC	TRBV27	TRBJ2-1	CAGHPMEYGNKLVF	TGTGCTGGCCATCCCATGGAATATGGAAACAAACTGGTCTTT	TRAV35	TRAJ47	NA	NA	NA	NA	6	181	2879	2	R7	inf	FALSE	Timepoint 1	A01_TTD	A01_TTD
GGGAGATTCCCTCTTT-3	-0.0207946	2.28595	batch_3	5	CASSPDIEAFF	TGTGCCAGCAGCCCTGACATTGAAGCTTTCTTT	TRBV7-9	TRBJ1-1	CVVNQADKLSF	TGTGTGGTGAACCAGGCCGACAAGCTCAGCTTT	TRAV12-1	TRAJ20	NA	NA	NA	NA	3	72	707	22	R5	inf_vax2	TRUE	Timepoint 2	A02_YLQ	A02_YLQ
GGGAGATTCCGCAAGC-4	3.20934	-3.73664	batch_4	0	CATGLANTGELFF	TGCGCCACGGGACTAGCGAACACCGGGGAGCTGTTTTTT	TRBV10-2	TRBJ2-2	CAVSSGGYQKVTF	TGTGCTGTATCATCTGGGGGTTACCAGAAAGTTACCTTT	TRAV1-2	TRAJ13	NA	NA	NA	NA	1	200	911	3	R7	inf	FALSE	Timepoint 1	A01_TTD	A01_TTD
GGGAGATTCCGCGCAA-5	3.09516	-0.724825	batch_5	3	CASSPYSTDTQYF	TGTGCCAGCAGCCCGTATTCCACAGATACGCAGTATTTT	TRBV7-8	TRBJ2-3	CAVSSTDDYKLSF	TGTGCTGTGTCCTCGACGGACGACTACAAGCTCAGCTTT	TRAV3	TRAJ20	NA	NA	NA	NA	11	397	4848	2	B3	vax2_inf	NA	Breakthrough	A02_ALS|A02_LLY	NA
GGGAGATTCCGGGTGT-6	2.41127	1.8472	batch_6	7	CASSLNTGVGTDTQYF	TGTGCCAGCAGCCTCAATACAGGGGTGGGCACAGATACGCAGTATTTT	TRBV7-6	TRBJ2-3	CAVRDSAGNNRKLIW	TGTGCTGTGAGAGACAGTGCTGGCAACAACCGTAAGCTGATTTGG	TRAV3	TRAJ38	NA	NA	NA	NA	3	13	81	88	R23	inf_vax2	TRUE	Timepoint 2	A01_LTD	A01_LTD
GGGAGATTCGAGAGCA-4	3.85417	-3.05615	batch_4	0	CASSPLVTGLAGRTDTQYF	TGTGCCAGCAGTCCCCTTGTCACGGGACTAGCGGGACGCACAGATACGCAGTATTTT	TRBV27	TRBJ2-3	CAVSADNTGGFKTIF	TGTGCTGTGAGTGCCGATAATACTGGAGGCTTCAAAACTATCTTT	TRAV8-4	TRAJ9	NA	NA	NA	NA	8	144	88	17	R19	inf_vax1	TRUE	Timepoint 1	A01_LTD	A01_LTD
GGGAGATTCGCCGTGA-1	3.56026	1.48755	batch_1	1	CASSLGFPNQPQHF	TGTGCCAGCAGTTTGGGTTTCCCCAATCAGCCCCAGCATTTT	TRBV27	TRBJ1-5	CGTELRGKLIF	TGCGGCACAGAGCTCCGGGGAAAGCTTATCTTC	TRAV30	TRAJ23	NA	NA	NA	NA	0	12	11	572	R29	inf_vax	TRUE	Timepoint 1	A01_LTD	A01_LTD
GGGAGATTCGTTACAG-1	3.37734	3.47827	batch_1	7	CASSLGFPNQPQHF	TGTGCCAGCAGTTTGGGTTTCCCCAATCAGCCCCAGCATTTT	TRBV27	TRBJ1-5	CGTELRGKLIF	TGCGGCACAGAGCTCCGGGGAAAGCTTATCTTC	TRAV30	TRAJ23	NA	NA	NA	NA	1	16	11	572	R29	inf_vax	TRUE	Timepoint 1	A01_LTD	A01_LTD
GGGAGATTCGTTTAGG-4	0.302112	-1.01499	batch_4	0	CASSLTGQDNYEQYF	TGTGCCAGCAGCCTAACGGGACAGGACAACTACGAGCAGTACTTC	TRBV5-6	TRBJ2-7	CAASILNSGYALNF	TGTGCAGCAAGTATCCTAAATTCCGGGTATGCACTCAACTTC	TRAV13-1	TRAJ41	NA	NA	NA	NA	2	198	4022	2	R7	inf	FALSE	Timepoint 1	A01_TTD	A01_TTD
GGGAGATTCTACCTGC-4	2.75457	-3.52302	batch_4	0	CASSAGGPWDEQFF	TGTGCCAGTAGTGCGGGGGGGCCATGGGATGAGCAGTTCTTC	TRBV19	TRBJ2-1	CATDYGNQFYF	TGTGCTACGGACTACGGTAACCAGTTCTATTTT	TRAV17	TRAJ49	NA	NA	NA	NA	7	325	5127	1	R7	inf	FALSE	Timepoint 1	A01_TTD	A01_TTD
GGGATGAAGACCACGA-6	-4.15546	1.78759	batch_6	2	CASSQDSLRAISSYNEQFF	TGCGCCAGCAGCCAAGATTCCCTAAGGGCCATTAGCTCCTACAATGAGCAGTTCTTC	TRBV4-3	TRBJ2-1	CALSGATNKLIF	TGTGCTCTGAGTGGTGCTACAAACAAGCTCATCTTT	TRAV19	TRAJ32	NA	NA	NA	NA	6	32	5129	1	R23	inf_vax1	TRUE	Timepoint 1	A01_LTD	A01_LTD
GGGATGAAGACTGTAA-4	1.99081	-2.91289	batch_4	0	CATSDRVGTGGVVRTGELFF	TGTGCCACCAGTGACCGCGTAGGGACAGGGGGAGTAGTAAGGACCGGGGAGCTGTTTTTT	TRBV24-1	TRBJ2-2	CAVRNGGFKTIF	TGTGCTGTGAGGAATGGAGGCTTCAAAACTATCTTT	TRAV3	TRAJ9	CAVTILNRGSTLGRLYF	TGTGCTGTGACAATCTTAAACAGAGGCTCAACCCTGGGGAGGCTATACTTT	TRAV1-2	TRAJ18	4	12	139	14	R19	inf_vax1	TRUE	Timepoint 1	A01_LTD	A01_LTD
GGGATGAAGAGGTTGC-4	-0.202567	-0.797571	batch_4	0	CASSQDRGERKDTQYF	TGTGCCAGCAGCCAGGACCGGGGGGAGAGGAAAGATACGCAGTATTTT	TRBV16	TRBJ2-3	CAEKTGGYQKVTF	TGTGCAGAGAAAACTGGGGGTTACCAGAAAGTTACCTTT	TRAV5	TRAJ13	NA	NA	NA	NA	2	20	654	6	R7	inf	FALSE	Timepoint 1	A01_TTD	A01_TTD
GGGATGAAGATCGGGT-3	3.16168	5.71769	batch_3	10	CASSDDGTGIETQYF	TGTGCCAGCAGCGATGATGGGACAGGGATTGAGACCCAGTACTTC	TRBV9	TRBJ2-5	CAASAFISNTGKLIF	TGTGCAGCAAGCGCATTCATAAGCAACACAGGCAAACTAATCTTT	TRAV29/DV5	TRAJ37	NA	NA	NA	NA	0	378	16	46	R6	inf	FALSE	Timepoint 1	A01_TTD	A01_TTD
GGGATGAAGGCTAGAC-4	1.3007	-3.2342	batch_4	0	CAWSVWEEPAEAFF	TGTGCCTGGAGTGTCTGGGAGGAACCGGCTGAAGCTTTCTTT	TRBV30	TRBJ1-1	CARNAGKSTF	TGTGCTCGAAATGCAGGCAAATCAACCTTT	TRAV6	TRAJ27	NA	NA	NA	NA	4	92	5130	1	R7	inf	FALSE	Timepoint 1	A01_TTD	A01_TTD
GGGATGAAGTGGTAAT-4	2.33168	7.39659	batch_4	10	CASNHGAVAPSEQYF	TGTGCCAGCAATCATGGGGCAGTAGCCCCTTCTGAGCAGTACTTC	TRBV2	TRBJ2-7	CVVNGKDSSYKLIF	TGTGTGGTGAACGGGAAGGATAGCAGCTATAAATTGATCTTC	TRAV12-1	TRAJ12	NA	NA	NA	NA	4	8	2868	3	N11	vax2	NA	Naive post-vax	B44_AEV|B44_AEA	NA
GGGATGACAAACCCAT-5	-4.83181	-1.24681	batch_5	4	NA	NA	NA	NA	NA	NA	NA	NA	NA	NA	NA	NA	123	464	NA	NA	B6	vax2_inf	FALSE	Breakthrough	A24_VYI	A24_VYI
GGGATGACAAACTGTC-5	0.584455	0.935907	batch_5	3	CASSLYGLGTEAFF	TGTGCCAGCAGCTTGTATGGCTTGGGAACTGAAGCTTTCTTT	TRBV5-6	TRBJ1-1	CGTNRDTDKLIF	TGCGGCACTAATAGGGACACCGACAAGCTCATCTTT	TRAV30	TRAJ34	NA	NA	NA	NA	31	374	335	67	B3	vax2_inf	FALSE	Breakthrough	A02_ALS	A02_ALS
GGGATGACAATCCAAC-6	3.74112	-2.13119	batch_6	1	CASSLNTGVGTDTQYF	TGTGCCAGCAGCCTCAATACAGGGGTGGGCACAGATACGCAGTATTTT	TRBV7-6	TRBJ2-3	CAVRDSAGNNRKLIW	TGTGCTGTGAGAGACAGTGCTGGCAACAACCGTAAGCTGATTTGG	TRAV3	TRAJ38	NA	NA	NA	NA	6	115	81	88	R23	inf_vax2	TRUE	Timepoint 2	A01_LTD	A01_LTD
GGGATGACACCTGGTG-4	0.47379	-2.11055	batch_4	0	CASIHGGRTNEQFF	TGTGCCAGTATCCACGGGGGGAGGACGAATGAGCAGTTCTTC	TRBV13	TRBJ2-1	CAASVGYGGATNKLIF	TGTGCAGCAAGCGTGGGTTATGGTGGTGCTACAAACAAGCTCATCTTT	TRAV29/DV5	TRAJ32	NA	NA	NA	NA	6	304	3507	5	R7	inf	FALSE	Timepoint 1	A01_TTD	A01_TTD
GGGATGACACTTCGAA-4	1.25882	-3.36677	batch_4	0	CASSWTAINQPQHF	TGTGCCAGCAGTTGGACAGCGATCAATCAGCCCCAGCATTTT	TRBV28	TRBJ1-5	CALSGGSNYQLIW	TGTGCTCTGAGTGGGGGTAGCAACTATCAGTTAATCTGG	TRAV19	TRAJ33	NA	NA	NA	NA	1	171	494	9	R7	inf	FALSE	Timepoint 1	A01_TTD	A01_TTD
GGGATGAGTACACCGC-1	-2.95069	0.440389	batch_1	2	CASSLGGTEAFF	TGTGCCAGCAGCCTAGGGGGGACTGAAGCTTTCTTT	TRBV11-2	TRBJ1-1	CAVVYSGNTPLVF	TGTGCCGTGGTATATTCAGGAAACACACCTCTTGTCTTT	TRAV8-1	TRAJ29	NA	NA	NA	NA	7	37	5133	1	R1	inf	FALSE	Timepoint 1	A02_LLY	A02_LLY
GGGATGAGTATATGGA-5	5.13409	-2.10279	batch_5	1	CASSLAGTSGSARDEQFF	TGTGCCAGCAGTCTAGCCGGGACTAGCGGGTCGGCGCGGGATGAGCAGTTCTTC	TRBV27	TRBJ2-1	CAMRDWELTGGGNKLTF	TGTGCAATGAGAGATTGGGAACTCACGGGAGGAGGAAACAAACTCACCTTT	TRAV14/DV4	TRAJ10	NA	NA	NA	NA	3	366	415	62	R12	inf	FALSE	Timepoint 1	A01_TTD	A01_TTD
GGGATGAGTTCGCTAA-6	-1.73456	2.43159	batch_6	5	CASSYGRRSTDTQYF	TGTGCCAGCAGTTACGGCAGGAGGAGCACAGATACGCAGTATTTT	TRBV6-6	TRBJ2-3	CAVRDARLMF	TGTGCTGTGAGGGATGCCAGACTCATGTTT	TRAV21	TRAJ31	NA	NA	NA	NA	1	10	5135	1	B9	vax2_inf	TRUE	Breakthrough	A01_LTD	A01_LTD
GGGATGATCAGGATCT-5	3.36012	-0.42149	batch_5	3	CASSQNAGLTPTQFIAKNIQYF	TGTGCCAGCAGCCAAAACGCCGGACTCACTCCCACACAATTTATAGCCAAAAACATTCAGTACTTC	TRBV3-1	TRBJ2-4	CAYTSGTYKYIF	TGTGCTTATACCTCAGGAACCTACAAATACATCTTT	TRAV38-2/DV8	TRAJ40	NA	NA	NA	NA	125	288	563	2	B6	vax2_inf	FALSE	Breakthrough	A24_VYF	A24_VYF
GGGATGATCATGTAGC-1	4.15953	3.10533	batch_1	7	CASSLGFPNQPQHF	TGTGCCAGCAGTTTGGGTTTCCCCAATCAGCCCCAGCATTTT	TRBV27	TRBJ1-5	CGTELRGKLIF	TGCGGCACAGAGCTCCGGGGAAAGCTTATCTTC	TRAV30	TRAJ23	NA	NA	NA	NA	1	12	11	572	R29	inf_vax	TRUE	Timepoint 1	A01_LTD	A01_LTD
GGGATGATCATTGCGA-4	-0.628165	-2.09426	batch_4	0	CASSFMTGSSEQYF	TGTGCCAGCAGCTTCATGACAGGGTCCAGCGAGCAGTACTTC	TRBV27	TRBJ2-7	CAVTPMDSSYKLIF	TGTGCTGTGACACCGATGGATAGCAGCTATAAATTGATCTTC	TRAV21	TRAJ12	NA	NA	NA	NA	4	185	740	3	R7	inf	FALSE	Timepoint 1	A01_TTD	A01_TTD
GGGATGATCCCATTAT-5	-5.00715	-1.09788	batch_5	8	NA	NA	NA	NA	NA	NA	NA	NA	NA	NA	NA	NA	22	43	NA	NA	R13	inf_vax2	FALSE	Timepoint 2	A02_LLY	A02_LLY
GGGATGATCGGAATCT-1	-2.47097	-0.394015	batch_1	2	CAIQETNTGELFF	TGTGCCATCCAGGAGACGAACACCGGGGAGCTGTTTTTT	TRBV19	TRBJ2-2	NA	NA	NA	NA	NA	NA	NA	NA	0	347	NA	NA	R4	inf_vax2	TRUE	Timepoint 2	A02_YLQ	A02_YLQ
GGGATGATCTGAGTGT-2	-3.40945	-1.0929	batch_2	8	CASMVRHANTGELFF	TGTGCCAGTATGGTGCGACACGCGAACACCGGGGAGCTGTTTTTT	TRBV19	TRBJ2-2	CAVRGGSGTYKYIF	TGTGCTGTGAGGGGGGGCTCAGGAACCTACAAATACATCTTT	TRAV21	TRAJ40	NA	NA	NA	NA	9	16	5138	1	N4	vax2	TRUE	Naive post-vax	A01_LTD	A01_LTD
GGGATGATCTTGAGGT-2	1.80299	0.677655	batch_2	3	CASSLVGGAGEQYF	TGTGCCAGCAGCTTAGTGGGGGGGGCGGGCGAGCAGTACTTC	TRBV7-9	TRBJ2-7	CAMRDTGRRALTF	TGTGCAATGAGAGACACGGGCAGGAGAGCACTTACTTTT	TRAV14/DV4	TRAJ5	NA	NA	NA	NA	11	155	184	9	R20	inf_vax1	FALSE	Timepoint 1	A01_TTD	A01_TTD
GGGCACTAGAGACGAA-5	5.64001	0.089551	batch_5	1	CASSSSGDPPETQYF	TGTGCCAGCAGTTCTAGCGGGGACCCCCCAGAGACCCAGTACTTC	TRBV27	TRBJ2-5	CAARTNAGNNRKLIW	TGTGCTGCCCGAACTAATGCTGGCAACAACCGTAAGCTGATTTGG	TRAV3	TRAJ38	NA	NA	NA	NA	8	4	939	9	R12	inf	FALSE	Timepoint 1	A01_TTD	A01_TTD
GGGCACTAGAGCTTCT-4	-5.74365	-0.400208	batch_4	4	CASSQADLLNTDTQYF	TGCGCCAGCAGCCAAGCGGACCTCCTAAACACAGATACGCAGTATTTT	TRBV4-1	TRBJ2-3	CAARLNYGQNFVF	TGTGCAGCAAGGCTTAACTATGGTCAGAATTTTGTCTTT	TRAV13-1	TRAJ26	NA	NA	NA	NA	38	330	3050	2	R8	inf_vax2	TRUE	Timepoint 2	A24_QYI	A24_QYI
GGGCACTAGATCTGCT-5	-5.89872	0.451561	batch_5	4	CASSLGGRGGPVTDTQYF	TGTGCCAGCAGCTTAGGCGGTCGGGGGGGACCAGTCACAGATACGCAGTATTTT	TRBV13	TRBJ2-3	NA	NA	NA	NA	NA	NA	NA	NA	228	609	NA	NA	N12	vax2	TRUE	Naive post-vax	A01_LTD	A01_LTD
GGGCACTAGGGCATGT-6	-0.651163	2.36413	batch_6	5	CASSLNLGQGAAEQYF	TGTGCCAGCAGCTTAAACCTCGGACAGGGGGCGGCCGAGCAGTACTTC	TRBV5-4	TRBJ2-7	CAVRDQNAGNMLTF	TGTGCTGTGAGAGATCAGAATGCAGGCAACATGCTCACCTTT	TRAV1-2	TRAJ39	NA	NA	NA	NA	2	7	134	108	R24	inf_vax1	TRUE	Timepoint 1	B15_NQK_Q|B15_NQK_A	B15_NQK
GGGCACTAGTCAAGCG-4	-0.103331	-0.637877	batch_4	0	CASSLTSRDRYEQYF	TGTGCCAGCAGCTTAACGTCCAGGGACCGGTACGAGCAGTACTTC	TRBV13	TRBJ2-7	CAGQRFLNAGNMLTF	TGTGCTGGGCAGCGTTTCTTGAATGCAGGCAACATGCTCACCTTT	TRAV35	TRAJ39	NA	NA	NA	NA	4	119	5140	1	R7	inf	FALSE	Timepoint 1	A01_TTD	A01_TTD
GGGCACTAGTGGGTTG-5	-2.46101	1.03063	batch_5	2	CASKAGLNTEAFF	TGTGCCAGCAAGGCAGGATTGAACACTGAAGCTTTCTTT	TRBV27	TRBJ1-1	CALSEVIRDAGNMLTF	TGTGCTCTGAGTGAGGTGATACGAGATGCAGGCAACATGCTCACCTTT	TRAV19	TRAJ39	NA	NA	NA	NA	228	453	5141	1	B6	vax2_inf	FALSE	Breakthrough	A24_VYF	A24_VYF
GGGCACTAGTGGTAAT-4	1.38117	1.98851	batch_4	3	CASSDSLQGLNTQYF	TGTGCCAGCAGCGATTCCCTCCAGGGGCTAAATACGCAGTATTTT	TRBV7-9	TRBJ2-3	CVVRSGGYNKLIF	TGTGTGGTTCGTTCTGGTGGCTACAATAAGCTGATTTTT	TRAV10	TRAJ4	NA	NA	NA	NA	6	5	4150	5	N11	vax2	TRUE	Naive post-vax	B44_AEV	B44_AEV
GGGCACTAGTGTTTGC-6	-2.32082	2.51185	batch_6	5	CASSYVAALDTQYF	TGTGCCAGCAGTTACGTGGCAGCCCTTGATACGCAGTATTTT	TRBV6-6	TRBJ2-3	CAEPISYGKLTF	TGTGCAGAGCCCATTAGCTACGGAAAGCTGACATTT	TRAV13-2	TRAJ52	NA	NA	NA	NA	8	18	5142	1	B7	vax2_inf	FALSE	Breakthrough	A01_PTD	A01_PTD
GGGCACTCAAGAAAGG-4	1.35118	-3.01987	batch_4	0	NA	NA	NA	NA	NA	NA	NA	NA	NA	NA	NA	NA	2	203	NA	NA	R7	inf	FALSE	Timepoint 1	A01_TTD	A01_TTD
GGGCACTCAGCAGTTT-5	-6.66851	-0.5716	batch_5	4	CASSGDRGRIIGYTF	TGTGCCAGCAGTGGGGACAGGGGGCGAATTATAGGCTACACCTTC	TRBV6-5	TRBJ1-2	CAVSVGYGNKLVF	TGTGCTGTGAGTGTGGGGTATGGAAACAAACTGGTCTTT	TRAV8-4	TRAJ47	NA	NA	NA	NA	212	600	5143	1	B6	vax2_inf	FALSE	Breakthrough	A24_VYF	A24_VYF
GGGCACTCAGTGACAG-5	-4.83067	-1.09793	batch_5	8	NA	NA	NA	NA	NA	NA	NA	NA	NA	NA	NA	NA	13	234	NA	NA	R13	inf_vax2	FALSE	Timepoint 2	A02_ALS	A02_ALS
GGGCACTCATGCGCAC-4	-3.63201	1.08872	batch_4	2	CASSSRQGEANTEAFF	TGTGCCAGCAGCTCTCGACAGGGAGAGGCGAACACTGAAGCTTTCTTT	TRBV7-9	TRBJ1-1	CVVNKYSSASKIIF	TGTGTGGTGAACAAGTACAGCAGTGCTTCCAAGATAATCTTT	TRAV12-1	TRAJ3	CALGTGGFKTIF	TGTGCTCTAGGAACTGGAGGCTTCAAAACTATCTTT	TRAV6	TRAJ9	2	248	5144	1	R7	inf	TRUE	Timepoint 1	A01_LTD	A01_LTD
GGGCACTCATTTCACT-4	-0.777827	-1.46782	batch_4	0	CASSGIGDLQDTQYF	TGTGCCAGCAGTGGGATTGGGGATTTGCAAGATACGCAGTATTTT	TRBV2	TRBJ2-3	CALEYNFNKFYF	TGTGCTTTAGAATACAACTTCAACAAATTTTACTTT	TRAV9-2	TRAJ21	NA	NA	NA	NA	19	163	2114	16	R7	inf	FALSE	Timepoint 1	A01_TTD	A01_TTD
GGGCACTCATTTGCTT-6	-1.04733	3.21721	batch_6	5	CASSYRSGVDEQYF	TGTGCCAGCAGCTATCGGTCGGGGGTCGACGAGCAGTACTTC	TRBV27	TRBJ2-7	CALGGSQGNLIF	TGTGCTCTCGGGGGAAGCCAAGGAAATCTCATCTTT	TRAV9-2	TRAJ42	NA	NA	NA	NA	0	100	1860	4	R23	inf_vax1	FALSE	Timepoint 1	A01_TTD	A01_TTD
GGGCACTGTACAAGTA-4	2.84706	5.23995	batch_4	10	CASSLSGTYYEQYV	TGTGCCAGCAGTTTATCAGGGACTTACTACGAGCAGTACGTC	TRBV27	TRBJ2-7	CAESADQTGANNLFF	TGTGCAGAGTCCGCGGATCAAACTGGGGCAAACAACCTCTTCTTT	TRAV5	TRAJ36	NA	NA	NA	NA	13	103	5145	1	R8	inf_vax2	FALSE	Timepoint 2	A02_ALS	A02_ALS
GGGCACTGTACAGCAG-4	2.93669	-3.63485	batch_4	0	NA	NA	NA	NA	NA	NA	NA	NA	NA	NA	NA	NA	1	84	NA	NA	R7	inf	FALSE	Timepoint 1	A01_TTD	A01_TTD
GGGCACTGTAGCACGA-6	-1.01025	3.11691	batch_6	5	CASSSWTGMGYEQYF	TGCGCCAGCAGCTCGTGGACAGGAATGGGTTACGAGCAGTACTTC	TRBV5-1	TRBJ2-7	CLLGIRSNYQLIW	TGTCTTCTGGGGATCAGGAGCAACTATCAGTTAATCTGG	TRAV40	TRAJ33	NA	NA	NA	NA	2	7	857	28	B7	vax2_inf	FALSE	Breakthrough	A01_FTS	A01_FTS
GGGCACTGTATGAAAC-6	-1.21772	2.62616	batch_6	5	CASSLGQDSFTGPQHF	TGTGCCAGCAGCTTGGGCCAAGACAGTTTCACGGGGCCCCAGCATTTT	TRBV5-5	TRBJ1-5	CAVTRSFGNEKLTF	TGTGCTGTGACCCGGAGTTTTGGAAATGAGAAATTAACCTTT	TRAV21	TRAJ48	NA	NA	NA	NA	6	61	5146	1	B7	vax2_inf	FALSE	Breakthrough	A01_PTD	A01_PTD
GGGCACTGTCCGAGTC-5	4.78286	-0.779192	batch_5	1	NA	NA	NA	NA	CAVNTGRRALTF	TGTGCTGTGAACACGGGCAGGAGAGCACTTACTTTT	TRAV21	TRAJ5	NA	NA	NA	NA	9	217	NA	NA	R12	inf	NA	Timepoint 1	A01_TTD|A24_VYF	NA
GGGCACTGTCTCGTTC-1	4.269	2.64409	batch_1	7	CASRSGTGTYEQYF	TGTGCCAGTAGATCCGGGACAGGGACCTACGAGCAGTACTTC	TRBV19	TRBJ2-7	CAHAGGTSYGKLTF	TGTGCCCATGCTGGTGGTACTAGCTATGGAAAGCTGACATTT	TRAV19	TRAJ52	NA	NA	NA	NA	3	38	5148	1	R29	inf_vax	TRUE	Timepoint 1	A01_LTD	A01_LTD
GGGCACTGTGCAACTT-1	-2.20639	0.703339	batch_1	2	CASSLSGGNEKLFF	TGTGCCAGCAGCTTATCAGGGGGGAATGAAAAACTGTTTTTT	TRBV7-9	TRBJ1-4	CAASMGSGYSTLTF	TGTGCAGCAAGTATGGGTTCAGGATACAGCACCCTCACCTTT	TRAV13-1	TRAJ11	CALPLGNNRLAF	TGTGCTCTCCCCCTTGGGAACAACAGACTCGCTTTT	TRAV16	TRAJ7	4	83	5149	1	R1	inf	FALSE	Timepoint 1	B15_RVA	B15_RVA
GGGCACTGTGGGTCAA-5	-1.44056	-3.47882	batch_5	6	NA	NA	NA	NA	NA	NA	NA	NA	NA	NA	NA	NA	16	44	NA	NA	R12	inf	FALSE	Timepoint 1	A01_TTD	A01_TTD
GGGCACTGTTATCGGT-5	-4.94883	1.66927	batch_5	2	CSARDRNEGAPPNYGYTF	TGCAGTGCTAGAGATCGAAATGAGGGGGCCCCGCCTAACTATGGCTACACCTTC	TRBV20-1	TRBJ1-2	NA	NA	NA	NA	NA	NA	NA	NA	1497	1925	NA	NA	N12	vax2	TRUE	Naive post-vax	A01_LTD	A01_LTD
GGGCACTGTTCCAACA-6	3.53782	-2.90056	batch_6	1	CSVQQGWPYEQYF	TGCAGCGTTCAACAGGGTTGGCCCTACGAGCAGTACTTC	TRBV29-1	TRBJ2-7	CAVNIGSDSNYQLIW	TGTGCCGTGAACATTGGGTCAGATAGCAACTATCAGTTAATCTGG	TRAV12-2	TRAJ33	NA	NA	NA	NA	9	211	61	65	R23	inf_vax2	TRUE	Timepoint 2	A01_LTD	A01_LTD
GGGCACTGTTGGAGGT-3	3.9922	-1.74084	batch_3	1	CASSPDIEAFF	TGTGCCAGCAGCCCTGACATTGAAGCTTTCTTT	TRBV7-9	TRBJ1-1	CVVNQADKLSF	TGTGTGGTGAACCAGGCCGACAAGCTCAGCTTT	TRAV12-1	TRAJ20	NA	NA	NA	NA	1	1214	707	22	R5	inf_vax2	TRUE	Timepoint 2	A02_YLQ	A02_YLQ
GGGCACTTCACATAGC-4	2.61572	-3.05516	batch_4	0	CASSFTNPHYNEQFF	TGTGCCAGCAGTTTTACGAATCCCCATTACAATGAGCAGTTCTTC	TRBV27	TRBJ2-1	CALIEGGSQGNLIF	TGTGCTCTGATTGAAGGAGGAAGCCAAGGAAATCTCATCTTT	TRAV19	TRAJ42	NA	NA	NA	NA	3	570	1908	3	R7	inf	FALSE	Timepoint 1	A01_TTD	A01_TTD
GGGCACTTCACCGTAA-4	-2.04892	-2.69564	batch_4	6	NA	NA	NA	NA	NA	NA	NA	NA	NA	NA	NA	NA	1	153	NA	NA	R7	inf	FALSE	Timepoint 1	A01_TTD	A01_TTD
GGGCACTTCCAAACTG-2	0.849887	0.456893	batch_2	3	CASSLVETNYGYTF	TGTGCCAGCAGCCTGGTCGAGACTAACTATGGCTACACCTTC	TRBV6-5	TRBJ1-2	CAMSGRAGGTSYGKLTF	TGTGCAATGAGCGGGAGGGCTGGTGGTACTAGCTATGGAAAGCTGACATTT	TRAV12-3	TRAJ52	NA	NA	NA	NA	189	1200	309	4	N4	vax2	TRUE	Naive post-vax	A24_NYN	A24_NYN
GGGCACTTCCCTAACC-6	-0.317506	3.43373	batch_6	5	CASSQGVVGQETQYF	TGTGCCAGTAGCCAAGGGGTGGTTGGACAAGAGACCCAGTACTTC	TRBV19	TRBJ2-5	CALGSGNTGKLIF	TGTGCTCTTGGCTCTGGCAACACAGGCAAACTAATCTTT	TRAV19	TRAJ37	NA	NA	NA	NA	9	1	513	22	B7	vax2_inf	FALSE	Breakthrough	A01_FTS	A01_FTS
GGGCACTTCGGCGGTT-5	5.86727	-0.251878	batch_5	1	CASSEGYASYGYTF	TGCGCCAGCAGTGAGGGGTATGCGAGCTATGGCTACACCTTC	TRBV10-2	TRBJ1-2	CAVTDSNYQLIW	TGTGCTGTGACGGATAGCAACTATCAGTTAATCTGG	TRAV21	TRAJ33	NA	NA	NA	NA	1	66	37	46	R12	inf	FALSE	Timepoint 1	A01_TTD	A01_TTD
GGGCACTTCGGCTACG-4	2.17873	0.060669	batch_4	3	CASSVADWTGDPDTQYF	TGTGCCAGCAGCGTAGCCGATTGGACAGGGGACCCAGATACGCAGTATTTT	TRBV9	TRBJ2-3	CAATMDSSYKLIF	TGTGCTGCCACGATGGATAGCAGCTATAAATTGATCTTC	TRAV1-2	TRAJ12	NA	NA	NA	NA	5955	7489	1237	14	R9	inf	TRUE	Timepoint 1	B15_NQK_Q	B15_NQK
GGGCATCAGACCTTTG-2	0.451564	-2.76325	batch_2	0	CASTLDILGYTF	TGTGCCAGCACCCTGGACATTCTTGGCTACACCTTC	TRBV12-4	TRBJ1-2	CAASEGQKLLF	TGTGCAGCAAGCGAGGGCCAGAAGCTGCTCTTT	TRAV29/DV5	TRAJ16	NA	NA	NA	NA	4	157	3450	4	R20	inf_vax1	FALSE	Timepoint 1	A01_TTD	A01_TTD
GGGCATCAGAGGTAGA-4	2.25591	7.64118	batch_4	10	CASSSRGGPDEQFF	TGTGCCAGCAGTTCGCGGGGGGGGCCAGATGAGCAGTTCTTC	TRBV27	TRBJ2-1	CALSGSQGNLIF	TGTGCTCTGAGTGGAAGCCAAGGAAATCTCATCTTT	TRAV9-2	TRAJ42	NA	NA	NA	NA	6	148	203	23	R7	inf	FALSE	Timepoint 1	A01_TTD	A01_TTD
GGGCATCAGATATGGT-6	1.09878	2.75492	batch_6	5	CASSFSSNSYEQYF	TGTGCCAGCAGTTTTTCCTCGAACTCCTACGAGCAGTACTTC	TRBV28	TRBJ2-7	CVVRSDSWGKLQF	TGTGTGGTGAGATCTGACAGCTGGGGGAAATTGCAGTTT	TRAV12-1	TRAJ24	NA	NA	NA	NA	6	6	1864	4	B9	vax2_inf	FALSE	Breakthrough	A01_PTD	A01_PTD
GGGCATCAGCAAATCA-5	5.3145	-2.31635	batch_5	1	CASSTGYIVDGYTF	TGTGCCAGTAGTACAGGGTACATAGTGGATGGCTACACCTTC	TRBV19	TRBJ1-2	CAVRWGSNYKLTF	TGTGCTGTGCGTTGGGGTAGCAACTATAAACTGACATTT	TRAV21	TRAJ53	NA	NA	NA	NA	2	106	55	92	R12	inf	FALSE	Timepoint 1	A01_TTD	A01_TTD
GGGCATCAGCCACCTG-4	0.460961	-1.99042	batch_4	0	CASGDRGPTDTQYF	TGTGCCAGCGGAGACAGGGGTCCCACAGATACGCAGTATTTT	TRBV27	TRBJ2-3	CAAPGGYGNKLVF	TGTGCAGCACCCGGTGGGTATGGAAACAAGCTGGTCTTT	TRAV13-1	TRAJ47	NA	NA	NA	NA	2	377	5155	1	R22	inf_vax1	FALSE	Timepoint 1	A01_TTD	A01_TTD
GGGCATCAGCGTCAAG-2	-2.38475	-0.0132192	batch_2	2	CASGLGFDAGEQYF	TGTGCTAGTGGTTTGGGGTTCGATGCAGGGGAGCAGTACTTC	TRBV12-5	TRBJ2-7	CAVKPWGNNRLAF	TGTGCTGTAAAACCCTGGGGGAACAACAGACTCGCTTTT	TRAV22	TRAJ7	NA	NA	NA	NA	17	179	1482	2	R17	inf_vax1	NA	Timepoint 1	A24_VYI|A24_VYF	NA
GGGCATCAGCGTGAGT-5	2.47585	0.406623	batch_5	3	CASSFSFLRGGDETQYF	TGTGCCAGCAGCTTCTCGTTCCTCAGAGGAGGGGATGAGACCCAGTACTTC	TRBV5-5	TRBJ2-5	CAVTPLDAGNKLTF	TGTGCCGTGACCCCCTTGGATGCAGGCAACAAGCTAACTTTT	TRAV12-2	TRAJ17	NA	NA	NA	NA	26	153	5157	1	B6	vax2_inf	FALSE	Breakthrough	A24_VYF	A24_VYF
GGGCATCAGCGTGTCC-4	5.46357	-1.22675	batch_4	1	CASRTRTISGTGNTIYF	TGTGCCAGCAGGACTCGAACCATAAGCGGTACTGGAAACACCATATATTTT	TRBV12-4	TRBJ1-3	CAMKGTTDSWGKLQF	TGTGCAATGAAAGGGACAACTGACAGCTGGGGGAAATTGCAGTTT	TRAV12-3	TRAJ24	NA	NA	NA	NA	2	103	2634	13	R21	inf_vax2	TRUE	Timepoint 2	A01_LTD	A01_LTD
GGGCATCAGGGATACC-6	-3.96771	2.65934	batch_6	9	CASSITTGTSYGYTF	TGTGCCAGTAGTATCACAACCGGGACTAGTTATGGCTACACCTTC	TRBV19	TRBJ1-2	CAEIDNYGQNFVF	TGTGCAGAGATTGATAACTATGGTCAGAATTTTGTCTTT	TRAV5	TRAJ26	NA	NA	NA	NA	15	18	5158	1	B9	vax2_inf	NA	Breakthrough	A01_PTD|A01_FTS	NA
GGGCATCAGTACGACG-2	-5.29542	0.480745	batch_2	2	CASTRTVATNEKLFF	TGTGCCAGTACCCGGACAGTTGCAACTAATGAAAAACTGTTTTTT	TRBV19	TRBJ1-4	CAVILPYNQGGKLIF	TGTGCTGTGATCCTCCCTTATAACCAGGGAGGAAAGCTTATCTTC	TRAV8-4	TRAJ23	NA	NA	NA	NA	19	136	5159	1	R17	inf_vax1	FALSE	Timepoint 1	A24_VYF	A24_VYF
GGGCATCCAAGGGTCA-4	2.49566	7.39766	batch_4	10	CASSNPTGFGNTEAFF	TGTGCCAGCTCCAACCCGACAGGGTTTGGGAACACTGAAGCTTTCTTT	TRBV7-9	TRBJ1-1	CAVRDNNARLMF	TGTGCTGTGAGAGATAACAATGCCAGACTCATGTTT	TRAV1-2	TRAJ31	NA	NA	NA	NA	6	33	2285	3	R10	inf	FALSE	Timepoint 1	B15_RVA	B15_RVA
GGGCATCCACTGCCAG-2	-3.34102	1.54482	batch_2	2	CASSEFRSPYEQYF	TGTGCCAGCAGTGAGTTTAGGTCTCCCTACGAGCAGTACTTC	TRBV2	TRBJ2-7	CAVQASGGGADGLTF	TGTGCTGTGCAGGCTTCAGGAGGAGGTGCTGACGGACTCACCTTT	TRAV20	TRAJ45	NA	NA	NA	NA	8	50	1351	14	N8	vax2	TRUE	Naive post-vax	A24_NYN	A24_NYN
GGGCATCCAGGATTGG-6	-2.99503	1.37214	batch_6	2	CASSQARLALAEAFF	TGCGCCAGCAGCCAAGCGCGCCTAGCTCTGGCTGAAGCTTTCTTT	TRBV4-1	TRBJ1-1	CILRRLDSGGGADGLTF	TGCATCCTGAGACGACTCGATTCAGGAGGAGGTGCTGACGGACTCACCTTT	TRAV26-2	TRAJ45	NA	NA	NA	NA	8	62	552	3	R23	inf_vax1	NA	Timepoint 1	A01_LTD|A01_DTD	NA
GGGCATCCATCATCCC-5	-4.31757	2.6652	batch_5	9	CASRSRLNTGELFF	TGTGCCAGCAGATCCAGACTTAACACCGGGGAGCTGTTTTTT	TRBV6-6	TRBJ2-2	CAYSWNFGNEKLTF	TGTGCTTATAGCTGGAACTTTGGAAATGAGAAATTAACCTTT	TRAV38-2/DV8	TRAJ48	NA	NA	NA	NA	122	135	5160	2	B3	vax2_inf	FALSE	Breakthrough	A02_LLY	A02_LLY
GGGCATCCATTTCACT-6	-4.36673	1.54204	batch_6	2	CASSLWLENNNEQFF	TGTGCCAGCAGTTTATGGCTTGAAAACAACAATGAGCAGTTCTTC	TRBV27	TRBJ2-1	CVVDSGYALNF	TGTGTGGTCGATTCCGGGTATGCACTCAACTTC	TRAV12-1	TRAJ41	NA	NA	NA	NA	4	18	5161	1	R23	inf_vax1	FALSE	Timepoint 1	A01_DTD	A01_DTD
GGGCATCGTCATGCAT-6	-2.24406	-2.84908	batch_6	2	CASSSRTGRGDNEQFF	TGTGCCAGCAGTTCTCGGACAGGGCGGGGAGACAATGAGCAGTTCTTC	TRBV27	TRBJ2-1	NA	NA	NA	NA	NA	NA	NA	NA	3	3	NA	NA	R23	inf_vax1	TRUE	Timepoint 1	A01_LTD	A01_LTD
GGGCATCGTCCTCTTG-4	-0.474454	-1.10311	batch_4	0	CASSLEDEKLFF	TGTGCCAGCAGCTTAGAGGACGAAAAACTGTTTTTT	TRBV11-1	TRBJ1-4	CAASEGTGNQFYF	TGTGCAGCAAGCGAAGGCACCGGTAACCAGTTCTATTTT	TRAV29/DV5	TRAJ49	NA	NA	NA	NA	5	314	5162	1	R7	inf	FALSE	Timepoint 1	A01_TTD	A01_TTD
GGGCATCGTGACCAAG-4	-4.76182	1.70759	batch_4	2	CASSFSSNSYEQYF	TGTGCCAGCAGTTTTAGTAGCAATTCCTACGAGCAGTACTTC	TRBV28	TRBJ2-7	CVVRADSWGKLQF	TGTGTGGTGAGGGCGGACAGCTGGGGGAAATTGCAGTTT	TRAV12-1	TRAJ24	NA	NA	NA	NA	13	227	4196	2	R19	inf_vax2	FALSE	Timepoint 2	A01_PTD	A01_PTD
GGGCATCGTGTTTGGT-4	2.5453	-3.84777	batch_4	0	CASSLDPGQVYNEQFF	TGTGCCAGCAGTTTAGACCCGGGACAAGTATACAATGAGCAGTTCTTC	TRBV27	TRBJ2-1	CAESIMGYSTLTF	TGTGCAGAGAGTATAATGGGATACAGCACCCTCACCTTT	TRAV5	TRAJ11	NA	NA	NA	NA	8	355	24	10	R7	inf	FALSE	Timepoint 1	A01_TTD	A01_TTD
GGGCATCTCAGCTCGG-5	5.47297	-0.0222473	batch_5	1	CSVEGRENYEQYF	TGCAGCGTTGAGGGCAGGGAGAACTACGAGCAGTACTTC	TRBV29-1	TRBJ2-7	CAVMSGNTGKLIF	TGTGCTGTGATGTCTGGCAACACAGGCAAACTAATCTTT	TRAV21	TRAJ37	NA	NA	NA	NA	5	38	878	3	R12	inf	FALSE	Timepoint 1	A01_TTD	A01_TTD
GGGCATCTCCAAGTAC-5	1.0387	1.56656	batch_5	3	CASSWLMAGGYEQYF	TGTGCCAGCAGCTGGCTAATGGCAGGCGGCTACGAGCAGTACTTC	TRBV7-9	TRBJ2-7	CAGGQAGTALIF	TGTGCCGGGGGGCAGGCAGGAACTGCTCTGATCTTT	TRAV12-2	TRAJ15	NA	NA	NA	NA	14	5	225	12	B3	vax2_inf	NA	Breakthrough	A02_ALS|A02_LLY	NA
GGGCATCTCCCTCAGT-1	3.58413	3.66648	batch_1	7	CASSLGFPNQPQHF	TGTGCCAGCAGTTTGGGTTTCCCCAATCAGCCCCAGCATTTT	TRBV27	TRBJ1-5	CGTELRGKLIF	TGCGGCACAGAGCTCCGGGGAAAGCTTATCTTC	TRAV30	TRAJ23	NA	NA	NA	NA	0	9	11	572	R29	inf_vax	TRUE	Timepoint 1	A01_LTD	A01_LTD
GGGCATCTCCTCGCAT-6	-3.35684	3.85859	batch_6	9	CASSERGTSPAGTEAFF	TGTGCCAGCAGTGAAAGGGGGACATCCCCGGCAGGGACTGAAGCTTTCTTT	TRBV6-1	TRBJ1-1	CAVAGGTSYGKLTF	TGTGCTGTTGCTGGTGGTACTAGCTACGGAAAGCTGACATTT	TRAV36/DV7	TRAJ52	NA	NA	NA	NA	6	4	5165	1	B7	vax2_inf	FALSE	Breakthrough	A01_PTD	A01_PTD
GGGCATCTCGCACTCT-5	4.11141	-2.22221	batch_5	1	CASSPSGGGPGDNEQFF	TGTGCCAGCAGCCCTAGCGGGGGGGGCCCAGGGGACAATGAGCAGTTCTTC	TRBV5-6	TRBJ2-1	CALSDLGDYKLSF	TGTGCTCTGAGTGATCTCGGGGACTACAAGCTCAGCTTT	TRAV19	TRAJ20	CLLADRGSTLGRLYF	TGTCTTCTGGCCGACAGAGGCTCAACCCTGGGGAGGCTATACTTT	TRAV40	TRAJ18	8	66	466	31	R12	inf_vax2	FALSE	Timepoint 2	A01_TTD	A01_TTD
GGGCATCTCGCCGTGA-4	3.17832	-3.60652	batch_4	0	CSAFGGQEWEDTQYF	TGCAGCGCTTTTGGAGGACAGGAGTGGGAAGATACGCAGTATTTT	TRBV29-1	TRBJ2-3	CAVYNFNKFYF	TGTGCAGTATACAACTTCAACAAATTTTACTTT	TRAV25	TRAJ21	NA	NA	NA	NA	7	189	4178	4	R7	inf	FALSE	Timepoint 1	A01_TTD	A01_TTD
GGGCATCTCTATCGCC-4	0.737678	-3.27452	batch_4	0	CATAGSHSNQPQHF	TGTGCCACCGCGGGCAGTCATAGCAATCAGCCCCAGCATTTT	TRBV27	TRBJ1-5	CALSSGNQFYF	TGTGCTCTGAGTTCCGGTAACCAGTTCTATTTT	TRAV9-2	TRAJ49	NA	NA	NA	NA	4	148	5166	1	R7	inf	FALSE	Timepoint 1	A01_TTD	A01_TTD
GGGCATCTCTCTGAGA-6	-0.393897	2.87326	batch_6	5	CASSLNLGQGAAEQYF	TGTGCCAGCAGCTTAAACCTCGGACAGGGGGCGGCCGAGCAGTACTTC	TRBV5-4	TRBJ2-7	CAVRDQNAGNMLTF	TGTGCTGTGAGAGATCAGAATGCAGGCAACATGCTCACCTTT	TRAV1-2	TRAJ39	NA	NA	NA	NA	6	11	134	108	R24	inf_vax1	TRUE	Timepoint 1	B15_NQK_Q|B15_NQK_A	B15_NQK
GGGCATCTCTGCTTGC-6	-0.973851	3.28681	batch_6	5	CASSQGVVGQETQYF	TGTGCCAGTAGCCAAGGGGTGGTTGGACAAGAGACCCAGTACTTC	TRBV19	TRBJ2-5	CALGSGNTGKLIF	TGTGCTCTTGGCTCTGGCAACACAGGCAAACTAATCTTT	TRAV19	TRAJ37	NA	NA	NA	NA	7	4	513	22	B7	vax2_inf	FALSE	Breakthrough	A01_FTS	A01_FTS
GGGTCTGAGAGAACAG-4	0.460225	-2.04874	batch_4	0	CASSWENTGELFF	TGCGCCAGCAGTTGGGAAAACACCGGGGAGCTGTTTTTT	TRBV10-2	TRBJ2-2	CASNSGGYQKVTF	TGTGCCTCCAATTCTGGGGGTTACCAGAAAGTTACCTTT	TRAV1-2	TRAJ13	NA	NA	NA	NA	1	510	1107	2	R7	inf	FALSE	Timepoint 1	A01_TTD	A01_TTD
GGGTCTGAGAGGGATA-6	0.674427	2.47706	batch_6	1	CASSFWTGVGYEQYF	TGCGCCAGCAGCTTTTGGACAGGGGTCGGTTACGAGCAGTACTTC	TRBV5-1	TRBJ2-7	CAGQLDGGSQGNLIF	TGTGCTGGGCAGCTCGATGGAGGAAGCCAAGGAAATCTCATCTTT	TRAV35	TRAJ42	NA	NA	NA	NA	5	53	1291	16	B7	vax2_inf	FALSE	Breakthrough	A01_FTS	A01_FTS
GGGTCTGAGGAGTAGA-3	-1.43552	1.05448	batch_3	2	CARTGQVKAKNIQYF	TGTGCCAGGACGGGACAAGTTAAAGCCAAAAACATTCAGTACTTC	TRBV9	TRBJ2-4	CAVRGGQKLLF	TGTGCCGTGAGGGGTGGCCAGAAGCTGCTCTTT	TRAV12-2	TRAJ16	CVVNRRSNYQLIW	TGTGTGGTGAACCGGAGGAGCAACTATCAGTTAATCTGG	TRAV12-1	TRAJ33	0	96	3923	2	R6	inf_vax2	TRUE	Timepoint 2	A01_LTD	A01_LTD
GGGTCTGAGGCAGGTT-5	5.40714	-1.59995	batch_5	1	CASSSGTDGPLHF	TGTGCCAGCAGTAGCGGGACAGACGGCCCCCTCCACTTT	TRBV27	TRBJ1-6	CAMRDWELTGGGNKLTF	TGTGCAATGAGAGACTGGGAACTCACGGGAGGAGGAAACAAACTCACCTTT	TRAV14/DV4	TRAJ10	NA	NA	NA	NA	4	317	388	15	R12	inf	FALSE	Timepoint 1	A01_TTD	A01_TTD
GGGTCTGAGGTGATTA-6	-3.79664	-0.858141	batch_6	8	CSVDSDRSGGYTF	TGCAGCGTTGATTCGGACAGGTCGGGTGGCTACACCTTC	TRBV29-1	TRBJ1-2	NA	NA	NA	NA	NA	NA	NA	NA	16	3	NA	NA	R30	inf_vax2	TRUE	Timepoint 2	A24_NYN	A24_NYN
GGGTCTGAGGTGCAAC-5	0.805873	1.78216	batch_5	3	CASSLTLTGGENIQYF	TGTGCCAGCAGTTTAACCCTGACAGGGGGTGAAAACATTCAGTACTTC	TRBV12-3	TRBJ2-4	CAMTRDQTGANNLFF	TGTGCAATGACCCGAGATCAAACTGGGGCAAACAACCTCTTCTTT	TRAV14/DV4	TRAJ36	CAMNEGRNNFNKFYF	TGTGCAATGAACGAGGGAAGAAACAACTTCAACAAATTTTACTTT	TRAV12-3	TRAJ21	79	44	5170	1	B3	vax2_inf	FALSE	Breakthrough	A02_ALS	A02_ALS
GGGTCTGCACCAGTTA-5	-6.85983	-0.466991	batch_5	4	CASSLFPRGAYEQYF	TGTGCCAGCAGTTTATTCCCGCGGGGGGCCTACGAGCAGTACTTC	TRBV28	TRBJ2-7	CAVGDISNFGNEKLTF	TGTGCTGTGGGCGATATATCTAACTTTGGAAATGAGAAATTAACCTTT	TRAV36/DV7	TRAJ48	NA	NA	NA	NA	87	645	5172	1	B6	vax2_inf	TRUE	Breakthrough	A24_QYI	A24_QYI
GGGTCTGCAGATCCAT-4	0.309372	-0.320348	batch_4	0	CASSHRSGNDEQFF	TGTGCCAGCAGCCATAGGTCGGGTAACGATGAGCAGTTCTTC	TRBV27	TRBJ2-1	CAPGGSQGNLIF	TGTGCTCCCGGAGGAAGCCAAGGAAATCTCATCTTT	TRAV9-2	TRAJ42	NA	NA	NA	NA	1	443	1177	3	R7	inf	FALSE	Timepoint 1	A01_TTD	A01_TTD
GGGTCTGCAGGACCCT-4	-2.77646	0.90578	batch_4	2	CSARDPGLAGVEQFF	TGCAGTGCTAGGGACCCGGGACTAGCGGGAGTCGAGCAGTTCTTC	TRBV20-1	TRBJ2-1	CVVNSNPSDGQKLLF	TGTGTGGTGAACTCAAACCCTTCAGATGGCCAGAAGCTGCTCTTT	TRAV12-1	TRAJ16	NA	NA	NA	NA	2	38	5173	1	R8	inf_vax2	TRUE	Timepoint 2	A24_QYI	A24_QYI
GGGTCTGCAGTGGGAT-5	3.92005	-2.64126	batch_5	1	CASSQDSPRGREKLFF	TGCGCCAGCAGCCAAGATAGCCCCAGGGGGCGGGAAAAACTGTTTTTT	TRBV4-3	TRBJ1-4	CALSGTGNTGKLIF	TGTGCTCTGAGTGGGACTGGCAACACAGGCAAACTAATCTTT	TRAV19	TRAJ37	NA	NA	NA	NA	22	39	305	8	B6	vax2_inf	FALSE	Breakthrough	A24_VYF	A24_VYF
GGGTCTGCATCGGAAG-4	-0.905044	-2.61016	batch_4	6	CALPYPNKRYGYTF	TGTGCCCTGCCTTACCCTAACAAGAGGTATGGCTACACCTTC	TRBV30	TRBJ1-2	CAVRDSRDDYKLSF	TGTGCTGTGAGAGATTCCAGGGACGACTACAAGCTCAGCTTT	TRAV1-2	TRAJ20	NA	NA	NA	NA	2	390	429	7	R7	inf	FALSE	Timepoint 1	A01_TTD	A01_TTD
GGGTCTGGTGACGGTA-4	1.17414	-3.05387	batch_4	0	CASSDSGYEQYF	TGCGCCAGCAGTGATTCCGGATACGAGCAGTACTTC	TRBV10-2	TRBJ2-7	CALGPDSWGKLQF	TGTGCTCTGGGGCCTGACAGCTGGGGGAAATTGCAGTTT	TRAV9-2	TRAJ24	NA	NA	NA	NA	2	147	3230	6	R7	inf	FALSE	Timepoint 1	A01_TTD	A01_TTD
GGGTCTGGTGGGTCAA-4	2.80053	-3.14412	batch_4	0	CASSFRDYTDTQYF	TGTGCCAGCAGTTTCCGGGACTACACAGATACGCAGTATTTT	TRBV27	TRBJ2-3	NA	NA	NA	NA	NA	NA	NA	NA	2	110	NA	NA	R7	inf	FALSE	Timepoint 1	A01_TTD	A01_TTD
GGGTCTGGTGGTTTCA-6	-0.249982	2.69968	batch_6	5	CASTERESTDTQYF	TGTGCCAGCACGGAGCGGGAGAGCACAGATACGCAGTATTTT	TRBV27	TRBJ2-3	CALRGGNTDKLIF	TGTGCTCTGAGAGGAGGGAACACCGACAAGCTCATCTTT	TRAV9-2	TRAJ34	NA	NA	NA	NA	3	9	5174	1	B7	vax2_inf	FALSE	Breakthrough	A01_TTD	A01_TTD
GGGTCTGGTTAAAGTG-5	6.01785	-0.967547	batch_5	1	CASSQGEEYEQYF	TGTGCCAGCAGCCAAGGGGAGGAGTACGAGCAGTACTTC	TRBV14	TRBJ2-7	CALIEFDTGRRALTF	TGTGCTCTGATTGAATTTGACACGGGCAGGAGAGCACTTACTTTT	TRAV9-2	TRAJ5	NA	NA	NA	NA	6	112	1323	3	R12	inf	FALSE	Timepoint 1	A01_TTD	A01_TTD
GGGTCTGGTTCGTGAT-5	-4.81684	1.79106	batch_5	2	NA	NA	NA	NA	NA	NA	NA	NA	NA	NA	NA	NA	71	704	NA	NA	R28	inf_vax	NA	Timepoint 1	A02_ALS|A02_LLY	NA
GGGTCTGTCAATCTCT-4	2.63204	-2.6824	batch_4	0	CASSVWEVGTENTGELFF	TGTGCCAGCAGCGTTTGGGAGGTAGGGACGGAGAACACCGGGGAGCTGTTTTTT	TRBV9	TRBJ2-2	CAASNPAGGSQGNLIF	TGTGCAGCAAGTAACCCCGCAGGAGGAAGCCAAGGAAATCTCATCTTT	TRAV13-1	TRAJ42	NA	NA	NA	NA	4	207	3361	2	R7	inf	FALSE	Timepoint 1	A01_TTD	A01_TTD
GGGTCTGTCAGGTTCA-6	0.999418	1.20179	batch_6	3	CASSRGGADSPLHF	TGTGCCAGCAGTCGAGGGGGCGCGGATTCACCCCTCCACTTT	TRBV12-3	TRBJ1-6	CATDEDSSYKLIF	TGTGCTACGGACGAGGATAGCAGCTATAAATTGATCTTC	TRAV17	TRAJ12	NA	NA	NA	NA	4	26	5176	1	B9	vax2_inf	FALSE	Breakthrough	A01_DTD	A01_DTD
GGGTCTGTCCCTCAGT-4	2.34864	-3.79041	batch_4	0	CSARDFTVLMNTEAFF	TGCAGTGCTAGAGATTTCACTGTCCTCATGAACACTGAAGCTTTCTTT	TRBV20-1	TRBJ1-1	CAEIRSNSGYALNF	TGTGCAGAGATCAGGTCAAATTCCGGGTATGCACTCAACTTC	TRAV5	TRAJ41	NA	NA	NA	NA	3	211	162	3	R7	inf	FALSE	Timepoint 1	A01_TTD	A01_TTD
GGGTCTGTCGCACTCT-4	3.21084	-0.877907	batch_4	3	CASRTLYEQYF	TGTGCCAGCAGGACCCTCTACGAGCAGTACTTC	TRBV6-6	TRBJ2-7	CVVNLVTGNQFYF	TGTGTGGTGAACCTGGTCACCGGTAACCAGTTCTATTTT	TRAV12-1	TRAJ49	NA	NA	NA	NA	4	105	4837	3	R19	inf_vax1	FALSE	Timepoint 1	A01_TTD	A01_TTD
GGGTCTGTCTGGGCCA-5	2.82856	-0.115296	batch_5	3	NA	NA	NA	NA	NA	NA	NA	NA	NA	NA	NA	NA	1349	2867	NA	NA	B4	vax2_inf	FALSE	Breakthrough	A02_ALS	A02_ALS
GGGTTGCAGAGCTTCT-4	-5.23011	-0.454966	batch_4	4	NA	NA	NA	NA	NA	NA	NA	NA	NA	NA	NA	NA	3	330	NA	NA	R8	inf_vax2	FALSE	Timepoint 2	A24_VYF	A24_VYF
GGGTTGCAGATAGCAT-4	-0.702278	-1.82514	batch_4	0	CASSPTHSNQPQHF	TGTGCCAGCAGCCCTACACATAGCAATCAGCCCCAGCATTTT	TRBV27	TRBJ1-5	CALATGNQFYF	TGTGCTCTGGCCACCGGTAACCAGTTCTATTTT	TRAV9-2	TRAJ49	NA	NA	NA	NA	2	44	4947	2	R7	inf	FALSE	Timepoint 1	A01_TTD	A01_TTD
GGGTTGCAGATATGCA-2	-5.47761	-0.00542745	batch_2	4	CAISEEHTGEYQPQHF	TGTGCCATCAGTGAGGAACATACAGGGGAGTATCAGCCCCAGCATTTT	TRBV10-3	TRBJ1-5	CATPRSGGSYIPTF	TGTGCAACCCCACGTTCAGGAGGAAGCTACATACCTACATTT	TRAV17	TRAJ6	NA	NA	NA	NA	26	1706	5177	1	N2	vax2	TRUE	Naive post-vax	A01_LTD	A01_LTD
GGGTTGCAGTGAAGTT-5	5.82433	-0.638697	batch_5	1	CASSEGTGSVQPQHF	TGCGCCAGCAGCGAGGGGACAGGGTCTGTTCAGCCCCAGCATTTT	TRBV10-2	TRBJ1-5	CALTSNTGKLIF	TGTGCTCTGACGAGCAACACAGGCAAACTAATCTTT	TRAV9-2	TRAJ37	NA	NA	NA	NA	2	36	5178	1	R12	inf	FALSE	Timepoint 1	A01_TTD	A01_TTD
GGGTTGCAGTGACATA-4	3.22795	-3.22115	batch_4	1	CASSPRSGIDEQFF	TGTGCCAGCAGTCCTCGCTCAGGGATCGATGAGCAGTTCTTC	TRBV27	TRBJ2-1	CALGGSQGNLIF	TGTGCTCTGGGAGGAAGCCAAGGAAATCTCATCTTT	TRAV9-2	TRAJ42	NA	NA	NA	NA	3	212	713	11	R7	inf	FALSE	Timepoint 1	A01_TTD	A01_TTD
GGGTTGCAGTTGAGAT-4	1.76525	-3.06362	batch_4	0	CATRWEHSPLHF	TGTGCCACCCGGTGGGAGCACTCACCCCTCCACTTT	TRBV28	TRBJ1-6	CALSYNYGQNFVF	TGTGCTCTGAGTTATAACTATGGTCAGAATTTTGTCTTT	TRAV9-2	TRAJ26	NA	NA	NA	NA	8	792	4187	4	R7	inf	FALSE	Timepoint 1	A01_TTD	A01_TTD
GGGTTGCCACGGTGTC-4	-0.88256	-1.4344	batch_4	0	CASSLGQHQETQYF	TGTGCCAGCAGTTTAGGGCAGCACCAAGAGACCCAGTACTTC	TRBV27	TRBJ2-5	CALSDWTGRRALTF	TGTGCTCTGAGTGATTGGACGGGCAGGAGAGCACTTACTTTT	TRAV19	TRAJ5	NA	NA	NA	NA	3	35	2715	3	R7	inf	FALSE	Timepoint 1	A01_TTD	A01_TTD
GGGTTGCCACGTGAGA-6	-2.14441	1.60751	batch_6	2	CASSLVLDEQYF	TGTGCCAGCAGCTTAGTTCTGGACGAGCAGTACTTC	TRBV7-9	TRBJ2-7	CAASIGGGTASKLTF	TGTGCAGCAAGCATTGGAGGCGGCACTGCCAGTAAACTCACCTTT	TRAV23/DV6	TRAJ44	CAVGGSEKLVF	TGTGCTGTGGGCGGATCTGAAAAGCTGGTCTTT	TRAV22	TRAJ57	3	76	624	6	R23	inf_vax1	FALSE	Timepoint 1	A01_TTD	A01_TTD
GGGTTGCGTAACGACG-4	3.56218	-1.0155	batch_4	1	CASSLANSGGDTQYF	TGTGCCAGCAGCTTAGCCAACTCGGGGGGAGATACGCAGTATTTT	TRBV7-6	TRBJ2-3	CAGLNTNAGKSTF	TGTGCTGGGCTTAACACCAATGCAGGCAAATCAACCTTT	TRAV35	TRAJ27	NA	NA	NA	NA	3	5	485	38	R21	inf_vax2	TRUE	Timepoint 2	A01_LTD	A01_LTD
GGGTTGCGTATATCCG-6	-2.1412	2.67724	batch_6	5	CASSPDRETQYF	TGTGCCAGCAGCCCTGACAGAGAGACCCAGTACTTC	TRBV9	TRBJ2-5	CAASAGAGNMLTF	TGTGCAGCAAGCGCGGGGGCAGGCAACATGCTCACCTTT	TRAV29/DV5	TRAJ39	NA	NA	NA	NA	5	46	5179	1	B7	vax2_inf	FALSE	Breakthrough	A01_TTD	A01_TTD
GGGTTGCGTCCAGTGC-6	4.79674	-1.362	batch_6	1	CASSSPNTGELFF	TGTGCCAGCAGTTCGCCGAACACCGGGGAGCTGTTTTTT	TRBV27	TRBJ2-2	CAMREPHLLTGGGNKLTF	TGTGCAATGAGAGAGCCCCATTTACTCACGGGAGGAGGAAACAAACTCACCTTT	TRAV14/DV4	TRAJ10	NA	NA	NA	NA	1	102	3104	2	B7	vax2_inf	FALSE	Breakthrough	A01_TTD	A01_TTD
GGGTTGCGTCCGTCAG-5	-4.42207	1.26506	batch_5	2	CASSKDNSIRSYDEQYF	TGTGCCAGCAGCAAGGACAACTCCATACGATCCTACGACGAGCAGTACTTC	TRBV7-9	TRBJ2-7	CAESENNNDMRF	TGTGCAGAGAGTGAAAATAACAATGACATGCGCTTT	TRAV5	TRAJ43	NA	NA	NA	NA	67	62	5180	1	B3	vax2_inf	NA	Breakthrough	A02_ALS|A02_LLY	NA
GGGTTGCGTTCAGTAC-1	3.68625	3.62742	batch_1	7	CASSYWGGTDTQYF	TGTGCCAGCAGTTACTGGGGCGGCACAGATACGCAGTATTTT	TRBV6-6	TRBJ2-3	CATDRAQKLVF	TGTGCTACGGACAGAGCCCAGAAGCTGGTATTT	TRAV17	TRAJ54	NA	NA	NA	NA	1	11	5181	2	R29	inf_vax	TRUE	Timepoint 1	A01_LTD	A01_LTD
GGGTTGCGTTGGTGGA-4	-0.304867	-0.55632	batch_4	0	CASSSRDPQETQYF	TGTGCCAGCAGTTCCCGGGACCCGCAAGAGACCCAGTACTTC	TRBV27	TRBJ2-5	CALFTGPLRF	TGTGCTCTGTTTACGGGACCTCTGCGCTTT	TRAV9-2	TRAJ43	NA	NA	NA	NA	5	136	366	4	R7	inf	FALSE	Timepoint 1	A01_TTD	A01_TTD
GGGTTGCTCAGGCGAA-5	0.649488	0.838648	batch_5	3	CASSLYGLGTEAFF	TGTGCCAGCAGCTTGTATGGCTTGGGAACTGAAGCTTTCTTT	TRBV5-6	TRBJ1-1	CGTNRDTDKLIF	TGCGGCACTAATAGGGACACCGACAAGCTCATCTTT	TRAV30	TRAJ34	NA	NA	NA	NA	2101	2817	335	67	B3	vax2_inf	FALSE	Breakthrough	A02_ALS	A02_ALS
GGGTTGCTCCGTTGCT-3	2.80667	-2.83471	batch_3	0	CASSQGETQYF	TGCGCCAGCAGCCAAGGAGAGACCCAGTACTTC	TRBV4-1	TRBJ2-5	CAASSWPSGSARQLTF	TGTGCAGCAAGCAGTTGGCCTTCTGGTTCTGCAAGGCAACTGACCTTT	TRAV23/DV6	TRAJ22	CATGENYGQNFVF	TGTGCTACGGGCGAGAACTATGGTCAGAATTTTGTCTTT	TRAV17	TRAJ26	1	219	271	5	R5	inf	FALSE	Timepoint 1	B44_QEL	B44_QEL
GGGTTGCTCGAATGGG-4	2.43249	-3.85303	batch_4	0	CASSPREGRETQYF	TGTGCCAGCAGTCCACGGGAGGGGCGGGAGACCCAGTACTTC	TRBV27	TRBJ2-5	CALAGGSQGNLIF	TGTGCTCTGGCGGGAGGAAGCCAAGGAAATCTCATCTTT	TRAV9-2	TRAJ42	NA	NA	NA	NA	9	56	224	36	R7	inf	FALSE	Timepoint 1	A01_TTD	A01_TTD
GGGTTGCTCGACGGAA-4	-0.153657	-1.73777	batch_4	0	CAWSVHPGIYYGYTF	TGTGCCTGGAGTGTCCACCCGGGGATATACTATGGCTACACCTTC	TRBV30	TRBJ1-2	NA	NA	NA	NA	NA	NA	NA	NA	3	34	NA	NA	R7	inf	FALSE	Timepoint 1	A01_TTD	A01_TTD
GGGTTGCTCTGTGCAA-2	-3.46896	-0.0888161	batch_2	2	CATSRAGQGHEQYF	TGTGCCACCAGCAGAGCGGGACAGGGTCACGAGCAGTACTTC	TRBV15	TRBJ2-7	CAVPFSGGYNKLIF	TGTGCTGTGCCCTTTTCTGGTGGCTACAATAAGCTGATTTTT	TRAV1-2	TRAJ4	NA	NA	NA	NA	19	46	5182	1	R20	inf_vax1	NA	Timepoint 1	A01_TTD|A01_PTD	NA
GGGTTGCTCTTAGCCC-5	5.23328	-0.350132	batch_5	1	CASSLSQGVTDTQYF	TGTGCCAGCAGTTTATCCCAGGGGGTGACAGATACGCAGTATTTT	TRBV27	TRBJ2-3	CAGGGGSYIPTF	TGTGCCGGGGGGGGAGGAAGCTACATACCTACATTT	TRAV13-1	TRAJ6	NA	NA	NA	NA	0	23	845	4	R12	inf	FALSE	Timepoint 1	A01_TTD	A01_TTD
GGGTTGCTCTTGCAAG-6	-5.31885	1.18664	batch_6	4	CASSIDRELAVDNEQFF	TGTGCCAGTAGTATAGATAGGGAACTAGCGGTCGACAATGAGCAGTTCTTC	TRBV19	TRBJ2-1	NA	NA	NA	NA	NA	NA	NA	NA	3098	1537	NA	NA	B9	vax2_inf	FALSE	Breakthrough	A01_FTS	A01_FTS
GGTATTGAGAATTGTG-1	2.67613	3.72167	batch_1	7	CASSFPSGGGEKLFF	TGTGCCAGCAGCTTCCCCTCTGGGGGGGGTGAAAAACTGTTTTTT	TRBV7-9	TRBJ1-4	CALGYDKIIF	TGTGCTCTGGGATATGACAAGATCATCTTT	TRAV19	TRAJ30	NA	NA	NA	NA	0	44	5183	1	R29	inf_vax	FALSE	Timepoint 1	A01_FTS	A01_FTS
GGTATTGAGCACCGTC-4	-0.975717	1.10877	batch_4	0	CASSYTDTQYF	TGTGCCAGCAGTTACACAGATACGCAGTATTTT	TRBV6-2	TRBJ2-3	CAARGEIGFGNVLHC	TGTGCAGCAAGGGGGGAGATAGGCTTTGGGAATGTGCTGCATTGC	TRAV13-1	TRAJ35	NA	NA	NA	NA	2	9	5184	1	R10	inf	FALSE	Timepoint 1	B15_RVA	B15_RVA
GGTATTGAGGCATGTG-4	-1.25046	0.180841	batch_4	0	CASSHRSGNDEQFF	TGTGCCAGCAGCCATAGGTCGGGTAACGATGAGCAGTTCTTC	TRBV27	TRBJ2-1	CAPGGSQGNLIF	TGTGCTCCCGGAGGAAGCCAAGGAAATCTCATCTTT	TRAV9-2	TRAJ42	NA	NA	NA	NA	6	341	1177	3	R7	inf	FALSE	Timepoint 1	A01_TTD	A01_TTD
GGTATTGAGGCTAGGT-4	2.42862	-3.31929	batch_4	0	CASSAGQLSYNEQFF	TGTGCCAGCTCGGCAGGGCAGCTTTCCTACAATGAGCAGTTCTTC	TRBV27	TRBJ2-1	NA	NA	NA	NA	NA	NA	NA	NA	2	642	NA	NA	R7	inf	FALSE	Timepoint 1	A01_TTD	A01_TTD
GGTATTGAGTGCTGCC-6	2.69847	5.05343	batch_6	10	CASSLGGSSTDTQYF	TGTGCCAGCAGCTTAGGGGGGTCTAGCACAGATACGCAGTATTTT	TRBV7-3	TRBJ2-3	CAMKTGGFKTIF	TGTGCAATGAAGACTGGAGGCTTCAAAACTATCTTT	TRAV14/DV4	TRAJ9	NA	NA	NA	NA	3	8	1494	3	B9	vax2_inf	FALSE	Breakthrough	A01_FTS	A01_FTS
GGTATTGCAACTGCTA-4	1.74276	-2.90109	batch_4	0	CASSLSPGQGRNEQFF	TGTGCCAGCAGTTTATCTCCGGGGCAGGGGCGAAATGAGCAGTTCTTC	TRBV27	TRBJ2-1	CAMRDWVVTGGGNKLTF	TGTGCAATGAGAGATTGGGTGGTCACGGGAGGAGGAAACAAACTCACCTTT	TRAV14/DV4	TRAJ10	NA	NA	NA	NA	4	339	2962	3	R7	inf	FALSE	Timepoint 1	A01_TTD	A01_TTD
GGTATTGCAAGGTTCT-5	-2.10571	1.13267	batch_5	2	CASTSGYNEQFF	TGTGCCAGCACTAGTGGTTACAATGAGCAGTTCTTC	TRBV6-5	TRBJ2-1	CAVNTDNYGQNFVF	TGTGCCGTGAACACAGATAACTATGGTCAGAATTTTGTCTTT	TRAV12-2	TRAJ26	NA	NA	NA	NA	481	676	5187	1	B6	vax2_inf	TRUE	Breakthrough	A24_NYN	A24_NYN
GGTATTGCACCCATTC-6	-1.56924	2.04816	batch_6	5	CASSYPLGVSSYEQYF	TGTGCCAGCAGCTACCCCCTCGGGGTTTCTTCCTACGAGCAGTACTTC	TRBV5-5	TRBJ2-7	CAATPGNQFYF	TGTGCAGCAACCCCCGGTAACCAGTTCTATTTT	TRAV29/DV5	TRAJ49	NA	NA	NA	NA	5	7	3607	4	B9	vax2_inf	TRUE	Breakthrough	A01_LTD	A01_LTD
GGTATTGCACTCAGGC-3	2.66722	-1.40357	batch_3	1	CASRDEGRGRYGANVLTF	TGTGCCAGCAGAGACGAGGGACGGGGGCGGTATGGGGCCAACGTCCTGACTTTC	TRBV7-9	TRBJ2-6	NA	NA	NA	NA	NA	NA	NA	NA	3	465	NA	NA	R6	inf_vax2	TRUE	Timepoint 2	A01_LTD	A01_LTD
GGTATTGCATGAACCT-4	0.951813	-3.19261	batch_4	0	CASTPGSYEQYF	TGTGCCAGCACCCCCGGTAGCTACGAGCAGTACTTC	TRBV6-2	TRBJ2-7	CATNLGNQFYF	TGTGCTACGAACCTGGGTAACCAGTTCTATTTT	TRAV17	TRAJ49	NA	NA	NA	NA	3	40	2019	4	R22	inf_vax1	FALSE	Timepoint 1	A01_TTD	A01_TTD
GGTATTGGTACTTGAC-4	2.02486	-3.33065	batch_4	0	CASSPYPTVEQFF	TGTGCCAGCAGTCCCTACCCTACTGTCGAGCAGTTCTTC	TRBV28	TRBJ2-1	CAAFDNKFYF	TGTGCTGCTTTTGACAACAAATTTTACTTT	TRAV9-2	TRAJ21	NA	NA	NA	NA	7	113	280	16	R7	inf	FALSE	Timepoint 1	A01_TTD	A01_TTD
GGTATTGGTAGGCATG-5	3.08183	-3.34497	batch_5	0	CASSYSGGPSTDTQYF	TGTGCCAGCAGTTACTCGGGGGGACCTAGCACAGATACGCAGTATTTT	TRBV6-5	TRBJ2-3	CHSGGGADGLTF	TGTCATTCAGGAGGAGGTGCTGACGGACTCACCTTT	TRAV25	TRAJ45	NA	NA	NA	NA	6	80	831	2	R12	inf_vax2	NA	Timepoint 2	A01_TTD|A24_VYF	NA
GGTATTGGTGTGCGTC-3	-2.8365	2.23465	batch_3	2	CASSVAIERAPNYEQYF	TGTGCCAGCAGTGTGGCTATCGAGCGTGCCCCGAACTACGAGCAGTACTTC	TRBV2	TRBJ2-7	CAVRRPGEGYSTLTF	TGTGCTGTGAGGAGGCCCGGGGAGGGATACAGCACCCTCACCTTT	TRAV1-2	TRAJ11	NA	NA	NA	NA	17	1059	5189	1	R6	inf_vax2	FALSE	Timepoint 2	A02_ALS	A02_ALS
GGTATTGGTGTTGAGG-2	-2.31131	0.351332	batch_2	2	CSVHQGFPYEQYF	TGCAGCGTTCATCAGGGGTTCCCCTACGAGCAGTACTTC	TRBV29-1	TRBJ2-7	CAVSPEGSNYQLIW	TGTGCTGTGAGTCCTGAGGGGAGCAACTATCAGTTAATCTGG	TRAV1-2	TRAJ33	NA	NA	NA	NA	3	292	711	10	R20	inf_vax1	TRUE	Timepoint 1	A01_LTD	A01_LTD
GGTATTGGTGTTTGTG-1	-1.19015	0.431638	batch_1	0	CASSEGPGGDEQYF	TGTGCCAGCAGTGAAGGGCCAGGAGGGGACGAGCAGTACTTC	TRBV6-1	TRBJ2-7	CAMSGYKLSF	TGTGCAATGAGCGGCTACAAGCTCAGCTTT	TRAV12-3	TRAJ20	NA	NA	NA	NA	3	264	5190	1	N9	vax2	TRUE	Naive post-vax	A02_YLQ	A02_YLQ
GGTATTGGTTCAACCA-6	-0.918152	2.69293	batch_6	5	CASVGDETGPGNGYTF	TGTGCCAGCGTCGGGGACGAGACAGGCCCTGGGAATGGCTACACCTTC	TRBV2	TRBJ1-2	CAESLGGGNKLTF	TGTGCAGAGAGCCTGGGAGGAGGAAACAAACTCACCTTT	TRAV5	TRAJ10	NA	NA	NA	NA	3	21	2267	3	B7	vax2_inf	FALSE	Breakthrough	A01_TTD	A01_TTD
GGTATTGTCAACCATG-4	2.5795	-3.14101	batch_4	0	CASSYNGGGPYNEQFF	TGTGCCAGCAGTTACAATGGCGGAGGCCCCTACAATGAGCAGTTCTTC	TRBV6-5	TRBJ2-1	CASSSGNTPLVF	TGTGCTTCTTCTTCAGGAAACACACCTCTTGTCTTT	TRAV1-2	TRAJ29	NA	NA	NA	NA	4	138	5192	1	R7	inf	FALSE	Timepoint 1	A01_TTD	A01_TTD
GGTATTGTCAACGCTA-4	1.23095	-2.94346	batch_4	0	CASSSAANQPQHF	TGTGCCAGCAGTTCAGCAGCGAATCAGCCCCAGCATTTT	TRBV27	TRBJ1-5	CAGNTGNQFYF	TGTGCGGGGAACACCGGTAACCAGTTCTATTTT	TRAV5	TRAJ49	NA	NA	NA	NA	3	112	5193	1	R19	inf_vax1	TRUE	Timepoint 1	A01_LTD	A01_LTD
GGTATTGTCACGCATA-5	-3.51376	3.73839	batch_5	9	CASSLGTGWGNEQFF	TGTGCCAGCAGCCTGGGGACAGGGTGGGGCAATGAGCAGTTCTTC	TRBV5-6	TRBJ2-1	CALFFSGTYKYIF	TGTGCTCTGTTTTTCTCAGGAACCTACAAATACATCTTT	TRAV19	TRAJ40	NA	NA	NA	NA	25	32	5194	2	B6	vax2_inf	FALSE	Breakthrough	A24_VYI	A24_VYI
GGTATTGTCATCACCC-5	-6.95861	-0.515168	batch_5	4	CASSLGRGNGYTF	TGCGCCAGCAGCTTGGGGAGAGGAAATGGCTACACCTTC	TRBV5-1	TRBJ1-2	CAVQTSYDKVIF	TGTGCCGTGCAAACCTCCTACGACAAGGTGATATTT	TRAV12-2	TRAJ50	NA	NA	NA	NA	11	239	5195	1	B6	vax2_inf	FALSE	Breakthrough	A24_VYF	A24_VYF
GGTATTGTCCTCATTA-4	-2.482	-0.0838011	batch_4	2	CASSLEDTNYGYTF	TGTGCCAGCAGCTTAGAGGACACCAATTATGGCTACACCTTC	TRBV7-2	TRBJ1-2	CAVHHSGTYKYIF	TGTGCTGTGCATCACTCAGGAACCTACAAATACATCTTT	TRAV21	TRAJ40	NA	NA	NA	NA	6	70	5196	1	R10	inf	TRUE	Timepoint 1	B15_NQK_Q|B15_NQK_A	B15_NQK
GGTATTGTCGTACCGG-2	2.21606	-1.28602	batch_2	8	CASSSRGRTSSYEQYF	TGTGCCAGCAGCTCTAGAGGGCGGACCAGCTCCTACGAGCAGTACTTC	TRBV7-8	TRBJ2-7	CAMRVWGNNNDMRF	TGTGCAATGAGAGTTTGGGGCAATAACAATGACATGCGCTTT	TRAV14/DV4	TRAJ43	NA	NA	NA	NA	15	58	2156	5	R2	inf	FALSE	Timepoint 1	A01_TTD	A01_TTD
GGTATTGTCTTAACCT-3	-0.957979	0.330637	batch_3	0	CASSSWTGVGNEQYF	TGCGCCAGCAGCTCCTGGACAGGGGTTGGGAACGAGCAGTACTTC	TRBV5-1	TRBJ2-7	CAVERDGGYNKLIF	TGTGCTGTGGAGCGCGACGGTGGCTACAATAAGCTGATTTTT	TRAV22	TRAJ4	NA	NA	NA	NA	0	99	5069	2	R6	inf	FALSE	Timepoint 1	A01_FTS	A01_FTS
GGTGAAGAGAAGGTTT-2	-3.83678	-0.67978	batch_2	8	CALNFTDTQYF	TGTGCCTTAAACTTCACAGATACGCAGTATTTT	TRBV27	TRBJ2-3	CAVISSGSARQLTF	TGTGCTGTAATTTCTTCTGGTTCTGCAAGGCAACTGACCTTT	TRAV8-3	TRAJ22	NA	NA	NA	NA	114	819	5197	1	R2	inf	FALSE	Timepoint 1	A01_NTN	A01_NTN
GGTGAAGAGACAAAGG-4	-0.730876	-0.342506	batch_4	0	CASSYMGESEQFF	TGTGCCAGCAGTTACATGGGAGAGAGTGAGCAGTTCTTC	TRBV6-5	TRBJ2-1	CAASVGNNARLMF	TGTGCAGCAAGCGTGGGTAACAATGCCAGACTCATGTTT	TRAV29/DV5	TRAJ31	NA	NA	NA	NA	0	168	4846	3	R7	inf	FALSE	Timepoint 1	A01_TTD	A01_TTD
GGTGAAGAGACGCTTT-6	-3.8188	3.89109	batch_6	9	CASVAAGSSYNEQFF	TGTGCCAGCGTCGCAGCGGGAAGCTCCTACAATGAGCAGTTCTTC	TRBV7-9	TRBJ2-1	CADNAGNMLTF	TGTGCTGATAATGCAGGCAACATGCTCACCTTT	TRAV35	TRAJ39	NA	NA	NA	NA	8	1	448	2	R23	inf_vax1	FALSE	Timepoint 1	A01_TTD	A01_TTD
GGTGAAGAGATCGGGT-4	3.03516	-3.83879	batch_4	0	CASLFGDRDQPQHF	TGTGCCAGCCTCTTCGGGGACAGGGACCAGCCCCAGCATTTT	TRBV28	TRBJ1-5	CAMREGRSYNTDKLIF	TGTGCAATGAGAGAGGGCCGATCTTATAACACCGACAAGCTCATCTTT	TRAV14/DV4	TRAJ34	CAVNSTSGDKLTF	TGTGCCGTGAATAGCACCAGCGGAGACAAGCTGACTTTT	TRAV8-1	TRAJ46	6	181	49	6	R7	inf	FALSE	Timepoint 1	A01_TTD	A01_TTD
GGTGAAGAGATGTCGG-5	5.62632	-0.0729708	batch_5	1	CASGIETGGASGELFF	TGTGCCAGCGGGATCGAGACCGGAGGGGCGAGCGGGGAGCTGTTTTTT	TRBV5-4	TRBJ2-2	CAAATDSWGKLQF	TGTGCAGCAGCAACTGACAGCTGGGGGAAATTGCAGTTT	TRAV29/DV5	TRAJ24	NA	NA	NA	NA	4	86	5198	1	R12	inf	FALSE	Timepoint 1	A01_TTD	A01_TTD
GGTGAAGAGCTCAACT-5	2.81872	7.22889	batch_5	10	CASSERGGADTQYF	TGTGCCAGCAGCGAGCGGGGGGGGGCAGATACGCAGTATTTT	TRBV27	TRBJ2-3	CALSDPQGNLIF	TGTGCTCTGAGTGACCCCCAAGGAAATCTCATCTTT	TRAV9-2	TRAJ42	NA	NA	NA	NA	1	2	1011	5	R12	inf	FALSE	Timepoint 1	A01_TTD	A01_TTD
GGTGAAGAGTCCATAC-4	-1.52078	-0.0646633	batch_4	0	CASSAGEGLYEQYF	TGTGCCAGCAGCGCGGGAGAGGGTTTATACGAGCAGTACTTC	TRBV9	TRBJ2-7	CAASVGLGNEKLTF	TGTGCAGCAAGCGTTGGGCTTGGAAATGAGAAATTAACCTTT	TRAV29/DV5	TRAJ48	NA	NA	NA	NA	2	119	5199	1	R7	inf	FALSE	Timepoint 1	A01_TTD	A01_TTD
GGTGAAGAGTCTCAAC-6	-5.15428	1.57285	batch_6	4	CASTPDLSAEQYF	TGTGCCAGCACCCCGGACTTAAGCGCCGAGCAGTACTTC	TRBV7-9	TRBJ2-7	CASNPGTGFQKLVF	TGTGCTTCAAATCCGGGCACAGGCTTTCAGAAACTTGTATTT	TRAV16	TRAJ8	CATLNTGFQKLVF	TGTGCAACGTTGAACACAGGCTTTCAGAAACTTGTATTT	TRAV12-3	TRAJ8	1460	753	5200	1	B9	vax2_inf	FALSE	Breakthrough	A01_FTS	A01_FTS
GGTGAAGAGTTGAGTA-6	-2.89889	0.463375	batch_6	2	CASSSRATNEKLFF	TGTGCCAGCAGCTCCCGCGCAACTAATGAAAAACTGTTTTTT	TRBV27	TRBJ1-4	CALSGVQGAQKLVF	TGTGCTCTGAGTGGGGTTCAGGGAGCCCAGAAGCTGGTATTT	TRAV9-2	TRAJ54	NA	NA	NA	NA	10	150	5201	1	R23	inf_vax2	FALSE	Timepoint 2	A01_TTD	A01_TTD
GGTGAAGCACAGATTC-4	-1.2329	1.91129	batch_4	5	CASSDSGYEQYF	TGCGCCAGCAGTGATTCCGGATACGAGCAGTACTTC	TRBV10-2	TRBJ2-7	CALGPDSWGKLQF	TGTGCTCTGGGGCCTGACAGCTGGGGGAAATTGCAGTTT	TRAV9-2	TRAJ24	NA	NA	NA	NA	6	701	3230	6	R7	inf	FALSE	Timepoint 1	A01_TTD	A01_TTD
GGTGAAGCACCAACCG-1	4.29925	2.75974	batch_1	7	CASSLGFPNQPQHF	TGTGCCAGCAGTTTGGGTTTCCCCAATCAGCCCCAGCATTTT	TRBV27	TRBJ1-5	CGTELRGKLIF	TGCGGCACAGAGCTCCGGGGAAAGCTTATCTTC	TRAV30	TRAJ23	NA	NA	NA	NA	1	13	11	572	R29	inf_vax	TRUE	Timepoint 1	A01_LTD	A01_LTD
GGTGAAGCAGCCTTTC-4	0.278684	-1.41615	batch_4	0	CASSPDSAYETQYF	TGTGCCAGCAGTCCGGACAGCGCATATGAGACCCAGTACTTC	TRBV27	TRBJ2-5	CAQATGNQFYF	TGTGCTCAGGCTACCGGTAACCAGTTCTATTTT	TRAV9-2	TRAJ49	CASPYTGANSKLTF	TGTGCTTCCCCATATACTGGAGCCAATAGTAAGCTGACATTT	TRAV38-1	TRAJ56	4	48	213	36	R7	inf	FALSE	Timepoint 1	A01_TTD	A01_TTD
GGTGAAGCAGGACCCT-3	-0.596553	1.92779	batch_3	5	CASSPDIEAFF	TGTGCCAGCAGCCCTGACATTGAAGCTTTCTTT	TRBV7-9	TRBJ1-1	CVVNQADKLSF	TGTGTGGTGAACCAGGCCGACAAGCTCAGCTTT	TRAV12-1	TRAJ20	NA	NA	NA	NA	6	1375	707	22	R5	inf_vax2	TRUE	Timepoint 2	A02_YLQ	A02_YLQ
GGTGAAGCAGTAAGCG-4	-0.350161	-2.52847	batch_4	0	CSVEGTSGYEQYF	TGCAGCGTTGAAGGGACTAGCGGCTACGAGCAGTACTTC	TRBV29-1	TRBJ2-7	CALLDSWGKLQF	TGTGCTCTCCTTGACAGCTGGGGGAAATTGCAGTTT	TRAV9-2	TRAJ24	NA	NA	NA	NA	3	188	604	10	R7	inf	FALSE	Timepoint 1	A01_TTD	A01_TTD
GGTGAAGCATGGTCTA-5	2.65668	-0.532295	batch_5	3	CASTPLGGTDTQYF	TGTGCCAGCACCCCACTTGGCGGCACAGATACGCAGTATTTT	TRBV28	TRBJ2-3	CAEIGGGSQGNLIF	TGTGCAGAGATAGGTGGAGGAAGCCAAGGAAATCTCATCTTT	TRAV5	TRAJ42	NA	NA	NA	NA	4	223	2136	4	N13	vax2	TRUE	Naive post-vax	A02_YLQ	A02_YLQ
GGTGAAGCATTCACTT-3	2.78554	4.05163	batch_3	7	CASSDDGTGIETQYF	TGTGCCAGCAGCGATGATGGGACAGGGATTGAGACCCAGTACTTC	TRBV9	TRBJ2-5	CAASAFISNTGKLIF	TGTGCAGCAAGCGCATTCATAAGCAACACAGGCAAACTAATCTTT	TRAV29/DV5	TRAJ37	NA	NA	NA	NA	1	33	16	46	R6	inf	FALSE	Timepoint 1	A01_TTD	A01_TTD
GGTGAAGGTAGTGAAT-3	-3.12539	-0.10333	batch_3	8	CATSSRASTDTQYF	TGTGCCACCAGTTCCAGAGCTAGCACAGATACGCAGTATTTT	TRBV24-1	TRBJ2-3	NA	NA	NA	NA	NA	NA	NA	NA	154	302	NA	NA	R5	inf_vax2	TRUE	Timepoint 2	B44_AEV	B44_AEV
GGTGAAGGTCGGCACT-5	2.14587	0.530337	batch_5	3	CASSAHQPQHF	TGTGCCAGCAGTGCGCATCAGCCCCAGCATTTT	TRBV28	TRBJ1-5	CAEKAGGYNKLIF	TGTGCAGAGAAGGCTGGTGGCTACAATAAGCTGATTTTT	TRAV5	TRAJ4	NA	NA	NA	NA	457	850	858	3	N12	vax2	TRUE	Naive post-vax	A01_LTD	A01_LTD
GGTGAAGGTTAGTGGG-5	4.85747	-1.49861	batch_5	1	CASSFDGGGVDTQYF	TGTGCCAGCAGTTTTGACGGGGGAGGAGTAGATACGCAGTATTTT	TRBV27	TRBJ2-3	CAVVPIYNQGGKLIF	TGTGCTGTGGTCCCGATTTATAACCAGGGAGGAAAGCTTATCTTC	TRAV8-3	TRAJ23	NA	NA	NA	NA	1	169	1273	7	R12	inf	FALSE	Timepoint 1	A01_TTD	A01_TTD
GGTGAAGGTTCTGGTA-6	-6.55621	0.851601	batch_6	4	CASSLTRGGYEQYF	TGCGCCAGCAGCTTGACGAGGGGGGGCTACGAGCAGTACTTC	TRBV5-1	TRBJ2-7	CAVVAYGQNFVF	TGTGCCGTGGTCGCCTATGGTCAGAATTTTGTCTTT	TRAV39	TRAJ26	NA	NA	NA	NA	2173	1228	5205	1	R24	inf_vax1	TRUE	Timepoint 1	B44_AEV	B44_AEV
GGTGAAGGTTGATTGC-4	-0.778534	1.29336	batch_4	9	CASSLQGPPLHF	TGTGCCAGCAGCCTACAAGGACCACCCCTCCACTTT	TRBV11-1	TRBJ1-6	CAASNGGDDMRF	TGTGCAGCAAGTAACGGGGGGGATGACATGCGCTTT	TRAV13-1	TRAJ43	NA	NA	NA	NA	7	9	2898	2	N11	vax2	TRUE	Naive post-vax	B44_AEV	B44_AEV
GGTGAAGTCACCCGAG-6	-2.47638	2.37682	batch_6	5	CASSLNLGQGAAEQYF	TGTGCCAGCAGCTTAAACCTCGGACAGGGGGCGGCCGAGCAGTACTTC	TRBV5-4	TRBJ2-7	CAVRDQNAGNMLTF	TGTGCTGTGAGAGATCAGAATGCAGGCAACATGCTCACCTTT	TRAV1-2	TRAJ39	NA	NA	NA	NA	3	12	134	108	R24	inf_vax1	TRUE	Timepoint 1	B15_NQK_Q|B15_NQK_A	B15_NQK
GGTGAAGTCACCTCGT-5	1.30346	0.924753	batch_5	3	CSVEDLNGGYEQYF	TGCAGCGTTGAAGATCTAAACGGGGGATACGAGCAGTACTTC	TRBV29-1	TRBJ2-7	CAASGGYNFNKFYF	TGTGCAGCAAGCGGAGGATACAACTTCAACAAATTTTACTTT	TRAV29/DV5	TRAJ21	CATTQTGANNLFF	TGTGCTACCACTCAAACTGGGGCAAACAACCTCTTCTTT	TRAV1-2	TRAJ36	2932	3939	5206	1	N12	vax2	TRUE	Naive post-vax	A01_LTD	A01_LTD
GGTGAAGTCATCGGAT-5	1.59428	1.27378	batch_5	3	CASSYPRGGEGSPLHF	TGTGCCAGCAGTTACCCCAGGGGCGGAGAGGGTTCACCCCTCCACTTT	TRBV6-5	TRBJ1-6	CATHSSYKLIF	TGTGCAACACATAGCAGCTATAAATTGATCTTC	TRAV12-3	TRAJ12	NA	NA	NA	NA	3	10	5207	1	R12	inf_vax2	FALSE	Timepoint 2	A24_VYI	A24_VYI
GGTGAAGTCCGGCACA-6	-4.91284	0.558662	batch_6	2	CASSLASEPYNEQFF	TGTGCCAGCAGCTTAGCGTCCGAGCCCTACAATGAGCAGTTCTTC	TRBV7-2	TRBJ2-1	CALSDSNAGKSTF	TGTGCTCTGAGTGATTCCAATGCAGGCAAATCAACCTTT	TRAV9-2	TRAJ27	NA	NA	NA	NA	6	16	135	22	R24	inf_vax1	TRUE	Timepoint 1	B15_NQK_Q|B15_NQK_A	B15_NQK
GGTGAAGTCCTGTACC-6	-1.49175	1.72948	batch_6	2	CASSLKGGGAAFLNEQFF	TGTGCCAGCAGCTTGAAAGGCGGGGGGGCCGCTTTCCTCAATGAGCAGTTCTTC	TRBV5-5	TRBJ2-1	NA	NA	NA	NA	NA	NA	NA	NA	1601	707	NA	NA	R15	inf_vax2	TRUE	Timepoint 2	A24_NYN	A24_NYN
GGTGAAGTCGCTTGTC-4	0.824531	-3.18789	batch_4	0	CASSLLDSEYEQYF	TGTGCCAGCAGTTTACTGGACAGTGAATACGAGCAGTACTTC	TRBV28	TRBJ2-7	CALGANFNKFYF	TGTGCTCTTGGGGCCAACTTCAACAAATTTTACTTT	TRAV9-2	TRAJ21	NA	NA	NA	NA	3	69	2339	4	R7	inf	FALSE	Timepoint 1	A01_TTD	A01_TTD
GGTGAAGTCTGCGTAA-4	5.21934	-1.18094	batch_4	1	CASSGREIYGYTF	TGTGCCAGTAGCGGCAGGGAGATCTATGGCTACACCTTC	TRBV19	TRBJ1-2	CAFAGGTSYGKLTF	TGTGCTTTTGCTGGTGGTACTAGCTATGGAAAGCTGACATTT	TRAV19	TRAJ52	NA	NA	NA	NA	7	32	1195	10	R21	inf_vax2	TRUE	Timepoint 2	A01_LTD	A01_LTD
GGTGAAGTCTGCTGTC-6	-3.1948	1.34252	batch_6	2	CASSIGPLENNEQFF	TGTGCCAGTAGTATCGGCCCCCTAGAGAACAATGAGCAGTTCTTC	TRBV19	TRBJ2-1	CAVRDLKTSYDKVIF	TGTGCTGTGAGAGACCTGAAAACCTCCTACGACAAGGTGATATTT	TRAV3	TRAJ50	NA	NA	NA	NA	10	5	1580	4	R23	inf_vax1	NA	Timepoint 1	A01_LTD|A01_DTD	NA
GGTGAAGTCTTCATGT-2	0.638368	0.310141	batch_2	3	CASSQDGGQETQYF	TGCGCCAGCAGCCAAGACGGAGGCCAAGAGACCCAGTACTTC	TRBV4-1	TRBJ2-5	CAMRERNTGFQKLVF	TGTGCAATGAGAGAGAGGAACACAGGCTTTCAGAAACTTGTATTT	TRAV14/DV4	TRAJ8	NA	NA	NA	NA	5	331	5210	1	R17	inf_vax2	FALSE	Timepoint 2	A24_VYF	A24_VYF
GGTGAAGTCTTGAGAC-5	-7.15611	0.0214237	batch_5	4	CASSDRGLAGTSSYEQYF	TGCGCCAGCAGTGATAGGGGACTAGCGGGAACAAGCTCCTACGAGCAGTACTTC	TRBV10-1	TRBJ2-7	CIRTDDKIIF	TGCATCCGAACAGATGACAAGATCATCTTT	TRAV26-2	TRAJ30	NA	NA	NA	NA	28	352	5211	1	B6	vax2_inf	FALSE	Breakthrough	A24_VYF	A24_VYF
GGTGCGTAGACCCACC-4	-0.3245	-0.946315	batch_4	0	NA	NA	NA	NA	NA	NA	NA	NA	NA	NA	NA	NA	3	32	NA	NA	R7	inf	FALSE	Timepoint 1	A01_TTD	A01_TTD
GGTGCGTAGATGGCGT-4	2.09536	-3.92744	batch_4	0	CATLRGGQDTQYF	TGTGCCACCTTGCGTGGGGGCCAAGATACGCAGTATTTT	TRBV13	TRBJ2-3	CAASVGYGGATNKLIF	TGTGCAGCAAGCGTGGGATATGGTGGTGCTACAAACAAGCTCATCTTT	TRAV29/DV5	TRAJ32	CAVRSYIIQGAQKLVF	TGTGCTGTGCGGAGCTATATAATTCAGGGAGCCCAGAAGCTGGTATTT	TRAV20	TRAJ54	10	1027	291	4	R7	inf	FALSE	Timepoint 1	A01_TTD	A01_TTD
GGTGCGTAGATGTCGG-1	3.79482	3.49954	batch_1	7	CASSLGFPNQPQHF	TGTGCCAGCAGTTTGGGTTTCCCCAATCAGCCCCAGCATTTT	TRBV27	TRBJ1-5	CGTELRGKLIF	TGCGGCACAGAGCTCCGGGGAAAGCTTATCTTC	TRAV30	TRAJ23	NA	NA	NA	NA	2	444	11	572	R29	inf_vax	TRUE	Timepoint 1	A01_LTD	A01_LTD
GGTGCGTAGGCTATCT-2	-5.49313	-0.105356	batch_2	4	CASSLGVLSYEQYF	TGCGCCAGCAGCCTGGGAGTTCTCTCCTACGAGCAGTACTTC	TRBV4-1	TRBJ2-7	NA	NA	NA	NA	NA	NA	NA	NA	1116	3033	NA	NA	R17	inf_vax1	FALSE	Timepoint 1	A24_VYF	A24_VYF
GGTGCGTAGGGAGTAA-4	-1.12198	-0.515249	batch_4	0	CASSLAGEPWNEQFF	TGTGCCAGCAGCTTAGCAGGGGAGCCCTGGAATGAGCAGTTCTTC	TRBV7-2	TRBJ2-1	CALSDSNDYKLSF	TGTGCTCTGAGTGATTCCAACGACTACAAGCTCAGCTTT	TRAV9-2	TRAJ20	NA	NA	NA	NA	3	13	10	31	R10	inf	TRUE	Timepoint 1	B15_NQK_Q|B15_NQK_A	B15_NQK
GGTGCGTAGGTAAACT-6	-1.74348	2.47645	batch_6	5	CASSAGREWGYTF	TGTGCCAGCAGCGCCGGACGGGAATGGGGCTACACCTTC	TRBV9	TRBJ1-2	CAASGGFGNEKLTF	TGTGCAGCAAGCGGAGGCTTTGGAAATGAGAAATTAACCTTT	TRAV29/DV5	TRAJ48	NA	NA	NA	NA	13	107	1429	2	R23	inf_vax2	FALSE	Timepoint 2	A01_TTD	A01_TTD
GGTGCGTAGTAACCCT-4	1.28794	-1.00518	batch_4	1	CASSFGQELWNTEAFF	TGTGCCAGCAGCTTTGGACAGGAACTTTGGAACACTGAAGCTTTCTTT	TRBV5-6	TRBJ1-1	CAVYSNYQLIW	TGTGCTGTGTATAGCAACTATCAGTTAATCTGG	TRAV1-2	TRAJ33	NA	NA	NA	NA	14	45	5212	1	R9	inf_vax2	TRUE	Timepoint 2	B15_NQK_A	B15_NQK
GGTGCGTAGTTCGCAT-4	1.70016	-2.77174	batch_4	0	CATRDRGNPGETQYF	TGTGCCACCAGGGACAGGGGGAATCCAGGAGAGACCCAGTACTTC	TRBV27	TRBJ2-5	NA	NA	NA	NA	NA	NA	NA	NA	11	248	NA	NA	R7	inf	FALSE	Timepoint 1	A01_TTD	A01_TTD
GGTGCGTCAAACTGTC-6	-1.75124	2.51278	batch_6	5	CASSLSTDSYEQYF	TGTGCCAGCAGTTTATCGACAGACTCCTACGAGCAGTACTTC	TRBV28	TRBJ2-7	CVVRSDSWGKLQF	TGTGTGGTGAGGTCTGACAGCTGGGGGAAATTGCAGTTT	TRAV12-1	TRAJ24	NA	NA	NA	NA	4	13	5213	1	B7	vax2_inf	FALSE	Breakthrough	A01_PTD	A01_PTD
GGTGCGTCAACACGCC-6	2.2561	4.99138	batch_6	5	CASSYSTTRGRRPYGYTF	TGTGCCAGCAGTTACTCGACCACTCGGGGCAGGCGCCCCTATGGCTACACCTTC	TRBV6-5	TRBJ1-2	CAVKGSASKIIF	TGTGCCGTGAAGGGCAGTGCTTCCAAGATAATCTTT	TRAV12-2	TRAJ3	NA	NA	NA	NA	6	2	1432	10	B7	vax2_inf	FALSE	Breakthrough	A01_FTS	A01_FTS
GGTGCGTCAAGTTGTC-5	2.113	1.29918	batch_5	3	CASSDRGLLAKNIQYF	TGTGCCAGCAGTGACAGGGGCCTACTAGCCAAAAACATTCAGTACTTC	TRBV2	TRBJ2-4	CAVEDHGANQAGTALIF	TGTGCTGTGGAGGATCATGGGGCCAACCAGGCAGGAACTGCTCTGATCTTT	TRAV2	TRAJ15	NA	NA	NA	NA	8	13	5214	1	B6	vax2_inf	FALSE	Breakthrough	A24_VYF	A24_VYF
GGTGCGTCACCCTATC-4	-5.86591	0.486596	batch_4	4	CASSYSGGGSTDTQYF	TGTGCCAGCAGTTACTCTGGTGGGGGGAGCACAGATACGCAGTATTTT	TRBV6-5	TRBJ2-3	NA	NA	NA	NA	NA	NA	NA	NA	165	632	NA	NA	R19	inf_vax1	FALSE	Timepoint 1	A01_FTS	A01_FTS
GGTGCGTCACTGTTAG-4	-1.00036	1.74386	batch_4	5	CASSPGLGQETQYF	TGTGCCAGCAGCCCTGGTCTAGGGCAAGAGACCCAGTACTTC	TRBV7-3	TRBJ2-5	CILREYNNDMRF	TGCATCCTGAGAGAGTATAACAATGACATGCGCTTT	TRAV26-2	TRAJ43	NA	NA	NA	NA	152	198	5215	1	R19	inf_vax2	FALSE	Timepoint 2	A01_FTS	A01_FTS
GGTGCGTCATCGACGC-4	2.20759	-3.30655	batch_4	0	CASSPDLSWETQYF	TGTGCCAGTAGTCCCGACCTCAGCTGGGAGACCCAGTACTTC	TRBV19	TRBJ2-5	CAASVGNNAGNMLTF	TGTGCAGCAAGCGTTGGTAATAATGCAGGCAACATGCTCACCTTT	TRAV29/DV5	TRAJ39	NA	NA	NA	NA	0	380	3724	2	R7	inf	FALSE	Timepoint 1	A01_TTD	A01_TTD
GGTGCGTCATGAAGTA-1	4.01951	3.30172	batch_1	7	CASSGTVTSSSTDTQYF	TGTGCCAGCAGTGGGACAGTTACGAGTTCTAGCACAGATACGCAGTATTTT	TRBV2	TRBJ2-3	CAASLDSSASKIIF	TGTGCAGCAAGCCTGGACAGCAGTGCTTCCAAGATAATCTTT	TRAV23/DV6	TRAJ3	CAVSSARQLTF	TGTGCTGTGTCCTCTGCAAGGCAACTGACCTTT	TRAV3	TRAJ22	2	13	1883	6	R29	inf_vax	TRUE	Timepoint 1	A01_LTD	A01_LTD
GGTGCGTCATTGGCGC-4	-0.906691	0.335499	batch_4	0	CASSKEPYSNQPQHF	TGTGCCAGCAGTAAAGAGCCGTATAGCAATCAGCCCCAGCATTTT	TRBV5-6	TRBJ1-5	CAVRPGDDKIIF	TGTGCTGTGAGGCCGGGGGATGACAAGATCATCTTT	TRAV21	TRAJ30	NA	NA	NA	NA	1	85	5216	2	R22	inf_vax1	FALSE	Timepoint 1	A01_TTD	A01_TTD
GGTGCGTGTAGCGTAG-1	3.04415	3.19141	batch_1	7	CASSLGFPNQPQHF	TGTGCCAGCAGTTTGGGTTTCCCCAATCAGCCCCAGCATTTT	TRBV27	TRBJ1-5	CGTELRGKLIF	TGCGGCACAGAGCTCCGGGGAAAGCTTATCTTC	TRAV30	TRAJ23	NA	NA	NA	NA	0	0	11	572	R29	inf_vax	TRUE	Timepoint 1	A01_LTD	A01_LTD
GGTGCGTGTCCCTACT-5	5.42638	-0.219326	batch_5	1	CASSLDVSYTEAFF	TGTGCCAGCAGTTTAGATGTCAGCTACACTGAAGCTTTCTTT	TRBV28	TRBJ1-1	CAEGGTALIF	TGTGCAGAAGGGGGAACTGCTCTGATCTTT	TRAV25	TRAJ15	NA	NA	NA	NA	4	14	1283	5	R12	inf_vax2	FALSE	Timepoint 2	A01_TTD	A01_TTD
GGTGCGTGTCTCTCGT-1	-3.15238	3.24329	batch_1	9	CASSLGPEAFF	TGTGCCAGCAGCTTAGGTCCTGAAGCTTTCTTT	TRBV7-9	TRBJ1-1	CAAREGTGNQFYF	TGTGCAGCAAGGGAGGGGACCGGTAACCAGTTCTATTTT	TRAV29/DV5	TRAJ49	NA	NA	NA	NA	2	9	5217	1	N6	vax2	TRUE	Naive post-vax	A02_YLQ	A02_YLQ
GGTGCGTTCACGCATA-5	5.81975	-1.03215	batch_5	1	CASSFATGAVLEQYF	TGTGCCAGCAGTTTTGCGACAGGAGCCGTTTTAGAGCAGTACTTC	TRBV28	TRBJ2-7	CALSGATDKLIF	TGTGCTCTGAGTGGGGCCACCGACAAGCTCATCTTT	TRAV9-2	TRAJ34	NA	NA	NA	NA	2	20	22	7	R12	inf	FALSE	Timepoint 1	A01_TTD	A01_TTD
GGTGCGTTCAGCAACT-6	-0.63204	3.61886	batch_6	5	CASSSWTGMGYEQYF	TGCGCCAGCAGCTCGTGGACAGGAATGGGTTACGAGCAGTACTTC	TRBV5-1	TRBJ2-7	CAVEREGGSEKLVF	TGTGCTGTGGAGCGCGAGGGCGGATCTGAAAAGCTGGTCTTT	TRAV22	TRAJ57	CLLGIRSNYQLIW	TGTCTTCTGGGGATCAGGAGCAACTATCAGTTAATCTGG	TRAV40	TRAJ33	10	7	2261	8	B7	vax2_inf	FALSE	Breakthrough	A01_FTS	A01_FTS
GGTGCGTTCAGCGATT-4	1.80319	-2.90975	batch_4	0	CASSSRSGADTQYF	TGTGCCAGCAGTTCCCGATCCGGGGCAGATACGCAGTATTTT	TRBV27	TRBJ2-3	CALGGSQGNLIF	TGTGCTCTGGGAGGAAGCCAAGGAAATCTCATCTTT	TRAV9-2	TRAJ42	NA	NA	NA	NA	2	591	5219	1	R7	inf	FALSE	Timepoint 1	A01_TTD	A01_TTD
GGTGCGTTCAGCTTAG-2	1.57138	-0.204003	batch_2	3	CASSLEWLGTTWDEQFF	TGTGCCAGCAGTTTAGAGTGGCTGGGAACGACGTGGGATGAGCAGTTCTTC	TRBV28	TRBJ2-1	CAFPNRAGGTSYGKLTF	TGTGCTTTCCCGAACCGTGCTGGTGGTACTAGCTATGGAAAGCTGACATTT	TRAV38-1	TRAJ52	NA	NA	NA	NA	12	565	1959	11	R20	inf_vax1	FALSE	Timepoint 1	A01_TTD	A01_TTD
GGTGCGTTCATGTCCC-3	3.06598	-3.10284	batch_3	0	CASSWTSGSHEQYF	TGTGCCAGCAGTTGGACTAGCGGGAGCCACGAGCAGTACTTC	TRBV28	TRBJ2-7	CAVGLNTGTASKLTF	TGTGCTGTGGGTCTTAATACCGGCACTGCCAGTAAACTCACCTTT	TRAV36/DV7	TRAJ44	NA	NA	NA	NA	3	1303	746	11	R6	inf	FALSE	Timepoint 1	A01_TTD	A01_TTD
GGTGCGTTCCTAGAAC-4	1.19841	-2.28962	batch_4	0	CASSQSYGVDSPLHF	TGTGCCAGCAGCCAATCTTACGGGGTGGATTCACCCCTCCACTTT	TRBV16	TRBJ1-6	CAVYGNNRLAF	TGTGCAGTCTATGGGAACAACAGACTCGCTTTT	TRAV25	TRAJ7	NA	NA	NA	NA	1	248	32	2	R22	inf_vax1	FALSE	Timepoint 1	A01_FTS	A01_FTS
GGTGCGTTCGGCGGTT-4	-3.42809	0.429331	batch_4	2	CASSPGGVTYNEQFF	TGTGCCAGCAGCCCTGGGGGGGTAACATACAATGAGCAGTTCTTC	TRBV27	TRBJ2-1	CATAPNTGGFKTIF	TGTGCTACGGCCCCGAATACTGGAGGCTTCAAAACTATCTTT	TRAV17	TRAJ9	NA	NA	NA	NA	12	737	5222	1	R10	inf_vax2	TRUE	Timepoint 2	B15_NQK_Q	B15_NQK
GGTGCGTTCGTAGGTT-3	-0.822713	1.79099	batch_3	5	CASMDENTGELFF	TGCGCCAGCATGGATGAGAACACCGGGGAGCTGTTTTTT	TRBV5-1	TRBJ2-2	CVVNRNNDMRF	TGTGTGGTGAACAGGAACAATGACATGCGCTTT	TRAV12-1	TRAJ43	NA	NA	NA	NA	5	1174	315	11	R5	inf_vax2	TRUE	Timepoint 2	A02_YLQ	A02_YLQ
GGTGCGTTCTCGATGA-4	-0.410843	0.277986	batch_4	0	CASSLEDTQYGYTF	TGTGCCAGCAGCTTAGAAGACACCCAATATGGCTACACCTTC	TRBV7-2	TRBJ1-2	CAVQTSGTYKYIF	TGTGCTGTGCAGACCTCAGGAACCTACAAATACATCTTT	TRAV21	TRAJ40	NA	NA	NA	NA	4	21	362	23	R10	inf	TRUE	Timepoint 1	B15_NQK_Q|B15_NQK_A	B15_NQK
GGTGTTAAGAACTGTA-6	-3.43128	1.60258	batch_6	2	CSARQVGDPAREQFF	TGCAGTGCTAGACAGGTCGGGGACCCGGCCCGGGAGCAGTTCTTC	TRBV20-1	TRBJ2-1	NA	NA	NA	NA	NA	NA	NA	NA	7	53	NA	NA	R23	inf_vax2	TRUE	Timepoint 2	A01_LTD	A01_LTD
GGTGTTAAGACACTAA-4	-1.03983	-0.791298	batch_4	0	CASSIGDPYEQYF	TGTGCCAGTAGTATAGGGGACCCCTACGAGCAGTACTTC	TRBV19	TRBJ2-7	CAVGPTSGGSYIPTF	TGTGCTGTGGGGCCTACATCAGGAGGAAGCTACATACCTACATTT	TRAV8-3	TRAJ6	NA	NA	NA	NA	4	91	5223	1	R7	inf	FALSE	Timepoint 1	A01_TTD	A01_TTD
GGTGTTAAGCGTAATA-6	-0.428766	2.70142	batch_6	5	CASSLDIEAFF	TGTGCCAGCAGCCTGGACATTGAAGCTTTCTTT	TRBV7-9	TRBJ1-1	CVPNEGDKIIF	TGTGTGCCAAATGAGGGTGACAAGATCATCTTT	TRAV12-1	TRAJ30	NA	NA	NA	NA	0	9	5224	1	R25	inf_vax1	TRUE	Timepoint 1	A02_YLQ	A02_YLQ
GGTGTTAAGCTCTCGG-4	2.47424	5.24583	batch_4	10	CASSSTISPDTQYF	TGTGCCAGCAGCTCAACGATATCCCCAGATACGCAGTATTTT	TRBV7-8	TRBJ2-3	CGTEMWGSGGSNYKLTF	TGTGGCACAGAGATGTGGGGTAGTGGAGGTAGCAACTATAAACTGACATTT	TRAV30	TRAJ53	NA	NA	NA	NA	4	110	5225	1	N11	vax2	NA	Naive post-vax	B44_AEV|B44_AEA	NA
GGTGTTAAGGTGCACA-3	-0.766824	1.85426	batch_3	5	CASSLEGIGGYTF	TGTGCCAGCAGCTTAGAGGGCATCGGGGGCTACACCTTC	TRBV7-6	TRBJ1-2	CALRHGGATNKLIF	TGTGCTCTTCGTCATGGTGGTGCTACAAACAAGCTCATCTTT	TRAV19	TRAJ32	NA	NA	NA	NA	4	900	5227	1	N3	vax2	TRUE	Naive post-vax	A01_LTD	A01_LTD
GGTGTTAAGTCGTACT-2	3.53876	3.38394	batch_2	7	CAISESSGYEQYF	TGTGCCATCAGTGAGTCTTCAGGTTACGAGCAGTACTTC	TRBV10-3	TRBJ2-7	CVVNTLMRSNYQLIW	TGTGTGGTGAATACCCTGATGAGGAGCAACTATCAGTTAATCTGG	TRAV12-1	TRAJ33	NA	NA	NA	NA	10	196	5228	1	R17	inf_vax1	TRUE	Timepoint 1	A24_NYN	A24_NYN
GGTGTTAAGTGGGCTA-6	2.76965	7.26458	batch_6	10	CASSGDTSGFEKLFF	TGTGCCAGCTCGGGTGACACCTCCGGATTTGAAAAACTGTTTTTT	TRBV18	TRBJ1-4	CAVSLNTGTASKLTF	TGTGCCGTGAGCCTAAATACCGGCACTGCCAGTAAACTCACCTTT	TRAV8-1	TRAJ44	NA	NA	NA	NA	5	1	875	38	B7	vax2_inf	FALSE	Breakthrough	A01_FTS	A01_FTS
GGTGTTACACCACCAG-6	-1.75172	3.29148	batch_6	5	CASQKSWVQETQYF	TGTGCCAGTCAGAAGAGCTGGGTGCAAGAGACCCAGTACTTC	TRBV12-4	TRBJ2-5	CAFSDGQKLLF	TGTGCCTTTTCAGATGGCCAGAAGCTGCTCTTT	TRAV24	TRAJ16	NA	NA	NA	NA	4	7	944	2	B7	vax2_inf	FALSE	Breakthrough	A01_TTD	A01_TTD
GGTGTTACAGAAGCAC-4	1.96887	-3.50048	batch_4	0	CASSPDSAYETQYF	TGTGCCAGCAGTCCGGACAGCGCATATGAGACCCAGTACTTC	TRBV27	TRBJ2-5	CASPYTGANSKLTF	TGTGCTTCCCCATATACTGGAGCCAATAGTAAGCTGACATTT	TRAV38-1	TRAJ56	CAQATGNQFYF	TGTGCTCAGGCTACCGGTAACCAGTTCTATTTT	TRAV9-2	TRAJ49	5	143	1483	18	R7	inf	FALSE	Timepoint 1	A01_TTD	A01_TTD
GGTGTTACAGCTGTGC-5	5.05553	-2.55775	batch_5	1	CASSPSHSNQPQHF	TGTGCCAGCAGTCCCTCCCATAGCAATCAGCCCCAGCATTTT	TRBV27	TRBJ1-5	CAASIDQFYF	TGTGCAGCAAGCATAGACCAGTTCTATTTT	TRAV23/DV6	TRAJ49	NA	NA	NA	NA	2	72	1947	2	R12	inf_vax2	FALSE	Timepoint 2	A01_TTD	A01_TTD
GGTGTTACATGTCGAT-1	2.76716	4.77871	batch_1	7	CASQGGAGYLYGYTF	TGTGCCAGCCAGGGAGGCGCTGGGTATCTCTATGGCTACACCTTC	TRBV2	TRBJ1-2	CARQAGNMLTF	TGTGCTCGCCAAGCAGGCAACATGCTCACCTTT	TRAV9-2	TRAJ39	NA	NA	NA	NA	0	15	50	21	R29	inf_vax	TRUE	Timepoint 1	A01_LTD	A01_LTD
GGTGTTACATGTCGAT-6	0.509189	2.14931	batch_6	1	CASSLNLGQGAAEQYF	TGTGCCAGCAGCTTAAACCTCGGACAGGGGGCGGCCGAGCAGTACTTC	TRBV5-4	TRBJ2-7	CAVRDQNAGNMLTF	TGTGCTGTGAGAGATCAGAATGCAGGCAACATGCTCACCTTT	TRAV1-2	TRAJ39	NA	NA	NA	NA	4	5	134	108	R24	inf_vax1	TRUE	Timepoint 1	B15_NQK_Q|B15_NQK_A	B15_NQK
GGTGTTAGTAAGCACG-1	3.62286	3.97928	batch_1	7	CASSLGFPNQPQHF	TGTGCCAGCAGTTTGGGTTTCCCCAATCAGCCCCAGCATTTT	TRBV27	TRBJ1-5	CGTELRGKLIF	TGCGGCACAGAGCTCCGGGGAAAGCTTATCTTC	TRAV30	TRAJ23	NA	NA	NA	NA	0	31	11	572	R29	inf_vax	TRUE	Timepoint 1	A01_LTD	A01_LTD
GGTGTTAGTCACAAGG-6	-2.31516	2.57896	batch_6	5	CASSLADSYEQYF	TGTGCCAGCAGCTTGGCGGACAGCTACGAGCAGTACTTC	TRBV5-8	TRBJ2-7	CAMSEVIGFGNVLHC	TGTGCAATGAGCGAGGTAATAGGCTTTGGGAATGTGCTGCATTGC	TRAV12-3	TRAJ35	NA	NA	NA	NA	17	30	5232	2	B7	vax2_inf	FALSE	Breakthrough	A01_TTD	A01_TTD
GGTGTTAGTGAAAGAG-6	3.37156	-3.18572	batch_6	0	CSVQQGWPYEQYF	TGCAGCGTTCAACAGGGTTGGCCCTACGAGCAGTACTTC	TRBV29-1	TRBJ2-7	CAVNIGSDSNYQLIW	TGTGCCGTGAACATTGGGTCAGATAGCAACTATCAGTTAATCTGG	TRAV12-2	TRAJ33	NA	NA	NA	NA	2	18	61	65	R23	inf_vax2	TRUE	Timepoint 2	A01_LTD	A01_LTD
GGTGTTAGTGATGCCC-4	-1.1002	1.45184	batch_4	0	CASSERQSNQPQHF	TGTGCCAGCAGCGAACGACAAAGCAATCAGCCCCAGCATTTT	TRBV27	TRBJ1-5	CALSPGNQFYF	TGTGCTCTGAGTCCCGGTAACCAGTTCTATTTT	TRAV9-2	TRAJ49	NA	NA	NA	NA	95	62	832	3	R22	inf_vax1	FALSE	Timepoint 1	A01_TTD	A01_TTD
GGTGTTAGTGCAGTAG-4	3.86405	-0.974693	batch_4	1	CASAAAQETQYF	TGTGCCAGCGCGGCAGCACAAGAGACCCAGTACTTC	TRBV6-5	TRBJ2-5	CAMRSNYQLIW	TGTGCAATGAGGAGCAACTATCAGTTAATCTGG	TRAV12-3	TRAJ33	NA	NA	NA	NA	17	101	3059	3	R19	inf_vax2	TRUE	Timepoint 2	A01_LTD	A01_LTD
GGTGTTAGTTCACGGC-6	2.62678	-2.57429	batch_6	0	NA	NA	NA	NA	NA	NA	NA	NA	NA	NA	NA	NA	8	332	NA	NA	R23	inf_vax1	TRUE	Timepoint 1	A01_LTD	A01_LTD
GGTGTTAGTTCTGTTT-1	3.93086	3.33957	batch_1	7	CASSLGFPNQPQHF	TGTGCCAGCAGTTTGGGTTTCCCCAATCAGCCCCAGCATTTT	TRBV27	TRBJ1-5	CGTELRGKLIF	TGCGGCACAGAGCTCCGGGGAAAGCTTATCTTC	TRAV30	TRAJ23	NA	NA	NA	NA	1	7	11	572	R29	inf_vax	TRUE	Timepoint 1	A01_LTD	A01_LTD
GGTGTTATCAAAGACA-5	-6.31463	0.926992	batch_5	4	CASWGRGQETQYF	TGTGCCAGCTGGGGTAGGGGGCAAGAGACCCAGTACTTC	TRBV9	TRBJ2-5	CAFIQMNRDDKIIF	TGTGCTTTCATTCAGATGAACAGAGATGACAAGATCATCTTT	TRAV38-1	TRAJ30	NA	NA	NA	NA	179	464	5233	1	R28	inf_vax	FALSE	Timepoint 1	A02_ALS	A02_ALS
GGTGTTATCAGTTCGA-5	5.11977	-2.56998	batch_5	1	CASSADSGGSTDTQYF	TGTGCCAGCAGCGCCGATAGCGGGGGCAGCACAGATACGCAGTATTTT	TRBV13	TRBJ2-3	CAAGAGTASKLTF	TGTGCAGCAGGGGCCGGCACTGCCAGTAAACTCACCTTT	TRAV29/DV5	TRAJ44	NA	NA	NA	NA	1	241	127	55	R12	inf_vax2	FALSE	Timepoint 2	A01_TTD	A01_TTD
GGTGTTATCATACGGT-6	2.66885	2.75926	batch_6	7	NA	NA	NA	NA	NA	NA	NA	NA	NA	NA	NA	NA	31	84	NA	NA	B9	vax2_inf	TRUE	Breakthrough	A01_LTD	A01_LTD
GGTGTTATCATCACCC-6	-3.43363	1.86395	batch_6	2	CASSFGASGTDTQYF	TGCGCCAGCAGCTTCGGGGCTAGCGGCACAGATACGCAGTATTTT	TRBV5-1	TRBJ2-3	CALSGLTQGGSEKLVF	TGTGCTCTAAGTGGCCTAACTCAGGGCGGATCTGAAAAGCTGGTCTTT	TRAV16	TRAJ57	NA	NA	NA	NA	47	133	5235	1	R25	inf_vax1	FALSE	Timepoint 1	B44_VEN_H	B44_VEN_H
GGTGTTATCGAGAACG-5	5.45808	-1.88066	batch_5	1	CASSFDHRDEQYF	TGTGCCAGCAGTTTCGACCACCGAGACGAGCAGTACTTC	TRBV28	TRBJ2-7	CIVRVGVQGAQKLVF	TGCATCGTCAGAGTCGGGGTTCAGGGAGCCCAGAAGCTGGTATTT	TRAV26-1	TRAJ54	NA	NA	NA	NA	3	136	1275	12	R12	inf_vax2	FALSE	Timepoint 2	A01_TTD	A01_TTD
GGTGTTATCTCGAGTA-4	2.40674	-0.369408	batch_4	3	NA	NA	NA	NA	NA	NA	NA	NA	NA	NA	NA	NA	1616	1835	NA	NA	R9	inf	TRUE	Timepoint 1	B15_NQK_Q	B15_NQK
GTAACGTAGACAGAGA-3	0.710954	0.805543	batch_3	1	CATRTGGQPQHF	TGTGCCACCAGGACAGGGGGCCAGCCCCAGCATTTT	TRBV24-1	TRBJ1-5	CAVRGGSGTYKYIF	TGTGCTGTGAGAGGAGGCTCAGGAACCTACAAATACATCTTT	TRAV21	TRAJ40	NA	NA	NA	NA	0	410	2881	2	R6	inf_vax2	TRUE	Timepoint 2	A01_LTD	A01_LTD
GTAACGTAGACCTAGG-2	-3.57018	-0.749574	batch_2	8	CSARDGDSISYNEQFF	TGCAGTGCTAGAGATGGGGACAGTATTTCCTACAATGAGCAGTTCTTC	TRBV20-1	TRBJ2-1	CALDVSGSARQLTF	TGTGCTCTCGATGTATCTGGTTCTGCAAGGCAACTGACCTTT	TRAV9-2	TRAJ22	CAPYNQGGKLIF	TGTGCTCCTTACAACCAGGGAGGAAAGCTTATCTTC	TRAV19	TRAJ23	6	10	5236	1	R2	inf	FALSE	Timepoint 1	A01_TTD	A01_TTD
GTAACGTAGCAACGGT-5	-4.06182	0.973231	batch_5	2	CATGTPWGTEAFF	TGTGCCACGGGGACGCCCTGGGGCACTGAAGCTTTCTTT	TRBV19	TRBJ1-1	CLLKETSGSRLTF	TGTCTTCTGAAAGAAACCAGTGGCTCTAGGTTGACCTTT	TRAV40	TRAJ58	CAVQTGNQFYF	TGTGCCGTACAGACCGGTAACCAGTTCTATTTT	TRAV12-2	TRAJ49	86	317	5237	1	B6	vax2_inf	FALSE	Breakthrough	A02_ALS	A02_ALS
GTAACGTAGCACACAG-4	2.7257	-3.34268	batch_4	0	CASSDRAGLDEQFF	TGTGCCAGCAGTGACAGGGCGGGACTCGATGAGCAGTTCTTC	TRBV27	TRBJ2-1	CALSGGSQGNLIF	TGTGCTCTGAGTGGAGGAAGCCAAGGAAATCTCATCTTT	TRAV9-2	TRAJ42	NA	NA	NA	NA	2	327	5238	1	R7	inf	FALSE	Timepoint 1	A01_TTD	A01_TTD
GTAACGTAGCCGTCGT-2	-1.73749	-1.39506	batch_2	3	CASSLGQPAGEQFF	TGTGCCAGCAGTTTGGGTCAGCCCGCGGGTGAGCAGTTCTTC	TRBV12-4	TRBJ2-1	CALTNAGGTSYGKLTF	TGTGCCCTCACTAATGCTGGTGGTACTAGCTATGGAAAGCTGACATTT	TRAV24	TRAJ52	NA	NA	NA	NA	3	14	5239	2	R20	inf_vax2	TRUE	Timepoint 2	A01_LTD	A01_LTD
GTAACGTAGCTTTGGT-5	-7.4642	0.00714603	batch_5	4	CASSLASGGETQYF	TGTGCCAGCAGCTTAGCAAGCGGGGGCGAGACCCAGTACTTC	TRBV7-8	TRBJ2-5	CATDKGGSEKLVF	TGTGCTACGGACAAGGGCGGATCTGAAAAGCTGGTCTTT	TRAV17	TRAJ57	NA	NA	NA	NA	58	371	5240	1	B6	vax2_inf	FALSE	Breakthrough	A24_VYI	A24_VYI
GTAACGTAGGAATGGA-6	-2.76672	1.60159	batch_6	2	NA	NA	NA	NA	NA	NA	NA	NA	NA	NA	NA	NA	6	4	NA	NA	R23	inf_vax2	FALSE	Timepoint 2	A01_TTD	A01_TTD
GTAACGTAGGCGCTCT-6	3.89649	-0.491877	batch_6	3	NA	NA	NA	NA	NA	NA	NA	NA	NA	NA	NA	NA	2017	1028	NA	NA	B9	vax2_inf	NA	Breakthrough	A01_PTD|A01_FTS	NA
GTAACGTAGGGATCTG-4	-1.56333	-1.9681	batch_4	6	CASSLAGEPWNEQFF	TGTGCCAGCAGCTTAGCAGGGGAGCCCTGGAATGAGCAGTTCTTC	TRBV7-2	TRBJ2-1	CALSDSNDYKLSF	TGTGCTCTGAGTGATTCCAACGACTACAAGCTCAGCTTT	TRAV9-2	TRAJ20	NA	NA	NA	NA	2	8	10	31	R10	inf	TRUE	Timepoint 1	B15_NQK_Q|B15_NQK_A	B15_NQK
GTAACGTAGGTGCACA-4	0.943145	-3.32498	batch_4	0	CASSLFGTHEQFF	TGTGCCAGCAGTTTGTTTGGGACCCATGAGCAGTTCTTC	TRBV27	TRBJ2-1	CAVPGFGNEKLTF	TGTGCTGTGCCTGGCTTTGGAAATGAGAAATTAACCTTT	TRAV20	TRAJ48	NA	NA	NA	NA	6	223	1120	9	R7	inf	FALSE	Timepoint 1	A01_TTD	A01_TTD
GTAACGTCAACTGGCC-3	3.22353	-3.89736	batch_3	0	CSGGTGGFYNEQFF	TGCAGCGGGGGGACAGGGGGCTTTTACAATGAGCAGTTCTTC	TRBV20-1	TRBJ2-1	CAMRGRKYNFNKFYF	TGTGCAATGAGAGGGCGCAAATACAACTTCAACAAATTTTACTTT	TRAV14/DV4	TRAJ21	NA	NA	NA	NA	6	1077	2014	3	R6	inf	FALSE	Timepoint 1	A01_TTD	A01_TTD
GTAACGTCACAACGCC-2	-0.663836	-1.74668	batch_2	6	CASSEDHRVTGNTIYF	TGTGCCAGCAGCGAGGATCACAGGGTTACTGGAAACACCATATATTTT	TRBV5-4	TRBJ1-3	CAVHSGYSTLTF	TGTGCTGTCCATTCAGGATACAGCACCCTCACCTTT	TRAV21	TRAJ11	NA	NA	NA	NA	8	226	2090	2	R20	inf_vax2	FALSE	Timepoint 2	A01_TTD	A01_TTD
GTAACGTCACTCGACG-6	-0.679598	2.23671	batch_6	5	CSVEQRDSYEQYF	TGCAGCGTGGAACAGCGGGACTCCTACGAGCAGTACTTC	TRBV29-1	TRBJ2-7	CAVIPGNTGKLIF	TGTGCTGTGATTCCCGGCAACACAGGCAAACTAATCTTT	TRAV21	TRAJ37	NA	NA	NA	NA	2	15	5242	2	B7	vax2_inf	FALSE	Breakthrough	A01_TTD	A01_TTD
GTAACGTCAGCCTGTG-5	4.68861	-1.85143	batch_5	1	CASSQDFTGFYGYTF	TGTGCCAGCAGCCAAGATTTTACTGGGTTTTATGGCTACACCTTC	TRBV14	TRBJ1-2	CAVFSNSGYALNF	TGTGCTGTGTTTTCAAATTCCGGGTATGCACTCAACTTC	TRAV1-2	TRAJ41	NA	NA	NA	NA	3	72	35	28	R11	inf	FALSE	Timepoint 1	A01_FTS	A01_FTS
GTAACGTCATCGGTTA-1	-0.100137	0.728486	batch_1	3	CSANRAGKNIQYF	TGCAGTGCAAACAGGGCCGGCAAAAACATTCAGTACTTC	TRBV20-1	TRBJ2-4	CVVGTGGGNKLTF	TGTGTGGTGGGCACGGGAGGAGGAAACAAACTCACCTTT	TRAV12-1	TRAJ10	NA	NA	NA	NA	4	31	3013	2	N6	vax2	NA	Naive post-vax	B15_NQK_Q|A02_YLQ	NA
GTAACGTGTACGAAAT-4	0.198324	-2.7055	batch_4	0	CASHDTIDEQFF	TGTGCCAGCCACGACACTATCGATGAGCAGTTCTTC	TRBV27	TRBJ2-1	CAVVNFGNEKLTF	TGTGCTGTAGTAAACTTTGGAAATGAGAAATTAACCTTT	TRAV20	TRAJ48	NA	NA	NA	NA	61	161	1169	3	R7	inf	FALSE	Timepoint 1	A01_TTD	A01_TTD
GTAACGTGTAGTGAAT-2	3.34085	-2.14723	batch_2	0	CASSYWGGTDTQYF	TGTGCCAGCAGTTATTGGGGGGGCACAGATACGCAGTATTTT	TRBV6-6	TRBJ2-3	CATDGAQKLVF	TGTGCTACAGACGGAGCCCAGAAGCTGGTATTT	TRAV17	TRAJ54	NA	NA	NA	NA	2	204	5243	1	R20	inf_vax1	TRUE	Timepoint 1	A01_LTD	A01_LTD
GTAACGTGTGCAGGTA-6	1.13706	2.0059	batch_6	3	CASSTGRETQYF	TGTGCCAGCAGTACAGGGAGGGAGACCCAGTACTTC	TRBV27	TRBJ2-5	CAASNLEGSYIPTF	TGTGCAGCAAGTAATTTGGAAGGAAGCTACATACCTACATTT	TRAV13-1	TRAJ6	NA	NA	NA	NA	9	80	5244	1	R16	inf_vax2	NA	Timepoint 2	A02_ALS|A02_LLY	NA
GTAACGTTCATCACCC-5	5.53618	-2.33389	batch_5	1	NA	NA	NA	NA	NA	NA	NA	NA	NA	NA	NA	NA	7	80	NA	NA	R12	inf	FALSE	Timepoint 1	A01_TTD	A01_TTD
GTAACGTTCATCGGAT-3	2.98406	-3.2534	batch_3	0	CASSQEGQQWGRDGYTF	TGTGCCAGCAGCCAAGAAGGACAGCAATGGGGGAGGGATGGCTACACCTTC	TRBV4-2	TRBJ1-2	CAASEGNQFYF	TGTGCAGCAAGCGAGGGTAACCAGTTCTATTTT	TRAV29/DV5	TRAJ49	NA	NA	NA	NA	5	1156	2089	5	R6	inf	FALSE	Timepoint 1	A01_TTD	A01_TTD
GTAACGTTCATGTCTT-6	-3.90764	1.87624	batch_6	2	CASSQAGTDTGELFF	TGTGCCAGCAGCCAAGCGGGGACCGACACCGGGGAGCTGTTTTTT	TRBV3-1	TRBJ2-2	CASSNRDDKIIF	TGTGCTTCCTCGAACAGAGATGACAAGATCATCTTT	TRAV38-2/DV8	TRAJ30	NA	NA	NA	NA	9	15	4812	2	R23	inf_vax2	TRUE	Timepoint 2	A01_LTD	A01_LTD
GTAACGTTCCGATATG-4	2.89223	-3.77373	batch_4	0	CASSPRSGIDEQFF	TGTGCCAGCAGTCCTCGCTCAGGGATCGATGAGCAGTTCTTC	TRBV27	TRBJ2-1	CALGGSQGNLIF	TGTGCTCTGGGAGGAAGCCAAGGAAATCTCATCTTT	TRAV9-2	TRAJ42	NA	NA	NA	NA	10	99	713	11	R7	inf	FALSE	Timepoint 1	A01_TTD	A01_TTD
GTAACGTTCCGCAAGC-2	2.95342	-0.915226	batch_2	3	CASGSTEQYF	TGTGCCAGCGGGTCTACCGAGCAGTACTTC	TRBV27	TRBJ2-7	CAPREGDDKIIF	TGTGCTCCCCGCGAGGGAGATGACAAGATCATCTTT	TRAV22	TRAJ30	NA	NA	NA	NA	6	338	1219	8	R17	inf_vax2	FALSE	Timepoint 2	A24_VYF	A24_VYF
GTAACGTTCCTGCAGG-6	-4.70382	1.64958	batch_6	2	CASKETGTGGIGELFF	TGTGCCAGCAAAGAAACCGGGACAGGGGGCATCGGGGAGCTGTTTTTT	TRBV19	TRBJ2-2	CAVIGDSGGYQKVTF	TGTGCTGTGATCGGGGATTCTGGGGGTTACCAGAAAGTTACCTTT	TRAV21	TRAJ13	NA	NA	NA	NA	7	121	3439	6	R23	inf_vax1	FALSE	Timepoint 1	A01_FTS	A01_FTS
GTAACGTTCGTCACGG-5	0.414264	0.989805	batch_5	2	CASSVGGSGNTIYF	TGTGCCAGCAGCGTAGGGGGATCTGGAAACACCATATATTTT	TRBV9	TRBJ1-3	CAADRSGYSTLTF	TGTGCAGCCGACCGGTCAGGATACAGCACCCTCACCTTT	TRAV23/DV6	TRAJ11	NA	NA	NA	NA	14	68	5245	1	B4	vax2_inf	TRUE	Breakthrough	A02_YLQ	A02_YLQ
GTAACGTTCTCCCTGA-4	0.0156635	-2.50471	batch_4	0	CASSLTEGQGLSQHF	TGTGCCAGCAGTTTAACGGAAGGACAGGGACTGTCCCAGCATTTT	TRBV28	TRBJ1-5	CAMREGGGQKLLF	TGTGCAATGAGAGAAGGCGGGGGCCAGAAGCTGCTCTTT	TRAV14/DV4	TRAJ16	NA	NA	NA	NA	6	470	5246	1	R19	inf_vax1	FALSE	Timepoint 1	A01_TTD	A01_TTD
GTAACTGAGAAACCAT-6	-1.49678	3.32299	batch_6	5	CASTHDRYSLNEQFF	TGTGCCAGCACCCACGACAGGTATTCGCTCAATGAGCAGTTCTTC	TRBV6-6	TRBJ2-1	CAENIGEGGGNKLTF	TGTGCAGAGAATATAGGAGAGGGAGGAGGAAACAAACTCACCTTT	TRAV13-2	TRAJ10	NA	NA	NA	NA	1	34	861	6	B7	vax2_inf	FALSE	Breakthrough	A01_FTS	A01_FTS
GTAACTGAGTGGGCTA-6	2.19915	2.22352	batch_6	7	CSANQGWPYEQYF	TGCAGCGCCAACCAGGGGTGGCCCTACGAGCAGTACTTC	TRBV29-1	TRBJ2-7	CAVNFGGSNYKLTF	TGTGCCGTGAACTTCGGAGGTAGCAACTATAAACTGACATTT	TRAV12-2	TRAJ53	CAGLQGAQKLVF	TGTGCTGGCCTTCAGGGAGCCCAGAAGCTGGTATTT	TRAV8-4	TRAJ54	4	3	2982	5	R23	inf_vax1	TRUE	Timepoint 1	A01_LTD	A01_LTD
GTAACTGCAAAGCGGT-5	-7.67287	0.0742013	batch_5	4	CASSLGGEGIYEQYF	TGCGCCAGCAGCTTGGGGGGGGAAGGGATATACGAGCAGTACTTC	TRBV5-1	TRBJ2-7	CAMRDFYGKLTF	TGTGCAATGAGAGACTTCTATGGAAAGCTGACATTT	TRAV14/DV4	TRAJ52	NA	NA	NA	NA	55	561	5248	1	B6	vax2_inf	TRUE	Breakthrough	A24_NYN	A24_NYN
GTAACTGCAATAACGA-5	4.73522	-2.647	batch_5	1	CASSEENTGELFF	TGCGCCAGCAGTGAGGAGAACACCGGGGAGCTGTTTTTT	TRBV10-2	TRBJ2-2	CAMNSGGYQKVTF	TGTGCCATGAATTCTGGGGGTTACCAGAAAGTTACCTTT	TRAV1-2	TRAJ13	NA	NA	NA	NA	3	300	5249	2	R12	inf_vax2	FALSE	Timepoint 2	A01_TTD	A01_TTD
GTAACTGCACAAGCCC-6	-1.54638	1.45271	batch_6	2	CASADSHSNQPQHF	TGTGCCAGCGCCGACAGTCATAGCAATCAGCCCCAGCATTTT	TRBV27	TRBJ1-5	CALSGHDMRF	TGTGCTCTGTCAGGACATGACATGCGCTTT	TRAV9-2	TRAJ43	NA	NA	NA	NA	11	143	970	2	B7	vax2_inf	FALSE	Breakthrough	A01_TTD	A01_TTD
GTAACTGCACCAGCAC-6	-2.02872	2.27759	batch_6	5	CASSLVGGSTDTQYF	TGTGCCAGCAGTTTAGTGGGGGGCAGCACAGATACGCAGTATTTT	TRBV27	TRBJ2-3	CAVNNTSYDKVIF	TGTGCCGTGAACAACACCTCCTACGACAAGGTGATATTT	TRAV12-2	TRAJ50	NA	NA	NA	NA	9	76	5250	1	B7	vax2_inf	FALSE	Breakthrough	A01_TTD	A01_TTD
GTAACTGCACCGCTAG-2	-1.17522	-1.48884	batch_2	3	CASSLEWLGTTWDEQFF	TGTGCCAGCAGTTTAGAGTGGCTGGGAACGACGTGGGATGAGCAGTTCTTC	TRBV28	TRBJ2-1	CAFPNRAGGTSYGKLTF	TGTGCTTTCCCGAACCGTGCTGGTGGTACTAGCTATGGAAAGCTGACATTT	TRAV38-1	TRAJ52	NA	NA	NA	NA	2	324	1959	11	R20	inf_vax1	FALSE	Timepoint 1	A01_TTD	A01_TTD
GTAACTGCATAAAGGT-2	1.60995	-1.09227	batch_2	8	CASSSRGRTSSYEQYF	TGTGCCAGCAGCTCTAGAGGGCGGACCAGCTCCTACGAGCAGTACTTC	TRBV7-8	TRBJ2-7	CAMRVWGNNNDMRF	TGTGCAATGAGAGTTTGGGGCAATAACAATGACATGCGCTTT	TRAV14/DV4	TRAJ43	NA	NA	NA	NA	369	615	2156	5	R2	inf	FALSE	Timepoint 1	A01_TTD	A01_TTD
GTAACTGCATGCGCAC-5	3.8801	-0.183112	batch_5	3	CASSPLDSYNEQFF	TGTGCCAGCAGCCCGTTAGACAGCTACAATGAGCAGTTCTTC	TRBV11-2	TRBJ2-1	CAAIPFSGGYNKLIF	TGTGCAGCAATCCCGTTTTCTGGTGGCTACAATAAGCTGATTTTT	TRAV13-1	TRAJ4	NA	NA	NA	NA	5	186	5251	1	B3	vax2_inf	TRUE	Breakthrough	A02_YLQ	A02_YLQ
GTAACTGCATTGCGGC-3	2.37713	5.50786	batch_3	10	CASSDDGTGIETQYF	TGTGCCAGCAGCGATGATGGGACAGGGATTGAGACCCAGTACTTC	TRBV9	TRBJ2-5	CAASAFISNTGKLIF	TGTGCAGCAAGCGCATTCATAAGCAACACAGGCAAACTAATCTTT	TRAV29/DV5	TRAJ37	NA	NA	NA	NA	0	240	16	46	R6	inf	FALSE	Timepoint 1	A01_TTD	A01_TTD
GTAACTGGTATCACCA-4	1.81904	-2.44041	batch_4	0	CASSPDNYEQYF	TGTGCCAGCAGTCCGGACAACTACGAGCAGTACTTC	TRBV27	TRBJ2-7	CALMGTGNQFYF	TGTGCTCTGATGGGGACCGGTAACCAGTTCTATTTT	TRAV9-2	TRAJ49	NA	NA	NA	NA	2	324	1585	6	R21	inf_vax1	FALSE	Timepoint 1	A01_TTD	A01_TTD
GTAACTGGTCAATGTC-6	-3.51823	0.882852	batch_6	2	CASSQSSGHDEQYF	TGTGCCAGCAGTCAGAGTTCAGGGCATGACGAGCAGTACTTC	TRBV27	TRBJ2-7	CALGGSQGNLIF	TGTGCTCTTGGAGGAAGCCAAGGAAATCTCATCTTT	TRAV9-2	TRAJ42	NA	NA	NA	NA	4	259	5252	1	R23	inf_vax1	FALSE	Timepoint 1	A01_TTD	A01_TTD
GTAACTGGTCATGCAT-4	2.68018	0.00200704	batch_4	3	NA	NA	NA	NA	NA	NA	NA	NA	NA	NA	NA	NA	227	788	NA	NA	R19	inf_vax2	FALSE	Timepoint 2	A01_FTS	A01_FTS
GTAACTGGTCCAAGTT-5	5.46128	-1.72142	batch_5	1	CASSTGYIVDGYTF	TGTGCCAGTAGTACAGGGTACATAGTGGATGGCTACACCTTC	TRBV19	TRBJ1-2	CAVRWGSNYKLTF	TGTGCTGTGCGTTGGGGTAGCAACTATAAACTGACATTT	TRAV21	TRAJ53	NA	NA	NA	NA	7	85	55	92	R12	inf	FALSE	Timepoint 1	A01_TTD	A01_TTD
GTAACTGGTCGCATAT-5	3.30956	-0.477596	batch_5	3	CAWRAPSGSYEQYF	TGTGCCTGGAGGGCCCCTAGCGGCTCCTACGAGCAGTACTTC	TRBV30	TRBJ2-7	CAVWVRF	TGTGCTGTGTGGGTGCGCTTT	TRAV21	TRAJ43	NA	NA	NA	NA	3	84	5254	1	N14	vax2	TRUE	Naive post-vax	A24_QYI	A24_QYI
GTAACTGGTCGCTTTC-6	-1.48216	3.00523	batch_6	5	CASSLNLGQGAAEQYF	TGTGCCAGCAGCTTAAACCTCGGACAGGGGGCGGCCGAGCAGTACTTC	TRBV5-4	TRBJ2-7	NA	NA	NA	NA	NA	NA	NA	NA	0	0	NA	NA	R24	inf_vax1	TRUE	Timepoint 1	B15_NQK_Q|B15_NQK_A	B15_NQK
GTAACTGGTCTAGAGG-4	1.8316	-2.74127	batch_4	0	CASSGIGDLQDTQYF	TGTGCCAGCAGTGGGATTGGGGATTTGCAAGATACGCAGTATTTT	TRBV2	TRBJ2-3	CALEYNFNKFYF	TGTGCTTTAGAATACAACTTCAACAAATTTTACTTT	TRAV9-2	TRAJ21	NA	NA	NA	NA	3	174	2114	16	R7	inf	FALSE	Timepoint 1	A01_TTD	A01_TTD
GTAACTGGTGCGGTAA-1	3.51336	2.04634	batch_1	6	NA	NA	NA	NA	NA	NA	NA	NA	NA	NA	NA	NA	3	4	NA	NA	N9	vax2	TRUE	Naive post-vax	A02_YLQ	A02_YLQ
GTAACTGGTGTCAATC-4	-2.99177	1.80494	batch_4	2	CASSDRGPEDTEAFF	TGTGCCAGCAGTGATCGGGGGCCGGAGGACACTGAAGCTTTCTTT	TRBV27	TRBJ1-1	CVVSGGTGGFKTIF	TGTGTGGTGAGCGGGGGAACTGGAGGCTTCAAAACTATCTTT	TRAV10	TRAJ9	CALTSSGGSYIPTF	TGTGCTCTGACCTCCTCAGGAGGAAGCTACATACCTACATTT	TRAV19	TRAJ6	8	32	20	2	R22	inf_vax1	FALSE	Timepoint 1	A01_TTD	A01_TTD
GTAACTGTCACGCATA-5	-4.42927	1.17041	batch_5	2	CSAITSGGVDSYEQYF	TGCAGTGCTATAACTAGCGGGGGGGTGGATTCCTACGAGCAGTACTTC	TRBV20-1	TRBJ2-7	CAVYFYNTDKLIF	TGTGCCGTATATTTCTATAACACCGACAAGCTCATCTTT	TRAV8-1	TRAJ34	CRTEKDKIIF	TGTCGTACTGAAAAGGACAAGATCATCTTT	TRAV13-2	TRAJ30	167	244	5256	1	B6	vax2_inf	TRUE	Breakthrough	A24_QYI	A24_QYI
GTAACTGTCGTGGTCG-5	2.60814	0.79757	batch_5	3	CASSAGQGWVYGYTF	TGTGCCAGCAGCGCCGGACAGGGGTGGGTTTATGGCTACACCTTC	TRBV9	TRBJ1-2	CAMREGGGSNFGNEKLTF	TGTGCAATGAGAGAGGGAGGAGGATCTAACTTTGGAAATGAGAAATTAACCTTT	TRAV14/DV4	TRAJ48	NA	NA	NA	NA	69	524	1089	2	R11	inf	FALSE	Timepoint 1	A01_FTS	A01_FTS
GTAACTGTCTTCCTTC-6	-1.29866	2.05583	batch_6	5	CASSESSNSYEQYF	TGCGCCAGCAGTGAGTCGTCGAACTCCTACGAGCAGTACTTC	TRBV10-1	TRBJ2-7	CVVRFDSWGKLQF	TGTGTGGTGAGGTTTGACAGCTGGGGGAAATTGCAGTTT	TRAV12-1	TRAJ24	NA	NA	NA	NA	2	32	5257	1	B7	vax2_inf	NA	Breakthrough	A01_PTD|A01_FTS	NA
GTAACTGTCTTTACAC-4	-0.666555	-0.317031	batch_4	0	CASRAEIAGGHNEQFF	TGTGCCAGCAGGGCCGAGATAGCGGGGGGCCACAATGAGCAGTTCTTC	TRBV5-4	TRBJ2-1	CAASGGANSKLTF	TGTGCAGCAAGCGGCGGAGCCAATAGTAAGCTGACATTT	TRAV29/DV5	TRAJ56	NA	NA	NA	NA	3	236	5258	1	R7	inf	FALSE	Timepoint 1	A01_TTD	A01_TTD
GTACGTAAGATCGATA-4	-2.07607	-1.49862	batch_4	6	NA	NA	NA	NA	NA	NA	NA	NA	NA	NA	NA	NA	3	310	NA	NA	R7	inf	FALSE	Timepoint 1	A01_TTD	A01_TTD
GTACGTAAGGCAAAGA-4	3.92927	-0.861461	batch_4	1	CSVQTAWPYEQYF	TGCAGCGTTCAGACAGCCTGGCCCTACGAGCAGTACTTC	TRBV29-1	TRBJ2-7	CVVRGRGTASKLTF	TGTGTGGTGAGAGGACGGGGCACTGCCAGTAAACTCACCTTT	TRAV12-1	TRAJ44	CAVNSGGGSNYKLTF	TGTGCCGTGAACAGTGGTGGAGGTAGCAACTATAAACTGACATTT	TRAV12-2	TRAJ53	3	96	270	21	R21	inf_vax2	TRUE	Timepoint 2	A01_LTD	A01_LTD
GTACGTAAGGGATCTG-4	1.03461	-3.05341	batch_4	0	CASSDRGGPETQYF	TGTGCCAGCAGTGACAGGGGGGGCCCTGAGACCCAGTACTTC	TRBV27	TRBJ2-5	CALQTGNQFYF	TGTGCTCTGCAGACCGGTAACCAGTTCTATTTT	TRAV9-2	TRAJ49	NA	NA	NA	NA	7	355	150	28	R7	inf	FALSE	Timepoint 1	A01_TTD	A01_TTD
GTACGTACAAGAAGAG-4	-0.678679	-1.22731	batch_4	0	CASSQTSGVDDEQFF	TGTGCCAGCAGCCAAACTAGCGGGGTGGACGATGAGCAGTTCTTC	TRBV27	TRBJ2-1	CAVSGTGNQFYF	TGTGCTGTGAGTGGCACCGGTAACCAGTTCTATTTT	TRAV8-4	TRAJ49	NA	NA	NA	NA	2	13	960	3	R7	inf	FALSE	Timepoint 1	A01_TTD	A01_TTD
GTACGTACAAGCTGGA-6	-1.31646	2.48647	batch_6	5	CASSQDWNYGYTF	TGTGCCAGCAGCCAAGATTGGAACTATGGCTACACCTTC	TRBV14	TRBJ1-2	CAVRPGGYQKVTF	TGTGCCGTGAGGCCTGGGGGTTACCAGAAAGTTACCTTT	TRAV12-2	TRAJ13	NA	NA	NA	NA	2	2	467	8	B9	vax2_inf	TRUE	Breakthrough	A01_LTD	A01_LTD
GTACGTACAATGGAAT-4	4.47545	-1.81816	batch_4	1	CSVFQGWPYEQYF	TGCAGCGTGTTCCAGGGTTGGCCCTACGAGCAGTACTTC	TRBV29-1	TRBJ2-7	CAVNMGAAGGSNYKLTF	TGTGCCGTGAACATGGGGGCCGCGGGAGGTAGCAACTATAAACTGACATTT	TRAV12-2	TRAJ53	NA	NA	NA	NA	0	20	166	21	R19	inf_vax1	TRUE	Timepoint 1	A01_LTD	A01_LTD
GTACGTACACAGATTC-1	3.51683	3.59241	batch_1	7	CASSLGFPNQPQHF	TGTGCCAGCAGTTTGGGTTTCCCCAATCAGCCCCAGCATTTT	TRBV27	TRBJ1-5	CGTELRGKLIF	TGCGGCACAGAGCTCCGGGGAAAGCTTATCTTC	TRAV30	TRAJ23	NA	NA	NA	NA	0	8	11	572	R29	inf_vax	TRUE	Timepoint 1	A01_LTD	A01_LTD
GTACGTACACCACGTG-5	1.43147	0.72175	batch_5	3	CASSLYGLGTEAFF	TGTGCCAGCAGCTTGTATGGCTTGGGAACTGAAGCTTTCTTT	TRBV5-6	TRBJ1-1	CGTNRDTDKLIF	TGCGGCACTAATAGGGACACCGACAAGCTCATCTTT	TRAV30	TRAJ34	NA	NA	NA	NA	229	499	335	67	B3	vax2_inf	FALSE	Breakthrough	A02_ALS	A02_ALS
GTACGTACACCTTGTC-4	-4.10031	3.72426	batch_4	9	CASWGAKYGYTF	TGTGCCAGCTGGGGGGCTAAGTATGGCTACACCTTC	TRBV12-4	TRBJ1-2	CVVNEGDKIIF	TGTGTGGTGAACGAAGGTGACAAGATCATCTTT	TRAV12-1	TRAJ30	NA	NA	NA	NA	8	15	5264	1	R8	inf	TRUE	Timepoint 1	A24_QYI	A24_QYI
GTACGTACACGGTGTC-4	1.10379	-2.71966	batch_4	0	CASSLSSGYNEQFF	TGTGCCAGCAGTTTATCTAGCGGTTACAATGAGCAGTTCTTC	TRBV27	TRBJ2-1	CALAGSQGNLIF	TGTGCTCTGGCAGGAAGCCAAGGAAATCTCATCTTT	TRAV9-2	TRAJ42	NA	NA	NA	NA	10	141	2823	2	R22	inf_vax1	FALSE	Timepoint 1	A01_TTD	A01_TTD
GTACGTACAGATCTGT-4	1.82496	-3.24212	batch_4	0	CASSYDEGPPDTQYF	TGTGCCAGCAGTTACGACGAGGGACCGCCAGATACGCAGTATTTT	TRBV6-5	TRBJ2-3	CAASAGRNNARLMF	TGTGCAGCAAGCGCTGGTCGTAACAATGCCAGACTCATGTTT	TRAV29/DV5	TRAJ31	CAFPTPQGAQKLVF	TGTGCTTTCCCGACCCCACAGGGAGCCCAGAAGCTGGTATTT	TRAV38-1	TRAJ54	11	26	406	30	R7	inf	FALSE	Timepoint 1	A01_TTD	A01_TTD
GTACGTACATTTCACT-6	-2.29816	3.03594	batch_6	5	CSARDGMLAGVTQYF	TGCAGTGCTAGAGACGGAATGCTAGCGGGAGTTACGCAGTATTTT	TRBV20-1	TRBJ2-3	CVVAPFSDGQKLLF	TGTGTGGTCGCCCCTTTTTCAGATGGCCAGAAGCTGCTCTTT	TRAV12-1	TRAJ16	NA	NA	NA	NA	7	11	5267	1	R26	inf_vax2	TRUE	Timepoint 2	A24_QYI	A24_QYI
GTACGTAGTACACCGC-2	1.91575	-1.09057	batch_2	1	CSVVVISADTQYF	TGCAGCGTTGTGGTTATCTCCGCGGATACGCAGTATTTT	TRBV29-1	TRBJ2-3	CAGHPDNTDKLIF	TGTGCTGGGCACCCGGATAACACCGACAAGCTCATCTTT	TRAV35	TRAJ34	NA	NA	NA	NA	11	31	1070	2	R2	inf	FALSE	Timepoint 1	A01_PTD	A01_PTD
GTACGTAGTCAATGTC-4	4.43807	-1.78564	batch_4	1	CASSSGQGGTEAFF	TGTGCCAGCAGCTCCGGACAGGGGGGCACTGAAGCTTTCTTT	TRBV7-6	TRBJ1-1	CAGKGATNKLIF	TGTGCAGGAAAAGGCGCTACAAACAAGCTCATCTTT	TRAV27	TRAJ32	NA	NA	NA	NA	1	32	519	18	R19	inf_vax1	TRUE	Timepoint 1	A01_LTD	A01_LTD
GTACGTAGTCGAAAGC-1	-4.04536	3.39673	batch_1	9	CASSEFPGPSDGYTF	TGTGCCAGCAGTGAATTTCCAGGGCCCTCGGACGGCTACACCTTC	TRBV6-1	TRBJ1-2	CAVSWGNTDKLIF	TGTGCTGTGAGTTGGGGTAACACCGACAAGCTCATCTTT	TRAV8-6	TRAJ34	NA	NA	NA	NA	1	6	3026	2	N9	vax2	TRUE	Naive post-vax	B15_NQK_Q	B15_NQK
GTACGTAGTCTCCCTA-5	2.68203	0.218941	batch_5	3	NA	NA	NA	NA	NA	NA	NA	NA	NA	NA	NA	NA	71	483	NA	NA	B6	vax2_inf	NA	Breakthrough	A24_VYF|A24_NYN	NA
GTACGTAGTGAGGCTA-4	-0.0309515	0.760075	batch_4	3	NA	NA	NA	NA	NA	NA	NA	NA	NA	NA	NA	NA	6	22	NA	NA	R10	inf	TRUE	Timepoint 1	B15_NQK_Q|B15_NQK_A	B15_NQK
GTACGTAGTGGCCCTA-4	-0.18501	-0.625893	batch_4	0	CATSRDSGGTSTDTQYF	TGTGCCACCAGCAGAGATAGCGGGGGAACTAGCACAGATACGCAGTATTTT	TRBV15	TRBJ2-3	NA	NA	NA	NA	NA	NA	NA	NA	8	31	NA	NA	R7	inf	FALSE	Timepoint 1	A01_TTD	A01_TTD
GTACGTATCCCATTAT-4	1.71591	-3.11173	batch_4	0	CASTPDTAYNEQFF	TGTGCCAGCACCCCGGACACCGCCTACAATGAGCAGTTCTTC	TRBV13	TRBJ2-1	CALTYGGSQGNLIF	TGTGCCTTGACTTATGGAGGAAGCCAAGGAAATCTCATCTTT	TRAV9-2	TRAJ42	NA	NA	NA	NA	1	146	384	8	R7	inf	FALSE	Timepoint 1	A01_TTD	A01_TTD
GTACGTATCGCAAGCC-5	-6.37068	-0.697118	batch_5	4	CASSIGLAGRFTGELFF	TGTGCCAGTAGTATCGGACTAGCGGGACGGTTTACTGGGGAGCTGTTTTTT	TRBV19	TRBJ2-2	CVVSADSNYQLIW	TGTGTGGTGAGCGCGGATAGCAACTATCAGTTAATCTGG	TRAV10	TRAJ33	NA	NA	NA	NA	102	604	5270	1	B6	vax2_inf	FALSE	Breakthrough	A24_VYF	A24_VYF
GTACGTATCGGAGGTA-1	3.37026	3.80673	batch_1	7	CASSLGFPNQPQHF	TGTGCCAGCAGTTTGGGTTTCCCCAATCAGCCCCAGCATTTT	TRBV27	TRBJ1-5	CGTELRGKLIF	TGCGGCACAGAGCTCCGGGGAAAGCTTATCTTC	TRAV30	TRAJ23	NA	NA	NA	NA	3	15	11	572	R29	inf_vax	TRUE	Timepoint 1	A01_LTD	A01_LTD
GTACTCCAGAAGGCCT-2	2.49823	2.71038	batch_2	7	CASSFNVNTEAFF	TGTGCCAGCAGCTTTAATGTGAACACTGAAGCTTTCTTT	TRBV11-2	TRBJ1-1	CAETFKLNRDDKIIF	TGTGCAGAGACGTTCAAACTGAACAGAGATGACAAGATCATCTTT	TRAV27	TRAJ30	NA	NA	NA	NA	8	11	3474	2	R17	inf_vax1	FALSE	Timepoint 1	A24_VYF	A24_VYF
GTACTCCAGCTAACTC-4	3.66551	-2.47784	batch_4	1	NA	NA	NA	NA	CAVRVEMDSSYKLIF	TGTGCTGTGAGAGTCGAGATGGATAGCAGCTATAAATTGATCTTC	TRAV1-2	TRAJ12	NA	NA	NA	NA	8	11	NA	NA	R9	inf	FALSE	Timepoint 1	B15_RVA	B15_RVA
GTACTCCAGCTAGTTC-4	1.8397	-3.83434	batch_4	0	CASSYTDTQYF	TGTGCCAGCAGTTACACAGATACGCAGTATTTT	TRBV27	TRBJ2-3	CALSPMGGGATNKLIF	TGTGCTCTGAGTCCTATGGGGGGTGGTGCTACAAACAAGCTCATCTTT	TRAV9-2	TRAJ32	NA	NA	NA	NA	4	176	5273	1	R7	inf	FALSE	Timepoint 1	A01_TTD	A01_TTD
GTACTCCAGCTAGTTC-6	-1.12713	0.395513	batch_6	2	CASSDRSGSDTQYF	TGTGCCAGCAGTGATCGTTCAGGGTCAGATACGCAGTATTTT	TRBV27	TRBJ2-3	NA	NA	NA	NA	NA	NA	NA	NA	3	92	NA	NA	R23	inf_vax1	FALSE	Timepoint 1	A01_TTD	A01_TTD
GTACTCCAGGCTCATT-6	3.64684	-3.32622	batch_6	0	CSVHLGWPYEQYF	TGCAGCGTTCATTTAGGCTGGCCCTACGAGCAGTACTTC	TRBV29-1	TRBJ2-7	CAVYSGGSNYKLTF	TGTGCCGTCTATAGTGGAGGTAGCAACTATAAACTGACATTT	TRAV12-2	TRAJ53	CILIQGGKLIF	TGCATCCTAATACAGGGAGGAAAGCTTATCTTC	TRAV26-2	TRAJ23	3	4	3197	3	B9	vax2_inf	TRUE	Breakthrough	A01_LTD	A01_LTD
GTACTCCAGTGGTCCC-4	-6.23006	0.919879	batch_4	4	CASSVTGGYNSPLHF	TGTGCCAGCAGCGTTACAGGGGGATATAATTCACCCCTCCACTTT	TRBV9	TRBJ1-6	CAMREGGDDMRF	TGTGCAATGAGAGAGGGTGGTGATGACATGCGCTTT	TRAV14/DV4	TRAJ43	NA	NA	NA	NA	23	300	5274	1	R19	inf_vax2	FALSE	Timepoint 2	A01_FTS	A01_FTS
GTACTCCCAAGTCATC-4	-1.3973	-1.56558	batch_4	6	CASSWTDSYNEQFF	TGTGCCAGCAGCTGGACGGACTCCTACAATGAGCAGTTCTTC	TRBV27	TRBJ2-1	NA	NA	NA	NA	NA	NA	NA	NA	2	210	NA	NA	R7	inf	FALSE	Timepoint 1	A01_TTD	A01_TTD
GTACTCCCACGGTAGA-5	2.58733	-0.786998	batch_5	3	CASSFRLNTGTDLNYGYTF	TGTGCCAGCAGCTTCCGCCTAAACACCGGGACAGACCTTAACTATGGCTACACCTTC	TRBV5-5	TRBJ1-2	CAETPLGGGYNKLIF	TGTGCAGAGACCCCCTTGGGGGGTGGCTACAATAAGCTGATTTTT	TRAV5	TRAJ4	NA	NA	NA	NA	330	900	727	3	R11	inf	FALSE	Timepoint 1	A01_PTD	A01_PTD
GTACTCCCACTGTGTA-4	1.10604	-3.36131	batch_4	0	CASSSYPGSSYNEQFF	TGTGCCAGCAGTTCCTACCCGGGGAGCTCCTACAATGAGCAGTTCTTC	TRBV27	TRBJ2-1	CAASVNDYKLSF	TGTGCAGCAAGCGTAAACGACTACAAGCTCAGCTTT	TRAV29/DV5	TRAJ20	NA	NA	NA	NA	2	330	1627	2	R7	inf	FALSE	Timepoint 1	A01_TTD	A01_TTD
GTACTCCCACTTCTGC-1	-1.41463	0.161178	batch_1	2	CASTYSGRVGPGELFF	TGTGCCAGCACCTATAGCGGGAGAGTCGGACCCGGGGAGCTGTTTTTT	TRBV11-2	TRBJ2-2	CAVNAGQAGTALIF	TGTGCCGTGAATGCGGGTCAGGCAGGAACTGCTCTGATCTTT	TRAV8-1	TRAJ15	NA	NA	NA	NA	5	93	202	37	N6	vax2	TRUE	Naive post-vax	B15_NQK_Q	B15_NQK
GTACTCCCATCGATGT-2	-3.64481	-0.665018	batch_2	8	CASSEAQDTQYF	TGTGCCAGCAGCGAGGCCCAAGATACGCAGTATTTT	TRBV6-1	TRBJ2-3	NA	NA	NA	NA	NA	NA	NA	NA	4	431	NA	NA	N4	vax2	TRUE	Naive post-vax	A01_LTD	A01_LTD
GTACTCCGTATGCTTG-6	-5.35538	1.59301	batch_6	4	CASSLSDQPQHF	TGTGCCAGCAGCTTATCAGATCAGCCCCAGCATTTT	TRBV7-9	TRBJ1-5	CAGRLMEYGNKLVF	TGTGCTGGGCGGCTTATGGAATATGGAAACAAACTGGTCTTT	TRAV35	TRAJ47	NA	NA	NA	NA	72	357	5276	1	R15	inf_vax2	TRUE	Timepoint 2	A24_NYN	A24_NYN
GTACTCCGTCGCGAAA-4	2.45418	-2.99124	batch_4	0	CASSPRDFYEQYF	TGTGCCAGCAGTCCCCGGGACTTTTACGAGCAGTACTTC	TRBV27	TRBJ2-7	CAIGGSQGNLIF	TGTGCAATTGGAGGAAGCCAAGGAAATCTCATCTTT	TRAV9-2	TRAJ42	NA	NA	NA	NA	2	323	1879	8	R7	inf	FALSE	Timepoint 1	A01_TTD	A01_TTD
GTACTCCGTCTAGAGG-4	2.88389	-0.484588	batch_4	3	CASSQDALEGPIGLAKNIQYF	TGCGCCAGCAGCCAAGATGCCTTGGAAGGGCCCATCGGGTTAGCCAAAAACATTCAGTACTTC	TRBV4-1	TRBJ2-4	CALTGNTPLVF	TGTGCCCTAACAGGAAACACACCTCTTGTCTTT	TRAV27	TRAJ29	NA	NA	NA	NA	8	120	4943	3	R19	inf_vax1	FALSE	Timepoint 1	A01_FTS	A01_FTS
GTACTCCGTGCCTGTG-4	-5.35152	1.90583	batch_4	4	CASSAGRGQFF	TGTGCCAGCAGTGCCGGGAGGGGCCAGTTCTTC	TRBV2	TRBJ2-1	NA	NA	NA	NA	NA	NA	NA	NA	16	137	NA	NA	R19	inf_vax2	NA	Timepoint 2	A01_PTD|A01_FTS	NA
GTACTCCGTTCTCATT-6	-2.10988	-3.5262	batch_6	6	CASTGGRGEAFF	TGTGCCAGCACCGGGGGGAGGGGTGAAGCTTTCTTT	TRBV12-4	TRBJ1-1	CAWAPYSSASKIIF	TGTGCTTGGGCCCCGTACAGCAGTGCTTCCAAGATAATCTTT	TRAV3	TRAJ3	NA	NA	NA	NA	6	4	5277	1	B7	vax2_inf	FALSE	Breakthrough	A01_FTS	A01_FTS
GTACTCCTCAGTTCGA-2	1.78102	-0.551587	batch_2	3	CASSLKAPPHSNTEAFF	TGTGCCAGCAGCTTGAAGGCCCCGCCACACTCGAACACTGAAGCTTTCTTT	TRBV7-9	TRBJ1-1	CAVRRRFLNDMRF	TGTGCTGTGAGGCGAAGGTTTTTGAATGACATGCGCTTT	TRAV21	TRAJ43	NA	NA	NA	NA	125	1024	5278	3	N4	vax2	NA	Naive post-vax	A01_LTD|A24_NYN	NA
GTACTCCTCATGTGGT-4	-5.45925	0.508191	batch_4	4	CASSEVTGALTMTEAFF	TGTGCCAGCAGCGAAGTTACAGGGGCGTTAACAATGACTGAAGCTTTCTTT	TRBV9	TRBJ1-1	CAVNDGATNKLIF	TGTGCCGTGAACGATGGTGCTACAAACAAGCTCATCTTT	TRAV12-2	TRAJ32	NA	NA	NA	NA	27	73	5279	1	R8	inf	TRUE	Timepoint 1	B15_NQK_A	B15_NQK
GTACTCCTCCAGTAGT-4	-1.53046	-0.874436	batch_4	0	CASSPQGTPYNEQFF	TGTGCCAGCAGTCCCCAGGGGACCCCTTACAATGAGCAGTTCTTC	TRBV27	TRBJ2-1	CALSASPSSGGSYIPTF	TGTGCTCTGAGTGCAAGCCCCTCATCAGGAGGAAGCTACATACCTACATTT	TRAV9-2	TRAJ6	NA	NA	NA	NA	5	40	798	7	R7	inf	FALSE	Timepoint 1	A01_TTD	A01_TTD
GTACTCCTCCGGCACA-6	-2.39146	3.00953	batch_6	5	CASSLNTNSYEQYF	TGTGCCAGCAGCCTGAACACAAACTCCTACGAGCAGTACTTC	TRBV28	TRBJ2-7	CVSRRDSWGKLQF	TGTGTCTCTCGACGGGACAGCTGGGGGAAATTGCAGTTT	TRAV12-1	TRAJ24	NA	NA	NA	NA	5	9	5280	1	B7	vax2_inf	FALSE	Breakthrough	A01_PTD	A01_PTD
GTACTCCTCCGTAGTA-6	2.94529	1.84045	batch_6	0	CASSLNTGVGTDTQYF	TGTGCCAGCAGCCTCAATACAGGGGTGGGCACAGATACGCAGTATTTT	TRBV7-6	TRBJ2-3	NA	NA	NA	NA	NA	NA	NA	NA	3	13	NA	NA	R23	inf_vax1	TRUE	Timepoint 1	A01_LTD	A01_LTD
GTACTCCTCCTATGTT-4	2.299	-3.70347	batch_4	0	CAWPLADTGELFF	TGTGCCTGGCCCCTAGCGGACACCGGGGAGCTGTTTTTT	TRBV30	TRBJ2-2	CAVRDYRDDYKLSF	TGTGCTGTGAGAGATTACCGGGACGACTACAAGCTCAGCTTT	TRAV1-2	TRAJ20	CAVRASYSGAGSYQLTF	TGCGCTGTGAGAGCCTCATACTCTGGGGCTGGGAGTTACCAACTCACTTTC	TRAV1-1	TRAJ28	1065	1229	556	9	R7	inf	FALSE	Timepoint 1	A01_TTD	A01_TTD
GTACTCCTCGAGAACG-5	3.21711	-0.400328	batch_5	3	CASSTRGVGELFF	TGTGCCAGCAGTACCCGGGGGGTCGGGGAGCTGTTTTTT	TRBV28	TRBJ2-2	CAVSPLNDYKLSF	TGTGCTGTGAGTCCCCTTAACGACTACAAGCTCAGCTTT	TRAV8-6	TRAJ20	NA	NA	NA	NA	172	641	5281	1	B5	vax2_inf	NA	Breakthrough	A02_ALS|A02_LLY	NA
GTACTCCTCTCAACTT-1	3.6916	3.33589	batch_1	7	CASSLGFPNQPQHF	TGTGCCAGCAGTTTGGGTTTCCCCAATCAGCCCCAGCATTTT	TRBV27	TRBJ1-5	CGTELRGKLIF	TGCGGCACAGAGCTCCGGGGAAAGCTTATCTTC	TRAV30	TRAJ23	NA	NA	NA	NA	2	4	11	572	R29	inf_vax	TRUE	Timepoint 1	A01_LTD	A01_LTD
GTACTCCTCTGGGCCA-1	2.99416	4.52908	batch_1	7	CASSLAVNTEAFF	TGTGCCAGCAGTTTAGCGGTGAACACTGAAGCTTTCTTT	TRBV27	TRBJ1-1	CAANTGNQFYF	TGTGCAGCGAACACCGGTAACCAGTTCTATTTT	TRAV5	TRAJ49	NA	NA	NA	NA	1	28	75	17	R29	inf_vax	TRUE	Timepoint 1	A01_LTD	A01_LTD
GTACTTTAGAAGGACA-5	5.70151	-1.36336	batch_5	1	CASSLEERQGAGIDEQYF	TGTGCCAGCAGTTTAGAGGAACGACAGGGGGCGGGGATCGACGAGCAGTACTTC	TRBV12-4	TRBJ2-7	CALSHLWNNAGNMLTF	TGTGCTCTGAGCCACTTGTGGAATAATGCAGGCAACATGCTCACCTTT	TRAV19	TRAJ39	NA	NA	NA	NA	5	30	5282	1	R12	inf_vax2	FALSE	Timepoint 2	A01_TTD	A01_TTD
GTACTTTAGACTACAA-5	2.8181	0.510618	batch_5	3	CASSFGGLNTEAFF	TGTGCCAGCAGTTTCGGGGGGTTGAACACTGAAGCTTTCTTT	TRBV6-2	TRBJ1-1	CIRDQGAQKLVF	TGCATCCGCGATCAGGGAGCCCAGAAGCTGGTATTT	TRAV26-2	TRAJ54	NA	NA	NA	NA	1	191	405	11	B6	vax2_inf	FALSE	Breakthrough	A24_VYF	A24_VYF
GTACTTTAGAGGTTAT-5	4.423	-0.208612	batch_5	6	CASSPTQGGKLFF	TGTGCCAGCAGTCCGACACAGGGGGGGAAACTGTTTTTT	TRBV28	TRBJ1-4	NA	NA	NA	NA	NA	NA	NA	NA	4	5	NA	NA	R12	inf	FALSE	Timepoint 1	A01_TTD	A01_TTD
GTACTTTAGATCCCAT-5	5.27611	-1.88275	batch_5	1	CASSFRDGNEKLFF	TGTGCCAGCAGTTTCCGGGACGGGAATGAAAAACTGTTTTTT	TRBV27	TRBJ1-4	CAMILNTGFQKLVF	TGTGCAATGATCTTGAACACAGGCTTTCAGAAACTTGTATTT	TRAV14/DV4	TRAJ8	NA	NA	NA	NA	8	9	70	12	R12	inf	FALSE	Timepoint 1	A01_TTD	A01_TTD
GTACTTTAGCTAGTGG-3	-1.56084	-0.792266	batch_3	2	CASSEGITSNQPQHF	TGTGCCAGCAGCGAAGGGATTACTAGCAATCAGCCCCAGCATTTT	TRBV7-2	TRBJ1-5	CAVRTSGTYKYIF	TGTGCTGTGAGAACCTCAGGAACCTACAAATACATCTTT	TRAV21	TRAJ40	NA	NA	NA	NA	0	58	543	10	R6	inf_vax2	TRUE	Timepoint 2	A01_LTD	A01_LTD
GTACTTTAGGACACCA-5	5.44622	-1.05674	batch_5	1	CASSIENTEAFF	TGTGCCAGCAGCATTGAGAACACTGAAGCTTTCTTT	TRBV28	TRBJ1-1	CAESIGGYNKLIF	TGTGCAGAGAGTATTGGTGGCTACAATAAGCTGATTTTT	TRAV5	TRAJ4	NA	NA	NA	NA	3	12	1261	5	R12	inf	FALSE	Timepoint 1	A01_TTD	A01_TTD
GTACTTTAGGGAAACA-5	5.72345	-1.18968	batch_5	1	CASSYSGGPSTDTQYF	TGTGCCAGCAGTTACTCGGGGGGACCTAGCACAGATACGCAGTATTTT	TRBV6-5	TRBJ2-3	CALSEAWSGYSTLTF	TGTGCTCTGAGTGAGGCATGGTCAGGATACAGCACCCTCACCTTT	TRAV19	TRAJ11	CHSGGGADGLTF	TGTCATTCAGGAGGAGGTGCTGACGGACTCACCTTT	TRAV25	TRAJ45	8	157	482	12	R12	inf	FALSE	Timepoint 1	A01_TTD	A01_TTD
GTACTTTAGTTGTCGT-4	2.89093	0.744432	batch_4	3	CASRTGGSYNSPLHF	TGTGCCAGTAGGACAGGAGGCTCCTATAATTCACCCCTCCACTTT	TRBV2	TRBJ1-6	CAMRENSGYSTLTF	TGTGCAATGAGAGAGAATTCAGGATACAGCACCCTCACCTTT	TRAV14/DV4	TRAJ11	NA	NA	NA	NA	1	32	2473	5	R10	inf_vax2	FALSE	Timepoint 2	B15_RVA	B15_RVA
GTACTTTCAACTGGCC-1	3.57028	3.93444	batch_1	7	CAWGLAGGPIEQFF	TGTGCCTGGGGACTAGCGGGGGGGCCGATTGAGCAGTTCTTC	TRBV30	TRBJ2-1	CALRSNYQLIW	TGTGCCTTGAGGAGCAACTATCAGTTAATCTGG	TRAV12-3	TRAJ33	NA	NA	NA	NA	1	41	3874	4	R29	inf_vax	TRUE	Timepoint 1	A01_LTD	A01_LTD
GTACTTTCACCTGGTG-2	1.77635	-1.89952	batch_2	1	CASSSTSGRADTQYF	TGTGCCAGCAGTTCGACTAGCGGGAGAGCAGATACGCAGTATTTT	TRBV27	TRBJ2-3	CAVPSNRDDKIIF	TGTGCTGTGCCTTCGAACAGAGATGACAAGATCATCTTT	TRAV2	TRAJ30	NA	NA	NA	NA	18	270	5284	2	R20	inf_vax1	FALSE	Timepoint 1	A01_TTD	A01_TTD
GTACTTTCACGAGGTA-3	3.4447	-1.68431	batch_3	1	CASSLDIEAFF	TGTGCCAGCAGCTTAGACATAGAAGCTTTCTTT	TRBV7-9	TRBJ1-1	CAVNRDDKIIF	TGTGCCGTGAACAGAGATGACAAGATCATCTTT	TRAV12-2	TRAJ30	NA	NA	NA	NA	0	220	943	15	R5	inf_vax2	TRUE	Timepoint 2	A02_YLQ	A02_YLQ
GTACTTTGTAGCGATG-6	-0.213598	1.59522	batch_6	3	CASSEQIGTSGGVEQFF	TGCGCCAGCAGCGAGCAAATAGGGACTAGCGGGGGGGTTGAGCAGTTCTTC	TRBV4-3	TRBJ2-1	CAGQQYQSQGGSEKLVF	TGTGCTGGGCAGCAGTACCAATCTCAGGGCGGATCTGAAAAGCTGGTCTTT	TRAV35	TRAJ57	NA	NA	NA	NA	25	27	5286	1	B9	vax2_inf	FALSE	Breakthrough	A01_FTS	A01_FTS
GTACTTTGTAGCGTAG-1	2.59467	-0.205422	batch_1	3	CASSLTSGSEQFF	TGTGCCAGCAGCCTGACTAGCGGGAGTGAGCAGTTCTTC	TRBV11-2	TRBJ2-1	CAVKDKLIF	TGTGCAGTGAAGGACAAGCTCATCTTT	TRAV5	TRAJ34	NA	NA	NA	NA	1	970	4677	2	N6	vax2	TRUE	Naive post-vax	A02_YLQ	A02_YLQ
GTACTTTGTCCGAGTC-6	-2.10177	2.53856	batch_6	5	CASSRDDTGELFF	TGTGCCAGCAGTCGGGACGACACCGGGGAGCTGTTTTTT	TRBV6-5	TRBJ2-2	CAENVGNNARLMF	TGTGCAGAGAATGTGGGAAACAATGCCAGACTCATGTTT	TRAV13-2	TRAJ31	NA	NA	NA	NA	2	24	5287	2	B7	vax2_inf	FALSE	Breakthrough	A01_TTD	A01_TTD
GTACTTTGTGTAAGTA-5	3.67666	-1.62747	batch_5	3	CASQDQNTGELFF	TGTGCCAGCCAGGACCAGAACACCGGGGAGCTGTTTTTT	TRBV7-8	TRBJ2-2	CAVNTGSGGGADGLTF	TGTGCCGTGAACACGGGTTCAGGAGGAGGTGCTGACGGACTCACCTTT	TRAV12-2	TRAJ45	NA	NA	NA	NA	4	25	333	3	R28	inf_vax	TRUE	Timepoint 1	A02_YLQ	A02_YLQ
GTACTTTGTGTGAATA-5	-6.53168	-0.496124	batch_5	4	CASSLAFVFSQIYEQYF	TGTGCCAGCAGTTTAGCCTTCGTGTTTTCGCAGATATACGAGCAGTACTTC	TRBV12-3	TRBJ2-7	CAVDTVNNAGNMLTF	TGTGCCGTGGACACGGTTAATAATGCAGGCAACATGCTCACCTTT	TRAV39	TRAJ39	NA	NA	NA	NA	25	256	5288	1	B6	vax2_inf	TRUE	Breakthrough	A24_QYI	A24_QYI
GTACTTTGTTCCGTCT-1	4.06262	3.21198	batch_1	7	CASSLGFPNQPQHF	TGTGCCAGCAGTTTGGGTTTCCCCAATCAGCCCCAGCATTTT	TRBV27	TRBJ1-5	CGTELRGKLIF	TGCGGCACAGAGCTCCGGGGAAAGCTTATCTTC	TRAV30	TRAJ23	NA	NA	NA	NA	1	13	11	572	R29	inf_vax	TRUE	Timepoint 1	A01_LTD	A01_LTD
GTACTTTGTTCTGAAC-2	2.05638	-0.781043	batch_2	3	CASSLVLAGGPGNEQFF	TGTGCCAGCAGTTTAGTCCTAGCGGGGGGGCCGGGGAATGAGCAGTTCTTC	TRBV28	TRBJ2-1	CAGQLGNFNKFYF	TGTGCTGGGCAGCTGGGGAACTTCAACAAATTTTACTTT	TRAV35	TRAJ21	NA	NA	NA	NA	162	773	4244	2	N4	vax2	NA	Naive post-vax	A01_LTD|A24_NYN	NA
GTACTTTGTTGATTGC-5	-3.67637	1.21037	batch_5	2	CASSFLAGYTF	TGTGCCAGCAGCTTCCTCGCGGGCTACACCTTC	TRBV5-4	TRBJ1-2	CVVSDSNTDKLIF	TGTGTGGTGAGCGATTCCAACACCGACAAGCTCATCTTT	TRAV10	TRAJ34	NA	NA	NA	NA	498	619	5290	1	B3	vax2_inf	FALSE	Breakthrough	A02_ALS	A02_ALS
GTACTTTTCACGCGGT-4	3.55878	-3.26772	batch_4	1	CASSSGQGGTEAFF	TGTGCCAGCAGCTCCGGACAGGGGGGCACTGAAGCTTTCTTT	TRBV7-6	TRBJ1-1	CAGKGATNKLIF	TGTGCAGGAAAAGGCGCTACAAACAAGCTCATCTTT	TRAV27	TRAJ32	NA	NA	NA	NA	3	8	519	18	R19	inf_vax1	TRUE	Timepoint 1	A01_LTD	A01_LTD
GTACTTTTCCGTTGTC-5	-4.74556	1.11195	batch_5	2	CASSYSSKNSPLHF	TGTGCCAGCAGTTACTCGAGTAAGAATTCACCCCTCCACTTT	TRBV6-2	TRBJ1-6	CASISGSARQLTF	TGTGCTTCCATTTCTGGTTCTGCAAGGCAACTGACCTTT	TRAV38-1	TRAJ22	CAEDLRGSQGNLIF	TGTGCTGAGGACCTCAGGGGAAGCCAAGGAAATCTCATCTTT	TRAV19	TRAJ42	403	421	5291	1	R28	inf_vax	NA	Timepoint 1	A02_ALS|A02_LLY	NA
GTACTTTTCGAGAGCA-6	-2.7458	1.09655	batch_6	2	CASKETGTGGIGELFF	TGTGCCAGCAAAGAAACCGGGACAGGGGGCATCGGGGAGCTGTTTTTT	TRBV19	TRBJ2-2	CAVIGDSGGYQKVTF	TGTGCTGTGATCGGGGATTCTGGGGGTTACCAGAAAGTTACCTTT	TRAV21	TRAJ13	NA	NA	NA	NA	1	84	3439	6	R23	inf_vax1	FALSE	Timepoint 1	A01_FTS	A01_FTS
GTACTTTTCGCTGATA-1	3.4155	3.78239	batch_1	7	CASSLGFPNQPQHF	TGTGCCAGCAGTTTGGGTTTCCCCAATCAGCCCCAGCATTTT	TRBV27	TRBJ1-5	CGTELRGKLIF	TGCGGCACAGAGCTCCGGGGAAAGCTTATCTTC	TRAV30	TRAJ23	NA	NA	NA	NA	1	18	11	572	R29	inf_vax	TRUE	Timepoint 1	A01_LTD	A01_LTD
GTACTTTTCTAGAGTC-1	-2.83305	-0.403564	batch_1	2	CASSPRPDRELGNTIYF	TGTGCCAGCAGTCCCAGGCCCGACAGGGAGTTGGGAAACACCATATATTTT	TRBV25-1	TRBJ1-3	CAYKESSGTYKYIF	TGTGCTTATAAAGAGTCCTCAGGAACCTACAAATACATCTTT	TRAV38-2/DV8	TRAJ40	NA	NA	NA	NA	0	297	5292	1	R4	inf	FALSE	Timepoint 1	B15_RVA	B15_RVA
GTACTTTTCTATGTGG-1	2.92019	4.73618	batch_1	10	CASSLGFPNQPQHF	TGTGCCAGCAGTTTGGGTTTCCCCAATCAGCCCCAGCATTTT	TRBV27	TRBJ1-5	CGTELRGKLIF	TGCGGCACAGAGCTCCGGGGAAAGCTTATCTTC	TRAV30	TRAJ23	NA	NA	NA	NA	4	11	11	572	R29	inf_vax	TRUE	Timepoint 1	A01_LTD	A01_LTD
GTACTTTTCTTCGAGA-5	1.48825	-2.31948	batch_5	1	CASSPRGGHGDEQFF	TGTGCCAGCAGTCCCCGGGGGGGCCATGGCGATGAGCAGTTCTTC	TRBV27	TRBJ2-1	CALSAGNQFYF	TGTGCTCTGAGTGCCGGTAACCAGTTCTATTTT	TRAV9-2	TRAJ49	NA	NA	NA	NA	2	317	2567	3	R12	inf	FALSE	Timepoint 1	A01_TTD	A01_TTD
GTACTTTTCTTGTACT-6	-3.51502	1.76322	batch_6	2	CASSYTSQVSGNTIYF	TGTGCCAGCAGTTACACTTCACAGGTCTCTGGAAACACCATATATTTT	TRBV6-6	TRBJ1-3	CAARHLAGYNQGGKLIF	TGTGCTGCTCGTCATCTAGCCGGCTATAACCAGGGAGGAAAGCTTATCTTC	TRAV21	TRAJ23	CAGVINAGNMLTF	TGTGCAGGAGTAATCAATGCAGGCAACATGCTCACCTTT	TRAV27	TRAJ39	2	11	1313	3	R23	inf_vax1	FALSE	Timepoint 1	A01_DTD	A01_DTD
GTAGGCCAGAATAGGG-4	0.901132	-3.08293	batch_4	0	CASRHWEEQFF	TGTGCCAGCAGGCATTGGGAGGAGCAGTTCTTC	TRBV12-4	TRBJ2-1	CAVGAANDMRF	TGTGCTGTGGGTGCTGCCAATGACATGCGCTTT	TRAV8-3	TRAJ43	NA	NA	NA	NA	1	417	642	10	R7	inf	FALSE	Timepoint 1	A01_TTD	A01_TTD
GTAGGCCAGCCACGTC-4	-2.3028	1.30198	batch_4	2	CAISEGLETGLPGANVLTF	TGTGCCATCAGTGAGGGCCTTGAGACAGGCCTGCCGGGGGCCAACGTCCTGACTTTC	TRBV10-3	TRBJ2-6	CAVEIGFGNVLHC	TGTGCTGTGGAGATAGGCTTTGGGAATGTGCTGCATTGC	TRAV22	TRAJ35	NA	NA	NA	NA	12	167	5294	1	R22	inf_vax1	FALSE	Timepoint 1	A01_TTD	A01_TTD
GTAGGCCCACTTAAGC-4	1.58899	-3.35195	batch_4	0	CASSPLVTGLAGRTDTQYF	TGTGCCAGCAGTCCCCTTGTCACGGGACTAGCGGGACGCACAGATACGCAGTATTTT	TRBV27	TRBJ2-3	CAVSADNTGGFKTIF	TGTGCTGTGAGTGCCGATAATACTGGAGGCTTCAAAACTATCTTT	TRAV8-4	TRAJ9	NA	NA	NA	NA	4	42	88	17	R19	inf_vax1	TRUE	Timepoint 1	A01_LTD	A01_LTD
GTAGGCCCAGACAAAT-6	-5.71292	1.66802	batch_6	4	CASSLKGPQLSGNTIYF	TGTGCCAGCAGCCTCAAGGGACCGCAACTCTCTGGAAACACCATATATTTT	TRBV7-9	TRBJ1-3	CVVSGIFNNNDMRF	TGTGTGGTGAGCGGGATATTCAATAACAATGACATGCGCTTT	TRAV10	TRAJ43	NA	NA	NA	NA	1695	857	5296	1	B9	vax2_inf	NA	Breakthrough	A01_PTD|A01_FTS	NA
GTAGGCCCAGTTAACC-6	-6.71038	0.377435	batch_6	4	CASSQTGGGDPPLSAKNIQYF	TGTGCCAGCAGCCAAACCGGCGGAGGGGACCCGCCCCTGTCGGCCAAAAACATTCAGTACTTC	TRBV11-2	TRBJ2-4	CAVTLLGDDKIIF	TGTGCTGTCACGCTCCTCGGAGATGACAAGATCATCTTT	TRAV41	TRAJ30	NA	NA	NA	NA	13	35	5297	1	R23	inf_vax2	TRUE	Timepoint 2	A01_LTD	A01_LTD
GTAGGCCCATGTCTCC-6	-0.941064	2.63104	batch_6	5	CASSLNLGQGAAEQYF	TGTGCCAGCAGCTTAAACCTCGGACAGGGGGCGGCCGAGCAGTACTTC	TRBV5-4	TRBJ2-7	NA	NA	NA	NA	NA	NA	NA	NA	5	2	NA	NA	R24	inf_vax1	TRUE	Timepoint 1	B15_NQK_Q|B15_NQK_A	B15_NQK
GTAGGCCGTAAACCTC-6	-1.02237	3.35997	batch_6	5	CASSPYSPLDGSSGANVLTF	TGTGCCAGCTCACCATATTCACCTTTGGACGGGAGCTCTGGGGCCAACGTCCTGACTTTC	TRBV18	TRBJ2-6	CAARGYALNF	TGTGCAGCAAGGGGGTATGCACTCAACTTC	TRAV13-1	TRAJ41	NA	NA	NA	NA	7	115	404	7	B7	vax2_inf	FALSE	Breakthrough	A01_FTS	A01_FTS
GTAGGCCGTACGACCC-3	1.81381	1.34303	batch_3	3	CALGSANTGELFF	TGTGCCCTAGGGTCGGCGAACACCGGGGAGCTGTTTTTT	TRBV7-9	TRBJ2-2	CAVNEEDKIIF	TGTGCCGTGAACGAGGAAGACAAGATCATCTTT	TRAV12-2	TRAJ30	NA	NA	NA	NA	1	56	2602	5	R6	inf_vax2	TRUE	Timepoint 2	A02_YLQ	A02_YLQ
GTAGGCCGTACTCAAC-2	-2.94455	-1.07312	batch_2	8	CASSDQGANYEQYF	TGTGCCAGCAGTGACCAGGGGGCTAACTACGAGCAGTACTTC	TRBV27	TRBJ2-7	CILRGGGGTSYGKLTF	TGCATCCTGAGAGGGGGTGGTGGTACTAGCTATGGAAAGCTGACATTT	TRAV26-2	TRAJ52	NA	NA	NA	NA	5	14	5298	1	R2	inf	FALSE	Timepoint 1	A01_TTD	A01_TTD
GTAGGCCGTCAGATAA-5	-6.78536	0.496546	batch_5	4	CASSLGVHTDTQYF	TGTGCCAGCAGTTTAGGGGTACACACAGATACGCAGTATTTT	TRBV27	TRBJ2-3	CAGQLGYGGSQGNLIF	TGTGCTGGGCAGCTGGGGTATGGAGGAAGCCAAGGAAATCTCATCTTT	TRAV35	TRAJ42	NA	NA	NA	NA	476	1025	5299	1	B5	vax2_inf	NA	Breakthrough	A02_ALS|A02_LLY	NA
GTAGGCCGTCGCGGTT-3	1.99726	0.165279	batch_3	3	CASSLGRGSNTQYF	TGTGCTAGCAGCTTGGGCAGGGGGTCGAATACGCAGTATTTT	TRBV7-7	TRBJ2-3	CALKGMNRDDKIIF	TGTGCTCTGAAAGGAATGAACAGAGATGACAAGATCATCTTT	TRAV19	TRAJ30	NA	NA	NA	NA	24	3355	2446	2	R6	inf	FALSE	Timepoint 1	A01_TTD	A01_TTD
GTAGGCCGTGCAGGTA-2	0.0779044	-2.06293	batch_2	3	CASTIQANYGYTF	TGTGCCAGTACTATACAGGCGAACTATGGCTACACCTTC	TRBV19	TRBJ1-2	NA	NA	NA	NA	NA	NA	NA	NA	6	10	NA	NA	R17	inf_vax1	FALSE	Timepoint 1	A24_VYF	A24_VYF
GTAGGCCGTTAAGGGC-3	2.60767	7.27055	batch_3	10	CASSDDGTGIETQYF	TGTGCCAGCAGCGATGATGGGACAGGGATTGAGACCCAGTACTTC	TRBV9	TRBJ2-5	CAASAFISNTGKLIF	TGTGCAGCAAGCGCATTCATAAGCAACACAGGCAAACTAATCTTT	TRAV29/DV5	TRAJ37	NA	NA	NA	NA	1	10	16	46	R6	inf	FALSE	Timepoint 1	A01_TTD	A01_TTD
GTAGGCCGTTAAGTAG-6	-2.87447	2.08267	batch_6	2	CAWFSNTEAFF	TGTGCCTGGTTTTCAAACACTGAAGCTTTCTTT	TRBV30	TRBJ1-1	CAVRDRAGNNRKLIW	TGTGCTGTGAGAGACCGGGCTGGCAACAACCGTAAGCTGATTTGG	TRAV3	TRAJ38	NA	NA	NA	NA	120	64	5300	1	R26	inf_vax2	NA	Timepoint 2	A24_QYI|A24_NYN	NA
GTAGGCCTCACCGGGT-6	3.05916	-2.81495	batch_6	0	CSVQQGWPYEQYF	TGCAGCGTTCAACAGGGTTGGCCCTACGAGCAGTACTTC	TRBV29-1	TRBJ2-7	CAVNIGSDSNYQLIW	TGTGCCGTGAACATTGGGTCAGATAGCAACTATCAGTTAATCTGG	TRAV12-2	TRAJ33	NA	NA	NA	NA	4	23	61	65	R23	inf_vax2	TRUE	Timepoint 2	A01_LTD	A01_LTD
GTAGGCCTCAGGCCCA-6	-0.843423	3.36059	batch_6	5	CATKGQHNEQFF	TGTGCCACTAAGGGGCAACACAATGAGCAGTTCTTC	TRBV19	TRBJ2-1	CALSPPLGGYQKVTF	TGTGCTCTGAGTCCCCCACTAGGGGGTTACCAGAAAGTTACCTTT	TRAV19	TRAJ13	NA	NA	NA	NA	6	5	5301	1	B7	vax2_inf	FALSE	Breakthrough	A01_FTS	A01_FTS
GTAGGCCTCATATCGG-3	-6.14878	0.646101	batch_3	4	CASSQDWARGTGSYEQYF	TGCGCCAGCAGCCAAGATTGGGCTCGAGGGACGGGCTCCTACGAGCAGTACTTC	TRBV4-3	TRBJ2-7	CAVSDSTATSGSRLTF	TGTGCTGTGAGTGACAGTACGGCGACCAGTGGCTCTAGGTTGACCTTT	TRAV8-6	TRAJ58	NA	NA	NA	NA	274	1758	5302	1	R6	inf	FALSE	Timepoint 1	A02_ALS	A02_ALS
GTAGGCCTCCGGGTGT-3	-6.44951	-0.23484	batch_3	4	CASSPRGGGIYEQYF	TGTGCCAGCAGCCCACGCGGGGGGGGAATCTACGAGCAGTACTTC	TRBV5-6	TRBJ2-7	CAVRDPGGSYIPTF	TGTGCTGTGAGAGATCCAGGAGGAAGCTACATACCTACATTT	TRAV1-2	TRAJ6	NA	NA	NA	NA	205	1676	5303	1	R6	inf	FALSE	Timepoint 1	A02_ALS	A02_ALS
GTAGGCCTCGGCGCTA-5	3.92232	-2.77941	batch_5	1	CASSLAGTSGSARDEQFF	TGTGCCAGCAGTCTAGCCGGGACTAGCGGGTCGGCGCGGGATGAGCAGTTCTTC	TRBV27	TRBJ2-1	CAMRDWELTGGGNKLTF	TGTGCAATGAGAGATTGGGAACTCACGGGAGGAGGAAACAAACTCACCTTT	TRAV14/DV4	TRAJ10	NA	NA	NA	NA	4	320	415	62	R12	inf	FALSE	Timepoint 1	A01_TTD	A01_TTD
GTAGGCCTCTGTTGAG-4	2.68246	-2.41083	batch_4	0	CASSPDSAYETQYF	TGTGCCAGCAGTCCGGACAGCGCATATGAGACCCAGTACTTC	TRBV27	TRBJ2-5	CASPYTGANSKLTF	TGTGCTTCCCCATATACTGGAGCCAATAGTAAGCTGACATTT	TRAV38-1	TRAJ56	CAQATGNQFYF	TGTGCTCAGGCTACCGGTAACCAGTTCTATTTT	TRAV9-2	TRAJ49	3	231	1483	18	R7	inf	FALSE	Timepoint 1	A01_TTD	A01_TTD
GTAGTCAAGACATAAC-2	-3.22679	-1.14034	batch_2	8	CASTSSQGVKDQPQHF	TGTGCCAGCACATCCTCCCAGGGGGTGAAGGATCAGCCCCAGCATTTT	TRBV2	TRBJ1-5	NA	NA	NA	NA	NA	NA	NA	NA	3	159	NA	NA	N4	vax2	TRUE	Naive post-vax	A01_LTD	A01_LTD
GTAGTCAAGGTCGGAT-5	4.49266	-1.8026	batch_5	1	CASSDRGPNQPQHF	TGTGCCAGCAGCGACAGGGGGCCCAATCAGCCCCAGCATTTT	TRBV27	TRBJ1-5	CALNTGNQFYF	TGTGCTCTGAACACCGGTAACCAGTTCTATTTT	TRAV9-2	TRAJ49	NA	NA	NA	NA	2	187	1645	5	R12	inf_vax2	FALSE	Timepoint 2	A01_TTD	A01_TTD
GTAGTCAAGTGTGGCA-4	2.60932	-0.616957	batch_4	3	CASSLQRTGGDQPQHF	TGTGCCAGCAGTTTACAACGGACAGGGGGCGATCAGCCCCAGCATTTT	TRBV28	TRBJ1-5	CAVEDPYNTDKLIF	TGTGCTGTGGAGGATCCATATAACACCGACAAGCTCATCTTT	TRAV2	TRAJ34	NA	NA	NA	NA	2517	2716	5307	1	R9	inf	TRUE	Timepoint 1	B15_NQK_Q	B15_NQK
GTAGTCACAAGACACG-4	-4.05233	0.384495	batch_4	2	CASSQTSGGFYNEQFF	TGTGCCAGCAGCCAAACTAGCGGGGGGTTTTACAATGAGCAGTTCTTC	TRBV3-1	TRBJ2-1	CAADNYGQNFVF	TGTGCAGCGGATAACTATGGTCAGAATTTTGTCTTT	TRAV29/DV5	TRAJ26	NA	NA	NA	NA	4	64	364	3	R7	inf	FALSE	Timepoint 1	A01_PTD	A01_PTD
GTAGTCACAATGGACG-5	-3.50397	3.86659	batch_5	9	CASKYGEVRYF	TGTGCCAGCAAGTACGGGGAAGTCAGGTATTTT	TRBV5-5	TRBJ2-3	CATDESKAAGNKLTF	TGTGCTACGGACGAAAGCAAAGCTGCAGGCAACAAGCTAACTTTT	TRAV17	TRAJ17	NA	NA	NA	NA	3	13	5308	1	B6	vax2_inf	TRUE	Breakthrough	A24_NYN	A24_NYN
GTAGTCACACCGTTGG-1	3.85282	2.78401	batch_1	7	CASSLGFPNQPQHF	TGTGCCAGCAGTTTGGGTTTCCCCAATCAGCCCCAGCATTTT	TRBV27	TRBJ1-5	CGTELRGKLIF	TGCGGCACAGAGCTCCGGGGAAAGCTTATCTTC	TRAV30	TRAJ23	NA	NA	NA	NA	1	15	11	572	R29	inf_vax	TRUE	Timepoint 1	A01_LTD	A01_LTD
GTAGTCACAGATGGCA-4	0.756293	-1.13557	batch_4	0	CASSLEAAPYNEQFF	TGTGCCAGCAGTTTAGAAGCGGCCCCCTACAATGAGCAGTTCTTC	TRBV27	TRBJ2-1	CALGYNNAGNMLTF	TGTGCTCTGGGGTATAATAATGCAGGCAACATGCTCACCTTT	TRAV9-2	TRAJ39	NA	NA	NA	NA	1	43	5310	1	R7	inf	FALSE	Timepoint 1	A01_TTD	A01_TTD
GTAGTCAGTATTAGCC-3	-3.02167	2.6693	batch_3	2	CASRWAPGELFF	TGTGCCAGCCGCTGGGCCCCCGGGGAGCTGTTTTTT	TRBV11-2	TRBJ2-2	CAVNTGNQFYF	TGTGCTGTTAACACCGGTAACCAGTTCTATTTT	TRAV20	TRAJ49	NA	NA	NA	NA	6	114	5314	2	N3	vax2	TRUE	Naive post-vax	A01_LTD	A01_LTD
GTAGTCATCACCATAG-6	-0.729287	3.08915	batch_6	5	CASSQGGDFNQPQHF	TGTGCCAGCAGCCAAGGGGGGGATTTCAATCAGCCCCAGCATTTT	TRBV3-1	TRBJ1-5	NA	NA	NA	NA	NA	NA	NA	NA	2	4	NA	NA	B7	vax2_inf	FALSE	Breakthrough	A01_FTS	A01_FTS
GTAGTCATCAGTTCGA-6	-1.03893	2.65961	batch_6	5	NA	NA	NA	NA	NA	NA	NA	NA	NA	NA	NA	NA	5	13	NA	NA	B7	vax2_inf	FALSE	Breakthrough	A01_FTS	A01_FTS
GTAGTCATCCCACTTG-5	-3.53433	1.58917	batch_5	2	CASSGGEYNEQFF	TGCGCCAGCAGCGGGGGGGAATACAATGAGCAGTTCTTC	TRBV10-2	TRBJ2-1	CATDFLIKAAGNKLTF	TGTGCTACGGACTTCCTAATCAAAGCTGCAGGCAACAAGCTAACTTTT	TRAV17	TRAJ17	NA	NA	NA	NA	211	326	500	12	B3	vax2_inf	FALSE	Breakthrough	A02_ALS	A02_ALS
GTAGTCATCCGCGGTA-5	-3.12628	1.95187	batch_5	2	CATSDLPAGGTGELFF	TGTGCCACCAGTGATTTGCCGGCAGGGGGGACCGGGGAGCTGTTTTTT	TRBV24-1	TRBJ2-2	CAGAAEYGNKLVF	TGTGCAGGAGCTGCGGAATATGGAAACAAACTGGTCTTT	TRAV27	TRAJ47	NA	NA	NA	NA	43	92	5315	1	B5	vax2_inf	NA	Breakthrough	A02_ALS|A02_LLY	NA
GTAGTCATCGAGAGCA-4	-0.0462388	-2.96448	batch_4	6	CASSYDEGPPDTQYF	TGTGCCAGCAGTTACGACGAGGGACCGCCAGATACGCAGTATTTT	TRBV6-5	TRBJ2-3	CAASAGRNNARLMF	TGTGCAGCAAGCGCTGGTCGTAACAATGCCAGACTCATGTTT	TRAV29/DV5	TRAJ31	NA	NA	NA	NA	15	80	406	30	R7	inf	FALSE	Timepoint 1	A01_TTD	A01_TTD
GTATCTTAGATAGCAT-5	-7.02411	-0.6434	batch_5	4	CASSLGHTYEQYF	TGCGCCAGCAGCTTAGGCCACACCTACGAGCAGTACTTC	TRBV5-1	TRBJ2-7	CAMSANNQGGKLIF	TGTGCAATGAGCGCGAATAACCAGGGAGGAAAGCTTATCTTC	TRAV12-3	TRAJ23	NA	NA	NA	NA	88	459	5317	1	B6	vax2_inf	FALSE	Breakthrough	A24_VYI	A24_VYI
GTATCTTAGATATGGT-4	-1.15981	0.40207	batch_4	0	CASSAGDSHGYTF	TGTGCCAGCAGCGCGGGGGACAGTCATGGCTACACCTTC	TRBV9	TRBJ1-2	CAMTWGFGNEKLTF	TGTGCAATGACGTGGGGCTTTGGAAATGAGAAATTAACCTTT	TRAV12-3	TRAJ48	CALATGNQFYF	TGTGCTCTGGCCACCGGTAACCAGTTCTATTTT	TRAV9-2	TRAJ49	4	403	5318	1	R7	inf	FALSE	Timepoint 1	A01_TTD	A01_TTD
GTATCTTAGCGTGAAC-2	-1.14032	0.394991	batch_2	0	CASGDSPLHF	TGTGCCAGTGGAGATTCACCCCTCCACTTT	TRBV27	TRBJ1-6	CAMRDWELTGGGNKLTF	TGTGCAATGAGAGATTGGGAACTCACGGGAGGAGGAAACAAACTCACCTTT	TRAV14/DV4	TRAJ10	NA	NA	NA	NA	4	21	2682	2	R20	inf_vax1	FALSE	Timepoint 1	A01_TTD	A01_TTD
GTATCTTAGCTCCTCT-6	3.71075	-2.61377	batch_6	1	CASSLNTGVGTDTQYF	TGTGCCAGCAGCCTCAATACAGGGGTGGGCACAGATACGCAGTATTTT	TRBV7-6	TRBJ2-3	CAVRDSAGNNRKLIW	TGTGCTGTGAGAGACAGTGCTGGCAACAACCGTAAGCTGATTTGG	TRAV3	TRAJ38	NA	NA	NA	NA	3	9	81	88	R23	inf_vax2	TRUE	Timepoint 2	A01_LTD	A01_LTD
GTATCTTAGGCAGTCA-4	-0.633559	0.144502	batch_4	0	CASSEGAPHQPQHF	TGTGCCAGCAGTGAGGGGGCCCCCCATCAGCCCCAGCATTTT	TRBV27	TRBJ1-5	CAGLVDTGNQFYF	TGTGCTGGGCTCGTGGACACCGGTAACCAGTTCTATTTT	TRAV35	TRAJ49	NA	NA	NA	NA	9	200	976	3	R7	inf	FALSE	Timepoint 1	A01_TTD	A01_TTD
GTATCTTAGTGACTCT-2	-4.20659	0.0668223	batch_2	8	CASSSLAYEQYF	TGTGCCAGCAGCTCGCTAGCCTACGAGCAGTACTTC	TRBV7-9	TRBJ2-7	NA	NA	NA	NA	NA	NA	NA	NA	11	177	NA	NA	R2	inf	FALSE	Timepoint 1	A01_TTD	A01_TTD
GTATCTTCAACACCTA-6	-3.24782	0.56981	batch_6	2	CASSLRGDTALLGYTF	TGTGCCAGCAGCTTAAGGGGTGATACAGCATTGCTTGGCTACACCTTC	TRBV7-9	TRBJ1-2	CAMRCTGNQFYF	TGTGCAATGAGGTGCACCGGTAACCAGTTCTATTTT	TRAV14/DV4	TRAJ49	CAFMKPGAGSYQLTF	TGTGCTTTCATGAAGCCGGGGGCTGGGAGTTACCAACTCACTTTC	TRAV38-1	TRAJ28	1	147	5319	1	R23	inf_vax1	FALSE	Timepoint 1	A01_FTS	A01_FTS
GTATCTTCAAGGTGTG-6	2.38681	1.60796	batch_6	7	CSVQQGWPYEQYF	TGCAGCGTTCAACAGGGTTGGCCCTACGAGCAGTACTTC	TRBV29-1	TRBJ2-7	CAVNIGSDSNYQLIW	TGTGCCGTGAACATTGGGTCAGATAGCAACTATCAGTTAATCTGG	TRAV12-2	TRAJ33	NA	NA	NA	NA	2	6	61	65	R23	inf_vax2	TRUE	Timepoint 2	A01_LTD	A01_LTD
GTATCTTCAAGGTTTC-4	4.21244	-0.890466	batch_4	1	CASSLANSGGDTQYF	TGTGCCAGCAGCTTAGCCAACTCGGGGGGAGATACGCAGTATTTT	TRBV7-6	TRBJ2-3	CAGLNTNAGKSTF	TGTGCTGGGCTTAACACCAATGCAGGCAAATCAACCTTT	TRAV35	TRAJ27	NA	NA	NA	NA	5	37	485	38	R21	inf_vax2	TRUE	Timepoint 2	A01_LTD	A01_LTD
GTATCTTCAATGTAAG-4	0.243141	-1.54933	batch_4	0	CASSEGYSNQPQHF	TGTGCCAGTAGTGAAGGGTATAGCAATCAGCCCCAGCATTTT	TRBV19	TRBJ1-5	CAVSWANNARLMF	TGTGCTGTGAGTTGGGCCAACAATGCCAGACTCATGTTT	TRAV21	TRAJ31	NA	NA	NA	NA	6	144	286	5	R7	inf	FALSE	Timepoint 1	A01_TTD	A01_TTD
GTATCTTCATAGAAAC-6	0.99828	2.11901	batch_6	3	CASSLGQAYEQYF	TGTGCCAGCAGCTTAGGACAGGCCTACGAGCAGTACTTC	TRBV7-8	TRBJ2-7	CILPLAGGTSYGKLTF	TGCATCCTTCCGTTAGCTGGTGGTACTAGCTATGGAAAGCTGACATTT	TRAV26-2	TRAJ52	CAAPLQISTGANNLFF	TGTGCAGCCCCCCTACAAATCTCGACTGGGGCAAACAACCTCTTCTTT	TRAV29/DV5	TRAJ36	1609	791	5320	1	R23	inf_vax2	FALSE	Timepoint 2	A01_FTS	A01_FTS
GTATCTTCATCGATGT-6	-2.5022	2.22905	batch_6	5	CSARGLWDTSVSNQPQHF	TGCAGTGCTAGAGGGCTTTGGGACACCTCCGTTAGCAATCAGCCCCAGCATTTT	TRBV20-1	TRBJ1-5	CAYRDMKTSYDKVIF	TGTGCTTATAGGGACATGAAAACCTCCTACGACAAGGTGATATTT	TRAV38-2/DV8	TRAJ50	NA	NA	NA	NA	10	42	5321	1	B9	vax2_inf	FALSE	Breakthrough	A01_FTS	A01_FTS
GTATCTTCATGGTAGG-5	2.29103	2.31649	batch_5	7	CASGQDLYEQYF	TGTGCCAGCGGCCAGGACCTCTACGAGCAGTACTTC	TRBV27	TRBJ2-7	CALNPTGNQFYF	TGTGCTCTGAATCCCACCGGTAACCAGTTCTATTTT	TRAV9-2	TRAJ49	NA	NA	NA	NA	4	16	3550	3	R11	inf	FALSE	Timepoint 1	A01_TTD	A01_TTD
GTATCTTGTAAACCTC-3	3.48983	3.5663	batch_3	7	CASSLDNSPLHF	TGTGCCAGCAGTTTGGACAATTCACCCCTCCACTTT	TRBV28	TRBJ1-6	CAPAVYNFNKFYF	TGTGCCCCGGCCGTATACAACTTCAACAAATTTTACTTT	TRAV12-2	TRAJ21	NA	NA	NA	NA	1	152	158	29	R6	inf	FALSE	Timepoint 1	A01_TTD	A01_TTD
GTATCTTGTAACGTTC-4	2.01956	-0.835799	batch_4	8	CASSLEDTNYGYTF	TGTGCCAGCAGCTTAGAAGATACTAACTATGGCTACACCTTC	TRBV7-2	TRBJ1-2	CAVHTSGTYKYIF	TGTGCTGTCCATACCTCAGGAACCTACAAATACATCTTT	TRAV21	TRAJ40	NA	NA	NA	NA	5	43	999	3	R9	inf_vax2	TRUE	Timepoint 2	B15_NQK_Q	B15_NQK
GTATCTTGTAGGCATG-5	2.78883	-0.702153	batch_5	3	CASSDLLGTGSYEQYF	TGTGCCAGCAGTGATTTATTAGGGACAGGGAGCTACGAGCAGTACTTC	TRBV2	TRBJ2-7	CAASADTGNQFYF	TGTGCAGCAAGCGCGGACACCGGTAACCAGTTCTATTTT	TRAV29/DV5	TRAJ49	NA	NA	NA	NA	136	278	1821	5	B6	vax2_inf	FALSE	Breakthrough	A24_VYF	A24_VYF
GTATCTTGTCACTGGC-4	2.98386	-3.73386	batch_4	0	CASSPRHGNQPQHF	TGTGCCAGCAGTCCCCGACACGGCAATCAGCCCCAGCATTTT	TRBV27	TRBJ1-5	CAICMNTGFQKLVF	TGTGCAATCTGCATGAACACAGGCTTTCAGAAACTTGTATTT	TRAV14/DV4	TRAJ8	NA	NA	NA	NA	6	75	5322	1	R7	inf	FALSE	Timepoint 1	A01_TTD	A01_TTD
GTATCTTGTCCAGTAT-4	-2.2155	0.00772229	batch_4	2	CASSLRSNSYEQYF	TGTGCCAGCAGTTTAAGGTCCAACTCCTACGAGCAGTACTTC	TRBV28	TRBJ2-7	CVVRADSWGKLQF	TGTGTGGTGAGGGCTGACAGCTGGGGGAAATTGCAGTTT	TRAV12-1	TRAJ24	NA	NA	NA	NA	6	44	5323	1	R7	inf	FALSE	Timepoint 1	A01_PTD	A01_PTD
GTATCTTGTGCTCTTC-4	3.42039	-1.22834	batch_4	3	NA	NA	NA	NA	NA	NA	NA	NA	NA	NA	NA	NA	1473	1646	NA	NA	R19	inf_vax2	FALSE	Timepoint 2	A01_FTS	A01_FTS
GTATCTTGTGTTCGAT-5	-1.31347	-3.90641	batch_5	6	NA	NA	NA	NA	NA	NA	NA	NA	NA	NA	NA	NA	6	37	NA	NA	R12	inf	FALSE	Timepoint 1	A01_TTD	A01_TTD
GTATCTTGTTGCGCAC-5	2.82214	0.100006	batch_5	3	CASSQDVPGRGEQFF	TGCGCCAGCAGCCAAGATGTTCCGGGCCGCGGTGAGCAGTTCTTC	TRBV4-3	TRBJ2-1	CALSGTELNNAGNMLTF	TGTGCTCTGAGTGGGACCGAATTAAATAATGCAGGCAACATGCTCACCTTT	TRAV19	TRAJ39	NA	NA	NA	NA	2	303	1786	4	B6	vax2_inf	FALSE	Breakthrough	A24_VYF	A24_VYF
GTATCTTTCACTTCAT-4	1.32788	-3.31611	batch_4	0	CASSLFGTHEQFF	TGTGCCAGCAGTTTGTTTGGGACCCATGAGCAGTTCTTC	TRBV27	TRBJ2-1	CAVPGFGNEKLTF	TGTGCTGTGCCTGGCTTTGGAAATGAGAAATTAACCTTT	TRAV20	TRAJ48	NA	NA	NA	NA	1	495	1120	9	R7	inf	FALSE	Timepoint 1	A01_TTD	A01_TTD
GTATCTTTCCGGCACA-4	2.94731	-3.27524	batch_4	0	CASKPGWGNQPQHF	TGTGCCAGCAAACCAGGGTGGGGCAATCAGCCCCAGCATTTT	TRBV6-5	TRBJ1-5	CALSEANSGGSNYKLTF	TGTGCTCTGAGTGAGGCGAATAGTGGAGGTAGCAACTATAAACTGACATTT	TRAV19	TRAJ53	CSPIQAGTALIF	TGTTCGCCCATCCAGGCAGGAACTGCTCTGATCTTT	TRAV24	TRAJ15	2	100	673	4	R7	inf	FALSE	Timepoint 1	A01_TTD	A01_TTD
GTATCTTTCCTCATTA-4	-5.35618	-0.716571	batch_4	4	CASSLPSKIGTDTQYF	TGTGCCAGCAGTCTCCCCTCAAAGATAGGCACAGATACGCAGTATTTT	TRBV12-4	TRBJ2-3	CAVRPVNYGQNFVF	TGTGCTGTGAGGCCGGTCAACTATGGTCAGAATTTTGTCTTT	TRAV21	TRAJ26	NA	NA	NA	NA	30	227	5324	1	R22	inf_vax2	FALSE	Timepoint 2	A01_FTS	A01_FTS
GTATCTTTCCTCGCAT-6	-1.36989	0.561226	batch_6	0	CASSLARQGARGTEAFF	TGTGCCAGCAGCTTAGCGCGACAGGGGGCTCGGGGCACTGAAGCTTTCTTT	TRBV7-2	TRBJ1-1	CALSTSGTYKYIF	TGTGCTCTGAGTACCTCAGGAACCTACAAATACATCTTT	TRAV19	TRAJ40	NA	NA	NA	NA	1	179	2615	2	R23	inf_vax1	FALSE	Timepoint 1	A01_FTS	A01_FTS
GTATCTTTCGGCTTGG-4	-0.997284	-1.1875	batch_4	0	CSVSSEENYGYTF	TGCAGTGTTTCATCGGAGGAGAACTATGGCTACACCTTC	TRBV20-1	TRBJ1-2	CAASLGWGNTPLVF	TGTGCAGCAAGCCTTGGCTGGGGAAACACACCTCTTGTCTTT	TRAV29/DV5	TRAJ29	NA	NA	NA	NA	4	160	1970	4	R7	inf	FALSE	Timepoint 1	A01_TTD	A01_TTD
GTATCTTTCTACGAGT-1	-1.58102	-2.11486	batch_1	6	CASSSAALLSYEQYF	TGTGCCAGCAGTTCAGCTGCCCTTCTCTCCTACGAGCAGTACTTC	TRBV27	TRBJ2-7	CAMKGNTGGFKTIF	TGTGCAATGAAAGGGAATACTGGAGGCTTCAAAACTATCTTT	TRAV14/DV4	TRAJ9	NA	NA	NA	NA	2	7	2744	2	N6	vax2	TRUE	Naive post-vax	A02_YLQ	A02_YLQ
GTATCTTTCTAGCACA-2	1.77209	0.29638	batch_2	3	CASSLEWLGTTWDEQFF	TGTGCCAGCAGTTTAGAGTGGCTGGGAACGACGTGGGATGAGCAGTTCTTC	TRBV28	TRBJ2-1	CAFPNRAGGTSYGKLTF	TGTGCTTTCCCGAACCGTGCTGGTGGTACTAGCTATGGAAAGCTGACATTT	TRAV38-1	TRAJ52	NA	NA	NA	NA	161	1734	1959	11	R20	inf_vax1	FALSE	Timepoint 1	A01_TTD	A01_TTD
GTATCTTTCTGCGTAA-6	-1.50044	1.92798	batch_6	5	CASSLSLAGGPGDNEQFF	TGTGCCAGCAGCTTGTCACTAGCGGGAGGGCCTGGTGACAATGAGCAGTTCTTC	TRBV7-9	TRBJ2-1	CALSEAPGSARQLTF	TGTGCTCTGAGTGAGGCGCCTGGTTCTGCAAGGCAACTGACCTTT	TRAV19	TRAJ22	NA	NA	NA	NA	8	186	5326	1	B7	vax2_inf	TRUE	Breakthrough	A01_LTD	A01_LTD
GTATTCTAGCACAGGT-4	-0.626954	0.550427	batch_4	0	NA	NA	NA	NA	NA	NA	NA	NA	NA	NA	NA	NA	1	142	NA	NA	R7	inf	FALSE	Timepoint 1	A01_TTD	A01_TTD
GTATTCTAGGGAAACA-6	-4.10475	1.36331	batch_6	2	CASSQDFTAGNTEAFF	TGCGCCAGCAGCCAAGATTTTACCGCGGGGAACACTGAAGCTTTCTTT	TRBV4-3	TRBJ1-1	CALSEAVEGGSQGNLIF	TGTGCTCTGAGTGAGGCGGTGGAGGGAGGAAGCCAAGGAAATCTCATCTTT	TRAV19	TRAJ42	NA	NA	NA	NA	1	6	5328	1	R23	inf_vax2	FALSE	Timepoint 2	A01_DTD	A01_DTD
GTATTCTAGGGTTCCC-5	4.54369	-1.36654	batch_5	1	CASSDVASGGTDTQYF	TGTGCCAGCAGCGATGTGGCTAGCGGGGGCACAGATACGCAGTATTTT	TRBV5-5	TRBJ2-3	NA	NA	NA	NA	NA	NA	NA	NA	3	80	NA	NA	R12	inf_vax2	TRUE	Timepoint 2	A01_LTD	A01_LTD
GTATTCTCAAGCCATT-4	2.52585	-3.6894	batch_4	0	CASSFRGPAETQYF	TGTGCCAGCAGTTTTCGGGGCCCCGCGGAGACCCAGTACTTC	TRBV27	TRBJ2-5	CAQVPGGYNKLIF	TGTGCCCAGGTTCCCGGTGGCTACAATAAGCTGATTTTT	TRAV1-2	TRAJ4	NA	NA	NA	NA	0	170	5331	2	R7	inf	FALSE	Timepoint 1	A01_TTD	A01_TTD
GTATTCTCACCATCCT-5	5.46942	-1.58588	batch_5	1	CASSTGYIVDGYTF	TGTGCCAGTAGTACAGGGTACATAGTGGATGGCTACACCTTC	TRBV19	TRBJ1-2	CAVRWGSNYKLTF	TGTGCTGTGCGTTGGGGTAGCAACTATAAACTGACATTT	TRAV21	TRAJ53	NA	NA	NA	NA	5	112	55	92	R12	inf	FALSE	Timepoint 1	A01_TTD	A01_TTD
GTATTCTCATTACGAC-6	3.41286	-2.57073	batch_6	1	CASSVGFPNQPQHF	TGTGCCAGCAGTGTCGGGTTCCCCAATCAGCCCCAGCATTTT	TRBV27	TRBJ1-5	CGTEIRARLMF	TGTGGCACAGAGATAAGGGCCAGACTCATGTTT	TRAV30	TRAJ31	NA	NA	NA	NA	5	0	5332	1	R23	inf_vax2	TRUE	Timepoint 2	A01_LTD	A01_LTD
GTATTCTGTAAATGTG-4	-5.87267	-0.219917	batch_4	4	CASRRDRAHEQYF	TGTGCCAGCAGACGGGACAGGGCCCACGAGCAGTACTTC	TRBV5-4	TRBJ2-7	CAETFPDFGNEKLTF	TGTGCAGAAACGTTTCCGGACTTTGGAAATGAGAAATTAACCTTT	TRAV5	TRAJ48	NA	NA	NA	NA	89	400	5333	1	R19	inf_vax1	FALSE	Timepoint 1	A01_FTS	A01_FTS
GTATTCTGTAACGTTC-4	0.205334	-1.03592	batch_4	0	CASSLASGHNEQFF	TGTGCCAGCAGTTTAGCGTCAGGGCACAATGAGCAGTTCTTC	TRBV27	TRBJ2-1	CAVRDLYNAGNNRKLIW	TGTGCTGTGAGAGACCTTTATAATGCTGGCAACAACCGTAAGCTGATTTGG	TRAV3	TRAJ38	CALAGSQGNLIF	TGTGCTTTAGCGGGAAGCCAAGGAAATCTCATCTTT	TRAV9-2	TRAJ42	1	23	1342	11	R7	inf	FALSE	Timepoint 1	A01_TTD	A01_TTD
GTATTCTGTACCGAGA-1	3.78699	3.81785	batch_1	7	CASSLGFPNQPQHF	TGTGCCAGCAGTTTGGGTTTCCCCAATCAGCCCCAGCATTTT	TRBV27	TRBJ1-5	CGTELRGKLIF	TGCGGCACAGAGCTCCGGGGAAAGCTTATCTTC	TRAV30	TRAJ23	NA	NA	NA	NA	1	16	11	572	R29	inf_vax	TRUE	Timepoint 1	A01_LTD	A01_LTD
GTATTCTGTAGAGGAA-4	0.521892	-1.32375	batch_4	0	CASSPRSSVDEQFF	TGTGCCAGCAGTCCACGCTCCTCCGTAGATGAGCAGTTCTTC	TRBV27	TRBJ2-1	CALSEPFSYSSASKIIF	TGTGCTCTGAGTGAGCCCTTTTCGTACAGCAGTGCTTCCAAGATAATCTTT	TRAV19	TRAJ3	NA	NA	NA	NA	1	65	5334	1	R7	inf	FALSE	Timepoint 1	A01_TTD	A01_TTD
GTATTCTGTAGTAGTA-6	-3.63106	1.91008	batch_6	2	CASSLIVSEETQYF	TGTGCCAGCAGCTTGATAGTCAGCGAAGAGACCCAGTACTTC	TRBV7-9	TRBJ2-5	CAAREGSARQLTF	TGTGCAGCTCGGGAGGGTTCTGCAAGGCAACTGACCTTT	TRAV29/DV5	TRAJ22	NA	NA	NA	NA	5	8	5335	2	R23	inf_vax1	TRUE	Timepoint 1	A01_LTD	A01_LTD
GTATTCTGTATCGCAT-2	-1.77608	0.418456	batch_2	2	NA	NA	NA	NA	NA	NA	NA	NA	NA	NA	NA	NA	193	843	NA	NA	R20	inf_vax2	FALSE	Timepoint 2	A01_FTS	A01_FTS
GTATTCTGTCCAACTA-5	-6.54156	-0.323813	batch_5	4	CASSFANHMNTEAFF	TGTGCCAGCAGCTTCGCAAACCATATGAACACTGAAGCTTTCTTT	TRBV5-6	TRBJ1-1	CAVDMEYGNKLVF	TGTGCCGTGGACATGGAATATGGAAACAAACTGGTCTTT	TRAV39	TRAJ47	NA	NA	NA	NA	382	991	5336	1	B5	vax2_inf	FALSE	Breakthrough	A02_ALS	A02_ALS
GTATTCTGTGATAAGT-4	2.0029	-3.35498	batch_4	0	CASSLSGGAYEQYF	TGTGCCAGCAGTTTATCGGGCGGAGCCTACGAGCAGTACTTC	TRBV27	TRBJ2-7	CAETDGQKLLF	TGTGCAGAGACGGATGGCCAGAAGCTGCTCTTT	TRAV5	TRAJ16	NA	NA	NA	NA	3	217	4616	3	R7	inf	FALSE	Timepoint 1	A01_TTD	A01_TTD
GTATTCTGTTCCTCCA-4	4.60328	-0.295271	batch_4	1	CATSDRVGTGGVVRTGELFF	TGTGCCACCAGTGACCGCGTAGGGACAGGGGGAGTAGTAAGGACCGGGGAGCTGTTTTTT	TRBV24-1	TRBJ2-2	CAVRNGGFKTIF	TGTGCTGTGAGGAATGGAGGCTTCAAAACTATCTTT	TRAV3	TRAJ9	CAVTILNRGSTLGRLYF	TGTGCTGTGACAATCTTAAACAGAGGCTCAACCCTGGGGAGGCTATACTTT	TRAV1-2	TRAJ18	2	28	139	14	R19	inf_vax1	TRUE	Timepoint 1	A01_LTD	A01_LTD
GTATTCTTCACAAACC-5	-6.78013	0.00937048	batch_5	4	CASRGDGEVGYTF	TGTGCCAGCAGGGGAGATGGGGAGGTTGGCTACACCTTC	TRBV5-4	TRBJ1-2	CLVGDRGAGGSYIPTF	TGCCTCGTGGGTGACAGGGGAGCAGGAGGAAGCTACATACCTACATTT	TRAV4	TRAJ6	NA	NA	NA	NA	64	388	5338	1	B6	vax2_inf	FALSE	Breakthrough	A24_VYF	A24_VYF
GTATTCTTCATTGCGA-5	1.16738	0.320466	batch_5	2	NA	NA	NA	NA	NA	NA	NA	NA	NA	NA	NA	NA	26	365	NA	NA	R12	inf_vax2	FALSE	Timepoint 2	A01_FTS	A01_FTS
GTATTCTTCGAATGCT-1	4.16657	3.3361	batch_1	7	CASSLGFPNQPQHF	TGTGCCAGCAGTTTGGGTTTCCCCAATCAGCCCCAGCATTTT	TRBV27	TRBJ1-5	CGTELRGKLIF	TGCGGCACAGAGCTCCGGGGAAAGCTTATCTTC	TRAV30	TRAJ23	NA	NA	NA	NA	1	6	11	572	R29	inf_vax	TRUE	Timepoint 1	A01_LTD	A01_LTD
GTATTCTTCTGCGACG-4	-1.18336	-0.903569	batch_4	0	CASSSRGGPDEQFF	TGTGCCAGCAGTTCGCGGGGGGGGCCAGATGAGCAGTTCTTC	TRBV27	TRBJ2-1	NA	NA	NA	NA	NA	NA	NA	NA	7	53	NA	NA	R7	inf	FALSE	Timepoint 1	A01_TTD	A01_TTD
GTATTCTTCTTGCATT-5	-6.16947	-0.198649	batch_5	4	NA	NA	NA	NA	NA	NA	NA	NA	NA	NA	NA	NA	26	248	NA	NA	R13	inf	FALSE	Timepoint 1	A02_ALS	A02_ALS
GTCAAGTAGAACAACT-4	-0.0429637	-0.605546	batch_4	0	CASSPDSPWQPQHF	TGTGCCAGCAGTCCCGACAGCCCCTGGCAGCCCCAGCATTTT	TRBV6-5	TRBJ1-5	CATDSGNQFYF	TGTGCTACGGACTCGGGTAACCAGTTCTATTTT	TRAV17	TRAJ49	NA	NA	NA	NA	2	54	5339	1	R7	inf	FALSE	Timepoint 1	A01_TTD	A01_TTD
GTCAAGTAGAGCCTAG-6	-0.925831	3.23615	batch_6	5	CASSLLRDSTDTQYF	TGTGCCAGCAGCTTACTGCGGGATAGCACAGATACGCAGTATTTT	TRBV7-3	TRBJ2-3	CAVPPPGSSASKIIF	TGTGCTGTGCCCCCACCGGGGAGCAGTGCTTCCAAGATAATCTTT	TRAV20	TRAJ3	CAVLGGYIPTF	TGTGCCGTGCTGGGAGGCTACATACCTACATTT	TRAV12-2	TRAJ6	1	10	3891	4	B7	vax2_inf	FALSE	Breakthrough	A01_FTS	A01_FTS
GTCAAGTAGAGCTGCA-5	0.775783	0.97938	batch_5	3	CASSLYGLGTEAFF	TGTGCCAGCAGCTTGTATGGCTTGGGAACTGAAGCTTTCTTT	TRBV5-6	TRBJ1-1	CGTNRDTDKLIF	TGCGGCACTAATAGGGACACCGACAAGCTCATCTTT	TRAV30	TRAJ34	NA	NA	NA	NA	23	134	335	67	B3	vax2_inf	FALSE	Breakthrough	A02_ALS	A02_ALS
GTCAAGTAGAGGTTAT-5	2.58414	0.935521	batch_5	3	CASSLNPGTGTRDTQYF	TGTGCCAGCAGTCTAAATCCCGGGACAGGTACAAGGGATACGCAGTATTTT	TRBV6-2	TRBJ2-3	CAMREGGSQGNLIF	TGTGCAATGAGAGAGGGCGGAAGCCAAGGAAATCTCATCTTT	TRAV14/DV4	TRAJ42	NA	NA	NA	NA	115	1027	5342	1	B6	vax2_inf	FALSE	Breakthrough	A24_VYI	A24_VYI
GTCAAGTAGCACAGGT-2	2.31634	-1.70786	batch_2	0	CASSSTSGRADTQYF	TGTGCCAGCAGTTCGACTAGCGGGAGAGCAGATACGCAGTATTTT	TRBV27	TRBJ2-3	CAVPSNRDDKIIF	TGTGCTGTGCCTTCGAACAGAGATGACAAGATCATCTTT	TRAV2	TRAJ30	NA	NA	NA	NA	11	49	5284	2	R20	inf_vax1	FALSE	Timepoint 1	A01_TTD	A01_TTD
GTCAAGTAGCTAACTC-6	-3.73423	3.41103	batch_6	9	CASSLSERGEDEQYF	TGTGCCAGCAGTTTATCGGAGCGGGGAGAAGACGAGCAGTACTTC	TRBV27	TRBJ2-7	CAMSEGDYGQNFVF	TGTGCAATGAGCGAGGGGGACTATGGTCAGAATTTTGTCTTT	TRAV12-3	TRAJ26	NA	NA	NA	NA	1141	531	5344	1	B9	vax2_inf	FALSE	Breakthrough	A01_FTS	A01_FTS
GTCAAGTAGGGTATCG-6	-5.62608	-0.053652	batch_6	4	CASSSGETGSTDTQYF	TGTGCCAGCAGTTCGGGGGAAACGGGTAGCACAGATACGCAGTATTTT	TRBV12-4	TRBJ2-3	NA	NA	NA	NA	NA	NA	NA	NA	1621	945	NA	NA	B9	vax2_inf	FALSE	Breakthrough	A01_FTS	A01_FTS
GTCAAGTAGGTTACCT-5	3.12786	0.31097	batch_5	3	CASSVADTGFGIDTIYF	TGTGCCAGCAGCGTAGCAGACACAGGGTTTGGAATCGACACCATATATTTT	TRBV9	TRBJ1-3	CVVNGAGGSYIPTF	TGTGTGGTGAACGGGGCAGGAGGAAGCTACATACCTACATTT	TRAV12-1	TRAJ6	NA	NA	NA	NA	299	723	1208	9	B6	vax2_inf	FALSE	Breakthrough	A24_VYF	A24_VYF
GTCAAGTCAAGAGGCT-3	3.48747	-0.979174	batch_3	1	CASSAGEAGELFF	TGTGCCAGCAGCGCAGGGGAGGCCGGGGAGCTGTTTTTT	TRBV7-6	TRBJ2-2	CAVRPRGEWRSGTYKYIF	TGTGCTGTGAGGCCCCGCGGAGAATGGCGCTCAGGAACCTACAAATACATCTTT	TRAV1-2	TRAJ40	NA	NA	NA	NA	2	471	97	4	R6	inf_vax2	TRUE	Timepoint 2	A01_LTD	A01_LTD
GTCAAGTCAATAAGCA-5	-3.54884	1.60138	batch_5	2	CASSYQFLGTQYF	TGTGCCAGCAGTTACCAATTTTTAGGGACCCAGTACTTC	TRBV6-2	TRBJ2-5	CAVNEDARLMF	TGTGCTGTGAACGAGGATGCCAGACTCATGTTT	TRAV3	TRAJ31	CAVCSTLGRLYF	TGTGCTGTCTGCTCAACCCTGGGGAGGCTATACTTT	TRAV8-6	TRAJ18	10	31	5345	1	B6	vax2_inf	NA	Breakthrough	A24_VYI|A24_VYF	NA
GTCAAGTCACAGATTC-6	-3.97906	-1.14239	batch_6	6	CASSPPRTSGVYEQYF	TGTGCCAGCAGCCCGCCCCGGACTAGCGGGGTCTACGAGCAGTACTTC	TRBV4-2	TRBJ2-7	CALSELGGGSNYKLTF	TGTGCTCTGAGTGAGCTCGGGGGAGGTAGCAACTATAAACTGACATTT	TRAV19	TRAJ53	NA	NA	NA	NA	5	6	793	10	R24	inf_vax1	FALSE	Timepoint 1	B44_QEL	B44_QEL
GTCAAGTCAGCCTATA-5	-3.29665	3.9643	batch_5	9	CASSQDQGDSINNEQFF	TGCGCCAGCAGCCAAGATCAGGGGGACTCCATTAACAATGAGCAGTTCTTC	TRBV4-3	TRBJ2-1	CAAMDSNYQLIW	TGTGCGGCCATGGATAGCAACTATCAGTTAATCTGG	TRAV38-1	TRAJ33	NA	NA	NA	NA	21	38	5346	2	B6	vax2_inf	TRUE	Breakthrough	A24_NYN	A24_NYN
GTCAAGTCAGTCCTTC-3	3.24143	3.45938	batch_3	7	CASSLDNSPLHF	TGTGCCAGCAGTTTGGACAATTCACCCCTCCACTTT	TRBV28	TRBJ1-6	CAPAVYNFNKFYF	TGTGCCCCGGCCGTATACAACTTCAACAAATTTTACTTT	TRAV12-2	TRAJ21	NA	NA	NA	NA	3	89	158	29	R6	inf	FALSE	Timepoint 1	A01_TTD	A01_TTD
GTCAAGTGTACGCACC-6	-3.02174	1.94391	batch_6	2	CASSPQRANTEAFF	TGTGCCAGCAGTCCCCAAAGGGCCAACACTGAAGCTTTCTTT	TRBV28	TRBJ1-1	CALHSGNTPLVF	TGTGCTCTTCATTCAGGAAACACACCTCTTGTCTTT	TRAV16	TRAJ29	NA	NA	NA	NA	10	74	5348	1	R26	inf_vax1	TRUE	Timepoint 1	A24_QYI	A24_QYI
GTCAAGTGTACGCTGC-4	-0.605581	-0.336571	batch_4	0	CASSSTGLAGWDEQFF	TGTGCCAGCAGTTCCACGGGACTAGCGGGATGGGATGAGCAGTTCTTC	TRBV28	TRBJ2-1	CALSVGDMRF	TGTGCTCTGAGTGTAGGTGACATGCGCTTT	TRAV19	TRAJ43	NA	NA	NA	NA	9	406	5349	1	R7	inf	FALSE	Timepoint 1	A01_TTD	A01_TTD
GTCAAGTGTAGAGTGC-1	2.54955	-1.26432	batch_1	1	CASSLGFPNQPQHF	TGTGCCAGCAGTTTGGGTTTCCCCAATCAGCCCCAGCATTTT	TRBV27	TRBJ1-5	NA	NA	NA	NA	NA	NA	NA	NA	0	81	NA	NA	R29	inf_vax	TRUE	Timepoint 1	A01_LTD	A01_LTD
GTCAAGTGTAGTGAAT-5	4.02651	-2.04081	batch_5	1	CASSPPESNTGELFF	TGTGCCAGCAGCCCGCCCGAATCGAACACCGGGGAGCTGTTTTTT	TRBV3-1	TRBJ2-2	CAGCPGVGGAQKLVF	TGTGCAGGCTGCCCAGGAGTAGGGGGAGCCCAGAAGCTGGTATTT	TRAV29/DV5	TRAJ54	NA	NA	NA	NA	2	134	423	10	R12	inf	FALSE	Timepoint 1	A01_TTD	A01_TTD
GTCAAGTGTCTCGTTC-4	-3.13502	0.359488	batch_4	2	CASSEVLGQGYEQYF	TGTGCCAGCAGTGAAGTCCTGGGACAAGGGTACGAGCAGTACTTC	TRBV2	TRBJ2-7	CAASANFNKFYF	TGTGCAGCAAGCGCGAACTTCAACAAATTTTACTTT	TRAV29/DV5	TRAJ21	NA	NA	NA	NA	13	61	5350	1	R22	inf_vax2	FALSE	Timepoint 2	A01_TTD	A01_TTD
GTCAAGTGTCTCTTAT-1	3.67607	2.69394	batch_1	7	CASSQAGAKTQYF	TGTGCCAGCAGCCAAGCCGGGGCAAAGACCCAGTACTTC	TRBV3-1	TRBJ2-5	CAPNSGGGADGLTF	TGTGCTCCTAATTCAGGAGGAGGTGCTGACGGACTCACCTTT	TRAV21	TRAJ45	NA	NA	NA	NA	0	25	5351	1	R1	inf	FALSE	Timepoint 1	B15_RVA	B15_RVA
GTCAAGTGTCTGCGGT-1	2.90212	5.22853	batch_1	10	CASSLGFPNQPQHF	TGTGCCAGCAGTTTGGGTTTCCCCAATCAGCCCCAGCATTTT	TRBV27	TRBJ1-5	CGTELRGKLIF	TGCGGCACAGAGCTCCGGGGAAAGCTTATCTTC	TRAV30	TRAJ23	NA	NA	NA	NA	0	10	11	572	R29	inf_vax	TRUE	Timepoint 1	A01_LTD	A01_LTD
GTCAAGTGTGAAATCA-6	-1.73422	2.03443	batch_6	5	CASMGVAGSTDTQYF	TGTGCCAGCATGGGAGTAGCGGGGAGCACAGATACGCAGTATTTT	TRBV3-1	TRBJ2-3	CAENIGDYKLSF	TGTGCAGAGAATATCGGCGACTACAAGCTCAGCTTT	TRAV13-2	TRAJ20	NA	NA	NA	NA	1	31	5352	1	B7	vax2_inf	FALSE	Breakthrough	A01_TTD	A01_TTD
GTCAAGTGTGGTCCGT-5	4.10789	-1.64668	batch_5	2	NA	NA	NA	NA	NA	NA	NA	NA	NA	NA	NA	NA	373	835	NA	NA	R28	inf_vax	FALSE	Timepoint 1	A02_ALS	A02_ALS
GTCAAGTGTTGAACTC-1	4.31074	3.05544	batch_1	7	CASHPGTGTSSYNSPLHF	TGTGCCAGCCACCCCGGGACAGGGACGAGCTCCTATAATTCACCCCTCCACTTT	TRBV19	TRBJ1-6	CALSALNTGGFKTIF	TGTGCTCTGAGTGCCTTAAATACTGGAGGCTTCAAAACTATCTTT	TRAV9-2	TRAJ9	NA	NA	NA	NA	3	11	990	12	R29	inf_vax	TRUE	Timepoint 1	A01_LTD	A01_LTD
GTCAAGTGTTGCGTTA-5	5.86809	-1.69053	batch_5	1	CASSTGYIVDGYTF	TGTGCCAGTAGTACAGGGTACATAGTGGATGGCTACACCTTC	TRBV19	TRBJ1-2	CAVRWGSNYKLTF	TGTGCTGTGCGTTGGGGTAGCAACTATAAACTGACATTT	TRAV21	TRAJ53	NA	NA	NA	NA	3	3	55	92	R12	inf	FALSE	Timepoint 1	A01_TTD	A01_TTD
GTCAAGTTCATTTGGG-6	-1.43424	1.82582	batch_6	2	CASNSDYLSYNEQFF	TGTGCCAGCAACTCGGACTATCTCTCCTACAATGAGCAGTTCTTC	TRBV9	TRBJ2-1	CALSELNNARLMF	TGTGCTCTGAGTGAGCTAAACAATGCCAGACTCATGTTT	TRAV19	TRAJ31	NA	NA	NA	NA	528	298	4413	2	B9	vax2_inf	FALSE	Breakthrough	A01_FTS	A01_FTS
GTCAAGTTCCACGTTC-4	0.729676	-2.98422	batch_4	0	CATRWEHSPLHF	TGTGCCACCCGGTGGGAGCACTCACCCCTCCACTTT	TRBV28	TRBJ1-6	CALSYNYGQNFVF	TGTGCTCTGAGTTATAACTATGGTCAGAATTTTGTCTTT	TRAV9-2	TRAJ26	NA	NA	NA	NA	4	223	4187	4	R7	inf	FALSE	Timepoint 1	A01_TTD	A01_TTD
GTCAAGTTCCCAACGG-6	-2.3337	1.17486	batch_6	2	CASSLDPPSAFQDEQYF	TGTGCCAGCAGTTTAGACCCCCCTAGTGCCTTTCAGGACGAGCAGTACTTC	TRBV12-4	TRBJ2-7	CAVDTGRRALTF	TGTGCTGTGGACACGGGCAGGAGAGCACTTACTTTT	TRAV21	TRAJ5	NA	NA	NA	NA	3	41	4800	3	R23	inf_vax1	FALSE	Timepoint 1	A01_TTD	A01_TTD
GTCAAGTTCGCAGGCT-5	5.36128	-0.511248	batch_5	1	CASSLRGGPDTQYF	TGTGCCAGCAGCCTGAGGGGGGGGCCCGATACGCAGTATTTT	TRBV27	TRBJ2-3	NA	NA	NA	NA	NA	NA	NA	NA	2	55	NA	NA	R12	inf_vax2	FALSE	Timepoint 2	A01_TTD	A01_TTD
GTCAAGTTCGCCCTTA-6	2.29901	2.67012	batch_6	7	CASSSGLAGLSSYNEQFF	TGCGCCAGCAGCTCTGGACTAGCGGGACTGAGCTCCTACAATGAGCAGTTCTTC	TRBV5-1	TRBJ2-1	CALRIYNQGGKLIF	TGTGCTCTTCGTATTTATAACCAGGGAGGAAAGCTTATCTTC	TRAV19	TRAJ23	NA	NA	NA	NA	3	0	5354	1	R23	inf_vax1	TRUE	Timepoint 1	A01_LTD	A01_LTD
GTCAAGTTCGTTGACA-4	2.84255	-2.68285	batch_4	0	CASSLFFVGGPSNEQFF	TGTGCCAGCAGCTTGTTCTTCGTGGGAGGGCCATCGAATGAGCAGTTCTTC	TRBV11-1	TRBJ2-1	CAEKSGGYNKLIF	TGTGCAGAGAAATCAGGTGGCTACAATAAGCTGATTTTT	TRAV5	TRAJ4	NA	NA	NA	NA	4	219	2513	2	R7	inf	FALSE	Timepoint 1	A01_TTD	A01_TTD
GTCAAGTTCTCGTATT-6	3.47378	-0.741656	batch_6	3	CASSFWQGGSPLHF	TGTGCCAGCAGTTTTTGGCAGGGAGGATCACCCCTCCACTTT	TRBV28	TRBJ1-6	CAGARGETSGSRLTF	TGTGCAGGAGCTCGGGGAGAAACCAGTGGCTCTAGGTTGACCTTT	TRAV27	TRAJ58	NA	NA	NA	NA	3	116	3427	8	B7	vax2_inf	TRUE	Breakthrough	A01_LTD	A01_LTD
GTCAAGTTCTGATACG-6	2.20915	2.3972	batch_6	7	CSVGQGWPYEQYF	TGCAGCGTTGGGCAGGGGTGGCCCTACGAGCAGTACTTC	TRBV29-1	TRBJ2-7	CAVNFGSNDYKLSF	TGTGCCGTGAACTTTGGGTCTAACGACTACAAGCTCAGCTTT	TRAV12-2	TRAJ20	NA	NA	NA	NA	2	3	742	10	R23	inf_vax1	TRUE	Timepoint 1	A01_LTD	A01_LTD
GTCAAGTTCTGATTCT-6	-0.886585	0.371457	batch_6	5	CASSLGLAGGPSYNEQFF	TGCGCCAGCAGCTTAGGACTAGCGGGGGGGCCTTCCTACAATGAGCAGTTCTTC	TRBV5-1	TRBJ2-1	CALRIYNQGGKLIF	TGTGCTCTGAGGATTTATAACCAGGGAGGAAAGCTTATCTTC	TRAV19	TRAJ23	NA	NA	NA	NA	3	41	5355	1	B7	vax2_inf	TRUE	Breakthrough	A01_LTD	A01_LTD
GTCAAGTTCTGGGCCA-4	3.15327	-3.56839	batch_4	0	CASTPGFITRTEAFF	TGTGCCAGCACCCCAGGGTTTATAACGCGCACTGAAGCTTTCTTT	TRBV28	TRBJ1-1	CAVWDSNYQLIW	TGTGCTGTGTGGGATAGCAACTATCAGTTAATCTGG	TRAV21	TRAJ33	NA	NA	NA	NA	1	18	1084	12	R7	inf	FALSE	Timepoint 1	A01_TTD	A01_TTD
GTCAAGTTCTTTAGGG-4	1.92428	-2.84728	batch_4	0	CASSSGIPQNTIYF	TGTGCCAGCAGTTCAGGGATCCCGCAGAACACCATATATTTT	TRBV12-4	TRBJ1-3	CALSAGGSQGNLIF	TGTGCTCTGAGTGCTGGAGGAAGCCAAGGAAATCTCATCTTT	TRAV9-2	TRAJ42	NA	NA	NA	NA	5	105	5357	1	R7	inf	FALSE	Timepoint 1	A01_TTD	A01_TTD
GTCACAAAGACTAAGT-6	2.03315	2.32021	batch_6	7	CASSEIQGPGYTF	TGTGCCAGCAGTGAGATCCAGGGACCGGGCTACACCTTC	TRBV6-1	TRBJ1-2	CAMRSNYQLIW	TGTGCAATGAGGAGCAACTATCAGTTAATCTGG	TRAV12-3	TRAJ33	NA	NA	NA	NA	4	5	3494	3	R23	inf_vax2	TRUE	Timepoint 2	A01_LTD	A01_LTD
GTCACAAAGCACACAG-1	4.14287	3.10393	batch_1	7	CASSLGFPNQPQHF	TGTGCCAGCAGTTTGGGTTTCCCCAATCAGCCCCAGCATTTT	TRBV27	TRBJ1-5	CGTELRGKLIF	TGCGGCACAGAGCTCCGGGGAAAGCTTATCTTC	TRAV30	TRAJ23	NA	NA	NA	NA	1	7	11	572	R29	inf_vax	TRUE	Timepoint 1	A01_LTD	A01_LTD
GTCACAAAGCCACCTG-5	4.64626	-1.62334	batch_5	1	CASSPSGGGPGDNEQFF	TGTGCCAGCAGCCCTAGCGGGGGGGGCCCAGGGGACAATGAGCAGTTCTTC	TRBV5-6	TRBJ2-1	CLLADRGSTLGRLYF	TGTCTTCTGGCCGACAGAGGCTCAACCCTGGGGAGGCTATACTTT	TRAV40	TRAJ18	CALSDLGDYKLSF	TGTGCTCTGAGTGATCTCGGGGACTACAAGCTCAGCTTT	TRAV19	TRAJ20	2	48	108	22	R12	inf	FALSE	Timepoint 1	A01_TTD	A01_TTD
GTCACAAAGCTTATCG-5	5.54716	-0.905846	batch_5	1	CASSFGNPQFGQYF	TGTGCCAGCAGTTTCGGCAACCCCCAGTTCGGGCAGTATTTT	TRBV28	TRBJ2-3	CAGNVALYGYGQNFVF	TGTGCTGGAAACGTCGCCCTATACGGCTATGGTCAGAATTTTGTCTTT	TRAV22	TRAJ26	CALSDHNARLMF	TGTGCTCTGAGTGATCACAATGCCAGACTCATGTTT	TRAV9-2	TRAJ31	2	29	222	16	R12	inf_vax2	FALSE	Timepoint 2	A01_TTD	A01_TTD
GTCACAAAGTAACCCT-5	5.68267	0.0911877	batch_5	1	CASTQDSGPYNEQFF	TGTGCCAGCACCCAAGACAGCGGGCCATACAATGAGCAGTTCTTC	TRBV28	TRBJ2-1	CALSTNAGKSTF	TGTGCTCTGAGCACCAATGCAGGCAAATCAACCTTT	TRAV9-2	TRAJ27	NA	NA	NA	NA	5	15	2025	9	R12	inf	FALSE	Timepoint 1	A01_TTD	A01_TTD
GTCACAAAGTAGGTGC-6	-0.3573	3.53593	batch_6	5	CASSHVSGSGYEQYF	TGCGCCAGCAGCCACGTTAGCGGGAGTGGGTACGAGCAGTACTTC	TRBV4-1	TRBJ2-7	CAGLIQGAQKLVF	TGTGCAGGCCTAATTCAGGGAGCCCAGAAGCTGGTATTT	TRAV25	TRAJ54	NA	NA	NA	NA	3	100	2403	2	B7	vax2_inf	FALSE	Breakthrough	A01_FTS	A01_FTS
GTCACAAAGTGACTCT-4	0.421192	-0.601357	batch_4	0	NA	NA	NA	NA	NA	NA	NA	NA	NA	NA	NA	NA	0	28	NA	NA	R7	inf	FALSE	Timepoint 1	A01_TTD	A01_TTD
GTCACAACAACACCTA-5	1.14016	0.862705	batch_5	3	CASSYPTSGEETQYF	TGTGCCAGCAGTTACCCGACTAGCGGGGAAGAGACCCAGTACTTC	TRBV6-2	TRBJ2-5	CAVRSSYKLIF	TGTGCTGTGAGAAGCAGCTATAAATTGATCTTC	TRAV8-6	TRAJ12	NA	NA	NA	NA	344	529	80	3	B3	vax2_inf	FALSE	Breakthrough	A02_ALS	A02_ALS
GTCACAACAAGCGATG-6	-2.19999	2.91869	batch_6	5	CAMRGLPTGELFF	TGTGCGATGAGGGGACTACCCACCGGGGAGCTGTTTTTT	TRBV7-3	TRBJ2-2	CALDNAGNMLTF	TGTGCTCTAGATAATGCAGGCAACATGCTCACCTTT	TRAV19	TRAJ39	NA	NA	NA	NA	9	25	5359	1	B7	vax2_inf	FALSE	Breakthrough	A01_DTD	A01_DTD
GTCACAACAATGAAAC-4	4.1265	-1.45889	batch_4	1	NA	NA	NA	NA	NA	NA	NA	NA	NA	NA	NA	NA	3	13	NA	NA	R21	inf_vax2	TRUE	Timepoint 2	A01_LTD	A01_LTD
GTCACAACACCGATAT-5	4.42818	-2.21539	batch_5	1	CASSLAGTSGSARDEQFF	TGTGCCAGCAGTCTAGCCGGGACTAGCGGGTCGGCGCGGGATGAGCAGTTCTTC	TRBV27	TRBJ2-1	CAMRDWELTGGGNKLTF	TGTGCAATGAGAGATTGGGAACTCACGGGAGGAGGAAACAAACTCACCTTT	TRAV14/DV4	TRAJ10	NA	NA	NA	NA	4	67	415	62	R12	inf	FALSE	Timepoint 1	A01_TTD	A01_TTD
GTCACAACACGGTAGA-5	0.707036	0.879637	batch_5	3	CASSLYGLGTEAFF	TGTGCCAGCAGCTTGTATGGCTTGGGAACTGAAGCTTTCTTT	TRBV5-6	TRBJ1-1	CGTNRDTDKLIF	TGCGGCACTAATAGGGACACCGACAAGCTCATCTTT	TRAV30	TRAJ34	NA	NA	NA	NA	159	552	335	67	B3	vax2_inf	FALSE	Breakthrough	A02_ALS	A02_ALS
GTCACAACATCGGGTC-6	3.31467	-0.60372	batch_6	3	CASSLDRQYGYTF	TGTGCCAGCAGCTTAGACCGTCAGTATGGCTACACCTTC	TRBV7-9	TRBJ1-2	CLVGDIRDDKIIF	TGCCTCGTGGGTGACATAAGAGATGACAAGATCATCTTT	TRAV4	TRAJ30	NA	NA	NA	NA	18	85	21	36	B9	vax2_inf	FALSE	Breakthrough	A01_FTS	A01_FTS
GTCACAAGTAAGTGTA-6	4.77234	-0.945666	batch_6	1	CASSPRGDPNEKLFF	TGTGCCAGCAGTCCCAGAGGAGACCCTAATGAAAAACTGTTTTTT	TRBV27	TRBJ1-4	CAVRTTLSGGSYIPTF	TGCGCTGTGAGGACAACGCTATCAGGAGGAAGCTACATACCTACATTT	TRAV1-1	TRAJ6	NA	NA	NA	NA	4	141	5360	1	B7	vax2_inf	FALSE	Breakthrough	A01_TTD	A01_TTD
GTCACAAGTAGGCTGA-5	-4.5979	-1.0802	batch_5	8	NA	NA	NA	NA	NA	NA	NA	NA	NA	NA	NA	NA	6	441	NA	NA	R13	inf_vax2	FALSE	Timepoint 2	A02_LLY	A02_LLY
GTCACAAGTGGTCTCG-5	5.71478	-0.788108	batch_5	1	CATSEGAWPTDTQYF	TGTGCCACCAGTGAAGGTGCTTGGCCCACAGATACGCAGTATTTT	TRBV24-1	TRBJ2-3	CAMREGDYGGSQGNLIF	TGTGCAATGAGAGAGGGAGATTATGGAGGAAGCCAAGGAAATCTCATCTTT	TRAV14/DV4	TRAJ42	NA	NA	NA	NA	2	25	372	43	R12	inf	FALSE	Timepoint 1	A01_TTD	A01_TTD
GTCACAAGTTGATTCG-5	2.20593	0.290735	batch_5	3	CASSDLLGTGSYEQYF	TGTGCCAGCAGTGATTTATTAGGGACAGGGAGCTACGAGCAGTACTTC	TRBV2	TRBJ2-7	CAASADTGNQFYF	TGTGCAGCAAGCGCGGACACCGGTAACCAGTTCTATTTT	TRAV29/DV5	TRAJ49	NA	NA	NA	NA	80	253	1821	5	B6	vax2_inf	FALSE	Breakthrough	A24_VYF	A24_VYF
GTCACAATCAAGGTAA-5	-2.7329	1.39951	batch_5	2	CASSPGQDPKFYGYTF	TGTGCCAGCAGCCCGGGACAGGATCCGAAGTTCTATGGCTACACCTTC	TRBV4-2	TRBJ1-2	CALSEVGARLMF	TGTGCTCTGAGTGAGGTGGGAGCCAGACTCATGTTT	TRAV19	TRAJ31	CAVSDHGNNNAGNMLTF	TGTGCTGTGAGTGATCATGGGAATAATAATGCAGGCAACATGCTCACCTTT	TRAV8-4	TRAJ39	145	176	5362	1	B3	vax2_inf	FALSE	Breakthrough	A02_ALS	A02_ALS
GTCACAATCACCGGGT-3	2.47377	4.27323	batch_3	7	CASSDDGTGIETQYF	TGTGCCAGCAGCGATGATGGGACAGGGATTGAGACCCAGTACTTC	TRBV9	TRBJ2-5	CAASAFISNTGKLIF	TGTGCAGCAAGCGCATTCATAAGCAACACAGGCAAACTAATCTTT	TRAV29/DV5	TRAJ37	NA	NA	NA	NA	2	19	16	46	R6	inf	FALSE	Timepoint 1	A01_TTD	A01_TTD
GTCACAATCATGTAGC-3	3.1889	-1.94862	batch_3	1	CASSQGETQYF	TGCGCCAGCAGCCAAGGAGAGACCCAGTACTTC	TRBV4-1	TRBJ2-5	CAASSWPSGSARQLTF	TGTGCAGCAAGCAGTTGGCCTTCTGGTTCTGCAAGGCAACTGACCTTT	TRAV23/DV6	TRAJ22	CATGENYGQNFVF	TGTGCTACGGGCGAGAACTATGGTCAGAATTTTGTCTTT	TRAV17	TRAJ26	1	234	271	5	R5	inf	FALSE	Timepoint 1	B44_QEL	B44_QEL
GTCACAATCCTCAACC-5	4.77347	-1.16143	batch_5	1	CASSIEADLTEAFF	TGTGCCAGTAGTATAGAGGCGGATCTCACTGAAGCTTTCTTT	TRBV19	TRBJ1-1	CAVNTGFQKLVF	TGTGCTGTGAACACAGGCTTTCAGAAACTTGTATTT	TRAV21	TRAJ8	NA	NA	NA	NA	4	11	648	9	R12	inf	FALSE	Timepoint 1	A01_TTD	A01_TTD
GTCACAATCGATGAGG-2	-5.70243	0.366222	batch_2	4	CAIRSGNTYSYEQYF	TGTGCCATCAGAAGTGGCAATACCTATTCCTACGAGCAGTACTTC	TRBV10-3	TRBJ2-7	CALSEGTYNNNDMRF	TGTGCTCTGAGTGAGGGTACTTACAATAACAATGACATGCGCTTT	TRAV19	TRAJ43	NA	NA	NA	NA	468	2207	5363	1	N8	vax2	NA	Naive post-vax	B44_AEV|A02_YLQ	NA
GTCACAATCGTATCAG-6	-3.31408	0.437048	batch_6	2	CASSQGLGSYEQYF	TGTGCCAGCAGCCAAGGATTGGGCAGCTACGAGCAGTACTTC	TRBV7-2	TRBJ2-7	CALTGFQKLVF	TGTGCCCTCACAGGCTTTCAGAAACTTGTATTT	TRAV8-3	TRAJ8	NA	NA	NA	NA	7	44	5365	1	R26	inf_vax1	NA	Timepoint 1	A24_QYI|A24_VYF	NA
GTCACAATCTCGCATC-4	-0.144462	1.66822	batch_4	5	CASSFSGELFF	TGTGCCAGCAGCTTCTCCGGGGAGCTGTTTTTT	TRBV11-2	TRBJ2-2	NA	NA	NA	NA	NA	NA	NA	NA	7	37	NA	NA	R22	inf_vax1	FALSE	Timepoint 1	A01_TTD	A01_TTD
GTCACGGAGAAAGTGG-6	3.60084	-2.51923	batch_6	1	CASSLNTGVGTDTQYF	TGTGCCAGCAGCCTCAATACAGGGGTGGGCACAGATACGCAGTATTTT	TRBV7-6	TRBJ2-3	CAVRDSAGNNRKLIW	TGTGCTGTGAGAGACAGTGCTGGCAACAACCGTAAGCTGATTTGG	TRAV3	TRAJ38	NA	NA	NA	NA	4	90	81	88	R23	inf_vax2	TRUE	Timepoint 2	A01_LTD	A01_LTD
GTCACGGAGAATAGGG-6	-2.00128	2.91037	batch_6	5	CASSEPQETQYF	TGTGCCAGCAGTGAACCTCAAGAGACCCAGTACTTC	TRBV6-1	TRBJ2-5	CPSSGGSYIPTF	TGCCCCTCATCAGGAGGAAGCTACATACCTACATTT	TRAV12-1	TRAJ6	CAMRDNYQLIW	TGTGCAATGAGGGATAACTATCAGTTAATCTGG	TRAV12-3	TRAJ33	6	204	5367	1	B7	vax2_inf	TRUE	Breakthrough	A01_LTD	A01_LTD
GTCACGGAGAATGTGT-4	0.276927	-1.84623	batch_4	0	CATLPDSLFFSYNEQFF	TGTGCCACCCTCCCCGACAGTTTATTCTTTTCCTACAATGAGCAGTTCTTC	TRBV24-1	TRBJ2-1	CAYSSGSARQLTF	TGTGCTTACAGTTCTGGTTCTGCAAGGCAACTGACCTTT	TRAV19	TRAJ22	NA	NA	NA	NA	0	303	1926	2	R7	inf	FALSE	Timepoint 1	A01_TTD	A01_TTD
GTCACGGAGACCACGA-6	1.02581	0.956559	batch_6	3	CASSLAPGLAGYGETQYF	TGTGCCAGCAGCTTGGCTCCGGGACTAGCGGGATACGGAGAGACCCAGTACTTC	TRBV5-6	TRBJ2-5	CVVSDLRVYGGSQGNLIF	TGTGTTGTGAGTGATCTAAGAGTATATGGAGGAAGCCAAGGAAATCTCATCTTT	TRAV8-2	TRAJ42	NA	NA	NA	NA	2653	1247	4288	2	B9	vax2_inf	FALSE	Breakthrough	A01_FTS	A01_FTS
GTCACGGAGACCTTTG-4	2.00447	-3.41427	batch_4	0	CASSEGYSYNEQFF	TGCGCCAGCAGTGAGGGATACTCCTACAATGAGCAGTTCTTC	TRBV10-2	TRBJ2-1	CAMREIGAGAGSYQLTF	TGTGCAATGAGAGAGATTGGCGCCGGGGCTGGGAGTTACCAACTCACTTTC	TRAV14/DV4	TRAJ28	NA	NA	NA	NA	5	446	4345	2	R7	inf	FALSE	Timepoint 1	A01_TTD	A01_TTD
GTCACGGAGAGACTAT-4	1.02894	-2.28801	batch_4	0	CASSQTQSTDTQYF	TGTGCCAGCAGCCAGACTCAAAGCACAGATACGCAGTATTTT	TRBV27	TRBJ2-3	CAVPSYNTDKLIF	TGTGCTGTGCCCTCTTATAACACCGACAAGCTCATCTTT	TRAV20	TRAJ34	NA	NA	NA	NA	3	43	2145	2	R7	inf	FALSE	Timepoint 1	A01_TTD	A01_TTD
GTCACGGAGAGTAATC-3	3.02608	1.80936	batch_3	1	CASSLDIEAFF	TGTGCCAGCAGCTTAGACATCGAAGCTTTCTTT	TRBV7-9	TRBJ1-1	CVVNGADKLIF	TGTGTGGTGAACGGAGCCGACAAGCTCATCTTT	TRAV12-1	TRAJ34	NA	NA	NA	NA	0	25	4088	3	R3	inf_vax2	TRUE	Timepoint 2	A02_YLQ	A02_YLQ
GTCACGGAGCAGACTG-4	2.17976	-2.96532	batch_4	0	CSAEGRFSYEQYF	TGCAGTGCAGAGGGACGTTTTTCCTACGAGCAGTACTTC	TRBV20-1	TRBJ2-7	CAVFSGNTGKLIF	TGTGCTGTCTTCTCTGGCAACACAGGCAAACTAATCTTT	TRAV21	TRAJ37	NA	NA	NA	NA	2	28	977	2	R21	inf_vax1	FALSE	Timepoint 1	A01_TTD	A01_TTD
GTCACGGAGCCACGCT-6	-1.40869	2.32938	batch_6	5	CASSSQELNTEAFF	TGTGCCAGCAGTTCGCAGGAACTGAACACTGAAGCTTTCTTT	TRBV12-4	TRBJ1-1	NA	NA	NA	NA	NA	NA	NA	NA	13	8	NA	NA	B7	vax2_inf	FALSE	Breakthrough	A01_TTD	A01_TTD
GTCACGGAGCCCAACC-6	-0.229115	3.41336	batch_6	5	CASSLAQGVYGYTF	TGTGCCAGCAGCTTAGCCCAGGGGGTCTATGGCTACACCTTC	TRBV7-9	TRBJ1-2	CAASAGKGSGNTGKLIF	TGTGCAGCAAGCGCGGGTAAAGGCTCTGGCAACACAGGCAAACTAATCTTT	TRAV29/DV5	TRAJ37	NA	NA	NA	NA	27	12	3776	2	R15	inf_vax2	TRUE	Timepoint 2	A24_NYN	A24_NYN
GTCACGGAGCGTCAAG-5	2.75654	-0.846371	batch_5	3	CASSPLERQSYEQYF	TGTGCCAGCAGCCCTCTGGAGCGGCAATCCTACGAGCAGTACTTC	TRBV5-4	TRBJ2-7	CAGQPFYNQGGKLIF	TGTGCTGGGCAGCCCTTTTATAACCAGGGAGGAAAGCTTATCTTC	TRAV35	TRAJ23	NA	NA	NA	NA	37	107	5368	1	B6	vax2_inf	NA	Breakthrough	A24_QYI|A24_VYF	NA
GTCACGGAGGCCCTCA-3	2.97079	-2.72201	batch_3	0	CASSQEGQQWGRDGYTF	TGTGCCAGCAGCCAAGAAGGACAGCAATGGGGGAGGGATGGCTACACCTTC	TRBV4-2	TRBJ1-2	CAASEGNQFYF	TGTGCAGCAAGCGAGGGTAACCAGTTCTATTTT	TRAV29/DV5	TRAJ49	NA	NA	NA	NA	2	840	2089	5	R6	inf	FALSE	Timepoint 1	A01_TTD	A01_TTD
GTCACGGAGTAGCGGT-5	-3.72605	1.78208	batch_5	2	CASSFGGGAMETQYF	TGCGCCAGCAGCTTCGGCGGGGGGGCCATGGAGACCCAGTACTTC	TRBV5-1	TRBJ2-5	CAVWNTDKLIF	TGTGCTGTGTGGAACACCGACAAGCTCATCTTT	TRAV21	TRAJ34	NA	NA	NA	NA	12	28	5371	1	R12	inf_vax2	FALSE	Timepoint 2	A24_VYF	A24_VYF
GTCACGGAGTGTACCT-4	-0.266133	0.274516	batch_4	0	CASSSKDHTDTQYF	TGTGCCAGCAGTTCCAAAGACCACACAGATACGCAGTATTTT	TRBV27	TRBJ2-3	CAMSGWDDKIIF	TGTGCAATGAGTGGGTGGGATGACAAGATCATCTTT	TRAV14/DV4	TRAJ30	NA	NA	NA	NA	6	107	5372	1	R7	inf	FALSE	Timepoint 1	A01_TTD	A01_TTD
GTCACGGCAAGGACTG-4	2.21148	-3.42092	batch_4	0	CASTPGFITRTEAFF	TGTGCCAGCACCCCAGGGTTTATAACGCGCACTGAAGCTTTCTTT	TRBV28	TRBJ1-1	CAVWDSNYQLIW	TGTGCTGTGTGGGATAGCAACTATCAGTTAATCTGG	TRAV21	TRAJ33	NA	NA	NA	NA	7	279	1084	12	R7	inf	FALSE	Timepoint 1	A01_TTD	A01_TTD
GTCACGGCAATAGAGT-6	-1.48789	2.90295	batch_6	5	CAITREESYEQYF	TGTGCCATTACGCGGGAGGAGAGCTACGAGCAGTACTTC	TRBV2	TRBJ2-7	CAASGASGTYKYIF	TGTGCAGCAAGCGGGGCCTCAGGAACCTACAAATACATCTTT	TRAV29/DV5	TRAJ40	NA	NA	NA	NA	6	104	5373	2	B7	vax2_inf	FALSE	Breakthrough	A01_TTD	A01_TTD
GTCACGGCACAGATTC-4	3.30365	-3.12152	batch_4	1	CASSSRSGTDTQYF	TGTGCCAGCAGCTCCCGATCCGGCACAGATACGCAGTATTTT	TRBV27	TRBJ2-3	CAVRVREMEYGNKLVF	TGTGCCGTGAGGGTGAGAGAGATGGAATATGGAAACAAACTGGTCTTT	TRAV12-2	TRAJ47	CALSGSQGNLIF	TGTGCTCTGTCAGGAAGCCAAGGAAATCTCATCTTT	TRAV9-2	TRAJ42	5	330	79	7	R7	inf	FALSE	Timepoint 1	A01_TTD	A01_TTD
GTCACGGCACCAGGCT-5	5.85549	-0.360706	batch_5	1	NA	NA	NA	NA	NA	NA	NA	NA	NA	NA	NA	NA	3	338	NA	NA	R12	inf	FALSE	Timepoint 1	A01_TTD	A01_TTD
GTCACGGCACGAAACG-4	4.14635	-1.37366	batch_4	1	CASSLANSGGDTQYF	TGTGCCAGCAGCTTAGCCAACTCGGGGGGAGATACGCAGTATTTT	TRBV7-6	TRBJ2-3	NA	NA	NA	NA	NA	NA	NA	NA	4	24	NA	NA	R21	inf_vax2	TRUE	Timepoint 2	A01_LTD	A01_LTD
GTCACGGGTACCGCTG-1	3.66006	3.2398	batch_1	7	CASSLTDLYGYTF	TGTGCCAGCAGCCTTACGGACCTCTATGGCTACACCTTC	TRBV3-1	TRBJ1-2	CAGGHTPLVF	TGTGCAGGAGGCCACACACCTCTTGTCTTT	TRAV5	TRAJ29	NA	NA	NA	NA	1	61	5374	1	R29	inf_vax	TRUE	Timepoint 1	A01_LTD	A01_LTD
GTCACGGGTCTAGGTT-5	5.81653	-0.954906	batch_5	1	CASSFGNPQFGQYF	TGTGCCAGCAGTTTCGGCAACCCCCAGTTCGGGCAGTATTTT	TRBV28	TRBJ2-3	CALSDHNARLMF	TGTGCTCTGAGTGATCACAATGCCAGACTCATGTTT	TRAV9-2	TRAJ31	NA	NA	NA	NA	1	12	30	10	R12	inf	FALSE	Timepoint 1	A01_TTD	A01_TTD
GTCACGGGTTCCCTTG-1	2.9224	3.6499	batch_1	7	CASSLGFPNQPQHF	TGTGCCAGCAGTTTGGGTTTCCCCAATCAGCCCCAGCATTTT	TRBV27	TRBJ1-5	CGTELRGKLIF	TGCGGCACAGAGCTCCGGGGAAAGCTTATCTTC	TRAV30	TRAJ23	NA	NA	NA	NA	0	15	11	572	R29	inf_vax	TRUE	Timepoint 1	A01_LTD	A01_LTD
GTCACGGTCCATTCTA-6	-6.5147	0.671462	batch_6	4	CASSNLGPSTDTQYF	TGTGCCAGCAGCAACTTGGGCCCTAGCACAGATACGCAGTATTTT	TRBV13	TRBJ2-3	CIVRSPYNQAGTALIF	TGCATCGTCAGATCCCCTTACAACCAGGCAGGAACTGCTCTGATCTTT	TRAV26-1	TRAJ15	NA	NA	NA	NA	14	152	5377	1	B9	vax2_inf	FALSE	Breakthrough	A01_TTD	A01_TTD
GTCACGGTCCTTGACC-4	0.386865	0.698772	batch_4	3	CASSPKRTGFGNTIYF	TGTGCCAGCAGTCCAAAGCGGACAGGGTTTGGAAACACCATATATTTT	TRBV27	TRBJ1-3	CALSDDTGFQKLVF	TGTGCTCTGAGTGATGACACAGGCTTTCAGAAACTTGTATTT	TRAV9-2	TRAJ8	NA	NA	NA	NA	520	1381	5378	2	R19	inf_vax2	FALSE	Timepoint 2	A01_FTS	A01_FTS
GTCACGGTCGTGGGAA-4	-3.44693	-0.493437	batch_4	2	NA	NA	NA	NA	NA	NA	NA	NA	NA	NA	NA	NA	1	24	NA	NA	R7	inf	FALSE	Timepoint 1	A01_PTD	A01_PTD
GTCACGGTCTCTGCTG-4	0.333775	-0.344967	batch_4	0	CASSLLDGYEQYF	TGTGCCAGCAGCTTGCTAGATGGCTACGAGCAGTACTTC	TRBV5-8	TRBJ2-7	CAMSALVGSNYKLTF	TGTGCAATGAGCGCGTTAGTAGGTAGCAACTATAAACTGACATTT	TRAV12-3	TRAJ53	CADLRDNGTSGSRLTF	TGTGCCGACCTAAGAGATAATGGAACCAGTGGCTCTAGGTTGACCTTT	TRAV12-2	TRAJ58	5	145	5382	1	R7	inf	FALSE	Timepoint 1	A01_TTD	A01_TTD
GTCACGGTCTTGTACT-5	5.75397	-0.173942	batch_5	1	CATSEGAWPTDTQYF	TGTGCCACCAGTGAAGGTGCTTGGCCCACAGATACGCAGTATTTT	TRBV24-1	TRBJ2-3	CAMREGDYGGSQGNLIF	TGTGCAATGAGAGAGGGAGATTATGGAGGAAGCCAAGGAAATCTCATCTTT	TRAV14/DV4	TRAJ42	NA	NA	NA	NA	8	3	372	43	R12	inf	FALSE	Timepoint 1	A01_TTD	A01_TTD
GTCATTTAGCCACGTC-6	-1.37497	1.36976	batch_6	0	CASNRRTDSYEQYF	TGTGCCAGCAATCGCCGGACGGACTCCTACGAGCAGTACTTC	TRBV28	TRBJ2-7	CVGRTDSWGKLQF	TGTGTGGGGCGAACTGACAGCTGGGGGAAATTGCAGTTT	TRAV12-1	TRAJ24	NA	NA	NA	NA	2	6	2007	9	R23	inf_vax1	FALSE	Timepoint 1	A01_PTD	A01_PTD
GTCATTTAGGACAGAA-4	-6.4282	-0.409052	batch_4	4	CASSLGLAGARYEQYF	TGTGCCAGCAGCTTAGGACTAGCGGGGGCCCGATACGAGCAGTACTTC	TRBV11-2	TRBJ2-7	CAYRSFLPTNARLMF	TGTGCTTATAGGAGCTTTCTACCCACCAATGCCAGACTCATGTTT	TRAV38-2/DV8	TRAJ31	NA	NA	NA	NA	141	364	5383	1	R19	inf_vax2	FALSE	Timepoint 2	A01_FTS	A01_FTS
GTCATTTAGGGAACGG-1	2.98771	4.06166	batch_1	7	CASSLGFPNQPQHF	TGTGCCAGCAGTTTGGGTTTCCCCAATCAGCCCCAGCATTTT	TRBV27	TRBJ1-5	CGTELRGKLIF	TGCGGCACAGAGCTCCGGGGAAAGCTTATCTTC	TRAV30	TRAJ23	NA	NA	NA	NA	0	5	11	572	R29	inf_vax	TRUE	Timepoint 1	A01_LTD	A01_LTD
GTCATTTAGGGCTCTC-6	-2.32417	1.69133	batch_6	2	CASSPRAANEKLFF	TGTGCCAGCAGTCCCAGGGCGGCTAATGAAAAACTGTTTTTT	TRBV27	TRBJ1-4	CALSDSWGKLQF	TGTGCTCTGTCTGACAGCTGGGGGAAATTGCAGTTT	TRAV9-2	TRAJ24	NA	NA	NA	NA	13	76	5384	2	R23	inf_vax2	FALSE	Timepoint 2	A01_TTD	A01_TTD
GTCATTTAGGGTTTCT-6	-1.44312	2.03577	batch_6	5	CASSLEDTNYGYTF	TGTGCCAGCAGCTTAGAGGACACTAACTATGGCTACACCTTC	TRBV7-2	TRBJ1-2	NA	NA	NA	NA	NA	NA	NA	NA	5	4	NA	NA	R24	inf_vax1	TRUE	Timepoint 1	B15_NQK_Q|B15_NQK_A	B15_NQK
GTCATTTAGGTTACCT-5	5.89614	-1.21978	batch_5	1	CASSFPLGGYGYTF	TGTGCCAGCAGTTTCCCCCTGGGGGGCTATGGCTACACCTTC	TRBV28	TRBJ1-2	CAERGSAGGYNKLIF	TGTGCAGAGAGAGGGTCTGCTGGTGGCTACAATAAGCTGATTTTT	TRAV5	TRAJ4	NA	NA	NA	NA	33	355	5385	1	R12	inf_vax2	FALSE	Timepoint 2	A01_TTD	A01_TTD
GTCATTTAGTGTACCT-4	0.304038	-1.13895	batch_4	0	NA	NA	NA	NA	NA	NA	NA	NA	NA	NA	NA	NA	4	384	NA	NA	R7	inf	FALSE	Timepoint 1	A01_TTD	A01_TTD
GTCATTTCAACGATGG-6	-2.6507	2.74115	batch_6	5	NA	NA	NA	NA	NA	NA	NA	NA	NA	NA	NA	NA	20	75	NA	NA	B9	vax2_inf	FALSE	Breakthrough	A01_FTS	A01_FTS
GTCATTTCATCACGAT-2	2.18173	-1.74852	batch_2	1	CASSYHPEGGVSNQPQHF	TGTGCCAGCAGCTATCACCCTGAGGGGGGGGTTAGCAATCAGCCCCAGCATTTT	TRBV7-3	TRBJ1-5	CAVEREGRSEKLVF	TGTGCTGTGGAGCGGGAGGGCCGATCTGAAAAGCTGGTCTTT	TRAV22	TRAJ57	NA	NA	NA	NA	9	839	5387	1	R20	inf_vax2	FALSE	Timepoint 2	A01_FTS	A01_FTS
GTCATTTCATGCCACG-5	4.40416	-3.03712	batch_5	1	CASSEGYASYGYTF	TGCGCCAGCAGTGAGGGGTATGCGAGCTATGGCTACACCTTC	TRBV10-2	TRBJ1-2	CAVTDSNYQLIW	TGTGCTGTGACGGATAGCAACTATCAGTTAATCTGG	TRAV21	TRAJ33	NA	NA	NA	NA	4	89	37	46	R12	inf	FALSE	Timepoint 1	A01_TTD	A01_TTD
GTCATTTCATGGGAAC-2	2.17668	-0.124793	batch_2	3	CASSLEWLGTTWDEQFF	TGTGCCAGCAGTTTAGAGTGGCTGGGAACGACGTGGGATGAGCAGTTCTTC	TRBV28	TRBJ2-1	CAFPNRAGGTSYGKLTF	TGTGCTTTCCCGAACCGTGCTGGTGGTACTAGCTATGGAAAGCTGACATTT	TRAV38-1	TRAJ52	NA	NA	NA	NA	132	531	1959	11	R20	inf_vax1	FALSE	Timepoint 1	A01_TTD	A01_TTD
GTCATTTGTAGGCATG-6	2.82919	-0.402162	batch_6	3	CATSLGTGEEKLFF	TGTGCCACCAGCCTGGGGACAGGGGAGGAAAAACTGTTTTTT	TRBV15	TRBJ1-4	CGADHSNDYKLSF	TGTGGAGCAGATCATTCTAACGACTACAAGCTCAGCTTT	TRAV34	TRAJ20	NA	NA	NA	NA	2987	1501	1555	5	B9	vax2_inf	FALSE	Breakthrough	A01_FTS	A01_FTS
GTCATTTGTGAGTATA-5	-5.66512	1.4837	batch_5	4	CASSFSGGTEAFF	TGTGCCAGCAGCTTTAGTGGGGGGACTGAAGCTTTCTTT	TRBV7-3	TRBJ1-1	NA	NA	NA	NA	NA	NA	NA	NA	1113	1875	NA	NA	N12	vax2	TRUE	Naive post-vax	A01_LTD	A01_LTD
GTCATTTGTGATGTGG-4	4.05182	-0.576166	batch_4	1	CASSQGGDDTEAFF	TGCGCCAGCAGCCAAGGGGGGGACGACACTGAAGCTTTCTTT	TRBV4-1	TRBJ1-1	CAGRPGGSARQLTF	TGTGCTGGCCGTCCAGGGGGTTCTGCAAGGCAACTGACCTTT	TRAV35	TRAJ22	NA	NA	NA	NA	3	53	5390	1	R21	inf_vax2	TRUE	Timepoint 2	A01_LTD	A01_LTD
GTCATTTTCACATAGC-6	0.481076	3.09607	batch_6	5	CASSSWTGMGYEQYF	TGCGCCAGCAGCTCGTGGACAGGAATGGGTTACGAGCAGTACTTC	TRBV5-1	TRBJ2-7	CLLGIRSNYQLIW	TGTCTTCTGGGGATCAGGAGCAACTATCAGTTAATCTGG	TRAV40	TRAJ33	CAVEREGGSEKLVF	TGTGCTGTGGAGCGCGAGGGCGGATCTGAAAAGCTGGTCTTT	TRAV22	TRAJ57	2	8	857	28	B7	vax2_inf	FALSE	Breakthrough	A01_FTS	A01_FTS
GTCATTTTCACCGTAA-5	1.1711	2.41132	batch_5	5	CASSDVASGGTDTQYF	TGTGCCAGCAGCGATGTGGCTAGCGGGGGCACAGATACGCAGTATTTT	TRBV5-5	TRBJ2-3	NA	NA	NA	NA	NA	NA	NA	NA	6	12	NA	NA	R12	inf_vax2	TRUE	Timepoint 2	A01_LTD	A01_LTD
GTCATTTTCACTCCTG-6	5.15988	-1.25069	batch_6	1	CASSLNLGQGAAEQYF	TGTGCCAGCAGCTTAAACCTCGGACAGGGGGCGGCCGAGCAGTACTTC	TRBV5-4	TRBJ2-7	CAVRDQNAGNMLTF	TGTGCTGTGAGAGATCAGAATGCAGGCAACATGCTCACCTTT	TRAV1-2	TRAJ39	NA	NA	NA	NA	5	5	134	108	R24	inf_vax1	TRUE	Timepoint 1	B15_NQK_Q|B15_NQK_A	B15_NQK
GTCATTTTCATCGGAT-6	3.11417	-1.45821	batch_6	1	CASSLASEPYNEQFF	TGTGCCAGCAGCTTAGCGTCCGAGCCCTACAATGAGCAGTTCTTC	TRBV7-2	TRBJ2-1	CALSDSNAGKSTF	TGTGCTCTGAGTGATTCCAATGCAGGCAAATCAACCTTT	TRAV9-2	TRAJ27	NA	NA	NA	NA	2	7	135	22	R24	inf_vax1	TRUE	Timepoint 1	B15_NQK_Q|B15_NQK_A	B15_NQK
GTCATTTTCCCTTGTG-4	0.913857	-1.49136	batch_4	0	CASSYDEGPPDTQYF	TGTGCCAGCAGTTACGACGAGGGACCGCCAGATACGCAGTATTTT	TRBV6-5	TRBJ2-3	CAASAGRNNARLMF	TGTGCAGCAAGCGCTGGTCGTAACAATGCCAGACTCATGTTT	TRAV29/DV5	TRAJ31	CAFPTPQGAQKLVF	TGTGCTTTCCCGACCCCACAGGGAGCCCAGAAGCTGGTATTT	TRAV38-1	TRAJ54	4	180	406	30	R7	inf	FALSE	Timepoint 1	A01_TTD	A01_TTD
GTCATTTTCTGGCGAC-4	3.88556	-1.50047	batch_4	1	CSVQTAWPYEQYF	TGCAGCGTTCAGACAGCCTGGCCCTACGAGCAGTACTTC	TRBV29-1	TRBJ2-7	CAVNSGGGSNYKLTF	TGTGCCGTGAACAGTGGTGGAGGTAGCAACTATAAACTGACATTT	TRAV12-2	TRAJ53	CVVRGRGTASKLTF	TGTGTGGTGAGAGGACGGGGCACTGCCAGTAAACTCACCTTT	TRAV12-1	TRAJ44	2	113	6	50	R21	inf_vax2	TRUE	Timepoint 2	A01_LTD	A01_LTD
GTCATTTTCTTCGGTC-6	-2.37128	3.12171	batch_6	5	CASSIPSAWETQYF	TGTGCCAGTAGTATACCTTCCGCCTGGGAGACCCAGTACTTC	TRBV19	TRBJ2-5	CAVRPSRGTSYGKLTF	TGTGCTGTGAGACCATCCCGTGGTACTAGCTATGGAAAGCTGACATTT	TRAV21	TRAJ52	NA	NA	NA	NA	18	21	5391	1	B7	vax2_inf	TRUE	Breakthrough	A01_LTD	A01_LTD
GTCCTCAAGAACTCGG-5	-7.56987	0.210816	batch_5	4	NA	NA	NA	NA	CAVNPGNNAGNMLTF	TGTGCCGTGAACCCGGGGAATAATGCAGGCAACATGCTCACCTTT	TRAV12-2	TRAJ39	NA	NA	NA	NA	84	379	NA	NA	B6	vax2_inf	FALSE	Breakthrough	A24_VYI	A24_VYI
GTCCTCAAGAATGTTG-6	-5.90473	0.532097	batch_6	4	CASSTGTSGTAEQFF	TGTGCCAGCAGCACCGGGACTAGCGGGACTGCTGAGCAGTTCTTC	TRBV5-4	TRBJ2-1	CAVRSLYNFNKFYF	TGTGCTGTGAGATCCTTATACAACTTCAACAAATTTTACTTT	TRAV3	TRAJ21	NA	NA	NA	NA	1678	846	3374	2	B9	vax2_inf	FALSE	Breakthrough	A01_FTS	A01_FTS
GTCCTCAAGGAGTACC-5	-0.038421	2.80158	batch_5	5	CASSLSVGDGQFF	TGTGCCAGCAGTTTATCGGTGGGAGATGGGCAGTTCTTC	TRBV27	TRBJ2-1	CAGIMYSGGGADGLTF	TGTGCTGGGATCATGTATTCAGGAGGAGGTGCTGACGGACTCACCTTT	TRAV35	TRAJ45	NA	NA	NA	NA	128	421	5393	1	B3	vax2_inf	NA	Breakthrough	A02_ALS|A02_LLY	NA
GTCCTCAAGGCCCGTT-1	3.4309	3.32763	batch_1	7	NA	NA	NA	NA	NA	NA	NA	NA	NA	NA	NA	NA	0	2	NA	NA	R29	inf_vax	TRUE	Timepoint 1	A01_LTD	A01_LTD
GTCCTCAAGTACACCT-6	-1.15837	2.72435	batch_6	5	CASSLEGVGGYTF	TGTGCCAGCAGCTTGGAGGGGGTTGGTGGCTACACCTTC	TRBV7-6	TRBJ1-2	CALKVGGATNKLIF	TGTGCTCTGAAAGTGGGTGGTGCTACAAACAAGCTCATCTTT	TRAV19	TRAJ32	CAENITGGGNKLTF	TGTGCAGAGAATATCACGGGAGGAGGAAACAAACTCACCTTT	TRAV13-2	TRAJ10	4	86	1631	2	B7	vax2_inf	TRUE	Breakthrough	A01_LTD	A01_LTD
GTCCTCACAATCCGAT-2	2.69441	-1.37364	batch_2	1	CASSGDREQFF	TGTGCCAGCAGCGGGGACAGGGAGCAGTTCTTC	TRBV27	TRBJ2-1	CAMRDWALTGGGNKLTF	TGTGCAATGAGAGATTGGGCACTCACGGGAGGAGGAAACAAACTCACCTTT	TRAV14/DV4	TRAJ10	NA	NA	NA	NA	30	1784	195	11	R20	inf_vax1	FALSE	Timepoint 1	A01_TTD	A01_TTD
GTCCTCACACCAGTTA-6	-1.45837	2.71359	batch_6	5	CASGAGYSNQPQHF	TGTGCCAGCGGGGCAGGGTATAGCAATCAGCCCCAGCATTTT	TRBV28	TRBJ1-5	CALVYPGANNLFF	TGTGCTCTAGTGTACCCTGGGGCAAACAACCTCTTCTTT	TRAV6	TRAJ36	NA	NA	NA	NA	8	56	5395	1	B7	vax2_inf	FALSE	Breakthrough	A01_TTD	A01_TTD
GTCCTCACAGATCCAT-4	4.40214	-0.769371	batch_4	1	CSVQTAWPYEQYF	TGCAGCGTTCAGACAGCCTGGCCCTACGAGCAGTACTTC	TRBV29-1	TRBJ2-7	CAVNSGGGSNYKLTF	TGTGCCGTGAACAGTGGTGGAGGTAGCAACTATAAACTGACATTT	TRAV12-2	TRAJ53	NA	NA	NA	NA	9	89	6	50	R21	inf_vax2	TRUE	Timepoint 2	A01_LTD	A01_LTD
GTCCTCACAGCGTAAG-5	4.70301	-1.15012	batch_5	1	CASSLSSPQETQYF	TGTGCCAGCAGTTTATCCAGCCCGCAAGAGACCCAGTACTTC	TRBV27	TRBJ2-5	CALSATGNQFYF	TGTGCTCTGAGTGCCACCGGTAACCAGTTCTATTTT	TRAV9-2	TRAJ49	NA	NA	NA	NA	4	116	105	15	R12	inf	FALSE	Timepoint 1	A01_TTD	A01_TTD
GTCCTCACATGTCTCC-2	-3.35782	-1.42688	batch_2	8	NA	NA	NA	NA	NA	NA	NA	NA	NA	NA	NA	NA	13	44	NA	NA	R2	inf	FALSE	Timepoint 1	A01_TTD	A01_TTD
GTCCTCACATTGGTAC-4	-0.315561	-0.354052	batch_4	0	CATSDRGPADTQYF	TGTGCCACCAGCGACAGGGGCCCAGCAGATACGCAGTATTTT	TRBV27	TRBJ2-3	CALSDQKLVF	TGTGCTCTGAGTGACCAGAAGCTGGTATTT	TRAV9-2	TRAJ54	NA	NA	NA	NA	2	116	5396	1	R7	inf	FALSE	Timepoint 1	A01_TTD	A01_TTD
GTCCTCAGTACCGGCT-4	-0.908079	1.53834	batch_4	2	NA	NA	NA	NA	NA	NA	NA	NA	NA	NA	NA	NA	11	145	NA	NA	R22	inf_vax1	FALSE	Timepoint 1	A01_FTS	A01_FTS
GTCCTCAGTAGCGCTC-2	3.10851	5.4431	batch_2	10	CASSQDRFGATAFF	TGCGCCAGCAGCCAAGACCGATTCGGGGCAACAGCTTTCTTT	TRBV4-1	TRBJ1-1	CAPTNAGGTSYGKLTF	TGTGCCCCGACTAATGCTGGTGGTACTAGCTATGGAAAGCTGACATTT	TRAV39	TRAJ52	NA	NA	NA	NA	12	34	5397	1	R17	inf_vax1	FALSE	Timepoint 1	A24_VYI	A24_VYI
GTCCTCAGTAGTGAAT-5	-6.03031	1.31333	batch_5	4	CASSQGRTEETQYF	TGCGCCAGCAGCCAAGGGAGGACAGAAGAGACCCAGTACTTC	TRBV4-1	TRBJ2-5	CAASIGGSQGNLIF	TGTGCAGCAAGTATTGGGGGAAGCCAAGGAAATCTCATCTTT	TRAV13-1	TRAJ42	NA	NA	NA	NA	14	242	5398	1	R12	inf	FALSE	Timepoint 1	A01_FTS	A01_FTS
GTCCTCAGTCAACATC-4	0.591952	-2.3656	batch_4	0	CASRGTAFFGEQFF	TGTGCCAGCAGGGGGACAGCATTCTTTGGCGAGCAGTTCTTC	TRBV28	TRBJ2-1	CAENLASGGYNKLIF	TGTGCAGAGAATCTAGCATCTGGTGGCTACAATAAGCTGATTTTT	TRAV5	TRAJ4	CAAYGGGTALIF	TGCGCTGCCTACGGAGGAGGAACTGCTCTGATCTTT	TRAV1-1	TRAJ15	6	38	5399	1	R7	inf	FALSE	Timepoint 1	A01_TTD	A01_TTD
GTCCTCAGTCGGATCC-6	0.524253	3.19512	batch_6	5	CASSYGMLEAFF	TGTGCCAGCAGTTACGGCATGCTTGAAGCTTTCTTT	TRBV6-2	TRBJ1-1	CAVLSGAGSYQLTF	TGTGCCGTGCTCTCTGGGGCTGGGAGTTACCAACTCACTTTC	TRAV39	TRAJ28	NA	NA	NA	NA	8	6	5400	1	R23	inf_vax2	NA	Timepoint 2	A01_TTD|A01_LTD	NA
GTCCTCAGTCTAACGT-5	5.13813	-2.21578	batch_5	1	CASSTGYIVDGYTF	TGTGCCAGTAGTACAGGGTACATAGTGGATGGCTACACCTTC	TRBV19	TRBJ1-2	CAVRWGSNYKLTF	TGTGCTGTGCGTTGGGGTAGCAACTATAAACTGACATTT	TRAV21	TRAJ53	NA	NA	NA	NA	1	313	55	92	R12	inf	FALSE	Timepoint 1	A01_TTD	A01_TTD
GTCCTCAGTTGGTAAA-4	-5.86345	0.396911	batch_4	4	CASSLDRGYEQYF	TGTGCCAGCAGTTTAGACAGGGGTTACGAGCAGTACTTC	TRBV12-4	TRBJ2-7	CVVNEPGGYQKVTF	TGTGTGGTGAACGAACCCGGGGGTTACCAGAAAGTTACCTTT	TRAV12-1	TRAJ13	NA	NA	NA	NA	8	246	5401	1	R19	inf_vax1	FALSE	Timepoint 1	A01_TTD	A01_TTD
GTCCTCATCAGTCAGT-2	2.8832	4.79628	batch_2	7	CASSEGRGYEQYF	TGCGCCAGCAGTGAGGGCAGGGGGTACGAGCAGTACTTC	TRBV10-1	TRBJ2-7	NA	NA	NA	NA	NA	NA	NA	NA	9	20	NA	NA	R17	inf_vax1	TRUE	Timepoint 1	A24_NYN	A24_NYN
GTCCTCATCATATCGG-2	-3.28676	-0.845743	batch_2	8	CASRGTLNSPLHF	TGTGCCAGCCGGGGCACGCTGAATTCACCCCTCCACTTT	TRBV27	TRBJ1-6	NA	NA	NA	NA	NA	NA	NA	NA	71	764	NA	NA	R2	inf	FALSE	Timepoint 1	A01_TTD	A01_TTD
GTCCTCATCCTAGGGC-1	3.83717	2.02087	batch_1	6	CASSLGFPNQPQHF	TGTGCCAGCAGTTTGGGTTTCCCCAATCAGCCCCAGCATTTT	TRBV27	TRBJ1-5	CGTELRGKLIF	TGCGGCACAGAGCTCCGGGGAAAGCTTATCTTC	TRAV30	TRAJ23	NA	NA	NA	NA	0	8	11	572	R29	inf_vax	TRUE	Timepoint 1	A01_LTD	A01_LTD
GTCCTCATCGTTTGCC-4	0.259538	-0.959162	batch_4	0	CASIHGGRTNEQFF	TGTGCCAGTATCCACGGGGGGAGGACGAATGAGCAGTTCTTC	TRBV13	TRBJ2-1	CAASVGYGGATNKLIF	TGTGCAGCAAGCGTGGGTTATGGTGGTGCTACAAACAAGCTCATCTTT	TRAV29/DV5	TRAJ32	CAGANTGTASKLTF	TGTGCCGGGGCCAATACCGGCACTGCCAGTAAACTCACCTTT	TRAV39	TRAJ44	4	223	3507	5	R7	inf	FALSE	Timepoint 1	A01_TTD	A01_TTD
GTCCTCATCTCTTGAT-4	-0.677623	-0.546062	batch_4	0	CASSLTHSTDTQYF	TGTGCCAGCAGCCTAACACATAGCACAGATACGCAGTATTTT	TRBV27	TRBJ2-3	CALSSGNQFYF	TGTGCTCTGTCTTCCGGTAACCAGTTCTATTTT	TRAV9-2	TRAJ49	NA	NA	NA	NA	2	20	307	4	R7	inf	FALSE	Timepoint 1	A01_TTD	A01_TTD
GTCGGGTCAAGTTAAG-1	3.35329	3.25425	batch_1	7	CASSLGFPNQPQHF	TGTGCCAGCAGTTTGGGTTTCCCCAATCAGCCCCAGCATTTT	TRBV27	TRBJ1-5	CGTELRGKLIF	TGCGGCACAGAGCTCCGGGGAAAGCTTATCTTC	TRAV30	TRAJ23	NA	NA	NA	NA	1	22	11	572	R29	inf_vax	TRUE	Timepoint 1	A01_LTD	A01_LTD
GTCGGGTCAAGTTCTG-5	2.82485	0.744921	batch_5	3	CASSQDSPGRDEQFF	TGCGCCAGCAGCCAAGATAGTCCGGGGCGGGATGAGCAGTTCTTC	TRBV4-3	TRBJ2-1	CALSEGSGGSNYKLTF	TGTGCTCTGAGTGAGGGGAGTGGAGGTAGCAACTATAAACTGACATTT	TRAV19	TRAJ53	CAASSLTAYDKVIF	TGTGCAGCAAGTTCTCTCACCGCATACGACAAGGTGATATTT	TRAV13-1	TRAJ50	85	704	2642	2	B6	vax2_inf	TRUE	Breakthrough	A24_NYN	A24_NYN
GTCGGGTCACCTCGGA-1	4.14536	2.66175	batch_1	7	CASSLGFPNQPQHF	TGTGCCAGCAGTTTGGGTTTCCCCAATCAGCCCCAGCATTTT	TRBV27	TRBJ1-5	CGTELRGKLIF	TGCGGCACAGAGCTCCGGGGAAAGCTTATCTTC	TRAV30	TRAJ23	NA	NA	NA	NA	2	10	11	572	R29	inf_vax	TRUE	Timepoint 1	A01_LTD	A01_LTD
GTCGGGTCAGGGCATA-4	0.348084	-3.10256	batch_4	0	CATSRDSGGTSTDTQYF	TGTGCCACCAGCAGAGATAGCGGGGGAACTAGCACAGATACGCAGTATTTT	TRBV15	TRBJ2-3	CAMNIGTASKLTF	TGTGCAATGAATATCGGCACTGCCAGTAAACTCACCTTT	TRAV12-3	TRAJ44	NA	NA	NA	NA	3	71	292	12	R7	inf	FALSE	Timepoint 1	A01_TTD	A01_TTD
GTCGGGTCATCCCATC-5	4.21679	-2.71226	batch_5	1	CASSTGYIVDGYTF	TGTGCCAGTAGTACAGGGTACATAGTGGATGGCTACACCTTC	TRBV19	TRBJ1-2	CAVRWGSNYKLTF	TGTGCTGTGCGTTGGGGTAGCAACTATAAACTGACATTT	TRAV21	TRAJ53	NA	NA	NA	NA	7	100	55	92	R12	inf	FALSE	Timepoint 1	A01_TTD	A01_TTD
GTCGGGTCATGGGACA-4	0.391167	-1.6524	batch_4	0	CASSLANSGGDTQYF	TGTGCCAGCAGCTTAGCCAACTCGGGGGGAGATACGCAGTATTTT	TRBV7-6	TRBJ2-3	NA	NA	NA	NA	NA	NA	NA	NA	2	9	NA	NA	R21	inf_vax2	TRUE	Timepoint 2	A01_LTD	A01_LTD
GTCGGGTCATGGTTGT-2	-4.07734	0.963684	batch_2	2	CAIEDLNTGELFF	TGTGCCATCGAGGACCTAAACACCGGGGAGCTGTTTTTT	TRBV6-5	TRBJ2-2	CVVNNNNDMRF	TGTGTGGTGAACAATAACAATGACATGCGCTTT	TRAV12-1	TRAJ43	NA	NA	NA	NA	15	642	5403	1	N8	vax2	TRUE	Naive post-vax	A02_YLQ	A02_YLQ
GTCGGGTGTAACGCGA-1	-4.22263	3.35934	batch_1	9	CSARDRSSYEQYF	TGCAGTGCTAGAGATAGGAGCTCCTACGAGCAGTACTTC	TRBV20-1	TRBJ2-7	CAGNQGGKLIF	TGTGCCGGCAACCAGGGAGGAAAGCTTATCTTC	TRAV39	TRAJ23	NA	NA	NA	NA	5	3	5404	1	N9	vax2	TRUE	Naive post-vax	A02_YLQ	A02_YLQ
GTCGGGTGTATGGTTC-5	-0.0482538	-2.94665	batch_5	6	CASSFTGPYEQYF	TGTGCCAGCAGTTTCACTGGACCCTACGAGCAGTACTTC	TRBV6-2	TRBJ2-7	CAMRDSGGYQKVTF	TGTGCAATGAGGGATTCTGGGGGTTACCAGAAAGTTACCTTT	TRAV14/DV4	TRAJ13	NA	NA	NA	NA	14	44	1325	8	B6	vax2_inf	FALSE	Breakthrough	A24_VYF	A24_VYF
GTCGGGTGTCAGAGGT-1	4.08369	2.87993	batch_1	7	CASSLGFPNQPQHF	TGTGCCAGCAGTTTGGGTTTCCCCAATCAGCCCCAGCATTTT	TRBV27	TRBJ1-5	CGTELRGKLIF	TGCGGCACAGAGCTCCGGGGAAAGCTTATCTTC	TRAV30	TRAJ23	NA	NA	NA	NA	2	10	11	572	R29	inf_vax	TRUE	Timepoint 1	A01_LTD	A01_LTD
GTCGGGTGTCTAACGT-6	-1.98801	2.43257	batch_6	5	CASSPRGPNEKLFF	TGTGCCAGCAGTCCGAGGGGCCCTAATGAAAAACTGTTTTTT	TRBV27	TRBJ1-4	CAGLGETSGSRLTF	TGTGCTGGGCTGGGAGAAACCAGTGGCTCTAGGTTGACCTTT	TRAV35	TRAJ58	NA	NA	NA	NA	4	18	1305	2	B7	vax2_inf	FALSE	Breakthrough	A01_TTD	A01_TTD
GTCGGGTGTCTCTTTA-6	-0.277707	2.22862	batch_6	5	CASSLASEPYNEQFF	TGTGCCAGCAGCTTAGCGTCCGAGCCCTACAATGAGCAGTTCTTC	TRBV7-2	TRBJ2-1	CALSDSNAGKSTF	TGTGCTCTGAGTGATTCCAATGCAGGCAAATCAACCTTT	TRAV9-2	TRAJ27	NA	NA	NA	NA	3	1	135	22	R24	inf_vax1	TRUE	Timepoint 1	B15_NQK_Q|B15_NQK_A	B15_NQK
GTCGGGTGTGTAATGA-6	-1.92154	1.27965	batch_6	2	CASSQGPRSGALSYEQYF	TGTGCCAGCAGCCAAGGCCCACGGAGCGGGGCCCTCTCCTACGAGCAGTACTTC	TRBV3-1	TRBJ2-7	CAESIGGYNKLIF	TGTGCAGAGAGTATCGGTGGCTACAATAAGCTGATTTTT	TRAV5	TRAJ4	NA	NA	NA	NA	4	68	4433	2	R23	inf_vax1	FALSE	Timepoint 1	A01_TTD	A01_TTD
GTCGGGTGTTCAGCGC-4	-0.486546	-2.9572	batch_4	0	CASSSRSGSDTQYF	TGTGCCAGCAGTTCCCGATCAGGGTCAGATACGCAGTATTTT	TRBV27	TRBJ2-3	CAYGGSQGNLIF	TGTGCTTATGGAGGAAGCCAAGGAAATCTCATCTTT	TRAV9-2	TRAJ42	NA	NA	NA	NA	4	266	122	12	R22	inf_vax1	FALSE	Timepoint 1	A01_TTD	A01_TTD
GTCGGGTGTTCAGCGC-6	0.043859	2.53938	batch_6	5	CASSLGGDFNQPQHF	TGTGCCAGCAGCCTAGGGGGCGATTTCAATCAGCCCCAGCATTTT	TRBV3-1	TRBJ1-5	CAMLSSGNTGKLIF	TGTGCAATGTTATCCTCTGGCAACACAGGCAAACTAATCTTT	TRAV14/DV4	TRAJ37	CAPLI	TGTGCCCCCTTGATT	TRAV27	TRAJ40	7	20	2341	3	B7	vax2_inf	FALSE	Breakthrough	A01_FTS	A01_FTS
GTCGGGTTCAAACAAG-6	-1.97823	-2.51416	batch_6	6	CASSQDLDLSNQPQHF	TGTGCCAGCAGCCAAGACCTGGACCTTAGCAATCAGCCCCAGCATTTT	TRBV4-2	TRBJ1-5	NA	NA	NA	NA	NA	NA	NA	NA	5	2	NA	NA	B7	vax2_inf	FALSE	Breakthrough	A01_FTS	A01_FTS
GTCGGGTTCAATCTCT-4	2.11836	-3.81697	batch_4	0	CASSLASGHNEQFF	TGTGCCAGCAGTTTAGCGTCAGGGCACAATGAGCAGTTCTTC	TRBV27	TRBJ2-1	CAVRDLYNAGNNRKLIW	TGTGCTGTGAGAGACCTTTATAATGCTGGCAACAACCGTAAGCTGATTTGG	TRAV3	TRAJ38	CALAGSQGNLIF	TGTGCTTTAGCGGGAAGCCAAGGAAATCTCATCTTT	TRAV9-2	TRAJ42	4	43	1342	11	R7	inf	FALSE	Timepoint 1	A01_TTD	A01_TTD
GTCGGGTTCATGGTCA-4	3.36966	-3.73445	batch_4	0	CATRDRGNPGETQYF	TGTGCCACCAGGGACAGGGGGAATCCAGGAGAGACCCAGTACTTC	TRBV27	TRBJ2-5	NA	NA	NA	NA	NA	NA	NA	NA	4	422	NA	NA	R7	inf	FALSE	Timepoint 1	A01_TTD	A01_TTD
GTCGGGTTCCTTTACA-6	2.54566	5.0038	batch_6	10	CASSSWTGMGYEQYF	TGCGCCAGCAGCTCGTGGACAGGAATGGGTTACGAGCAGTACTTC	TRBV5-1	TRBJ2-7	CLLGIRSNYQLIW	TGTCTTCTGGGGATCAGGAGCAACTATCAGTTAATCTGG	TRAV40	TRAJ33	CAVEREGGSEKLVF	TGTGCTGTGGAGCGCGAGGGCGGATCTGAAAAGCTGGTCTTT	TRAV22	TRAJ57	1	3	857	28	B7	vax2_inf	FALSE	Breakthrough	A01_FTS	A01_FTS
GTCGGGTTCGCGGATC-6	0.193799	3.22815	batch_6	5	CASKGQGEQYF	TGTGCCAGTAAGGGACAGGGGGAGCAGTACTTC	TRBV19	TRBJ2-7	CVVSGTSWGKLQF	TGTGTTGTGAGTGGAACCAGCTGGGGGAAATTGCAGTTT	TRAV8-2	TRAJ24	NA	NA	NA	NA	2	6	788	3	B7	vax2_inf	FALSE	Breakthrough	A01_FTS	A01_FTS
GTCGGGTTCGTGGACC-5	1.35935	-3.57038	batch_5	0	CASHRDSTYEQYF	TGTGCCAGCCACCGGGACTCAACCTACGAGCAGTACTTC	TRBV6-5	TRBJ2-7	CAVRGFYNTDKLIF	TGTGCTGTGAGAGGGTTTTATAACACCGACAAGCTCATCTTT	TRAV21	TRAJ34	CALNTGNQFYF	TGTGCTTTGAACACCGGTAACCAGTTCTATTTT	TRAV6	TRAJ49	3	19	5406	1	R11	inf	FALSE	Timepoint 1	A01_TTD	A01_TTD
GTCGTAAAGAACAACT-6	-0.0481069	1.93591	batch_6	5	CASSPTHSNQPQHF	TGTGCCAGCAGTCCGACACATAGCAATCAGCCCCAGCATTTT	TRBV27	TRBJ1-5	CALSGGNQFYF	TGTGCTCTGAGTGGGGGTAACCAGTTCTATTTT	TRAV9-2	TRAJ49	NA	NA	NA	NA	4	24	5407	1	B7	vax2_inf	FALSE	Breakthrough	A01_TTD	A01_TTD
GTCGTAAAGCTCAACT-5	5.83571	-1.909	batch_5	1	CASSWDREYEQYF	TGTGCCAGCAGCTGGGACAGGGAGTACGAGCAGTACTTC	TRBV7-8	TRBJ2-7	CALSELSGNTDKLIF	TGTGCTCTGAGTGAGCTCTCGGGGAACACCGACAAGCTCATCTTT	TRAV19	TRAJ34	NA	NA	NA	NA	2	6	385	22	R12	inf	FALSE	Timepoint 1	A01_TTD	A01_TTD
GTCGTAAAGGCGATAC-4	-1.71901	-0.768564	batch_4	0	CATLPDSLFFSYNEQFF	TGTGCCACCCTCCCCGACAGTTTATTCTTTTCCTACAATGAGCAGTTCTTC	TRBV24-1	TRBJ2-1	CAGSLNNAGNMLTF	TGTGCAGGATCCCTTAATAATGCAGGCAACATGCTCACCTTT	TRAV27	TRAJ39	NA	NA	NA	NA	1	145	4106	4	R7	inf	FALSE	Timepoint 1	A01_TTD	A01_TTD
GTCGTAAAGGTCGGAT-3	3.02559	3.03399	batch_3	7	CASSLDNSPLHF	TGTGCCAGCAGTTTGGACAATTCACCCCTCCACTTT	TRBV28	TRBJ1-6	CAPAVYNFNKFYF	TGTGCCCCGGCCGTATACAACTTCAACAAATTTTACTTT	TRAV12-2	TRAJ21	NA	NA	NA	NA	0	261	158	29	R6	inf	FALSE	Timepoint 1	A01_TTD	A01_TTD
GTCGTAAAGTAAGTAC-5	2.42086	-0.0683638	batch_5	3	CASSEDAGQLYEQYF	TGTGCCAGCAGTGAAGATGCGGGACAGCTCTACGAGCAGTACTTC	TRBV2	TRBJ2-7	CAMRDSNNNDMRF	TGTGCAATGAGAGATTCCAATAACAATGACATGCGCTTT	TRAV14/DV4	TRAJ43	NA	NA	NA	NA	184	332	1813	11	B4	vax2_inf	FALSE	Breakthrough	A02_ALS	A02_ALS
GTCGTAAAGTGCGATG-4	-0.46723	-0.933395	batch_4	0	CSVSSEENYGYTF	TGCAGTGTTTCATCGGAGGAGAACTATGGCTACACCTTC	TRBV20-1	TRBJ1-2	CAASLGWGNTPLVF	TGTGCAGCAAGCCTTGGCTGGGGAAACACACCTCTTGTCTTT	TRAV29/DV5	TRAJ29	NA	NA	NA	NA	5	281	1970	4	R7	inf	FALSE	Timepoint 1	A01_TTD	A01_TTD
GTCGTAAAGTTCCACA-2	-2.94754	-0.98128	batch_2	8	CASNFGLPFGNEQFF	TGTGCCAGCAACTTCGGACTACCCTTTGGCAATGAGCAGTTCTTC	TRBV27	TRBJ2-1	CAAEAAGNKLTF	TGTGCCGCCGAAGCTGCAGGCAACAAGCTAACTTTT	TRAV12-2	TRAJ17	NA	NA	NA	NA	8	115	1390	5	N4	vax2	TRUE	Naive post-vax	A01_LTD	A01_LTD
GTCGTAACACAGCGTC-4	1.37078	-3.34076	batch_4	0	CASSQRDSQETQYF	TGTGCCAGCAGCCAAAGGGACAGCCAAGAGACCCAGTACTTC	TRBV27	TRBJ2-5	CALGLGNQFYF	TGTGCTCTGGGCCTCGGTAACCAGTTCTATTTT	TRAV9-2	TRAJ49	NA	NA	NA	NA	2	146	1614	10	R7	inf	FALSE	Timepoint 1	A01_TTD	A01_TTD
GTCGTAACACAGGAGT-4	2.03097	-3.37777	batch_4	0	CASSSTSGWDEQFF	TGTGCCAGCAGTTCGACTAGCGGGTGGGATGAGCAGTTCTTC	TRBV27	TRBJ2-1	CALGGSQGNLIF	TGTGCTCTTGGAGGAAGCCAAGGAAATCTCATCTTT	TRAV9-2	TRAJ42	NA	NA	NA	NA	2	89	1236	4	R7	inf	FALSE	Timepoint 1	A01_TTD	A01_TTD
GTCGTAACACGCATCG-4	-1.67523	-1.38225	batch_4	6	CASSLTQYNEQFF	TGTGCCAGCAGCCTGACACAGTACAATGAGCAGTTCTTC	TRBV27	TRBJ2-1	CAGPLFSGTYKYIF	TGTGCCGGCCCTCTTTTCTCAGGAACCTACAAATACATCTTT	TRAV12-2	TRAJ40	NA	NA	NA	NA	4	12	5411	1	R7	inf	FALSE	Timepoint 1	A01_TTD	A01_TTD
GTCGTAACATACCATG-6	-1.48369	2.99227	batch_6	5	CASSVEGPSYNEQFF	TGTGCCAGCAGCGTAGAGGGTCCCTCCTACAATGAGCAGTTCTTC	TRBV9	TRBJ2-1	CALSVPRLYF	TGTGCTCTGAGTGTCCCGAGGCTATACTTT	TRAV19	TRAJ18	NA	NA	NA	NA	3	128	4588	2	B7	vax2_inf	FALSE	Breakthrough	A01_TTD	A01_TTD
GTCGTAACATGGTCTA-4	1.22776	-2.01023	batch_4	0	CASSLGDSYNEQFF	TGTGCCAGCAGCTTAGGGGACAGCTACAATGAGCAGTTCTTC	TRBV7-9	TRBJ2-1	CAVKIITAGNKLTF	TGTGCTGTGAAGATAATAACTGCAGGCAACAAGCTAACTTTT	TRAV21	TRAJ17	NA	NA	NA	NA	2	10	1541	3	R21	inf_vax1	TRUE	Timepoint 1	A01_LTD	A01_LTD
GTCGTAAGTCATATGC-4	-1.58898	-0.062743	batch_4	0	CASSRDSDYEQYF	TGTGCCAGCAGTCGGGACTCCGACTACGAGCAGTACTTC	TRBV6-5	TRBJ2-7	CAVSGGYNKLIF	TGTGCTGTCTCCGGTGGCTACAATAAGCTGATTTTT	TRAV21	TRAJ4	CAAGESNQGGKLIF	TGTGCAGCAGGAGAATCTAACCAGGGAGGAAAGCTTATCTTC	TRAV13-1	TRAJ23	0	55	5412	1	R7	inf	FALSE	Timepoint 1	A01_TTD	A01_TTD
GTCGTAAGTCCAACTA-4	0.201749	-0.37279	batch_4	0	CASSLSGSNQPQHF	TGTGCCAGCAGCTTATCAGGCAGCAATCAGCCCCAGCATTTT	TRBV7-6	TRBJ1-5	CALNPRNNDMRF	TGTGCTCTGAACCCTCGTAACAATGACATGCGCTTT	TRAV9-2	TRAJ43	CTSGAGSYQLTF	TGTACCTCTGGGGCTGGGAGTTACCAACTCACTTTC	TRAV17	TRAJ28	2	145	5413	1	R19	inf_vax2	FALSE	Timepoint 2	A01_TTD	A01_TTD
GTCGTAAGTCGAGATG-6	4.48523	-1.76872	batch_6	1	CASSLDRQYGYTF	TGTGCCAGCAGCTTAGACCGTCAGTATGGCTACACCTTC	TRBV7-9	TRBJ1-2	CLVGDIRDDKIIF	TGCCTCGTGGGTGACATAAGAGATGACAAGATCATCTTT	TRAV4	TRAJ30	NA	NA	NA	NA	86	70	21	36	B9	vax2_inf	FALSE	Breakthrough	A01_FTS	A01_FTS
GTCGTAAGTGATGATA-4	3.13605	-3.29747	batch_4	0	CASKDGWSNQPQHF	TGTGCCAGCAAAGATGGCTGGAGCAATCAGCCCCAGCATTTT	TRBV6-5	TRBJ1-5	CAFSDGSGYALNF	TGTGCCTTTTCCGACGGTTCCGGGTATGCACTCAACTTC	TRAV24	TRAJ41	NA	NA	NA	NA	5	306	3157	2	R7	inf	FALSE	Timepoint 1	A01_TTD	A01_TTD
GTCGTAAGTTGTACAC-5	4.86278	-1.36296	batch_5	1	NA	NA	NA	NA	CALSDGNQFYF	TGTGCTCTGAGTGATGGTAACCAGTTCTATTTT	TRAV9-2	TRAJ49	NA	NA	NA	NA	6	110	NA	NA	R12	inf_vax2	FALSE	Timepoint 2	A01_TTD	A01_TTD
GTCGTAAGTTGTTTGG-4	-2.98829	-1.17337	batch_4	8	CASSQDYGQTYEQYF	TGTGCCAGCAGCCAAGATTATGGGCAGACCTACGAGCAGTACTTC	TRBV3-1	TRBJ2-7	CAVYEGKLIF	TGTGCTGTGTACGAAGGAAAGCTTATCTTC	TRAV21	TRAJ23	NA	NA	NA	NA	5	14	4089	5	R9	inf	TRUE	Timepoint 1	B15_NQK_Q	B15_NQK
GTCGTAATCATGTCTT-4	-2.25154	-0.648837	batch_4	2	CASSSLSQYEQYF	TGCGCCAGCAGCTCGCTTTCCCAATACGAGCAGTACTTC	TRBV5-1	TRBJ2-7	CALSEGGSYIPTF	TGTGCTCTGAGTGAGGGAGGAAGCTACATACCTACATTT	TRAV19	TRAJ6	NA	NA	NA	NA	5	17	5414	1	R9	inf	FALSE	Timepoint 1	B15_RVA	B15_RVA
GTCGTAATCCTAGGGC-3	-1.75014	1.27961	batch_3	5	CASSPDIEQFF	TGTGCCAGCAGCCCGGACATTGAGCAGTTCTTC	TRBV7-9	TRBJ2-1	CVVNAGDKLTF	TGTGTGGTGAACGCCGGAGACAAGCTGACTTTT	TRAV12-1	TRAJ46	NA	NA	NA	NA	2	26	5415	2	R3	inf	TRUE	Timepoint 1	A02_YLQ	A02_YLQ
GTCGTAATCCTATTCA-5	-7.2285	-0.0701602	batch_5	4	CASSLGEGGRGFAYEQYF	TGTGCCAGCAGCTTAGGCGAAGGGGGGCGGGGGTTTGCCTACGAGCAGTACTTC	TRBV13	TRBJ2-7	CAVNTGSSNTGKLIF	TGTGCCGTGAATACGGGCTCTAGCAACACAGGCAAACTAATCTTT	TRAV12-2	TRAJ37	NA	NA	NA	NA	50	358	5416	1	B6	vax2_inf	FALSE	Breakthrough	A24_VYF	A24_VYF
GTCGTAATCGAACGGA-4	-0.331886	-2.37488	batch_4	0	CASSLDWNTEAFF	TGTGCCAGCAGCTTAGATTGGAACACTGAAGCTTTCTTT	TRBV7-8	TRBJ1-1	CAVNSHTGGFKTIF	TGTGCCGTGAACTCCCATACTGGAGGCTTCAAAACTATCTTT	TRAV12-2	TRAJ9	NA	NA	NA	NA	3	22	4472	4	R7	inf	FALSE	Timepoint 1	A01_FTS	A01_FTS
GTCGTAATCGTGGTCG-5	0.664631	0.853596	batch_5	3	CASSLYGLGTEAFF	TGTGCCAGCAGCTTGTATGGCTTGGGAACTGAAGCTTTCTTT	TRBV5-6	TRBJ1-1	CGTNRDTDKLIF	TGCGGCACTAATAGGGACACCGACAAGCTCATCTTT	TRAV30	TRAJ34	NA	NA	NA	NA	216	460	335	67	B3	vax2_inf	FALSE	Breakthrough	A02_ALS	A02_ALS
GTCGTAATCTCACATT-6	-1.16752	3.52898	batch_6	5	CASRESQGWEQYF	TGTGCCAGCAGGGAATCACAGGGGTGGGAGCAGTACTTC	TRBV6-5	TRBJ2-7	CASRSNYQLIW	TGTGCATCCCGTAGCAACTATCAGTTAATCTGG	TRAV12-3	TRAJ33	NA	NA	NA	NA	10	98	5417	2	B7	vax2_inf	TRUE	Breakthrough	A01_LTD	A01_LTD
GTCTCGTAGGCTAGCA-4	2.42065	6.08374	batch_4	10	CASSPLVTGLAGRTDTQYF	TGTGCCAGCAGTCCCCTTGTCACGGGACTAGCGGGACGCACAGATACGCAGTATTTT	TRBV27	TRBJ2-3	CAVSADNTGGFKTIF	TGTGCTGTGAGTGCCGATAATACTGGAGGCTTCAAAACTATCTTT	TRAV8-4	TRAJ9	NA	NA	NA	NA	2	6	88	17	R19	inf_vax1	TRUE	Timepoint 1	A01_LTD	A01_LTD
GTCTCGTAGGGTATCG-5	2.57394	7.47554	batch_5	10	CASSSSGDPPETQYF	TGTGCCAGCAGTTCTAGCGGGGACCCCCCAGAGACCCAGTACTTC	TRBV27	TRBJ2-5	CAARTNAGNNRKLIW	TGTGCTGCCCGAACTAATGCTGGCAACAACCGTAAGCTGATTTGG	TRAV3	TRAJ38	NA	NA	NA	NA	0	7	939	9	R12	inf	FALSE	Timepoint 1	A01_TTD	A01_TTD
GTCTCGTAGTACGATA-1	2.75919	4.7929	batch_1	10	CASSLGFPNQPQHF	TGTGCCAGCAGTTTGGGTTTCCCCAATCAGCCCCAGCATTTT	TRBV27	TRBJ1-5	CGTELRGKLIF	TGCGGCACAGAGCTCCGGGGAAAGCTTATCTTC	TRAV30	TRAJ23	NA	NA	NA	NA	0	8	11	572	R29	inf_vax	TRUE	Timepoint 1	A01_LTD	A01_LTD
GTCTCGTCAAAGCAAT-1	3.38404	3.54497	batch_1	7	CASSLGFPNQPQHF	TGTGCCAGCAGTTTGGGTTTCCCCAATCAGCCCCAGCATTTT	TRBV27	TRBJ1-5	CGTELRGKLIF	TGCGGCACAGAGCTCCGGGGAAAGCTTATCTTC	TRAV30	TRAJ23	NA	NA	NA	NA	1	8	11	572	R29	inf_vax	TRUE	Timepoint 1	A01_LTD	A01_LTD
GTCTCGTCAACTGCGC-5	5.16967	-2.73714	batch_5	1	CASTAGGTDTQYF	TGTGCCAGCACGGCAGGGGGCACAGATACGCAGTATTTT	TRBV6-5	TRBJ2-3	CAVNEAIGFGNVLHC	TGTGCCGTGAACGAGGCGATAGGCTTTGGGAATGTGCTGCATTGC	TRAV12-2	TRAJ35	NA	NA	NA	NA	4	107	1770	5	R12	inf_vax2	FALSE	Timepoint 2	A01_TTD	A01_TTD
GTCTCGTCACGAAACG-4	-2.00243	-2.13836	batch_4	6	CASSEDASTDTQYF	TGTGCCAGCAGCGAAGATGCTAGCACAGATACGCAGTATTTT	TRBV27	TRBJ2-3	NA	NA	NA	NA	NA	NA	NA	NA	1	188	NA	NA	R7	inf	FALSE	Timepoint 1	A01_TTD	A01_TTD
GTCTCGTCAGCCACCA-4	2.12714	-3.49973	batch_4	0	CASSPDSAYETQYF	TGTGCCAGCAGTCCGGACAGCGCATATGAGACCCAGTACTTC	TRBV27	TRBJ2-5	CASPYTGANSKLTF	TGTGCTTCCCCATATACTGGAGCCAATAGTAAGCTGACATTT	TRAV38-1	TRAJ56	NA	NA	NA	NA	3	218	1483	18	R7	inf	FALSE	Timepoint 1	A01_TTD	A01_TTD
GTCTCGTCAGGTCGTC-4	-0.453118	-2.30241	batch_4	6	NA	NA	NA	NA	NA	NA	NA	NA	NA	NA	NA	NA	5	55	NA	NA	R7	inf	FALSE	Timepoint 1	A01_TTD	A01_TTD
GTCTCGTGTAAGTGGC-6	3.30549	-3.31659	batch_6	0	CASSLEGISGYTF	TGTGCCAGCAGCTTAGAAGGCATCTCCGGCTACACCTTC	TRBV7-6	TRBJ1-2	CALKHGGATNKLIF	TGTGCTCTGAAGCATGGTGGTGCTACAAACAAGCTCATCTTT	TRAV19	TRAJ32	NA	NA	NA	NA	4	26	359	22	R23	inf_vax2	TRUE	Timepoint 2	A01_LTD	A01_LTD
GTCTCGTGTACCCAAT-5	2.50146	0.540827	batch_5	3	CASSYYLDGELFF	TGTGCCAGCAGCTACTATTTAGACGGGGAGCTGTTTTTT	TRBV7-9	TRBJ2-2	CAVRDMGSGNTPLVF	TGTGCTGTGAGAGACATGGGTTCAGGAAACACACCTCTTGTCTTT	TRAV3	TRAJ29	NA	NA	NA	NA	468	790	973	3	B6	vax2_inf	FALSE	Breakthrough	A24_VYF	A24_VYF
GTCTCGTGTACGCTGC-5	1.28282	1.62437	batch_5	3	CASSPRDKTYEQYF	TGTGCCAGCTCACCCCGGGACAAGACCTACGAGCAGTACTTC	TRBV18	TRBJ2-7	CAVGGGSGGYNKLIF	TGCGCTGTGGGAGGAGGATCTGGTGGCTACAATAAGCTGATTTTT	TRAV1-1	TRAJ4	NA	NA	NA	NA	8	14	1001	10	B6	vax2_inf	FALSE	Breakthrough	A24_VYF	A24_VYF
GTCTCGTGTCGCATAT-5	1.2193	1.72259	batch_5	3	CSVGQGKGGYTF	TGCAGCGTAGGACAGGGCAAAGGTGGCTACACCTTC	TRBV29-1	TRBJ1-2	CAMRVLYSGAGSYQLTF	TGTGCAATGAGAGTCCTATACTCTGGGGCTGGGAGTTACCAACTCACTTTC	TRAV14/DV4	TRAJ28	NA	NA	NA	NA	314	425	5419	1	B6	vax2_inf	TRUE	Breakthrough	A24_NYN	A24_NYN
GTCTCGTGTCTCTCGT-1	4.12724	2.91221	batch_1	7	CASSLGFPNQPQHF	TGTGCCAGCAGTTTGGGTTTCCCCAATCAGCCCCAGCATTTT	TRBV27	TRBJ1-5	CGTELRGKLIF	TGCGGCACAGAGCTCCGGGGAAAGCTTATCTTC	TRAV30	TRAJ23	NA	NA	NA	NA	1	7	11	572	R29	inf_vax	TRUE	Timepoint 1	A01_LTD	A01_LTD
GTCTCGTGTCTCTCTG-4	2.52103	-3.7561	batch_4	0	CASSIDSTDTQYF	TGTGCCAGCAGTATTGACAGCACAGATACGCAGTATTTT	TRBV28	TRBJ2-3	CIVRVGIQGAQKLVF	TGCATCGTCAGAGTCGGGATTCAGGGAGCCCAGAAGCTGGTATTT	TRAV26-1	TRAJ54	NA	NA	NA	NA	3	200	302	25	R7	inf	FALSE	Timepoint 1	A01_TTD	A01_TTD
GTCTCGTGTGTTGGGA-3	0.468579	1.38335	batch_3	1	CSARDVAGGAHYEQYF	TGCAGTGCTAGAGATGTGGCCGGAGGCGCCCACTACGAGCAGTACTTC	TRBV20-1	TRBJ2-7	CASPQGDSSYKLIF	TGTGCCTCTCCCCAGGGGGATAGCAGCTATAAATTGATCTTC	TRAV24	TRAJ12	NA	NA	NA	NA	0	2	255	13	R18	inf_vax1	TRUE	Timepoint 1	A24_QYI	A24_QYI
GTCTCGTGTTACCGAT-4	2.71431	-3.51875	batch_4	0	CASSLGAPQETQYF	TGTGCCAGCAGTTTAGGGGCCCCCCAAGAGACCCAGTACTTC	TRBV27	TRBJ2-5	CLLGREGAQKLVF	TGTCTTCTGGGAAGGGAGGGAGCCCAGAAGCTGGTATTT	TRAV40	TRAJ54	CAGQLSSGNQFYF	TGTGCTGGGCAGCTTTCTTCCGGTAACCAGTTCTATTTT	TRAV35	TRAJ49	4	219	2015	4	R7	inf	FALSE	Timepoint 1	A01_TTD	A01_TTD
GTCTCGTGTTACGGAG-6	-3.26075	2.08512	batch_6	2	CASSLGDNDNQPQHF	TGTGCCAGCAGCTTAGGCGACAACGACAATCAGCCCCAGCATTTT	TRBV7-9	TRBJ1-5	CIVASLNNRDDKIIF	TGCATCGTCGCCAGCCTAAATAACAGAGATGACAAGATCATCTTT	TRAV26-1	TRAJ30	NA	NA	NA	NA	25	24	5421	2	R23	inf_vax2	FALSE	Timepoint 2	A01_FTS	A01_FTS
GTCTCGTGTTCTGAAC-6	-5.40126	0.560663	batch_6	4	CASFDPSTDTQYF	TGTGCCAGCTTTGACCCTAGCACAGATACGCAGTATTTT	TRBV12-4	TRBJ2-3	CALSDNGQKLLF	TGTGCTCTGAGTGATAATGGCCAGAAGCTGCTCTTT	TRAV9-2	TRAJ16	NA	NA	NA	NA	5568	2873	5422	1	B9	vax2_inf	FALSE	Breakthrough	A01_FTS	A01_FTS
GTCTCGTTCATGTGGT-6	-3.56896	1.27982	batch_6	2	CASSLGGDFNQPQHF	TGTGCCAGCAGCCTCGGCGGGGACTTCAATCAGCCCCAGCATTTT	TRBV3-1	TRBJ1-5	CALLGGTSYGKLTF	TGTGCTCTGCTAGGTGGTACTAGCTATGGAAAGCTGACATTT	TRAV19	TRAJ52	CIVRVARNQAGTALIF	TGCATCGTCAGAGTCGCTCGTAACCAGGCAGGAACTGCTCTGATCTTT	TRAV26-1	TRAJ15	6	156	5423	1	R23	inf_vax2	FALSE	Timepoint 2	A01_FTS	A01_FTS
GTCTCGTTCATTGCGA-4	4.28162	-1.48222	batch_4	3	NA	NA	NA	NA	NA	NA	NA	NA	NA	NA	NA	NA	6	390	NA	NA	R19	inf_vax2	NA	Timepoint 2	A01_TTD|A01_LTD	NA
GTCTCGTTCCGTTGCT-2	0.962433	-2.01376	batch_2	1	CSVGTGWPYEQYF	TGCAGCGTTGGGACAGGATGGCCCTACGAGCAGTACTTC	TRBV29-1	TRBJ2-7	CAVNVGGGSNYKLTF	TGTGCCGTGAACGTCGGTGGAGGTAGCAACTATAAACTGACATTT	TRAV12-2	TRAJ53	CVVTSRDHLRANAGGTSYGKLTF	TGTGTGGTGACCTCGCGCGACCACCTTCGAGCTAATGCTGGTGGTACTAGCTATGGAAAGCTGACATTT	TRAV12-1	TRAJ52	4	875	1617	3	R20	inf_vax1	TRUE	Timepoint 1	A01_LTD	A01_LTD
GTCTCGTTCGTTACGA-4	2.72183	-3.52751	batch_4	0	CASSQGGDDTEAFF	TGCGCCAGCAGCCAAGGAGGGGATGACACTGAAGCTTTCTTT	TRBV4-1	TRBJ1-1	CAGRRSGSARQLTF	TGTGCTGGCCGGAGGTCTGGTTCTGCAAGGCAACTGACCTTT	TRAV35	TRAJ22	NA	NA	NA	NA	3	28	5425	1	R19	inf_vax1	TRUE	Timepoint 1	A01_LTD	A01_LTD
GTCTCGTTCTGCTGCT-1	0.117599	-0.781254	batch_1	0	CSATKDRGYTEAFF	TGCAGTGCTACCAAAGACAGGGGTTACACTGAAGCTTTCTTT	TRBV20-1	TRBJ1-1	CAYRFNNNDMRF	TGTGCTTATCGCTTTAATAACAATGACATGCGCTTT	TRAV38-2/DV8	TRAJ43	NA	NA	NA	NA	2	301	708	10	N5	vax2	TRUE	Naive post-vax	B15_NQK_Q|B15_NQK_A	B15_NQK
GTCTTCGAGAGATGAG-5	-6.87475	-0.119246	batch_5	4	CSAYTPSGSFRGAFF	TGCAGTGCTTATACCCCCAGTGGAAGCTTTCGCGGAGCTTTCTTT	TRBV20-1	TRBJ1-1	CATDQGNAGNMLTF	TGTGCTACGGACCAGGGGAATGCAGGCAACATGCTCACCTTT	TRAV17	TRAJ39	NA	NA	NA	NA	93	327	5426	1	B6	vax2_inf	TRUE	Breakthrough	A24_NYN	A24_NYN
GTCTTCGAGCTCCTTC-3	-3.66872	3.2694	batch_3	9	CASRWAPGELFF	TGTGCCAGCCGCTGGGCCCCCGGGGAGCTGTTTTTT	TRBV11-2	TRBJ2-2	CAVNTGNQFYF	TGTGCTGTTAACACCGGTAACCAGTTCTATTTT	TRAV20	TRAJ49	NA	NA	NA	NA	1	49	5314	2	N3	vax2	TRUE	Naive post-vax	A01_LTD	A01_LTD
GTCTTCGAGGACACCA-3	3.91378	-2.71325	batch_3	1	CSARDVAGGAHYEQYF	TGCAGTGCTAGAGATGTGGCCGGAGGCGCCCACTACGAGCAGTACTTC	TRBV20-1	TRBJ2-7	CASPQGDSSYKLIF	TGTGCCTCTCCCCAGGGGGATAGCAGCTATAAATTGATCTTC	TRAV24	TRAJ12	NA	NA	NA	NA	1	17	255	13	R18	inf_vax1	TRUE	Timepoint 1	A24_QYI	A24_QYI
GTCTTCGAGGCTAGAC-4	2.8145	-1.3037	batch_4	0	NA	NA	NA	NA	NA	NA	NA	NA	NA	NA	NA	NA	6	188	NA	NA	R19	inf_vax2	NA	Timepoint 2	A01_TTD|A01_LTD	NA
GTCTTCGAGGTAGCTG-3	3.14104	5.37971	batch_3	10	CASSDDGTGIETQYF	TGTGCCAGCAGCGATGATGGGACAGGGATTGAGACCCAGTACTTC	TRBV9	TRBJ2-5	CAASAFISNTGKLIF	TGTGCAGCAAGCGCATTCATAAGCAACACAGGCAAACTAATCTTT	TRAV29/DV5	TRAJ37	NA	NA	NA	NA	0	71	16	46	R6	inf	FALSE	Timepoint 1	A01_TTD	A01_TTD
GTCTTCGAGTTAGCGG-1	2.45606	5.72268	batch_1	10	CASSLGFPNQPQHF	TGTGCCAGCAGTTTGGGTTTCCCCAATCAGCCCCAGCATTTT	TRBV27	TRBJ1-5	CGTELRGKLIF	TGCGGCACAGAGCTCCGGGGAAAGCTTATCTTC	TRAV30	TRAJ23	NA	NA	NA	NA	2	8	11	572	R29	inf_vax	TRUE	Timepoint 1	A01_LTD	A01_LTD
GTCTTCGCAAGTAATG-4	-2.84642	0.71428	batch_4	2	CASSLAGEPWNEQFF	TGTGCCAGCAGCTTAGCAGGGGAGCCCTGGAATGAGCAGTTCTTC	TRBV7-2	TRBJ2-1	CALSDSNDYKLSF	TGTGCTCTGAGTGATTCCAACGACTACAAGCTCAGCTTT	TRAV9-2	TRAJ20	NA	NA	NA	NA	9	43	10	31	R10	inf	TRUE	Timepoint 1	B15_NQK_Q|B15_NQK_A	B15_NQK
GTCTTCGCACGGTGTC-5	-6.10635	-0.895528	batch_5	4	CASSQGPSPFYGYTF	TGTGCCAGCAGCCAAGGGCCGAGCCCTTTCTATGGCTACACCTTC	TRBV3-1	TRBJ1-2	NA	NA	NA	NA	NA	NA	NA	NA	45	117	NA	NA	B6	vax2_inf	FALSE	Breakthrough	A24_VYF	A24_VYF
GTCTTCGCACTTCGAA-4	-0.369652	-0.652266	batch_4	0	CSGIGHDYEQYF	TGCAGTGGAATAGGACATGACTACGAGCAGTACTTC	TRBV20-1	TRBJ2-7	CAASVGRGSTLGRLYF	TGTGCAGCAAGCGTCGGCAGAGGCTCAACCCTGGGGAGGCTATACTTT	TRAV29/DV5	TRAJ18	NA	NA	NA	NA	3	97	3107	2	R7	inf	FALSE	Timepoint 1	A01_TTD	A01_TTD
GTCTTCGCACTTCGAA-6	-3.85064	0.735767	batch_6	2	CASSAGGDQAYGYTF	TGTGCCAGCAGCGCGGGGGGGGACCAAGCCTATGGCTACACCTTC	TRBV9	TRBJ1-2	CAASAGFGNEKLTF	TGTGCAGCAAGCGCGGGCTTTGGAAATGAGAAATTAACCTTT	TRAV29/DV5	TRAJ48	NA	NA	NA	NA	7	215	5429	1	R23	inf_vax2	FALSE	Timepoint 2	A01_TTD	A01_TTD
GTCTTCGCATCAGTAC-4	-0.734996	0.898677	batch_4	0	CASRLYGTSTSPGNEQFF	TGTGCCAGCAGGCTCTACGGGACTAGCACCTCTCCCGGGAATGAGCAGTTCTTC	TRBV27	TRBJ2-1	CAERDGQKLLF	TGTGCAGAGAGAGATGGCCAGAAGCTGCTCTTT	TRAV13-2	TRAJ16	NA	NA	NA	NA	4	180	13	2	R22	inf_vax1	FALSE	Timepoint 1	A01_PTD	A01_PTD
GTCTTCGCATGCAATC-4	-0.866015	-0.685756	batch_4	2	CASSPYPTVEQFF	TGTGCCAGCAGTCCCTACCCTACTGTCGAGCAGTTCTTC	TRBV28	TRBJ2-1	CAAFDNKFYF	TGTGCTGCTTTTGACAACAAATTTTACTTT	TRAV9-2	TRAJ21	NA	NA	NA	NA	3	73	280	16	R7	inf	FALSE	Timepoint 1	A01_TTD	A01_TTD
GTCTTCGGTACCGAGA-4	-1.0843	0.199236	batch_4	2	CSVEGRSSYEQYF	TGCAGCGTGGAGGGACGTAGCTCCTACGAGCAGTACTTC	TRBV29-1	TRBJ2-7	CAMREASLNTDKLIF	TGTGCAATGAGAGAGGCCTCTCTTAACACCGACAAGCTCATCTTT	TRAV14/DV4	TRAJ34	CAVWDNQGGKLIF	TGTGCTGTGTGGGACAACCAGGGAGGAAAGCTTATCTTC	TRAV2	TRAJ23	3	66	5432	1	R22	inf_vax2	FALSE	Timepoint 2	A01_TTD	A01_TTD
GTCTTCGGTCCAGTAT-4	-0.537943	-0.371729	batch_4	0	CSVEGTSSYEQYF	TGCAGCGTAGAAGGGACTTCTTCCTACGAGCAGTACTTC	TRBV29-1	TRBJ2-7	CVVSDDTKTSYDKVIF	TGTGTTGTGAGTGATGATACGAAAACCTCCTACGACAAGGTGATATTT	TRAV8-2	TRAJ50	CALIGVWGKLQF	TGTGCTCTGATTGGCGTCTGGGGGAAATTGCAGTTT	TRAV9-2	TRAJ24	37	277	5434	2	R7	inf	FALSE	Timepoint 1	A01_TTD	A01_TTD
GTCTTCGGTCCCTTGT-6	-0.544784	-1.17565	batch_6	0	CASSPRGYEQYF	TGTGCCAGCAGTCCTCGGGGCTACGAGCAGTACTTC	TRBV27	TRBJ2-7	CAVLVLGFQKLVF	TGTGCTGTGCTCGTCTTAGGCTTTCAGAAACTTGTATTT	TRAV20	TRAJ8	NA	NA	NA	NA	3	6	3518	2	R23	inf_vax1	FALSE	Timepoint 1	A01_TTD	A01_TTD
GTCTTCGGTCCGTGAC-6	-2.3495	0.879747	batch_6	2	CASSYRSGSDEQFF	TGTGCCAGCAGTTACCGGTCTGGGTCGGATGAGCAGTTCTTC	TRBV27	TRBJ2-1	CALGGSQGNLIF	TGTGCTCTGGGAGGAAGCCAAGGAAATCTCATCTTT	TRAV9-2	TRAJ42	NA	NA	NA	NA	2	43	4284	5	R23	inf_vax1	FALSE	Timepoint 1	A01_TTD	A01_TTD
GTCTTCGGTCTCCCTA-5	5.68487	-0.910571	batch_5	1	CASSLAGTSGSARDEQFF	TGTGCCAGCAGTCTAGCCGGGACTAGCGGGTCGGCGCGGGATGAGCAGTTCTTC	TRBV27	TRBJ2-1	CAMRDWELTGGGNKLTF	TGTGCAATGAGAGATTGGGAACTCACGGGAGGAGGAAACAAACTCACCTTT	TRAV14/DV4	TRAJ10	NA	NA	NA	NA	4	64	415	62	R12	inf	FALSE	Timepoint 1	A01_TTD	A01_TTD
GTCTTCGGTGGTACAG-5	5.14335	-1.86272	batch_5	1	CASSYDALPDEQYF	TGTGCCAGCAGTTACGACGCTTTGCCGGACGAGCAGTACTTC	TRBV6-5	TRBJ2-7	NA	NA	NA	NA	NA	NA	NA	NA	8	42	NA	NA	R12	inf	FALSE	Timepoint 1	A01_TTD	A01_TTD
GTCTTCGGTTAGATGA-5	4.75246	-2.68482	batch_5	1	CATSDDWGLEQFF	TGTGCCACCAGTGATGACTGGGGACTAGAGCAGTTCTTC	TRBV24-1	TRBJ2-1	CAASKGSGNTPLVF	TGTGCAGCAAGCAAAGGATCAGGAAACACACCTCTTGTCTTT	TRAV29/DV5	TRAJ29	NA	NA	NA	NA	4	103	5435	1	R11	inf	FALSE	Timepoint 1	A01_TTD	A01_TTD
GTCTTCGTCAGATAAG-5	1.97143	1.47139	batch_5	3	CASSWLMAGGYEQYF	TGTGCCAGCAGCTGGCTAATGGCAGGCGGCTACGAGCAGTACTTC	TRBV7-9	TRBJ2-7	CAGGQAGTALIF	TGTGCCGGGGGGCAGGCAGGAACTGCTCTGATCTTT	TRAV12-2	TRAJ15	CLVGDHAGNMLTF	TGCCTCGTGGGTGACCATGCAGGCAACATGCTCACCTTT	TRAV4	TRAJ39	1242	1548	225	12	B3	vax2_inf	NA	Breakthrough	A02_ALS|A02_LLY	NA
GTCTTCGTCCCTTGCA-6	-0.00217418	3.53827	batch_6	5	CASSGDTSGFEKLFF	TGTGCCAGCTCGGGTGACACCTCCGGATTTGAAAAACTGTTTTTT	TRBV18	TRBJ1-4	CAVSLNTGTASKLTF	TGTGCCGTGAGCCTAAATACCGGCACTGCCAGTAAACTCACCTTT	TRAV8-1	TRAJ44	NA	NA	NA	NA	0	4	875	38	B7	vax2_inf	FALSE	Breakthrough	A01_FTS	A01_FTS
GTCTTCGTCGCTTGTC-4	1.71382	-2.51969	batch_4	0	CASSLDWNTEAFF	TGTGCCAGCAGCTTAGATTGGAACACTGAAGCTTTCTTT	TRBV7-8	TRBJ1-1	CAVNSHTGGFKTIF	TGTGCCGTGAACTCCCATACTGGAGGCTTCAAAACTATCTTT	TRAV12-2	TRAJ9	NA	NA	NA	NA	3	75	4472	4	R7	inf	FALSE	Timepoint 1	A01_FTS	A01_FTS
GTCTTCGTCTGGTGTA-5	-6.11285	-0.501676	batch_5	4	CASSYSEVSHEWGTEAFF	TGTGCCAGCAGTTACTCGGAGGTCAGCCACGAATGGGGCACTGAAGCTTTCTTT	TRBV6-5	TRBJ1-1	CALSEAWRDDKIIF	TGTGCTCTGAGTGAGGCGTGGAGAGATGACAAGATCATCTTT	TRAV19	TRAJ30	NA	NA	NA	NA	191	486	5438	1	B6	vax2_inf	FALSE	Breakthrough	A24_VYI	A24_VYI
GTGAAGGAGAGTGAGA-4	-0.459605	-1.2597	batch_4	0	CASSYDEGPPDTQYF	TGTGCCAGCAGTTACGACGAGGGACCGCCAGATACGCAGTATTTT	TRBV6-5	TRBJ2-3	CAFPTPQGAQKLVF	TGTGCTTTCCCGACCCCACAGGGAGCCCAGAAGCTGGTATTT	TRAV38-1	TRAJ54	CAASAGRNNARLMF	TGTGCAGCAAGCGCTGGTCGTAACAATGCCAGACTCATGTTT	TRAV29/DV5	TRAJ31	6	27	124	14	R7	inf	FALSE	Timepoint 1	A01_TTD	A01_TTD
GTGAAGGAGATCGGGT-4	0.391231	-1.77076	batch_4	0	CASSEAGQETQYF	TGTGCCAGCAGCGAAGCGGGGCAAGAGACCCAGTACTTC	TRBV13	TRBJ2-5	NA	NA	NA	NA	NA	NA	NA	NA	2	189	NA	NA	R7	inf	FALSE	Timepoint 1	A01_TTD	A01_TTD
GTGAAGGAGCAAATCA-4	-1.09355	-1.69746	batch_4	0	CASSLREGRNEQFF	TGTGCCAGCAGTTTACGGGAAGGGCGCAATGAGCAGTTCTTC	TRBV27	TRBJ2-1	CALAGGSQGNLIF	TGTGCTCTGGCCGGAGGAAGCCAAGGAAATCTCATCTTT	TRAV9-2	TRAJ42	NA	NA	NA	NA	14	52	256	7	R7	inf	FALSE	Timepoint 1	A01_TTD	A01_TTD
GTGAAGGAGCGATAGC-6	2.4115	3.05886	batch_6	7	CASSSDSFWQFF	TGTGCCAGCAGCTCAGACTCTTTTTGGCAGTTCTTC	TRBV7-6	TRBJ2-1	CAMKGGGGATNKLIF	TGTGCAATGAAGGGGGGAGGTGGTGCTACAAACAAGCTCATCTTT	TRAV12-3	TRAJ32	NA	NA	NA	NA	3	2	3242	6	R23	inf_vax1	TRUE	Timepoint 1	A01_LTD	A01_LTD
GTGAAGGAGGAGCGTT-2	2.96076	-1.21854	batch_2	3	CASSLVGGAGEQYF	TGTGCCAGCAGCTTAGTGGGGGGGGCGGGCGAGCAGTACTTC	TRBV7-9	TRBJ2-7	CAMRDTGRRALTF	TGTGCAATGAGAGACACGGGCAGGAGAGCACTTACTTTT	TRAV14/DV4	TRAJ5	NA	NA	NA	NA	9	654	184	9	R20	inf_vax1	FALSE	Timepoint 1	A01_TTD	A01_TTD
GTGAAGGAGGCAAAGA-4	0.0832914	-2.74791	batch_4	0	CASSAGPYSNQPQHF	TGTGCCAGCAGCGCGGGACCGTATAGCAATCAGCCCCAGCATTTT	TRBV5-6	TRBJ1-5	CAVIKGRDDKIIF	TGTGCTGTGATCAAGGGAAGAGATGACAAGATCATCTTT	TRAV21	TRAJ30	NA	NA	NA	NA	5	530	2314	4	R7	inf	FALSE	Timepoint 1	A01_TTD	A01_TTD
GTGAAGGAGGCATGGT-3	4.04909	-2.41044	batch_3	1	CASTKGGTDTQYF	TGTGCCAGCACTAAAGGCGGCACAGATACGCAGTATTTT	TRBV6-2	TRBJ2-3	CAVAPSLGFGNVLHC	TGTGCCGTCGCCCCTTCCTTGGGCTTTGGGAATGTGCTGCATTGC	TRAV12-2	TRAJ35	NA	NA	NA	NA	10	946	1793	2	R6	inf	FALSE	Timepoint 1	A01_TTD	A01_TTD
GTGAAGGAGGGCACTA-4	-1.67969	-1.05751	batch_4	0	CASNPGHSNQPQHF	TGTGCCAGCAATCCGGGACACTCCAATCAGCCCCAGCATTTT	TRBV6-5	TRBJ1-5	CGYNAGNMLTF	TGTGGCTATAATGCAGGCAACATGCTCACCTTT	TRAV6	TRAJ39	NA	NA	NA	NA	4	39	5440	2	R7	inf	FALSE	Timepoint 1	A01_TTD	A01_TTD
GTGAAGGAGGTACTCT-5	-0.521448	1.9073	batch_5	5	CASTDHYEQYF	TGTGCCAGCACGGACCACTACGAGCAGTACTTC	TRBV27	TRBJ2-7	CALSPLGGGATNKLIF	TGTGCTCTGAGTCCCCTGGGGGGTGGTGCTACAAACAAGCTCATCTTT	TRAV9-2	TRAJ32	NA	NA	NA	NA	3	9	165	13	R12	inf	FALSE	Timepoint 1	A01_TTD	A01_TTD
GTGAAGGCAAGGACTG-5	2.77343	-2.18781	batch_5	0	CASSYSGGPSTDTQYF	TGTGCCAGCAGTTACTCGGGGGGACCTAGCACAGATACGCAGTATTTT	TRBV6-5	TRBJ2-3	CALSEAWSGYSTLTF	TGTGCTCTGAGTGAGGCATGGTCAGGATACAGCACCCTCACCTTT	TRAV19	TRAJ11	NA	NA	NA	NA	4	91	482	12	R12	inf	FALSE	Timepoint 1	A01_TTD	A01_TTD
GTGAAGGCAATCACAC-6	2.44468	0.284159	batch_6	3	CAWGTSFEQFF	TGTGCCTGGGGGACTAGCTTTGAGCAGTTCTTC	TRBV30	TRBJ2-1	CAEDRDNYGQNFVF	TGTGCAGAGGACCGGGATAACTATGGTCAGAATTTTGTCTTT	TRAV5	TRAJ26	NA	NA	NA	NA	989	895	3330	2	R24	inf_vax1	TRUE	Timepoint 1	B44_AEV	B44_AEV
GTGAAGGCACGACTCG-6	4.14341	-0.624652	batch_6	3	CASSSSRDGSRGNYGYTF	TGTGCCAGTAGTTCCTCTCGGGACGGCTCGCGGGGTAACTATGGCTACACCTTC	TRBV19	TRBJ1-2	CAAGSGTYKYIF	TGTGCAGCTGGCTCAGGAACCTACAAATACATCTTT	TRAV29/DV5	TRAJ40	NA	NA	NA	NA	938	477	870	8	B9	vax2_inf	FALSE	Breakthrough	A01_FTS	A01_FTS
GTGAAGGCACGGTAGA-6	2.86961	5.26029	batch_6	10	CSASPSSGYEQYF	TGCAGTGCTAGCCCCTCAAGCGGCTACGAGCAGTACTTC	TRBV20-1	TRBJ2-7	CAGVDNYGQNFVF	TGTGCTGGGGTAGATAACTATGGTCAGAATTTTGTCTTT	TRAV35	TRAJ26	NA	NA	NA	NA	1186	542	5442	1	B9	vax2_inf	FALSE	Breakthrough	A01_FTS	A01_FTS
GTGAAGGCAGACACTT-5	1.33943	2.48731	batch_5	2	CASSPEGTPAYEQYF	TGTGCCAGCAGCCCGGAGGGGACACCAGCCTACGAGCAGTACTTC	TRBV13	TRBJ2-7	CAGRMEYGNKLVF	TGTGCTGGGAGGATGGAATATGGAAACAAGCTGGTCTTT	TRAV35	TRAJ47	CAMREFSNDYKLSF	TGTGCAATGAGAGAGTTTTCTAACGACTACAAGCTCAGCTTT	TRAV14/DV4	TRAJ20	136	502	5443	1	B3	vax2_inf	FALSE	Breakthrough	A02_ALS	A02_ALS
GTGAAGGCAGGAATGC-4	2.62062	7.30463	batch_4	10	CASSDGLLPPEAFF	TGTGCCAGCAGTGACGGACTCCTTCCGCCTGAAGCTTTCTTT	TRBV6-1	TRBJ1-1	CAMRGARGGGNKLTF	TGTGCAATGAGAGGGGCTCGGGGAGGAGGAAACAAACTCACCTTT	TRAV14/DV4	TRAJ10	NA	NA	NA	NA	6	9	3542	2	N11	vax2	NA	Naive post-vax	B44_AEV|B44_AEA	NA
GTGAAGGCAGGCTGAA-5	-3.77944	1.40807	batch_5	2	CASSSGQGNQPQHF	TGTGCCAGCAGCAGTGGACAGGGCAATCAGCCCCAGCATTTT	TRBV3-1	TRBJ1-5	CAVSSPTDSWGKLQF	TGTGCTGTGAGTTCTCCAACTGACAGCTGGGGGAAATTGCAGTTT	TRAV1-2	TRAJ24	NA	NA	NA	NA	31	86	5444	1	R28	inf_vax	FALSE	Timepoint 1	A02_LLY	A02_LLY
GTGAAGGGTAGTACCT-4	2.34611	-3.65351	batch_4	0	CASSDSGYEQYF	TGCGCCAGCAGTGATTCCGGATACGAGCAGTACTTC	TRBV10-2	TRBJ2-7	CALGPDSWGKLQF	TGTGCTCTGGGGCCTGACAGCTGGGGGAAATTGCAGTTT	TRAV9-2	TRAJ24	NA	NA	NA	NA	10	209	3230	6	R7	inf	FALSE	Timepoint 1	A01_TTD	A01_TTD
GTGAAGGGTAGTAGTA-6	-3.57669	2.00615	batch_6	2	CASSYSKGLSEQYF	TGTGCCAGCAGTTACTCGAAAGGCCTCTCCGAGCAGTACTTC	TRBV6-5	TRBJ2-7	CAAPPVAGNKLTF	TGTGCAGCCCCCCCAGTTGCAGGCAACAAGCTAACTTTT	TRAV13-1	TRAJ17	NA	NA	NA	NA	6	4	2585	2	R23	inf_vax1	NA	Timepoint 1	A01_LTD|A01_DTD	NA
GTGAAGGGTCCAGTAT-3	1.59343	-1.01297	batch_3	3	CASSLWGFGEETQYF	TGTGCCAGCAGCCTATGGGGGTTTGGGGAAGAGACCCAGTACTTC	TRBV13	TRBJ2-5	CAMKGGGADGLTF	TGTGCAATGAAGGGAGGAGGTGCTGACGGACTCACCTTT	TRAV12-3	TRAJ45	NA	NA	NA	NA	223	1751	4591	2	R18	inf_vax1	TRUE	Timepoint 1	B44_AEV	B44_AEV
GTGAAGGGTCGCTTTC-4	-2.34895	1.76312	batch_4	2	CASSLGLAGASYEQYF	TGTGCCAGCAGTTTAGGACTAGCGGGGGCTTCCTACGAGCAGTACTTC	TRBV6-2	TRBJ2-7	CVVSVRGYGNKLVF	TGTGTGGTGAGCGTGAGGGGATATGGAAACAAACTGGTCTTT	TRAV10	TRAJ47	NA	NA	NA	NA	7	32	5448	1	R19	inf_vax2	NA	Timepoint 2	A01_TTD|A01_FTS	NA
GTGAAGGGTCTCTCGT-4	2.71233	-3.82885	batch_4	0	CASSLSAPQETQYF	TGTGCCAGCAGTTTATCTGCTCCCCAAGAGACCCAGTACTTC	TRBV27	TRBJ2-5	CALSATNQFYF	TGTGCTCTGAGTGCCACTAACCAGTTCTATTTT	TRAV9-2	TRAJ49	NA	NA	NA	NA	3	333	3783	3	R7	inf	FALSE	Timepoint 1	A01_TTD	A01_TTD
GTGAAGGGTGAAGGCT-1	3.99489	3.38116	batch_1	7	CASSLGFPNQPQHF	TGTGCCAGCAGTTTGGGTTTCCCCAATCAGCCCCAGCATTTT	TRBV27	TRBJ1-5	CGTELRGKLIF	TGCGGCACAGAGCTCCGGGGAAAGCTTATCTTC	TRAV30	TRAJ23	NA	NA	NA	NA	0	14	11	572	R29	inf_vax	TRUE	Timepoint 1	A01_LTD	A01_LTD
GTGAAGGGTGCGCTTG-5	-0.160957	0.345172	batch_5	0	CASSEGYASYGYTF	TGCGCCAGCAGTGAGGGGTATGCGAGCTATGGCTACACCTTC	TRBV10-2	TRBJ1-2	CAVTDSNYQLIW	TGTGCTGTGACGGATAGCAACTATCAGTTAATCTGG	TRAV21	TRAJ33	NA	NA	NA	NA	4	14	37	46	R12	inf	FALSE	Timepoint 1	A01_TTD	A01_TTD
GTGAAGGGTGCTGTAT-5	-3.35463	1.34176	batch_5	2	CAEEETNTGELFF	TGTGCGGAAGAAGAGACGAACACCGGGGAGCTGTTTTTT	TRBV7-8	TRBJ2-2	CVVNNNNDMRF	TGTGTGGTGAACAATAACAATGACATGCGCTTT	TRAV12-1	TRAJ43	NA	NA	NA	NA	4	7	420	6	B3	vax2_inf	TRUE	Breakthrough	A02_YLQ	A02_YLQ
GTGAAGGGTTGTGGAG-5	4.67964	-1.07909	batch_5	1	CASTDTDTQYF	TGTGCCAGCACCGACACAGATACGCAGTATTTT	TRBV6-5	TRBJ2-3	CAESSGGYNKLIF	TGTGCAGAGTCTTCTGGTGGCTACAATAAGCTGATTTTT	TRAV5	TRAJ4	NA	NA	NA	NA	2	22	4686	3	R12	inf_vax2	FALSE	Timepoint 2	A01_TTD	A01_TTD
GTGAAGGGTTGTTTGG-4	1.27811	-3.28232	batch_4	0	CASSQEDRSNTEAFF	TGCGCCAGCAGCCAAGAGGACAGAAGCAACACTGAAGCTTTCTTT	TRBV4-3	TRBJ1-1	CAVRLGNNARLMF	TGTGCTGTGAGGCTGGGGAACAATGCCAGACTCATGTTT	TRAV21	TRAJ31	NA	NA	NA	NA	6	22	4203	4	R22	inf_vax2	FALSE	Timepoint 2	A01_TTD	A01_TTD
GTGAAGGTCAAAGACA-5	-2.09121	1.27492	batch_5	2	CASSGGNGYTEAFF	TGTGCCAGCAGCGGCGGGAATGGGTACACTGAAGCTTTCTTT	TRBV5-5	TRBJ1-1	CAVNDYKLSF	TGTGCCGTTAACGACTACAAGCTCAGCTTT	TRAV1-2	TRAJ20	NA	NA	NA	NA	262	280	5449	1	B5	vax2_inf	FALSE	Breakthrough	A02_ALS	A02_ALS
GTGAAGGTCACTTACT-5	4.78581	-2.43201	batch_5	1	CASSLDSPYEQYF	TGTGCCAGCAGCCTGGACAGTCCCTACGAGCAGTACTTC	TRBV27	TRBJ2-7	CALMSGNQFYF	TGTGCTCTGATGAGCGGTAACCAGTTCTATTTT	TRAV9-2	TRAJ49	NA	NA	NA	NA	3	79	688	11	R12	inf	FALSE	Timepoint 1	A01_TTD	A01_TTD
GTGAAGGTCAGTGTTG-2	-1.46845	0.292864	batch_2	2	CASSEAPGYEQYF	TGTGCCAGCAGTGAAGCGCCAGGCTACGAGCAGTACTTC	TRBV6-1	TRBJ2-7	CVVNILRLSEDSNYQLIW	TGTGTGGTGAACATTCTACGCCTCTCTGAGGATAGCAACTATCAGTTAATCTGG	TRAV12-1	TRAJ33	NA	NA	NA	NA	35	393	5450	1	R17	inf_vax2	TRUE	Timepoint 2	A24_NYN	A24_NYN
GTGAAGGTCATTGCCC-5	-2.03845	-3.28546	batch_5	6	NA	NA	NA	NA	NA	NA	NA	NA	NA	NA	NA	NA	6	25	NA	NA	R28	inf_vax	TRUE	Timepoint 1	A02_YLQ	A02_YLQ
GTGAAGGTCCAAATGC-3	-2.63724	-0.608716	batch_3	2	NA	NA	NA	NA	NA	NA	NA	NA	NA	NA	NA	NA	3	34	NA	NA	R6	inf	FALSE	Timepoint 1	A01_FTS	A01_FTS
GTGCAGCAGAAACCGC-2	-5.51799	-0.376013	batch_2	4	CASSGRAGSYNEQFF	TGTGCCAGCAGTGGACGGGCAGGGTCCTACAATGAGCAGTTCTTC	TRBV6-6	TRBJ2-1	NA	NA	NA	NA	NA	NA	NA	NA	316	1692	NA	NA	R17	inf_vax2	NA	Timepoint 2	A24_VYF|A24_NYN	NA
GTGCAGCAGACAGAGA-4	-2.07212	-3.46423	batch_4	6	NA	NA	NA	NA	NA	NA	NA	NA	NA	NA	NA	NA	7	33	NA	NA	R7	inf	FALSE	Timepoint 1	A01_TTD	A01_TTD
GTGCAGCAGACTCGGA-4	0.273739	-2.21107	batch_4	0	CASSQVDGYQAFF	TGTGCCAGCAGCCAAGTAGATGGATATCAAGCTTTCTTT	TRBV3-1	TRBJ1-1	CAATPPAVIQGAQKLVF	TGTGCAGCAACCCCACCCGCGGTAATTCAGGGAGCCCAGAAGCTGGTATTT	TRAV29/DV5	TRAJ54	NA	NA	NA	NA	3	316	261	5	R7	inf	FALSE	Timepoint 1	A01_TTD	A01_TTD
GTGCAGCAGAGGACGG-6	3.55998	-1.83977	batch_6	1	NA	NA	NA	NA	NA	NA	NA	NA	NA	NA	NA	NA	4	236	NA	NA	R23	inf_vax2	TRUE	Timepoint 2	A01_LTD	A01_LTD
GTGCAGCAGAGTACAT-6	-2.10836	3.30804	batch_6	5	CASSLGLAYEQYF	TGTGCCAGCAGCTTGGGCCTAGCGTACGAGCAGTACTTC	TRBV5-6	TRBJ2-7	NA	NA	NA	NA	NA	NA	NA	NA	88	14	NA	NA	R15	inf_vax2	FALSE	Timepoint 2	A24_VYI	A24_VYI
GTGCAGCAGCGCTTAT-6	-5.79217	1.23976	batch_6	4	CASSILNGELFF	TGTGCCAGTAGTATACTTAACGGGGAGCTGTTTTTT	TRBV19	TRBJ2-2	CVVNLLTGGYNKLIF	TGTGTGGTGAACCTTCTGACTGGTGGCTACAATAAGCTGATTTTT	TRAV12-1	TRAJ4	NA	NA	NA	NA	3775	2018	5453	1	B9	vax2_inf	NA	Breakthrough	A01_PTD|A01_FTS	NA
GTGCAGCAGCGTGTCC-5	5.79066	-1.71957	batch_5	1	CSVEGQGSYEQYF	TGCAGCGTTGAGGGACAGGGGAGCTACGAGCAGTACTTC	TRBV29-1	TRBJ2-7	CAARSNDYKLSF	TGTGCTGCGCGTTCTAACGACTACAAGCTCAGCTTT	TRAV2	TRAJ20	CAVWDNQGGKLIF	TGTGCTGTGTGGGATAACCAGGGAGGAAAGCTTATCTTC	TRAV2	TRAJ23	6	15	5454	1	R12	inf	FALSE	Timepoint 1	A01_TTD	A01_TTD
GTGCAGCAGTAGTGCG-4	2.5799	-3.27176	batch_4	0	CATSDSEWFHNEQFF	TGTGCCACCAGTGACTCCGAGTGGTTCCACAATGAGCAGTTCTTC	TRBV24-1	TRBJ2-1	CAMRLSGAGSYQLTF	TGTGCAATGAGGCTCTCTGGGGCTGGGAGTTACCAACTCACTTTC	TRAV14/DV4	TRAJ28	NA	NA	NA	NA	7	338	1007	4	R7	inf	FALSE	Timepoint 1	A01_TTD	A01_TTD
GTGCAGCAGTTGAGTA-6	-0.889685	2.6298	batch_6	5	CASSADLWDTIYF	TGTGCCAGCAGTGCGGACCTTTGGGACACCATATATTTT	TRBV6-5	TRBJ1-3	CATDGTGNQFYF	TGTGCTACGGACGGAACCGGTAACCAGTTCTATTTT	TRAV17	TRAJ49	NA	NA	NA	NA	7	28	5455	1	B7	vax2_inf	FALSE	Breakthrough	A01_TTD	A01_TTD
GTGCAGCCAATGGACG-4	1.53024	-2.03585	batch_4	0	CSARNRVYYGYTF	TGCAGTGCTAGAAACAGGGTTTACTATGGCTACACCTTC	TRBV20-1	TRBJ1-2	CALSDSTQGGSEKLVF	TGTGCTCTGAGTGATAGCACTCAGGGCGGATCTGAAAAGCTGGTCTTT	TRAV19	TRAJ57	NA	NA	NA	NA	9	77	1532	2	R9	inf	FALSE	Timepoint 1	B15_RVA	B15_RVA
GTGCAGCCAGGGATTG-5	3.35295	-2.91426	batch_5	0	CASSLAGTSGSARDEQFF	TGTGCCAGCAGTCTAGCCGGGACTAGCGGGTCGGCGCGGGATGAGCAGTTCTTC	TRBV27	TRBJ2-1	CAMRDWELTGGGNKLTF	TGTGCAATGAGAGATTGGGAACTCACGGGAGGAGGAAACAAACTCACCTTT	TRAV14/DV4	TRAJ10	NA	NA	NA	NA	6	13	415	62	R12	inf	FALSE	Timepoint 1	A01_TTD	A01_TTD
GTGCAGCCAGTGGAGT-5	-2.27933	1.79742	batch_5	2	CSAPEGRGNTEAFF	TGCAGTGCCCCGGAGGGCAGGGGCAACACTGAAGCTTTCTTT	TRBV20-1	TRBJ1-1	CAMRETRSNDYKLSF	TGTGCAATGAGAGAGACCCGTTCTAACGACTACAAGCTCAGCTTT	TRAV14/DV4	TRAJ20	NA	NA	NA	NA	328	410	1146	3	B3	vax2_inf	NA	Breakthrough	A02_ALS|A02_LLY	NA
GTGCAGCCATTCTCAT-3	1.78173	-1.21518	batch_3	8	CSARDVAGGAHYEQYF	TGCAGTGCTAGAGATGTGGCCGGAGGCGCCCACTACGAGCAGTACTTC	TRBV20-1	TRBJ2-7	NA	NA	NA	NA	NA	NA	NA	NA	0	31	NA	NA	R18	inf_vax2	TRUE	Timepoint 2	A24_QYI	A24_QYI
GTGCAGCGTAACGTTC-4	-4.12228	1.95769	batch_4	2	CAISTETNEKLFF	TGTGCCATCTCGACAGAGACTAATGAAAAACTGTTTTTT	TRBV28	TRBJ1-4	CAVWSGGYQKVTF	TGTGCTGTTTGGTCTGGGGGTTACCAGAAAGTTACCTTT	TRAV1-2	TRAJ13	NA	NA	NA	NA	11	340	5457	1	R22	inf_vax2	FALSE	Timepoint 2	A01_TTD	A01_TTD
GTGCAGCGTCAGAAGC-5	0.901425	1.14472	batch_5	3	CASSLYGLGTEAFF	TGTGCCAGCAGCTTGTATGGCTTGGGAACTGAAGCTTTCTTT	TRBV5-6	TRBJ1-1	CGTNRDTDKLIF	TGCGGCACTAATAGGGACACCGACAAGCTCATCTTT	TRAV30	TRAJ34	NA	NA	NA	NA	6	493	335	67	B3	vax2_inf	FALSE	Breakthrough	A02_ALS	A02_ALS
GTGCAGCGTCCTCTTG-6	5.75285	-1.43831	batch_6	1	CASSLRSGYEQYF	TGTGCCAGCAGTTTAAGAAGCGGCTACGAGCAGTACTTC	TRBV12-3	TRBJ2-7	CVVNVLRSNDYKLSF	TGTGTGGTGAACGTACTCCGTTCTAACGACTACAAGCTCAGCTTT	TRAV12-1	TRAJ20	NA	NA	NA	NA	4	38	5458	1	R26	inf_vax1	TRUE	Timepoint 1	A24_NYN	A24_NYN
GTGCAGCGTCGATTGT-6	5.02244	-0.462681	batch_6	1	CASSQDWNYGYTF	TGTGCCAGCAGCCAAGATTGGAACTATGGCTACACCTTC	TRBV14	TRBJ1-2	CAVRPGGYQKVTF	TGTGCCGTGAGGCCTGGGGGTTACCAGAAAGTTACCTTT	TRAV12-2	TRAJ13	NA	NA	NA	NA	2	2	467	8	B9	vax2_inf	TRUE	Breakthrough	A01_LTD	A01_LTD
GTGCAGCGTCGGCATC-6	-3.06125	2.62455	batch_6	5	CASSPGRGTQETQYF	TGCGCCAGCAGCCCCGGAAGAGGAACCCAAGAGACCCAGTACTTC	TRBV5-1	TRBJ2-5	NA	NA	NA	NA	NA	NA	NA	NA	687	361	NA	NA	R24	inf_vax2	TRUE	Timepoint 2	B15_NQK_Q	B15_NQK
GTGCAGCGTCTTCGTC-4	1.96344	-2.451	batch_4	0	CASTPGGYEQFF	TGTGCCAGCACCCCGGGGGGTTACGAGCAGTTCTTC	TRBV6-5	TRBJ2-1	CAVPLWAGTASKLTF	TGTGCCGTCCCCCTTTGGGCCGGCACTGCCAGTAAACTCACCTTT	TRAV12-2	TRAJ44	CAMSEGNNNDMRF	TGTGCAATGAGCGAAGGCAATAACAATGACATGCGCTTT	TRAV12-3	TRAJ43	8	753	5460	1	R7	inf	FALSE	Timepoint 1	A01_TTD	A01_TTD
GTGCAGCGTGATAAAC-4	3.63538	-3.10614	batch_4	1	CASSSGQGGTEAFF	TGTGCCAGCAGCTCCGGACAGGGGGGCACTGAAGCTTTCTTT	TRBV7-6	TRBJ1-1	CAGKGATNKLIF	TGTGCAGGAAAAGGCGCTACAAACAAGCTCATCTTT	TRAV27	TRAJ32	NA	NA	NA	NA	10	43	519	18	R19	inf_vax1	TRUE	Timepoint 1	A01_LTD	A01_LTD
GTGCAGCGTGGGTATG-6	-2.59185	0.760945	batch_6	2	CASNRRTDSYEQYF	TGTGCCAGCAATCGCCGGACGGACTCCTACGAGCAGTACTTC	TRBV28	TRBJ2-7	CVGRTDSWGKLQF	TGTGTGGGGCGAACTGACAGCTGGGGGAAATTGCAGTTT	TRAV12-1	TRAJ24	NA	NA	NA	NA	7	213	2007	9	R23	inf_vax1	FALSE	Timepoint 1	A01_PTD	A01_PTD
GTGCAGCGTGTCTGAT-5	4.91844	-2.37849	batch_5	1	CASSDRGDPGEPLHF	TGTGCCAGCAGTGACCGTGGCGACCCGGGGGAACCCCTCCACTTT	TRBV27	TRBJ1-6	CASDFKAAGNKLTF	TGTGCTTCTGACTTCAAAGCTGCAGGCAACAAGCTAACTTTT	TRAV21	TRAJ17	NA	NA	NA	NA	7	347	992	11	R12	inf_vax2	FALSE	Timepoint 2	A01_TTD	A01_TTD
GTGCAGCGTTAGGGTG-1	-4.21502	3.61174	batch_1	9	CASSILAGGGTDTQYF	TGTGCCAGTAGTATTCTCGCGGGAGGAGGTACAGATACGCAGTATTTT	TRBV19	TRBJ2-3	CAGEAGTALIF	TGTGCAGGAGAGGCAGGAACTGCTCTGATCTTT	TRAV27	TRAJ15	NA	NA	NA	NA	3	7	5461	1	N9	vax2	TRUE	Naive post-vax	A02_YLQ	A02_YLQ
GTGCAGCGTTCAGACT-6	3.29044	-1.7714	batch_6	0	CASSPRAANEKLFF	TGTGCCAGCAGTCCCAGGGCGGCTAATGAAAAACTGTTTTTT	TRBV27	TRBJ1-4	CALSDSWGKLQF	TGTGCTCTGTCTGACAGCTGGGGGAAATTGCAGTTT	TRAV9-2	TRAJ24	NA	NA	NA	NA	4	54	5384	2	R23	inf_vax2	FALSE	Timepoint 2	A01_TTD	A01_TTD
GTGCAGCTCAGCACAT-6	-5.3819	1.07356	batch_6	4	CASSSWTGAYEQYF	TGTGCCAGCAGTAGCTGGACAGGGGCCTACGAGCAGTACTTC	TRBV27	TRBJ2-7	CAADSNSGYALNF	TGTGCTGCGGACTCAAATTCCGGGTATGCACTCAACTTC	TRAV36/DV7	TRAJ41	NA	NA	NA	NA	2245	1213	5462	1	B9	vax2_inf	FALSE	Breakthrough	A01_FTS	A01_FTS
GTGCAGCTCAGTTCGA-6	-0.189388	2.69154	batch_6	5	CASSEQRASGDTQYF	TGTGCCAGCAGTGAACAGCGGGCGAGTGGAGATACGCAGTATTTT	TRBV6-1	TRBJ2-3	CAVVLRGYQLIW	TGTGCCGTGGTCCTCCGGGGCTATCAGTTAATCTGG	TRAV39	TRAJ33	NA	NA	NA	NA	3	273	5463	1	B7	vax2_inf	TRUE	Breakthrough	A01_LTD	A01_LTD
GTGCAGCTCAGTTTGG-5	-1.54495	-3.83383	batch_5	6	NA	NA	NA	NA	NA	NA	NA	NA	NA	NA	NA	NA	1	10	NA	NA	R12	inf	FALSE	Timepoint 1	A01_TTD	A01_TTD
GTGCAGCTCCCTTGCA-4	0.23508	-2.40754	batch_4	0	CASSPYPTVEQFF	TGTGCCAGCAGTCCCTACCCTACTGTCGAGCAGTTCTTC	TRBV28	TRBJ2-1	CAAFDNKFYF	TGTGCTGCTTTTGACAACAAATTTTACTTT	TRAV9-2	TRAJ21	NA	NA	NA	NA	3	50	280	16	R7	inf	FALSE	Timepoint 1	A01_TTD	A01_TTD
GTGCAGCTCTAACTCT-3	0.825881	1.54185	batch_3	1	CASSEGITSNQPQHF	TGTGCCAGCAGCGAAGGGATTACTAGCAATCAGCCCCAGCATTTT	TRBV7-2	TRBJ1-5	CAVRTSGTYKYIF	TGTGCTGTGAGAACCTCAGGAACCTACAAATACATCTTT	TRAV21	TRAJ40	NA	NA	NA	NA	2	417	543	10	R6	inf_vax2	TRUE	Timepoint 2	A01_LTD	A01_LTD
GTGCATAAGAGGTTGC-6	-0.529717	1.56817	batch_6	2	NA	NA	NA	NA	NA	NA	NA	NA	NA	NA	NA	NA	7	28	NA	NA	B9	vax2_inf	TRUE	Breakthrough	A01_LTD	A01_LTD
GTGCATAAGATCCGAG-6	-2.47889	2.05292	batch_6	5	CASSPPRTSGVYEQYF	TGTGCCAGCAGCCCGCCCCGGACTAGCGGGGTCTACGAGCAGTACTTC	TRBV4-2	TRBJ2-7	CALSELGGGSNYKLTF	TGTGCTCTGAGTGAGCTCGGGGGAGGTAGCAACTATAAACTGACATTT	TRAV19	TRAJ53	NA	NA	NA	NA	5	30	793	10	R24	inf_vax1	FALSE	Timepoint 1	B44_QEL	B44_QEL
GTGCATAAGCGGCTTC-5	3.96114	-2.85878	batch_5	1	CASSDLNTGELFF	TGTGCCAGCAGTGACCTTAACACCGGGGAGCTGTTTTTT	TRBV2	TRBJ2-2	CVVNGGNDMRF	TGTGTGGTGAACGGGGGGAATGACATGCGCTTT	TRAV12-1	TRAJ43	NA	NA	NA	NA	3	41	220	4	R28	inf_vax	TRUE	Timepoint 1	A02_YLQ	A02_YLQ
GTGCATAAGTACCGGA-4	-2.45377	2.50186	batch_4	5	CASSFKQNSYEQYF	TGTGCCAGCAGTTTCAAACAGAACTCCTACGAGCAGTACTTC	TRBV28	TRBJ2-7	CVVRRDSWGKLQF	TGTGTGGTGAGGCGGGACAGCTGGGGGAAATTGCAGTTT	TRAV12-1	TRAJ24	NA	NA	NA	NA	4	37	5465	1	R19	inf_vax2	FALSE	Timepoint 2	A01_PTD	A01_PTD
GTGCATAAGTTAGGTA-5	4.81932	-2.47858	batch_5	1	CASSADSGGSTDTQYF	TGTGCCAGCAGCGCCGATAGCGGGGGCAGCACAGATACGCAGTATTTT	TRBV13	TRBJ2-3	CAAGAGTASKLTF	TGTGCAGCAGGGGCCGGCACTGCCAGTAAACTCACCTTT	TRAV29/DV5	TRAJ44	NA	NA	NA	NA	2	204	127	55	R12	inf_vax2	FALSE	Timepoint 2	A01_TTD	A01_TTD
GTGCATACACAGCGTC-4	2.27571	-3.1794	batch_4	0	CASSLWGVGQTSYEQYF	TGTGCCAGCAGTTTATGGGGGGTGGGACAGACTTCCTACGAGCAGTACTTC	TRBV27	TRBJ2-7	CAMREPFGVTGGGNKLTF	TGTGCAATGAGAGAGCCCTTTGGGGTCACGGGAGGAGGAAACAAACTCACCTTT	TRAV14/DV4	TRAJ10	NA	NA	NA	NA	3	83	3610	3	R7	inf	FALSE	Timepoint 1	A01_TTD	A01_TTD
GTGCATACAGACAGGT-6	-0.338931	2.64736	batch_6	5	CASSQEWSGADNEQFF	TGCGCCAGCAGCCAAGAGTGGAGCGGAGCCGACAATGAGCAGTTCTTC	TRBV4-1	TRBJ2-1	CAVRPRYSGAGSYQLTF	TGTGCTGTGAGGCCTCGGTACTCTGGGGCTGGGAGTTACCAACTCACTTTC	TRAV21	TRAJ28	NA	NA	NA	NA	3	2	5469	2	B9	vax2_inf	TRUE	Breakthrough	A01_LTD	A01_LTD
GTGCATACAGGCGATA-2	-5.49842	-0.306585	batch_2	4	CASSPTSGSYEQYF	TGTGCCAGTAGTCCGACTAGCGGGAGCTACGAGCAGTACTTC	TRBV19	TRBJ2-7	CAENKGNNARLMF	TGTGCAGAGAATAAGGGCAACAATGCCAGACTCATGTTT	TRAV13-2	TRAJ31	NA	NA	NA	NA	32	457	5470	1	R17	inf_vax2	FALSE	Timepoint 2	A24_VYF	A24_VYF
GTGCATAGTAAGCACG-1	3.24429	3.95729	batch_1	7	CASSLGFPNQPQHF	TGTGCCAGCAGTTTGGGTTTCCCCAATCAGCCCCAGCATTTT	TRBV27	TRBJ1-5	CGTELRGKLIF	TGCGGCACAGAGCTCCGGGGAAAGCTTATCTTC	TRAV30	TRAJ23	NA	NA	NA	NA	1	9	11	572	R29	inf_vax	TRUE	Timepoint 1	A01_LTD	A01_LTD
GTGCATAGTCAATGTC-3	1.44311	1.02165	batch_3	3	CASSLKVDGYNEQFF	TGTGCCAGCAGCCTGAAGGTGGACGGGTACAATGAGCAGTTCTTC	TRBV6-2	TRBJ2-1	CAVRSSGGSYIPTF	TGTGCTGTGAGATCTTCAGGAGGAAGCTACATACCTACATTT	TRAV8-6	TRAJ6	NA	NA	NA	NA	3	389	5471	2	R6	inf_vax2	FALSE	Timepoint 2	A01_TTD	A01_TTD
GTGCATAGTCCCTTGT-5	3.11086	0.0591033	batch_5	3	CASSQAESPPNSPLHF	TGTGCCAGCAGCCAAGCCGAGAGTCCCCCAAATTCACCCCTCCACTTT	TRBV4-2	TRBJ1-6	CAESSSGGYNKLIF	TGTGCAGAGTCCTCTTCTGGTGGCTACAATAAGCTGATTTTT	TRAV13-2	TRAJ4	NA	NA	NA	NA	9	59	3167	5	B6	vax2_inf	TRUE	Breakthrough	A24_NYN	A24_NYN
GTGCATAGTGGACGAT-4	-0.725505	2.18811	batch_4	5	CASSWTDSYNEQFF	TGTGCCAGCAGCTGGACAGACTCCTACAATGAGCAGTTCTTC	TRBV27	TRBJ2-1	CALSSGNQFYF	TGTGCTCTGAGTTCCGGTAACCAGTTCTATTTT	TRAV9-2	TRAJ49	NA	NA	NA	NA	3	9	1341	2	R21	inf_vax2	FALSE	Timepoint 2	A01_TTD	A01_TTD
GTGCATAGTGTCAATC-2	2.06889	-1.71411	batch_2	1	CASSPLGTYEQYF	TGTGCCAGCAGTCCCCTGGGGACCTACGAGCAGTACTTC	TRBV27	TRBJ2-7	CAVPNFGNEKLTF	TGTGCTGTTCCTAACTTTGGAAATGAGAAATTAACCTTT	TRAV20	TRAJ48	NA	NA	NA	NA	4	126	5472	1	R20	inf_vax1	FALSE	Timepoint 1	A01_TTD	A01_TTD
GTGCATAGTTCTCATT-6	2.38637	5.85087	batch_6	10	CASSIKYGSLQFF	TGTGCCAGTAGTATAAAGTACGGGAGTTTGCAGTTCTTC	TRBV19	TRBJ2-1	CAAIHNNAGNMLTF	TGTGCAGCAATTCATAATAATGCAGGCAACATGCTCACCTTT	TRAV13-1	TRAJ39	NA	NA	NA	NA	20	12	5473	1	R26	inf_vax1	TRUE	Timepoint 1	A24_NYN	A24_NYN
GTGCATAGTTTAAGCC-4	-6.29396	0.635095	batch_4	4	CASSYGPVNEQFF	TGTGCCAGCAGTTACGGTCCTGTCAATGAGCAGTTCTTC	TRBV6-2	TRBJ2-1	CAVVTPGDNAGNMLTF	TGTGCTGTGGTTACGCCGGGGGATAATGCAGGCAACATGCTCACCTTT	TRAV22	TRAJ39	NA	NA	NA	NA	95	255	5474	1	R19	inf_vax1	FALSE	Timepoint 1	A01_FTS	A01_FTS
GTGCATATCAGGCGAA-5	0.986339	2.89208	batch_5	5	CASSYSSGGPDTQYF	TGTGCCAGCAGTTACTCGTCGGGAGGGCCCGATACGCAGTATTTT	TRBV6-2	TRBJ2-3	CAVRDSNYQLIW	TGTGCTGTGAGAGATAGCAACTATCAGTTAATCTGG	TRAV1-2	TRAJ33	NA	NA	NA	NA	18	45	1933	4	B6	vax2_inf	FALSE	Breakthrough	A24_VYF	A24_VYF
GTGCATATCCGTTGCT-1	3.87891	3.06569	batch_1	7	CASSLGFPNQPQHF	TGTGCCAGCAGTTTGGGTTTCCCCAATCAGCCCCAGCATTTT	TRBV27	TRBJ1-5	CGTELRGKLIF	TGCGGCACAGAGCTCCGGGGAAAGCTTATCTTC	TRAV30	TRAJ23	NA	NA	NA	NA	0	3	11	572	R29	inf_vax	TRUE	Timepoint 1	A01_LTD	A01_LTD
GTGCATATCCTATGTT-5	5.84694	-0.64973	batch_5	1	CASSLGPEVYEQYF	TGTGCCAGCAGTTTGGGTCCAGAGGTATACGAGCAGTACTTC	TRBV27	TRBJ2-7	CAVISSNDYKLSF	TGTGCTGTGATCAGTTCTAACGACTACAAGCTCAGCTTT	TRAV21	TRAJ20	NA	NA	NA	NA	5	312	5475	1	R12	inf	FALSE	Timepoint 1	A01_TTD	A01_TTD
GTGCATATCGCTTGTC-5	5.75306	-1.90532	batch_5	1	CSARDDMRAGGYGYTF	TGCAGTGCTAGAGATGATATGCGGGCAGGGGGTTATGGCTACACCTTC	TRBV20-1	TRBJ1-2	CAAGSGGYNKLIF	TGTGCTGCGGGTTCTGGTGGCTACAATAAGCTGATTTTT	TRAV1-2	TRAJ4	NA	NA	NA	NA	2	169	176	5	R12	inf	FALSE	Timepoint 1	A01_TTD	A01_TTD
GTGCGGTAGAACAACT-5	5.28475	-2.63657	batch_5	1	CASSDRGDPGEPLHF	TGTGCCAGCAGTGACCGTGGCGACCCGGGGGAACCCCTCCACTTT	TRBV27	TRBJ1-6	CASDFKAAGNKLTF	TGTGCTTCTGACTTCAAAGCTGCAGGCAACAAGCTAACTTTT	TRAV21	TRAJ17	NA	NA	NA	NA	5	264	992	11	R12	inf_vax2	FALSE	Timepoint 2	A01_TTD	A01_TTD
GTGCGGTAGAATTCCC-4	2.52282	-1.5043	batch_4	3	CASSSRGGPDEQFF	TGTGCCAGCAGTTCGCGGGGGGGGCCAGATGAGCAGTTCTTC	TRBV27	TRBJ2-1	CALSGSQGNLIF	TGTGCTCTGAGTGGAAGCCAAGGAAATCTCATCTTT	TRAV9-2	TRAJ42	NA	NA	NA	NA	6	229	203	23	R7	inf	FALSE	Timepoint 1	A01_TTD	A01_TTD
GTGCGGTAGAGAACAG-5	-0.100857	0.460203	batch_5	0	CASSDRGPNQPQHF	TGTGCCAGCAGCGACAGGGGGCCCAATCAGCCCCAGCATTTT	TRBV27	TRBJ1-5	CALNTGNQFYF	TGTGCTCTGAACACCGGTAACCAGTTCTATTTT	TRAV9-2	TRAJ49	NA	NA	NA	NA	3	22	1645	5	R12	inf_vax2	FALSE	Timepoint 2	A01_TTD	A01_TTD
GTGCGGTAGATGTGGC-5	-7.60221	0.429615	batch_5	4	CASSWTGSGTDTQYF	TGTGCCAGTAGTTGGACAGGGTCCGGGACAGATACGCAGTATTTT	TRBV19	TRBJ2-3	CAASRYGGSQGNLIF	TGTGCAGCAAGTCGGTATGGAGGAAGCCAAGGAAATCTCATCTTT	TRAV13-1	TRAJ42	NA	NA	NA	NA	230	596	5477	1	B6	vax2_inf	FALSE	Breakthrough	A24_VYI	A24_VYI
GTGCGGTAGCTGCCCA-4	1.49651	-3.56527	batch_4	0	CMTSGGNYNEQFF	TGTATGACTAGCGGGGGGAATTACAATGAGCAGTTCTTC	TRBV6-6	TRBJ2-1	NA	NA	NA	NA	NA	NA	NA	NA	5	167	NA	NA	R7	inf	FALSE	Timepoint 1	A01_TTD	A01_TTD
GTGCGGTAGCTTCGCG-6	0.0560696	3.28942	batch_6	5	CASSLWTGVGETQYF	TGCGCCAGCAGCTTGTGGACAGGGGTGGGGGAGACCCAGTACTTC	TRBV5-1	TRBJ2-5	CAGRGETSGSRLTF	TGTGCTGGGAGGGGGGAAACCAGTGGCTCTAGGTTGACCTTT	TRAV35	TRAJ58	NA	NA	NA	NA	9	8	205	19	B7	vax2_inf	FALSE	Breakthrough	A01_FTS	A01_FTS
GTGCGGTAGGACACCA-4	-5.54894	-1.0699	batch_4	4	CARSGSLSAYEQYF	TGTGCCAGAAGCGGGTCTCTTTCCGCCTACGAGCAGTACTTC	TRBV6-5	TRBJ2-7	CATDAGSARQLTF	TGTGCTACGGACGCTGGTTCTGCAAGGCAACTGACCTTT	TRAV17	TRAJ22	NA	NA	NA	NA	29	538	5479	1	R19	inf_vax1	FALSE	Timepoint 1	A01_DTD	A01_DTD
GTGCGGTAGTGTTGAA-6	-0.328059	0.858843	batch_6	0	CASSLEGISGYTF	TGTGCCAGCAGCTTAGAAGGCATCTCCGGCTACACCTTC	TRBV7-6	TRBJ1-2	CALKHGGATNKLIF	TGTGCTCTGAAGCATGGTGGTGCTACAAACAAGCTCATCTTT	TRAV19	TRAJ32	NA	NA	NA	NA	3	43	359	22	R23	inf_vax2	TRUE	Timepoint 2	A01_LTD	A01_LTD
GTGCGGTCACACGCTG-6	3.08526	-0.235922	batch_6	3	CASSLNLDRV	TGTGCCAGCAGCTTAAACCTCGACAGGGTA	TRBV7-9	TRBJ1-2	CAMSEGTGNQFYF	TGTGCAATGAGCGAAGGCACCGGTAACCAGTTCTATTTT	TRAV12-3	TRAJ49	NA	NA	NA	NA	3	46	1528	3	R23	inf_vax1	NA	Timepoint 1	A01_LTD|A01_DTD	NA
GTGCGGTCACAGAGGT-4	0.642561	-1.52488	batch_4	0	CASSSRAPQETQYF	TGTGCCAGCAGTTCCCGAGCCCCTCAAGAGACCCAGTACTTC	TRBV27	TRBJ2-5	CAGLPNTGNQFYF	TGTGCTGGGCTTCCGAACACCGGTAACCAGTTCTATTTT	TRAV35	TRAJ49	NA	NA	NA	NA	9	86	5481	1	R7	inf	FALSE	Timepoint 1	A01_TTD	A01_TTD
GTGCGGTCACCAGTTA-5	-7.29228	0.182709	batch_5	4	CASSWAVNTEAFF	TGTGCCAGCAGTTGGGCAGTGAACACTGAAGCTTTCTTT	TRBV27	TRBJ1-1	CAFPGSNYKLTF	TGTGCCTTTCCAGGTAGCAACTATAAACTGACATTT	TRAV24	TRAJ53	NA	NA	NA	NA	102	474	5482	1	B6	vax2_inf	NA	Breakthrough	A24_QYI|A24_VYF	NA
GTGCGGTCACGGCTAC-4	2.52939	-0.123947	batch_4	3	CASSLGLNYEQYF	TGTGCCAGCAGTTTGGGACTGAACTACGAGCAGTACTTC	TRBV28	TRBJ2-7	NA	NA	NA	NA	NA	NA	NA	NA	7	53	NA	NA	R19	inf_vax1	FALSE	Timepoint 1	A01_FTS	A01_FTS
GTGCGGTCATCACGTA-4	3.70296e-05	-2.61433	batch_4	0	NA	NA	NA	NA	NA	NA	NA	NA	NA	NA	NA	NA	3	42	NA	NA	R7	inf	FALSE	Timepoint 1	A01_TTD	A01_TTD
GTGCGGTCATGCAACT-6	-1.6596	2.72717	batch_6	5	CSARGTGGSTIYF	TGCAGTGCTAGAGGGACAGGGGGCAGCACCATATATTTT	TRBV20-1	TRBJ1-3	CAANQNTGNQFYF	TGTGCAGCAAACCAGAACACCGGTAACCAGTTCTATTTT	TRAV23/DV6	TRAJ49	CAGQDYKLTF	TGTGCTGGGCAGGACTATAAACTGACATTT	TRAV35	TRAJ53	5	94	5483	1	R24	inf_vax2	FALSE	Timepoint 2	B15_RVA	B15_RVA
GTGCGGTCATGTTGAC-1	3.21231	3.38833	batch_1	7	CASSLGFPNQPQHF	TGTGCCAGCAGTTTGGGTTTCCCCAATCAGCCCCAGCATTTT	TRBV27	TRBJ1-5	CGTELRGKLIF	TGCGGCACAGAGCTCCGGGGAAAGCTTATCTTC	TRAV30	TRAJ23	NA	NA	NA	NA	1	8	11	572	R29	inf_vax	TRUE	Timepoint 1	A01_LTD	A01_LTD
GTGCGGTGTAGTGAAT-4	-6.03002	0.817102	batch_4	4	CASAGGGGYEQYF	TGTGCCAGCGCGGGAGGGGGTGGCTACGAGCAGTACTTC	TRBV2	TRBJ2-7	CVVNTYPAGAGSYQLTF	TGTGTGGTGAACACCTACCCCGCTGGGGCTGGGAGTTACCAACTCACTTTC	TRAV12-1	TRAJ28	NA	NA	NA	NA	1201	1855	5485	1	R19	inf_vax2	FALSE	Timepoint 2	A01_FTS	A01_FTS
GTGCGGTGTATAATGG-5	3.13978	-0.564761	batch_5	3	CASSQESGGGYGYTF	TGCGCCAGCAGCCAAGAGTCCGGGGGCGGCTATGGCTACACCTTC	TRBV4-3	TRBJ1-2	CALSEVDADKLIF	TGTGCTCTGAGTGAGGTCGACGCCGACAAGCTCATCTTT	TRAV19	TRAJ34	NA	NA	NA	NA	4	165	593	13	B6	vax2_inf	FALSE	Breakthrough	A24_VYF	A24_VYF
GTGCGGTGTCACCCAG-4	2.89132	-2.4871	batch_4	0	CASSSDGYTDTQYF	TGTGCCAGCAGTTCAGACGGATACACAGATACGCAGTATTTT	TRBV27	TRBJ2-3	NA	NA	NA	NA	NA	NA	NA	NA	7	383	NA	NA	R19	inf_vax1	FALSE	Timepoint 1	A01_TTD	A01_TTD
GTGCGGTGTGACTCAT-6	-1.77889	2.64022	batch_6	5	CASIPGQGFHEQYF	TGTGCCAGCATTCCGGGACAGGGGTTCCACGAGCAGTACTTC	TRBV6-5	TRBJ2-7	CALTAGNMLTF	TGTGCTCTGACCGCAGGCAACATGCTCACCTTT	TRAV6	TRAJ39	NA	NA	NA	NA	5	82	5487	1	B7	vax2_inf	FALSE	Breakthrough	A01_TTD	A01_TTD
GTGCGGTGTTTGGCGC-1	3.43743	3.62728	batch_1	7	CASSLGFPNQPQHF	TGTGCCAGCAGTTTGGGTTTCCCCAATCAGCCCCAGCATTTT	TRBV27	TRBJ1-5	CGTELRGKLIF	TGCGGCACAGAGCTCCGGGGAAAGCTTATCTTC	TRAV30	TRAJ23	NA	NA	NA	NA	0	6	11	572	R29	inf_vax	TRUE	Timepoint 1	A01_LTD	A01_LTD
GTGCGGTTCAACACTG-4	-0.64277	-0.677277	batch_4	0	CASSRDAATEAFF	TGTGCCAGCAGTCGGGACGCGGCCACTGAAGCTTTCTTT	TRBV6-5	TRBJ1-1	NA	NA	NA	NA	NA	NA	NA	NA	3	546	NA	NA	R7	inf	FALSE	Timepoint 1	A01_TTD	A01_TTD
GTGCGGTTCAGCGATT-5	3.38281	-0.128462	batch_5	3	CASSLRGTGEPQHF	TGTGCCAGCAGCCTAAGGGGTACAGGAGAGCCCCAGCATTTT	TRBV12-4	TRBJ1-5	CVVPRYSSASKIIF	TGTGTGGTGCCACGATACAGCAGTGCTTCCAAGATAATCTTT	TRAV10	TRAJ3	CAESLLGGNNDMRF	TGTGCAGAGAGTCTCCTTGGGGGGAACAATGACATGCGCTTT	TRAV5	TRAJ43	574	1098	259	15	B6	vax2_inf	FALSE	Breakthrough	A24_VYF	A24_VYF
GTGCGGTTCAGGCAAG-5	-2.95571	0.431287	batch_5	2	CASSFGEYISDTQYF	TGTGCCAGCAGCTTCGGCGAGTACATTTCGGATACGCAGTATTTT	TRBV7-9	TRBJ2-3	NA	NA	NA	NA	NA	NA	NA	NA	12	56	NA	NA	B6	vax2_inf	TRUE	Breakthrough	A24_QYI	A24_QYI
GTGCGGTTCCCACTTG-4	2.44549	6.3349	batch_4	10	CAGGDEGPDTEAFF	TGTGCCGGAGGGGATGAGGGTCCCGACACTGAAGCTTTCTTT	TRBV28	TRBJ1-1	CAERPPGANNLFF	TGTGCAGAGAGACCCCCTGGGGCAAACAACCTCTTCTTT	TRAV5	TRAJ36	CAMSRADDYKLSF	TGTGCAATGAGTAGGGCCGACGACTACAAGCTCAGCTTT	TRAV12-3	TRAJ20	0	25	5489	1	N11	vax2	TRUE	Naive post-vax	B44_AEV	B44_AEV
GTGCGGTTCGAATCCA-4	-1.33773	-2.82578	batch_4	6	NA	NA	NA	NA	NA	NA	NA	NA	NA	NA	NA	NA	10	91	NA	NA	R7	inf	FALSE	Timepoint 1	A01_TTD	A01_TTD
GTGCGGTTCTACCTGC-5	3.01102	-2.27882	batch_5	1	CASSSGLLDTQYF	TGTGCCAGCAGTTCTGGTCTGTTAGATACGCAGTATTTT	TRBV6-5	TRBJ2-3	CAGPMNNNAGNMLTF	TGTGCAGGCCCCATGAATAATAATGCAGGCAACATGCTCACCTTT	TRAV25	TRAJ39	NA	NA	NA	NA	103	139	5490	1	B4	vax2_inf	NA	Breakthrough	A02_YLQ|A02_ALS	NA
GTGCGGTTCTTTAGGG-6	-2.28294	2.07681	batch_6	2	CASSPADFPNEQFF	TGTGCCAGCAGCCCGGCAGACTTCCCCAATGAGCAGTTCTTC	TRBV3-1	TRBJ2-1	CAVDKSFQKLVF	TGTGCCGTGGACAAGAGCTTTCAGAAACTTGTATTT	TRAV39	TRAJ8	NA	NA	NA	NA	3253	1399	4763	2	B9	vax2_inf	NA	Breakthrough	A01_PTD|A01_FTS	NA
GTGCTTCAGAAACGAG-4	-0.158124	-0.688559	batch_4	0	CASSLRGWADTQYF	TGTGCCAGCAGTCTTCGCGGTTGGGCAGATACGCAGTATTTT	TRBV27	TRBJ2-3	CAMREDQTGANNLFF	TGTGCAATGAGAGAAGATCAAACTGGGGCAAACAACCTCTTCTTT	TRAV14/DV4	TRAJ36	NA	NA	NA	NA	4	311	5491	1	R7	inf	FALSE	Timepoint 1	A01_TTD	A01_TTD
GTGCTTCAGATCTGCT-4	-1.34582	-1.19799	batch_4	0	CASSLWGVGQTSYEQYF	TGTGCCAGCAGTTTATGGGGGGTGGGACAGACTTCCTACGAGCAGTACTTC	TRBV27	TRBJ2-7	CAMREPFGVTGGGNKLTF	TGTGCAATGAGAGAGCCCTTTGGGGTCACGGGAGGAGGAAACAAACTCACCTTT	TRAV14/DV4	TRAJ10	NA	NA	NA	NA	2	11	3610	3	R7	inf	FALSE	Timepoint 1	A01_TTD	A01_TTD
GTGCTTCAGCATGGCA-6	-1.23451	2.26772	batch_6	5	CASSFSDHQETQYF	TGTGCCAGCAGTTTCAGTGACCACCAAGAGACCCAGTACTTC	TRBV27	TRBJ2-5	CAASGGGNQFYF	TGTGCAGCAAGTGGGGGCGGTAACCAGTTCTATTTT	TRAV13-1	TRAJ49	NA	NA	NA	NA	8	97	5492	1	B7	vax2_inf	FALSE	Breakthrough	A01_TTD	A01_TTD
GTGCTTCAGCCCAACC-6	4.46812	-2.3228	batch_6	1	CASSLEGISGYTF	TGTGCCAGCAGCTTAGAAGGCATCTCCGGCTACACCTTC	TRBV7-6	TRBJ1-2	CALKHGGATNKLIF	TGTGCTCTGAAGCATGGTGGTGCTACAAACAAGCTCATCTTT	TRAV19	TRAJ32	NA	NA	NA	NA	3	258	359	22	R23	inf_vax2	TRUE	Timepoint 2	A01_LTD	A01_LTD
GTGCTTCAGCTGCGAA-1	3.64697	3.32622	batch_1	7	CASSLGFPNQPQHF	TGTGCCAGCAGTTTGGGTTTCCCCAATCAGCCCCAGCATTTT	TRBV27	TRBJ1-5	CGTELRGKLIF	TGCGGCACAGAGCTCCGGGGAAAGCTTATCTTC	TRAV30	TRAJ23	NA	NA	NA	NA	1	8	11	572	R29	inf_vax	TRUE	Timepoint 1	A01_LTD	A01_LTD
GTGCTTCAGGACAGAA-4	1.84994	-0.53022	batch_4	3	CASSLFPSWYSRFTRDEQFF	TGTGCCAGCAGCTTATTTCCGTCTTGGTACAGCCGATTTACCCGCGATGAGCAGTTCTTC	TRBV5-6	TRBJ2-1	CALSDVGGSNYKLTF	TGTGCTCTGAGTGATGTGGGAGGTAGCAACTATAAACTGACATTT	TRAV19	TRAJ53	NA	NA	NA	NA	954	1902	206	5	R9	inf	TRUE	Timepoint 1	B15_NQK_Q	B15_NQK
GTGCTTCAGGTGGGTT-4	1.16467	-2.32129	batch_4	0	CASSSRSGADTQYF	TGTGCCAGCAGCTCTAGGAGCGGGGCAGATACGCAGTATTTT	TRBV27	TRBJ2-3	CALTGSQGNLIF	TGTGCTCTGACAGGAAGCCAAGGAAATCTCATCTTT	TRAV9-2	TRAJ42	NA	NA	NA	NA	4	353	279	2	R7	inf	FALSE	Timepoint 1	A01_TTD	A01_TTD
GTGCTTCCAAGAGGCT-5	5.72733	-1.20334	batch_5	1	CASTGGGTDTQYF	TGTGCCAGCACCGGGGGGGGCACAGATACGCAGTATTTT	TRBV6-5	TRBJ2-3	CAMSVMIGFGNVLHC	TGTGCAATGAGCGTAATGATAGGCTTTGGGAATGTGCTGCATTGC	TRAV12-3	TRAJ35	NA	NA	NA	NA	2	7	2039	2	R12	inf	FALSE	Timepoint 1	A01_TTD	A01_TTD
GTGCTTCCAATCCAAC-1	4.2228	-2.85665	batch_1	1	CASSLGFPNQPQHF	TGTGCCAGCAGTTTGGGTTTCCCCAATCAGCCCCAGCATTTT	TRBV27	TRBJ1-5	CGTELRGKLIF	TGCGGCACAGAGCTCCGGGGAAAGCTTATCTTC	TRAV30	TRAJ23	NA	NA	NA	NA	2	8	11	572	R29	inf_vax	TRUE	Timepoint 1	A01_LTD	A01_LTD
GTGCTTCCAATGGTCT-4	4.27813	-0.726482	batch_4	1	CASSGTVTHSSTDTQYF	TGTGCCAGCAGTGGGACAGTAACTCATTCTAGCACAGATACGCAGTATTTT	TRBV2	TRBJ2-3	CAVEFPRGQNFVF	TGTGCTGTGGAGTTTCCTAGGGGTCAGAATTTTGTCTTT	TRAV2	TRAJ26	NA	NA	NA	NA	6	115	40	44	R19	inf_vax1	TRUE	Timepoint 1	A01_LTD	A01_LTD
GTGCTTCCACATGACT-2	-3.61817	-0.328091	batch_2	8	NA	NA	NA	NA	NA	NA	NA	NA	NA	NA	NA	NA	678	1071	NA	NA	R2	inf	FALSE	Timepoint 1	A01_TTD	A01_TTD
GTGCTTCCACCTTGTC-4	3.93937	-0.772949	batch_4	1	NA	NA	NA	NA	NA	NA	NA	NA	NA	NA	NA	NA	3	20	NA	NA	R19	inf_vax2	TRUE	Timepoint 2	A01_LTD	A01_LTD
GTGCTTCCACGAGAGT-5	3.02326	0.0837562	batch_5	3	CASSQESGGGYGYTF	TGCGCCAGCAGCCAAGAGTCCGGGGGCGGCTATGGCTACACCTTC	TRBV4-3	TRBJ1-2	CALSEVDADKLIF	TGTGCTCTGAGTGAGGTCGACGCCGACAAGCTCATCTTT	TRAV19	TRAJ34	NA	NA	NA	NA	417	911	593	13	B6	vax2_inf	FALSE	Breakthrough	A24_VYF	A24_VYF
GTGCTTCCAGAAGCAC-4	1.73406	-3.03146	batch_4	0	CSVQTAWPYEQYF	TGCAGCGTTCAGACAGCCTGGCCCTACGAGCAGTACTTC	TRBV29-1	TRBJ2-7	CAVNSGGGSNYKLTF	TGTGCCGTGAACAGTGGTGGAGGTAGCAACTATAAACTGACATTT	TRAV12-2	TRAJ53	CVVRGRGTASKLTF	TGTGTGGTGAGAGGACGGGGCACTGCCAGTAAACTCACCTTT	TRAV12-1	TRAJ44	5	26	6	50	R21	inf_vax2	TRUE	Timepoint 2	A01_LTD	A01_LTD
GTGCTTCCAGCTTCGG-1	3.31387	4.08636	batch_1	7	CASSLGFPNQPQHF	TGTGCCAGCAGTTTGGGTTTCCCCAATCAGCCCCAGCATTTT	TRBV27	TRBJ1-5	CGTELRGKLIF	TGCGGCACAGAGCTCCGGGGAAAGCTTATCTTC	TRAV30	TRAJ23	NA	NA	NA	NA	0	14	11	572	R29	inf_vax	TRUE	Timepoint 1	A01_LTD	A01_LTD
GTGCTTCCAGTCGATT-6	-0.205241	3.6247	batch_6	5	CASSQGGDFNQPQHF	TGTGCCAGCAGCCAAGGGGGGGATTTCAATCAGCCCCAGCATTTT	TRBV3-1	TRBJ1-5	CALLGSGNTGKLIF	TGTGCTCTGTTAGGCTCTGGCAACACAGGCAAACTAATCTTT	TRAV19	TRAJ37	NA	NA	NA	NA	5	43	1461	4	B7	vax2_inf	FALSE	Breakthrough	A01_FTS	A01_FTS
GTGCTTCGTTTCGCTC-6	-1.80203	2.44523	batch_6	5	CASSPSHSTDTQYF	TGTGCCAGCAGTCCCAGTCATTCTACAGATACGCAGTATTTT	TRBV27	TRBJ2-3	CALSGAGNQFYF	TGTGCTCTGAGTGGGGCGGGTAACCAGTTCTATTTT	TRAV9-2	TRAJ49	NA	NA	NA	NA	5	26	4562	3	B7	vax2_inf	FALSE	Breakthrough	A01_TTD	A01_TTD
GTGCTTCTCAATCTCT-5	4.58965	-2.99147	batch_5	1	CASRRGGADYYSYEQYF	TGTGCCAGCAGACGAGGGGGGGCGGACTATTACTCCTACGAGCAGTACTTC	TRBV7-8	TRBJ2-7	CALSEGTGGFKTIF	TGTGCTCTGAGTGAGGGAACTGGAGGCTTCAAAACTATCTTT	TRAV19	TRAJ9	NA	NA	NA	NA	6	186	5496	1	R12	inf_vax2	FALSE	Timepoint 2	A01_FTS	A01_FTS
GTGCTTCTCCAGATCA-4	-1.04525	-0.886685	batch_4	0	CASSKSGAPYNEQFF	TGTGCCAGCAGTAAGAGCGGGGCCCCCTACAATGAGCAGTTCTTC	TRBV27	TRBJ2-1	CALWVNSGGGADGLTF	TGTGCTCTGTGGGTCAACTCAGGAGGAGGTGCTGACGGACTCACCTTT	TRAV9-2	TRAJ45	NA	NA	NA	NA	2	44	473	19	R7	inf	FALSE	Timepoint 1	A01_TTD	A01_TTD
GTGCTTCTCCGCGCAA-4	-2.8796	-0.0667635	batch_4	2	CASSYGTDSGNTIYF	TGTGCCAGCAGTTACGGGACAGACTCTGGAAACACCATATATTTT	TRBV28	TRBJ1-3	CAVWAGGFQKLVF	TGTGCTGTGTGGGCCGGGGGCTTTCAGAAACTTGTATTT	TRAV1-2	TRAJ8	NA	NA	NA	NA	6	271	5497	1	R22	inf_vax2	FALSE	Timepoint 2	A01_TTD	A01_TTD
GTGCTTCTCCTATGTT-2	-3.59992	-0.918676	batch_2	8	CASALRGGAKNIQYF	TGTGCCAGCGCTCTAAGAGGGGGAGCCAAAAACATTCAGTACTTC	TRBV28	TRBJ2-4	NA	NA	NA	NA	NA	NA	NA	NA	17	502	NA	NA	R2	inf_vax2	NA	Timepoint 2	A01_TTD|A01_PTD	NA
GTGCTTCTCGCCTGAG-1	-2.41221	0.987894	batch_1	2	CASSSLSEGSGANVLTF	TGTGCCAGCAGCTCCCTGAGTGAGGGCTCTGGGGCCAACGTCCTGACTTTC	TRBV11-2	TRBJ2-6	CASLVSGTYKYIF	TGTGCTTCGCTAGTTTCAGGAACCTACAAATACATCTTT	TRAV21	TRAJ40	NA	NA	NA	NA	825	2275	5498	1	N5	vax2	TRUE	Naive post-vax	B15_NQK_Q|B15_NQK_A	B15_NQK
GTGCTTCTCGGCGCAT-6	-0.63507	3.49856	batch_6	5	CASSLWTGVGETQYF	TGCGCCAGCAGCTTGTGGACAGGGGTGGGGGAGACCCAGTACTTC	TRBV5-1	TRBJ2-5	NA	NA	NA	NA	NA	NA	NA	NA	8	57	NA	NA	B7	vax2_inf	FALSE	Breakthrough	A01_FTS	A01_FTS
GTGCTTCTCGGTTCGG-2	3.93302	-1.34198	batch_2	1	CASSLSSPFWEQFF	TGTGCCAGCAGTTTGTCGAGTCCCTTCTGGGAGCAGTTCTTC	TRBV27	TRBJ2-1	CALPLGEDKIIF	TGTGCTCTGCCCTTAGGGGAGGACAAGATCATCTTT	TRAV19	TRAJ30	NA	NA	NA	NA	12	400	5499	2	R20	inf_vax1	FALSE	Timepoint 1	A01_TTD	A01_TTD
GTGGGTCAGACTAGGC-6	5.32507	0.22085	batch_6	1	CASSTSTGGVEDTEAFF	TGTGCCAGCAGCACCTCGACAGGGGGCGTAGAAGACACTGAAGCTTTCTTT	TRBV5-8	TRBJ1-1	NA	NA	NA	NA	NA	NA	NA	NA	10	92	NA	NA	B7	vax2_inf	FALSE	Breakthrough	A01_TTD	A01_TTD
GTGGGTCAGAGCCTAG-1	0.893377	-0.728274	batch_1	2	CASTYSGRVGPGELFF	TGTGCCAGCACCTATAGCGGGAGAGTCGGACCCGGGGAGCTGTTTTTT	TRBV11-2	TRBJ2-2	CAVNAGQAGTALIF	TGTGCCGTGAATGCGGGTCAGGCAGGAACTGCTCTGATCTTT	TRAV8-1	TRAJ15	NA	NA	NA	NA	0	4	202	37	N6	vax2	TRUE	Naive post-vax	B15_NQK_Q	B15_NQK
GTGGGTCAGATACACA-1	0.116264	1.41814	batch_1	3	CASSLGGGKISYNEQFF	TGTGCCAGCAGCTTGGGCGGGGGAAAGATCTCCTACAATGAGCAGTTCTTC	TRBV5-6	TRBJ2-1	CALIDPYNAGNMLTF	TGTGCTCTGATTGACCCATATAATGCAGGCAACATGCTCACCTTT	TRAV19	TRAJ39	NA	NA	NA	NA	2	10	5500	1	N9	vax2	TRUE	Naive post-vax	A02_YLQ	A02_YLQ
GTGGGTCAGGCAGGTT-6	3.62311	0.0646322	batch_6	3	CASSLDRQYGYTF	TGTGCCAGCAGCTTAGACCGTCAGTATGGCTACACCTTC	TRBV7-9	TRBJ1-2	CLVGDIRDDKIIF	TGCCTCGTGGGTGACATAAGAGATGACAAGATCATCTTT	TRAV4	TRAJ30	NA	NA	NA	NA	2144	1182	21	36	B9	vax2_inf	FALSE	Breakthrough	A01_FTS	A01_FTS
GTGGGTCAGGGTTTCT-1	3.77076	3.59852	batch_1	7	CASSLGFPNQPQHF	TGTGCCAGCAGTTTGGGTTTCCCCAATCAGCCCCAGCATTTT	TRBV27	TRBJ1-5	CGTELRGKLIF	TGCGGCACAGAGCTCCGGGGAAAGCTTATCTTC	TRAV30	TRAJ23	NA	NA	NA	NA	0	7	11	572	R29	inf_vax	TRUE	Timepoint 1	A01_LTD	A01_LTD
GTGGGTCCAAGTCTGT-1	3.84151	3.59047	batch_1	7	CASSLGFPNQPQHF	TGTGCCAGCAGTTTGGGTTTCCCCAATCAGCCCCAGCATTTT	TRBV27	TRBJ1-5	CGTELRGKLIF	TGCGGCACAGAGCTCCGGGGAAAGCTTATCTTC	TRAV30	TRAJ23	NA	NA	NA	NA	1	3	11	572	R29	inf_vax	TRUE	Timepoint 1	A01_LTD	A01_LTD
GTGGGTCCAATTGCTG-1	2.914	4.86181	batch_1	10	CASSLGFPNQPQHF	TGTGCCAGCAGTTTGGGTTTCCCCAATCAGCCCCAGCATTTT	TRBV27	TRBJ1-5	CGTELRGKLIF	TGCGGCACAGAGCTCCGGGGAAAGCTTATCTTC	TRAV30	TRAJ23	NA	NA	NA	NA	0	5	11	572	R29	inf_vax	TRUE	Timepoint 1	A01_LTD	A01_LTD
GTGGGTCCAATTGCTG-4	3.18326	-3.03925	batch_4	0	CASSIDSTDTQYF	TGTGCCAGCAGTATTGACAGCACAGATACGCAGTATTTT	TRBV28	TRBJ2-3	CIVRVGIQGAQKLVF	TGCATCGTCAGAGTCGGGATTCAGGGAGCCCAGAAGCTGGTATTT	TRAV26-1	TRAJ54	NA	NA	NA	NA	2	740	302	25	R7	inf	FALSE	Timepoint 1	A01_TTD	A01_TTD
GTGGGTCCACAGGAGT-5	-3.31247	2.14746	batch_5	2	CATSKEPSWTGPSSYNSPLHF	TGTGCCACCAGCAAAGAACCGTCGTGGACAGGACCGAGCTCCTATAATTCACCCCTCCACTTT	TRBV15	TRBJ1-6	CILRDYLCQGGSEKLVF	TGCATCCTGAGAGACTACTTATGCCAGGGCGGATCTGAAAAGCTGGTCTTT	TRAV26-2	TRAJ57	NA	NA	NA	NA	322	562	5502	1	B3	vax2_inf	NA	Breakthrough	A02_ALS|A02_LLY	NA
GTGGGTCCACCAGTTA-6	5.3275	-0.104421	batch_6	1	CASSLNLGQGAAEQYF	TGTGCCAGCAGCTTAAACCTCGGACAGGGGGCGGCCGAGCAGTACTTC	TRBV5-4	TRBJ2-7	CAVRDQNAGNMLTF	TGTGCTGTGAGAGATCAGAATGCAGGCAACATGCTCACCTTT	TRAV1-2	TRAJ39	NA	NA	NA	NA	4	4	134	108	R24	inf_vax1	TRUE	Timepoint 1	B15_NQK_Q|B15_NQK_A	B15_NQK
GTGGGTCCACGGTTTA-4	-0.678719	-0.512267	batch_4	0	CASNPYSSYNEQFF	TGTGCCAGCAATCCCTACTCCTCCTACAATGAGCAGTTCTTC	TRBV28	TRBJ2-1	CAFCDTLEYGNKLVF	TGTGCCTTTTGTGATACTTTGGAATATGGAAACAAACTGGTCTTT	TRAV24	TRAJ47	NA	NA	NA	NA	2	113	4987	2	R7	inf	FALSE	Timepoint 1	A01_TTD	A01_TTD
GTGGGTCCAGGTTTCA-6	-4.25439	1.47797	batch_6	2	CASSHLSEGLNYGYTF	TGTGCCAGCAGCCACCTCTCGGAGGGCCTTAACTATGGCTACACCTTC	TRBV5-6	TRBJ1-2	CAASPGSNYKLTF	TGTGCAGCAAGTCCCGGTAGCAACTATAAACTGACATTT	TRAV29/DV5	TRAJ53	NA	NA	NA	NA	2	7	303	10	R23	inf_vax1	FALSE	Timepoint 1	A01_TTD	A01_TTD
GTGGGTCCAGTTCATG-4	-0.0916702	-0.791424	batch_4	0	CASSDRGPNQPQHF	TGTGCCAGCAGTGACAGGGGGCCCAATCAGCCCCAGCATTTT	TRBV27	TRBJ1-5	CAQNTGNQFYF	TGTGCTCAGAACACCGGTAACCAGTTCTATTTT	TRAV9-2	TRAJ49	NA	NA	NA	NA	4	311	749	8	R7	inf	FALSE	Timepoint 1	A01_TTD	A01_TTD
GTGGGTCCATCGGTTA-4	2.76683	-3.58694	batch_4	0	CASSLWGAPNQPQHF	TGTGCCAGCAGTTTATGGGGCGCGCCGAATCAGCCCCAGCATTTT	TRBV27	TRBJ1-5	CAMRGTNYGGSQGNLIF	TGTGCAATGAGAGGGACGAATTATGGAGGAAGCCAAGGAAATCTCATCTTT	TRAV14/DV4	TRAJ42	NA	NA	NA	NA	4	96	5504	1	R7	inf	FALSE	Timepoint 1	A01_TTD	A01_TTD
GTGGGTCCATGCAATC-5	5.34736	-2.26736	batch_5	1	CASSEGYASYGYTF	TGCGCCAGCAGTGAGGGGTATGCGAGCTATGGCTACACCTTC	TRBV10-2	TRBJ1-2	CAVTDSNYQLIW	TGTGCTGTGACGGATAGCAACTATCAGTTAATCTGG	TRAV21	TRAJ33	NA	NA	NA	NA	2	157	37	46	R12	inf	FALSE	Timepoint 1	A01_TTD	A01_TTD
GTGGGTCCATGCATGT-4	0.356591	-2.12034	batch_4	0	CASSSRDGTDTQYF	TGTGCCAGCAGTTCTAGGGATGGCACAGATACGCAGTATTTT	TRBV27	TRBJ2-3	CAVGGYGGSQGNLIF	TGTGCTGTGGGGGGGTATGGAGGAAGCCAAGGAAATCTCATCTTT	TRAV2	TRAJ42	NA	NA	NA	NA	3	257	3504	2	R7	inf	FALSE	Timepoint 1	A01_TTD	A01_TTD
GTGGGTCCATGCATGT-5	1.89592	2.55895	batch_5	7	CASSFGVGYTF	TGTGCCAGCAGCTTTGGGGTTGGCTACACCTTC	TRBV7-9	TRBJ1-2	CAVGSYGGSQGNLIF	TGTGCCGTGGGCTCCTATGGAGGAAGCCAAGGAAATCTCATCTTT	TRAV39	TRAJ42	NA	NA	NA	NA	13	24	5505	1	B6	vax2_inf	NA	Breakthrough	A24_QYI|A24_VYF	NA
GTGGGTCGTAGCGTCC-1	3.69118	1.90253	batch_1	6	CASSLGFPNQPQHF	TGTGCCAGCAGTTTGGGTTTCCCCAATCAGCCCCAGCATTTT	TRBV27	TRBJ1-5	CGTELRGKLIF	TGCGGCACAGAGCTCCGGGGAAAGCTTATCTTC	TRAV30	TRAJ23	NA	NA	NA	NA	2	8	11	572	R29	inf_vax	TRUE	Timepoint 1	A01_LTD	A01_LTD
GTGGGTCGTCTTGTCC-1	-2.58695	0.737812	batch_1	2	CASSPKLAGGQFF	TGTGCCAGCAGTCCCAAACTAGCGGGGGGGCAGTTCTTC	TRBV27	TRBJ2-1	CALSEVGRGSTLGRLYF	TGTGCTCTGAGTGAAGTCGGGAGAGGCTCAACCCTGGGGAGGCTATACTTT	TRAV19	TRAJ18	NA	NA	NA	NA	4	29	5506	1	N6	vax2	NA	Naive post-vax	B15_NQK_Q|A02_YLQ	NA
GTGGGTCGTGAGTATA-4	0.83875	-2.33381	batch_4	0	CASSDRGGPETQYF	TGTGCCAGCAGTGACAGGGGGGGCCCTGAGACCCAGTACTTC	TRBV27	TRBJ2-5	CALQTGNQFYF	TGTGCTCTGCAGACCGGTAACCAGTTCTATTTT	TRAV9-2	TRAJ49	NA	NA	NA	NA	7	164	150	28	R7	inf	FALSE	Timepoint 1	A01_TTD	A01_TTD
GTGGGTCGTGCAGTAG-4	-0.161299	-0.871421	batch_4	0	CASSASSGIDNEQFF	TGTGCCAGCAGTGCCTCTAGCGGGATAGATAATGAGCAGTTCTTC	TRBV27	TRBJ2-1	CAGLGETSGSRLTF	TGTGCTGGGCTGGGAGAAACCAGTGGCTCTAGGTTGACCTTT	TRAV35	TRAJ58	NA	NA	NA	NA	1	20	5507	1	R7	inf	FALSE	Timepoint 1	A01_TTD	A01_TTD
GTGGGTCGTGTTTGTG-6	2.84933	-2.21146	batch_6	1	CSVQQGWPYEQYF	TGCAGCGTTCAACAGGGTTGGCCCTACGAGCAGTACTTC	TRBV29-1	TRBJ2-7	CAVNIGSDSNYQLIW	TGTGCCGTGAACATTGGGTCAGATAGCAACTATCAGTTAATCTGG	TRAV12-2	TRAJ33	NA	NA	NA	NA	0	31	61	65	R23	inf_vax2	TRUE	Timepoint 2	A01_LTD	A01_LTD
GTGGGTCGTTCGCTAA-5	5.5238	-0.785946	batch_5	1	CASSPSGGGPGDNEQFF	TGTGCCAGCAGCCCTAGCGGGGGGGGCCCAGGGGACAATGAGCAGTTCTTC	TRBV5-6	TRBJ2-1	CALSDLGDYKLSF	TGTGCTCTGAGTGATCTCGGGGACTACAAGCTCAGCTTT	TRAV19	TRAJ20	CLLADRGSTLGRLYF	TGTCTTCTGGCCGACAGAGGCTCAACCCTGGGGAGGCTATACTTT	TRAV40	TRAJ18	10	6	466	31	R12	inf_vax2	FALSE	Timepoint 2	A01_TTD	A01_TTD
GTGGGTCGTTGGAGGT-1	3.78272	1.78028	batch_1	6	NA	NA	NA	NA	NA	NA	NA	NA	NA	NA	NA	NA	0	124	NA	NA	R29	inf_vax2	TRUE	Timepoint 2	A01_LTD	A01_LTD
GTGGGTCTCAGTCCCT-5	-2.19877	1.86979	batch_5	2	CATAGANEKLFF	TGTGCCACCGCCGGGGCTAATGAAAAACTGTTTTTT	TRBV12-4	TRBJ1-4	NA	NA	NA	NA	NA	NA	NA	NA	2994	3539	NA	NA	N12	vax2	TRUE	Naive post-vax	A01_LTD	A01_LTD
GTGGGTCTCCTATTCA-5	2.53492	-0.0747791	batch_5	3	CASMGQTGDEQFF	TGTGCCAGCATGGGACAGACAGGGGATGAGCAGTTCTTC	TRBV28	TRBJ2-1	CAGSGGGKLIF	TGTGCAGGCTCGGGGGGAGGAAAGCTTATCTTC	TRAV13-2	TRAJ23	NA	NA	NA	NA	92	266	1364	7	B4	vax2_inf	FALSE	Breakthrough	A02_ALS	A02_ALS
GTGGGTCTCTCTGTCG-5	-7.82275	0.471448	batch_5	4	CASSIQSATNQPQHF	TGTGCCAGCAGTATACAATCAGCCACCAATCAGCCCCAGCATTTT	TRBV2	TRBJ1-5	CAMREGPGNQFYF	TGTGCAATGAGAGAGGGCCCCGGTAACCAGTTCTATTTT	TRAV14/DV4	TRAJ49	NA	NA	NA	NA	100	611	5508	1	B6	vax2_inf	FALSE	Breakthrough	A24_VYF	A24_VYF
GTGGGTCTCTGAAAGA-5	-3.98246	3.82563	batch_5	9	CASKIGGTEAFF	TGTGCCAGTAAAATTGGGGGCACTGAAGCTTTCTTT	TRBV19	TRBJ1-1	NA	NA	NA	NA	NA	NA	NA	NA	135	177	NA	NA	B6	vax2_inf	FALSE	Breakthrough	A24_VYI	A24_VYI
GTGGGTCTCTGACCTC-6	-0.720889	3.13215	batch_6	5	CASSQGVVGQETQYF	TGTGCCAGTAGCCAAGGGGTGGTTGGACAAGAGACCCAGTACTTC	TRBV19	TRBJ2-5	CALGSGNTGKLIF	TGTGCTCTTGGCTCTGGCAACACAGGCAAACTAATCTTT	TRAV19	TRAJ37	NA	NA	NA	NA	3	5	513	22	B7	vax2_inf	FALSE	Breakthrough	A01_FTS	A01_FTS
GTGTGCGAGACAAAGG-5	3.1811	0.113943	batch_5	3	CASSLGVGNTEQYF	TGTGCCAGCAGTTTAGGAGTAGGGAACACCGAGCAGTACTTC	TRBV12-4	TRBJ2-7	CATGPIQGAQKLVF	TGTGCTACGGGCCCAATTCAGGGAGCCCAGAAGCTGGTATTT	TRAV17	TRAJ54	NA	NA	NA	NA	16	148	5509	1	B6	vax2_inf	FALSE	Breakthrough	A24_VYF	A24_VYF
GTGTGCGAGAGTAAGG-6	-2.99766	1.9627	batch_6	2	CASSLRGQKLFF	TGTGCCAGCAGCTTGCGGGGTCAGAAACTGTTTTTT	TRBV5-4	TRBJ1-4	CALPLSGNTPLVF	TGTGCTCTTCCACTTTCAGGAAACACACCTCTTGTCTTT	TRAV19	TRAJ29	NA	NA	NA	NA	5	28	5510	1	R23	inf_vax2	FALSE	Timepoint 2	A01_DTD	A01_DTD
GTGTGCGAGCGTGTCC-4	0.161358	-3.20498	batch_4	6	CATPWRILETQYF	TGTGCCACCCCGTGGAGAATTCTAGAGACCCAGTACTTC	TRBV24-1	TRBJ2-5	CAVEDGGATNKLIF	TGTGCTGTGGAGGATGGAGGTGCTACAAACAAGCTCATCTTT	TRAV2	TRAJ32	NA	NA	NA	NA	9	104	169	10	R7	inf	FALSE	Timepoint 1	A01_TTD	A01_TTD
GTGTGCGAGGAGCGTT-4	1.76941	-2.62716	batch_4	0	CASSLVETRVFF	TGTGCCAGCAGCTTGGTCGAGACTAGGGTGTTCTTC	TRBV5-8	TRBJ2-1	CAVRDTYNFNKFYF	TGTGCTGTGAGAGATACCTACAACTTCAACAAATTTTACTTT	TRAV3	TRAJ21	CATLQRGSYIPTF	TGTGCTACCCTCCAAAGGGGAAGCTACATACCTACATTT	TRAV1-2	TRAJ6	6	90	668	5	R7	inf	FALSE	Timepoint 1	A01_TTD	A01_TTD
GTGTGCGAGGGATACC-4	-0.772988	-2.24648	batch_4	0	NA	NA	NA	NA	NA	NA	NA	NA	NA	NA	NA	NA	0	158	NA	NA	R7	inf_vax2	FALSE	Timepoint 2	A01_TTD	A01_TTD
GTGTGCGCAACACCTA-5	2.19721	1.19983	batch_5	3	CASSQDIWGLNTEAFF	TGCGCCAGCAGCCAAGATATCTGGGGGTTGAACACTGAAGCTTTCTTT	TRBV4-1	TRBJ1-1	CAMRENTGNQFYF	TGTGCAATGAGAGAGAACACCGGTAACCAGTTCTATTTT	TRAV14/DV4	TRAJ49	NA	NA	NA	NA	106	933	2102	5	B6	vax2_inf	FALSE	Breakthrough	A24_VYF	A24_VYF
GTGTGCGCAACGATCT-3	-0.956446	2.2705	batch_3	5	CASSDLDTGELFF	TGTGCCAGCAGTGATTTGGACACCGGGGAGCTGTTTTTT	TRBV2	TRBJ2-2	CVVNDGNDMRF	TGTGTGGTGAACGACGGGAATGACATGCGCTTT	TRAV12-1	TRAJ43	NA	NA	NA	NA	2	127	5514	1	R5	inf_vax2	TRUE	Timepoint 2	A02_YLQ	A02_YLQ
GTGTGCGCAAGCGAGT-1	3.61957	1.97357	batch_1	6	CASSLGFPNQPQHF	TGTGCCAGCAGTTTGGGTTTCCCCAATCAGCCCCAGCATTTT	TRBV27	TRBJ1-5	CGTELRGKLIF	TGCGGCACAGAGCTCCGGGGAAAGCTTATCTTC	TRAV30	TRAJ23	NA	NA	NA	NA	2	8	11	572	R29	inf_vax	TRUE	Timepoint 1	A01_LTD	A01_LTD
GTGTGCGCACCCATGG-2	0.167535	0.925519	batch_2	3	CASSRDSGYSPLHF	TGTGCCAGCAGCCGGGACAGTGGGTACTCACCCCTCCACTTT	TRBV6-5	TRBJ1-6	CAGALETSGSRLTF	TGTGCAGGAGCCCTAGAAACCAGTGGCTCTAGGTTGACCTTT	TRAV27	TRAJ58	NA	NA	NA	NA	92	301	5515	1	N4	vax2	NA	Naive post-vax	A24_QYI|A01_LTD|A24_NYN	NA
GTGTGCGCAGCTGCTG-4	3.56705	-1.34448	batch_4	1	CATRGGDVYNEQFF	TGTGCCACCCGGGGGGGGGACGTCTACAATGAGCAGTTCTTC	TRBV12-3	TRBJ2-1	CAGHASTGTASKLTF	TGTGCTGGGCACGCCTCTACCGGCACTGCCAGTAAACTCACCTTT	TRAV35	TRAJ44	NA	NA	NA	NA	3	125	5516	1	R21	inf_vax2	TRUE	Timepoint 2	A01_LTD	A01_LTD
GTGTGCGCAGGGTTAG-4	-1.06847	-0.0573498	batch_4	0	CASSPDSYEQYF	TGTGCCAGCAGCCCGGACAGCTACGAGCAGTACTTC	TRBV27	TRBJ2-7	CALMGTGNQFYF	TGTGCTCTGATGGGGACCGGTAACCAGTTCTATTTT	TRAV9-2	TRAJ49	NA	NA	NA	NA	7	173	5517	2	R7	inf	FALSE	Timepoint 1	A01_TTD	A01_TTD
GTGTGCGCATCCTAGA-5	-5.07092	1.65691	batch_5	2	CASSLWGREESEKLFF	TGTGCCAGCAGCTTATGGGGCAGGGAAGAAAGTGAAAAACTGTTTTTT	TRBV7-9	TRBJ1-4	CAVPPENTDKLIF	TGTGCTGTGCCCCCCGAGAACACCGACAAGCTCATCTTT	TRAV21	TRAJ34	CAVRDQRNTDKLIF	TGCGCTGTGAGAGATCAAAGGAACACCGACAAGCTCATCTTT	TRAV1-1	TRAJ34	211	1201	5518	1	R28	inf_vax	TRUE	Timepoint 1	A02_YLQ	A02_YLQ
GTGTGCGGTAGTACCT-5	5.21317	-1.97404	batch_5	1	CASSADSGGSTDTQYF	TGTGCCAGCAGCGCCGATAGCGGGGGCAGCACAGATACGCAGTATTTT	TRBV13	TRBJ2-3	CAAGAGTASKLTF	TGTGCAGCAGGGGCCGGCACTGCCAGTAAACTCACCTTT	TRAV29/DV5	TRAJ44	NA	NA	NA	NA	11	107	127	55	R12	inf_vax2	FALSE	Timepoint 2	A01_TTD	A01_TTD
GTGTGCGGTGAGGCTA-6	0.541171	1.52425	batch_6	3	CASSTAVLYEQYF	TGTGCCAGTAGTACGGCCGTTCTCTACGAGCAGTACTTC	TRBV19	TRBJ2-7	CAVSGPGATNKLIF	TGTGCTGTGAGCGGCCCCGGTGCTACAAACAAGCTCATCTTT	TRAV8-6	TRAJ32	NA	NA	NA	NA	8	10	5520	1	B9	vax2_inf	FALSE	Breakthrough	A01_FTS	A01_FTS
GTGTGCGGTTAAGGGC-5	-3.261	2.60928	batch_5	2	CASTVRGNNSPLHF	TGTGCCAGCACTGTTAGGGGGAATAATTCACCCCTCCACTTT	TRBV27	TRBJ1-6	CAVGSLSGSARQLTF	TGTGCCGTGGGATCGCTTTCTGGTTCTGCAAGGCAACTGACCTTT	TRAV12-2	TRAJ22	NA	NA	NA	NA	214	314	5521	1	B3	vax2_inf	FALSE	Breakthrough	A02_ALS	A02_ALS
GTGTGCGGTTCGCGAC-5	-6.28973	-1.07098	batch_5	4	NA	NA	NA	NA	CAVSNTGNQFYF	TGTGCTGTGTCGAACACCGGTAACCAGTTCTATTTT	TRAV20	TRAJ49	NA	NA	NA	NA	44	402	NA	NA	B6	vax2_inf	FALSE	Breakthrough	A24_VYF	A24_VYF
GTGTGCGGTTGTGGCC-4	-0.431057	-1.33129	batch_4	0	CASSLAGEPWNEQFF	TGTGCCAGCAGCTTAGCAGGGGAGCCCTGGAATGAGCAGTTCTTC	TRBV7-2	TRBJ2-1	CALSDSNDYKLSF	TGTGCTCTGAGTGATTCCAACGACTACAAGCTCAGCTTT	TRAV9-2	TRAJ20	NA	NA	NA	NA	2	18	10	31	R10	inf	TRUE	Timepoint 1	B15_NQK_Q|B15_NQK_A	B15_NQK
GTGTGCGTCAAAGACA-6	-0.297168	2.40494	batch_6	5	CSSQREPETQYF	TGCAGCTCCCAGCGGGAGCCAGAGACCCAGTACTTC	TRBV29-1	TRBJ2-5	CAESIGGYQKVTF	TGTGCAGAGAGTATAGGGGGTTACCAGAAAGTTACCTTT	TRAV5	TRAJ13	NA	NA	NA	NA	6	282	5522	1	B7	vax2_inf	FALSE	Breakthrough	A01_TTD	A01_TTD
GTGTGCGTCAACACGT-4	2.79474	-0.71977	batch_4	3	CASSLGLATEAFF	TGTGCCAGCAGTTTGGGGCTTGCAACTGAAGCTTTCTTT	TRBV28	TRBJ1-1	CAVHFFFTGTASKLTF	TGTGCTGTGCATTTCTTTTTCACCGGCACTGCCAGTAAACTCACCTTT	TRAV21	TRAJ44	NA	NA	NA	NA	10	33	326	23	R19	inf_vax2	TRUE	Timepoint 2	A01_LTD	A01_LTD
GTGTGCGTCAACGAAA-6	-0.428724	3.01185	batch_6	5	CASSDPGTSSYNEQFF	TGTGCCAGCAGTGACCCCGGGACTAGCTCCTACAATGAGCAGTTCTTC	TRBV2	TRBJ2-1	CAFMKNTGANSKLTF	TGTGCTTTCATGAAGAACACTGGAGCCAATAGTAAGCTGACATTT	TRAV38-1	TRAJ56	NA	NA	NA	NA	2	16	1026	6	B7	vax2_inf	FALSE	Breakthrough	A01_TTD	A01_TTD
GTGTGCGTCAGTGCAT-4	3.97039	-2.96963	batch_4	1	CASSRPQHF	TGTGCCAGCAGCCGGCCCCAGCATTTT	TRBV12-4	TRBJ1-5	CAARVGGYQKVTF	TGTGCAGCAAGGGTCGGGGGTTACCAGAAAGTTACCTTT	TRAV29/DV5	TRAJ13	CAPSGTYKYIF	TGTGCCCCCTCCGGAACCTACAAATACATCTTT	TRAV24	TRAJ40	4	62	5523	1	R19	inf_vax1	FALSE	Timepoint 1	A01_TTD	A01_TTD
GTGTGCGTCCCGGATG-4	0.824896	-2.48757	batch_4	0	CASSSGQGGTEAFF	TGTGCCAGCAGCTCCGGACAGGGGGGCACTGAAGCTTTCTTT	TRBV7-6	TRBJ1-1	CAGKGATNKLIF	TGTGCAGGAAAAGGCGCTACAAACAAGCTCATCTTT	TRAV27	TRAJ32	NA	NA	NA	NA	6	28	519	18	R19	inf_vax1	TRUE	Timepoint 1	A01_LTD	A01_LTD
GTGTGCGTCCTCATTA-6	3.70511	-2.30819	batch_6	1	CSVQQGWPYEQYF	TGCAGCGTTCAACAGGGTTGGCCCTACGAGCAGTACTTC	TRBV29-1	TRBJ2-7	CAVNIGSDSNYQLIW	TGTGCCGTGAACATTGGGTCAGATAGCAACTATCAGTTAATCTGG	TRAV12-2	TRAJ33	NA	NA	NA	NA	4	30	61	65	R23	inf_vax2	TRUE	Timepoint 2	A01_LTD	A01_LTD
GTGTGCGTCCTTCAAT-2	1.49449	-1.23989	batch_2	8	NA	NA	NA	NA	NA	NA	NA	NA	NA	NA	NA	NA	123	332	NA	NA	R2	inf	FALSE	Timepoint 1	A01_FTS	A01_FTS
GTGTGCGTCGACAGCC-2	-4.25886	-0.690439	batch_2	8	CASSFGQPYEQYF	TGTGCCAGCAGCTTCGGACAGCCCTACGAGCAGTACTTC	TRBV7-9	TRBJ2-7	CGTETSGGGADGLTF	TGCGGCACAGAGACTTCAGGAGGAGGTGCTGACGGACTCACCTTT	TRAV30	TRAJ45	NA	NA	NA	NA	16	217	5524	1	R2	inf_vax2	FALSE	Timepoint 2	A01_TTD	A01_TTD
GTGTGCGTCGCCTGAG-5	2.97308	-1.61531	batch_5	1	CASSQDFTGFYGYTF	TGTGCCAGCAGCCAAGATTTTACTGGGTTTTATGGCTACACCTTC	TRBV14	TRBJ1-2	CAVFSNSGYALNF	TGTGCTGTGTTTTCAAATTCCGGGTATGCACTCAACTTC	TRAV1-2	TRAJ41	NA	NA	NA	NA	79	144	35	28	R11	inf	FALSE	Timepoint 1	A01_FTS	A01_FTS
GTGTGCGTCTGACCTC-4	1.73247	-2.4247	batch_4	0	CSVFQGWPYEQYF	TGCAGCGTGTTCCAGGGTTGGCCCTACGAGCAGTACTTC	TRBV29-1	TRBJ2-7	CAVNMGAAGGSNYKLTF	TGTGCCGTGAACATGGGGGCCGCGGGAGGTAGCAACTATAAACTGACATTT	TRAV12-2	TRAJ53	NA	NA	NA	NA	3	69	166	21	R19	inf_vax1	TRUE	Timepoint 1	A01_LTD	A01_LTD
GTGTGCGTCTGCCAGG-5	-1.2805	1.22049	batch_5	2	CASSTGRHNEQFF	TGTGCTAGTTCAACAGGAAGACACAATGAGCAGTTCTTC	TRBV12-5	TRBJ2-1	CAANTGNQFYF	TGTGCAGCAAATACCGGTAACCAGTTCTATTTT	TRAV13-1	TRAJ49	NA	NA	NA	NA	82	307	5525	1	B6	vax2_inf	TRUE	Breakthrough	A24_NYN	A24_NYN
GTGTGCGTCTGGAGCC-1	3.60147	2.86818	batch_1	7	CASSLGFPNQPQHF	TGTGCCAGCAGTTTGGGTTTCCCCAATCAGCCCCAGCATTTT	TRBV27	TRBJ1-5	CGTELRGKLIF	TGCGGCACAGAGCTCCGGGGAAAGCTTATCTTC	TRAV30	TRAJ23	NA	NA	NA	NA	0	3	11	572	R29	inf_vax	TRUE	Timepoint 1	A01_LTD	A01_LTD
GTGTTAGAGAGAGCTC-3	2.52328	-2.19728	batch_3	0	CATLSGDIYNEQFF	TGTGCCACCCTGAGCGGAGACATCTACAATGAGCAGTTCTTC	TRBV6-2	TRBJ2-1	CATDGDSGYALNF	TGTGCTACGGACGGGGATTCCGGGTATGCACTCAACTTC	TRAV17	TRAJ41	NA	NA	NA	NA	1	347	5526	1	R6	inf	FALSE	Timepoint 1	A01_TTD	A01_TTD
GTGTTAGAGCGTTCCG-4	0.386057	-2.08305	batch_4	0	CASSNSYEQYF	TGTGCCAGCAGTAACTCCTACGAGCAGTACTTC	TRBV27	TRBJ2-7	CALAPFGGGATNKLIF	TGTGCTCTGGCCCCCTTTGGAGGTGGTGCTACAAACAAGCTCATCTTT	TRAV9-2	TRAJ32	NA	NA	NA	NA	4	222	2035	4	R7	inf	FALSE	Timepoint 1	A01_TTD	A01_TTD
GTGTTAGAGGAGTTTA-5	2.59884	1.77435	batch_5	7	CASSLEVGEFF	TGTGCCAGCAGCTTAGAAGTGGGGGAGTTCTTC	TRBV7-9	TRBJ2-1	CIVAPGSYKLIF	TGCATCGTCGCCCCAGGCAGCTATAAATTGATCTTC	TRAV26-1	TRAJ12	CVVNKEDRLMF	TGTGTGGTGAACAAAGAGGACAGACTCATGTTT	TRAV12-1	TRAJ31	3	38	5527	1	R28	inf_vax	TRUE	Timepoint 1	A02_YLQ	A02_YLQ
GTGTTAGAGTTCCACA-4	3.88453	-2.44562	batch_4	1	CATSDRVGTGGVVRTGELFF	TGTGCCACCAGTGACCGCGTAGGGACAGGGGGAGTAGTAAGGACCGGGGAGCTGTTTTTT	TRBV24-1	TRBJ2-2	CAVTILNRGSTLGRLYF	TGTGCTGTGACAATCTTAAACAGAGGCTCAACCCTGGGGAGGCTATACTTT	TRAV1-2	TRAJ18	CAVRNGGFKTIF	TGTGCTGTGAGGAATGGAGGCTTCAAAACTATCTTT	TRAV3	TRAJ9	5	14	4755	3	R19	inf_vax1	TRUE	Timepoint 1	A01_LTD	A01_LTD
GTGTTAGCAAGTAGTA-5	5.8022	-0.151881	batch_5	1	CATSEGAWPTDTQYF	TGTGCCACCAGTGAAGGTGCTTGGCCCACAGATACGCAGTATTTT	TRBV24-1	TRBJ2-3	CAMREGDYGGSQGNLIF	TGTGCAATGAGAGAGGGAGATTATGGAGGAAGCCAAGGAAATCTCATCTTT	TRAV14/DV4	TRAJ42	NA	NA	NA	NA	0	20	372	43	R12	inf	FALSE	Timepoint 1	A01_TTD	A01_TTD
GTGTTAGCAAGTCTGT-5	-6.67847	-0.671921	batch_5	4	CASSLGRGRSTEAFF	TGTGCCAGCAGCTTGGGGCGGGGTCGGAGCACTGAAGCTTTCTTT	TRBV5-4	TRBJ1-1	CAGGSRVF	TGTGCAGGAGGTAGTAGGGTCTTT	TRAV27	TRAJ57	NA	NA	NA	NA	9	304	5530	1	B6	vax2_inf	TRUE	Breakthrough	A02_YLQ	A02_YLQ
GTGTTAGCACACTGCG-1	-1.36791	0.38628	batch_1	3	CASSIVPWDTQYF	TGTGCCAGTAGTATAGTCCCGTGGGATACGCAGTATTTT	TRBV19	TRBJ2-3	CALSEGRDDKIIF	TGTGCTCTGAGTGAGGGCAGAGATGACAAGATCATCTTT	TRAV19	TRAJ30	NA	NA	NA	NA	14	1330	5531	1	R4	inf	FALSE	Timepoint 1	A02_ALS	A02_ALS
GTGTTAGCACGAGGTA-4	4.40981	-0.839086	batch_4	1	CASSLEDTNYGYTF	TGTGCCAGCAGCTTAGAAGATACTAACTATGGCTACACCTTC	TRBV7-2	TRBJ1-2	CAVHTSGTYKYIF	TGTGCTGTCCATACCTCAGGAACCTACAAATACATCTTT	TRAV21	TRAJ40	NA	NA	NA	NA	4	37	999	3	R9	inf_vax2	TRUE	Timepoint 2	B15_NQK_Q	B15_NQK
GTGTTAGCAGGAATCG-2	0.909387	-1.18532	batch_2	8	CASSGEGGPWGSLQFF	TGTGCCAGCAGTGGGGAAGGGGGACCCTGGGGATCTCTCCAGTTCTTC	TRBV2	TRBJ2-1	CALSDYNQGGKLIF	TGTGCTCTGAGTGATTATAACCAGGGAGGAAAGCTTATCTTC	TRAV19	TRAJ23	NA	NA	NA	NA	29	439	2803	3	R2	inf	FALSE	Timepoint 1	A01_TTD	A01_TTD
GTGTTAGCAGTATCTG-4	1.7845	-2.60967	batch_4	0	CASSIVDFPSGANVLTF	TGTGCCAGTAGTATTGTAGATTTCCCTTCTGGGGCCAACGTCCTGACTTTC	TRBV19	TRBJ2-6	CAMSTVSGGSYIPTF	TGTGCAATGAGTACCGTATCAGGAGGAAGCTACATACCTACATTT	TRAV14/DV4	TRAJ6	NA	NA	NA	NA	4	341	1336	14	R7	inf	FALSE	Timepoint 1	A01_TTD	A01_TTD
GTGTTAGCAGTATCTG-5	4.95314	-2.46694	batch_5	1	NA	NA	NA	NA	NA	NA	NA	NA	NA	NA	NA	NA	3	338	NA	NA	R12	inf_vax2	FALSE	Timepoint 2	A01_TTD	A01_TTD
GTGTTAGCATAGAAAC-4	0.970893	-2.60007	batch_4	0	CASSYDEGPPDTQYF	TGTGCCAGCAGTTACGACGAGGGACCGCCAGATACGCAGTATTTT	TRBV6-5	TRBJ2-3	CAFPTPQGAQKLVF	TGTGCTTTCCCGACCCCACAGGGAGCCCAGAAGCTGGTATTT	TRAV38-1	TRAJ54	CAASAGRNNARLMF	TGTGCAGCAAGCGCTGGTCGTAACAATGCCAGACTCATGTTT	TRAV29/DV5	TRAJ31	1	123	124	14	R7	inf	FALSE	Timepoint 1	A01_TTD	A01_TTD
GTGTTAGCATCCTAGA-3	0.980463	1.83433	batch_3	3	CASSPDIEQYF	TGTGCCAGCAGCCCCGACATCGAGCAGTACTTC	TRBV7-9	TRBJ2-7	CVANRDDKIIF	TGTGTGGCCAACAGAGATGACAAGATCATCTTT	TRAV12-1	TRAJ30	NA	NA	NA	NA	4	538	1520	2	R6	inf_vax2	TRUE	Timepoint 2	A02_YLQ	A02_YLQ
GTGTTAGCATGTTCCC-6	-0.182609	2.89251	batch_6	5	CSVEQRDSYEQYF	TGCAGCGTGGAACAGCGGGACTCCTACGAGCAGTACTTC	TRBV29-1	TRBJ2-7	CAVIPGNTGKLIF	TGTGCTGTGATTCCCGGCAACACAGGCAAACTAATCTTT	TRAV21	TRAJ37	NA	NA	NA	NA	1	117	5242	2	B7	vax2_inf	FALSE	Breakthrough	A01_TTD	A01_TTD
GTGTTAGGTAGCCTCG-4	-2.51963	-1.78725	batch_4	6	CASSWGSPQETQYF	TGTGCCAGCAGTTGGGGGTCCCCCCAAGAGACCCAGTACTTC	TRBV27	TRBJ2-5	CAVQPGNSGGYQKVTF	TGTGCTGTGCAGCCCGGAAATTCTGGGGGTTACCAGAAAGTTACCTTT	TRAV20	TRAJ13	NA	NA	NA	NA	6	43	3478	2	R19	inf_vax2	FALSE	Timepoint 2	A01_TTD	A01_TTD
GTGTTAGGTAGGCTGA-1	-3.80887	3.39113	batch_1	9	CASSLAGGFTGELFF	TGTGCCAGCAGCTTGGCGGGAGGCTTTACCGGGGAGCTGTTTTTT	TRBV7-8	TRBJ2-2	CALGGSNDYKLSF	TGTGCTTTGGGAGGGTCTAACGACTACAAGCTCAGCTTT	TRAV17	TRAJ20	NA	NA	NA	NA	0	6	5532	1	N6	vax2	TRUE	Naive post-vax	A02_YLQ	A02_YLQ
GTGTTAGGTCTCTCGT-5	2.4198	0.0915913	batch_5	3	CASSEMTGRDEQYF	TGTGCCAGCAGTGAAATGACAGGGAGGGACGAGCAGTACTTC	TRBV6-1	TRBJ2-7	CAESLNQGANNLFF	TGTGCAGAGAGCCTTAACCAGGGGGCAAACAACCTCTTCTTT	TRAV5	TRAJ36	NA	NA	NA	NA	21	597	2330	8	B4	vax2_inf	FALSE	Breakthrough	A02_ALS	A02_ALS
GTGTTAGGTCTTGTCC-4	-3.56259	-0.856144	batch_4	8	CASSYSSLGSTDTQYF	TGTGCCAGCAGTTACTCGAGCCTGGGGAGCACAGATACGCAGTATTTT	TRBV6-5	TRBJ2-3	CVGMDSSYKLIF	TGTGTGGGGATGGATAGCAGCTATAAATTGATCTTC	TRAV12-1	TRAJ12	NA	NA	NA	NA	1	33	5534	2	R9	inf_vax2	TRUE	Timepoint 2	B15_NQK_Q|B15_NQK_A	B15_NQK
GTGTTAGGTGACGGTA-4	3.7939	-2.34885	batch_4	1	CASSPTGRGATDTQYF	TGTGCCAGCAGTCCTACCGGGAGGGGGGCCACAGATACGCAGTATTTT	TRBV7-9	TRBJ2-3	CAYRDGGSEKLVF	TGTGCTTATAGGGACGGCGGATCTGAAAAGCTGGTCTTT	TRAV38-2/DV8	TRAJ57	NA	NA	NA	NA	10	18	5535	1	R9	inf	FALSE	Timepoint 1	B15_RVA	B15_RVA
GTGTTAGGTTCTGAAC-4	-3.44291	0.78837	batch_4	2	CASSEGWGSPLHF	TGTGCCAGCAGTGAAGGGTGGGGGTCACCCCTCCACTTT	TRBV2	TRBJ1-6	CVVHFGNEKLTF	TGTGTGGTGCACTTTGGAAATGAGAAATTAACCTTT	TRAV12-1	TRAJ48	NA	NA	NA	NA	225	224	2798	2	R19	inf_vax2	FALSE	Timepoint 2	A01_FTS	A01_FTS
GTGTTAGTCACCAGGC-4	2.66538	-3.53135	batch_4	0	NA	NA	NA	NA	NA	NA	NA	NA	NA	NA	NA	NA	4	220	NA	NA	R19	inf_vax1	NA	Timepoint 1	A01_TTD|A01_LTD	NA
GTGTTAGTCACGACTA-5	5.70515	-1.58274	batch_5	1	CASSIDYDPHEQYF	TGTGCCAGTAGTATAGATTACGATCCGCACGAGCAGTACTTC	TRBV19	TRBJ2-7	CAVRDAWNSGNTPLVF	TGTGCTGTGAGAGACGCATGGAATTCAGGAAACACACCTCTTGTCTTT	TRAV3	TRAJ29	NA	NA	NA	NA	4	17	2147	9	R12	inf	FALSE	Timepoint 1	A01_TTD	A01_TTD
GTGTTAGTCCAAGTAC-4	1.32298	-3.00375	batch_4	0	CASSLSSGWDTQYF	TGTGCCAGCAGTTTATCGAGTGGTTGGGATACGCAGTATTTT	TRBV27	TRBJ2-3	CALGGSQGNLIF	TGTGCTCTGGGAGGAAGCCAAGGAAATCTCATCTTT	TRAV9-2	TRAJ42	NA	NA	NA	NA	3	28	994	2	R22	inf_vax1	FALSE	Timepoint 1	A01_TTD	A01_TTD
GTGTTAGTCCGAGCCA-5	-6.34085	1.26928	batch_5	4	CASSLWTSGDTGELFF	TGTGCCAGCAGCTTATGGACTAGCGGGGACACCGGGGAGCTGTTTTTT	TRBV7-2	TRBJ2-2	CAVNIYYGQNFVF	TGTGCCGTGAACATTTATTATGGTCAGAATTTTGTCTTT	TRAV12-2	TRAJ26	NA	NA	NA	NA	302	874	5537	1	N12	vax2	TRUE	Naive post-vax	A01_LTD	A01_LTD
GTGTTAGTCCTAGGGC-6	3.7186	-0.148967	batch_6	3	CASSQGDYSGSYNEQFF	TGCGCCAGCAGCCAGGGTGACTATAGCGGGAGCTACAATGAGCAGTTCTTC	TRBV4-3	TRBJ2-1	CALSEGQGGSEKLVF	TGTGCTCTGAGTGAGGGCCAGGGCGGATCTGAAAAGCTGGTCTTT	TRAV19	TRAJ57	NA	NA	NA	NA	7500	3843	5538	1	B9	vax2_inf	FALSE	Breakthrough	A01_FTS	A01_FTS
GTGTTAGTCCTGTAGA-4	0.256753	-2.87515	batch_4	0	CAWPLADTGELFF	TGTGCCTGGCCCCTAGCGGACACCGGGGAGCTGTTTTTT	TRBV30	TRBJ2-2	CAVRDYRDDYKLSF	TGTGCTGTGAGAGATTACCGGGACGACTACAAGCTCAGCTTT	TRAV1-2	TRAJ20	NA	NA	NA	NA	0	44	556	9	R7	inf	FALSE	Timepoint 1	A01_TTD	A01_TTD
GTGTTAGTCTGCGACG-6	3.62546	-2.91138	batch_6	1	CSVQQGWPYEQYF	TGCAGCGTTCAACAGGGTTGGCCCTACGAGCAGTACTTC	TRBV29-1	TRBJ2-7	CAVNIGSDSNYQLIW	TGTGCCGTGAACATTGGGTCAGATAGCAACTATCAGTTAATCTGG	TRAV12-2	TRAJ33	NA	NA	NA	NA	2	91	61	65	R23	inf_vax2	TRUE	Timepoint 2	A01_LTD	A01_LTD
GTGTTAGTCTGCTGTC-3	-1.48471	0.624058	batch_3	2	CASSLALAGRNYNEQFF	TGTGCCAGCAGCTTAGCCCTAGCGGGACGAAACTACAATGAGCAGTTCTTC	TRBV7-9	TRBJ2-1	CAANSGYALNF	TGTGCTGCAAATTCCGGGTATGCACTCAACTTC	TRAV17	TRAJ41	NA	NA	NA	NA	4	355	2676	6	R6	inf_vax2	TRUE	Timepoint 2	A01_LTD	A01_LTD
GTGTTAGTCTGTACGA-6	-1.38793	0.999806	batch_6	0	CASSSGPGSGNTIYF	TGTGCCAGCAGCTCCGGCCCGGGCTCTGGAAACACCATATATTTT	TRBV11-2	TRBJ1-3	CAARGEDKLTF	TGTGCTGCCCGGGGGGAGGACAAACTCACCTTT	TRAV8-3	TRAJ10	NA	NA	NA	NA	3	12	5541	1	R23	inf_vax1	TRUE	Timepoint 1	A01_LTD	A01_LTD
GTTAAGCAGACACTAA-6	1.66416	0.566978	batch_6	3	CASSFQTGGAYGYTF	TGTGCCAGCAGTTTCCAAACAGGGGGCGCTTATGGCTACACCTTC	TRBV6-2	TRBJ1-2	CAARDTGGFKTIF	TGTGCAGCAAGAGATACTGGAGGCTTCAAAACTATCTTT	TRAV13-1	TRAJ9	NA	NA	NA	NA	15	197	894	4	R15	inf_vax2	FALSE	Timepoint 2	A24_VYI	A24_VYI
GTTAAGCAGGGTCTCC-5	4.72065	-2.67734	batch_5	1	CASSLSGPQETQYF	TGTGCCAGCAGTTTAAGTGGGCCGCAAGAGACCCAGTACTTC	TRBV27	TRBJ2-5	CAGLPHGNQFYF	TGTGCTGGGCTGCCCCACGGTAACCAGTTCTATTTT	TRAV35	TRAJ49	NA	NA	NA	NA	3	82	495	22	R12	inf	FALSE	Timepoint 1	A01_TTD	A01_TTD
GTTAAGCAGGGTTTCT-2	2.50714	-0.924549	batch_2	3	CSVGGGPTYNEQFF	TGCAGTGTTGGCGGGGGGCCTACCTACAATGAGCAGTTCTTC	TRBV20-1	TRBJ2-1	CVVGLNDYKLSF	TGTGTGGTGGGGTTAAACGACTACAAGCTCAGCTTT	TRAV12-1	TRAJ20	NA	NA	NA	NA	5	203	5542	1	R17	inf_vax2	FALSE	Timepoint 2	A24_VYI	A24_VYI
GTTAAGCAGGTGACCA-5	3.21116	0.609375	batch_5	3	CASSFGGLNTEAFF	TGTGCCAGCAGTTTCGGGGGGTTGAACACTGAAGCTTTCTTT	TRBV6-2	TRBJ1-1	CIRDQGAQKLVF	TGCATCCGCGATCAGGGAGCCCAGAAGCTGGTATTT	TRAV26-2	TRAJ54	NA	NA	NA	NA	47	565	405	11	B6	vax2_inf	FALSE	Breakthrough	A24_VYF	A24_VYF
GTTAAGCCACAGGTTT-5	-4.25776	0.46877	batch_5	2	CASSLYSGQAQETQYF	TGTGCCAGCAGCTTGTATTCGGGACAGGCCCAAGAGACCCAGTACTTC	TRBV11-2	TRBJ2-5	CALNNQGGKLIF	TGTGCTCTTAATAACCAGGGAGGAAAGCTTATCTTC	TRAV9-2	TRAJ23	NA	NA	NA	NA	83	91	5543	1	B3	vax2_inf	NA	Breakthrough	A02_YLQ|A02_ALS	NA
GTTAAGCCACTGCCAG-4	0.361528	-2.12761	batch_4	0	CASSLDDAHYNEQFF	TGTGCCAGCAGTTTAGATGACGCCCACTACAATGAGCAGTTCTTC	TRBV27	TRBJ2-1	CAGLPNNAGNMLTF	TGTGCAGGGCTCCCAAATAATGCAGGCAACATGCTCACCTTT	TRAV25	TRAJ39	NA	NA	NA	NA	2	149	285	3	R7	inf	FALSE	Timepoint 1	A01_TTD	A01_TTD
GTTAAGCCAGATGAGC-4	-0.910272	0.831117	batch_4	0	NA	NA	NA	NA	NA	NA	NA	NA	NA	NA	NA	NA	8	217	NA	NA	R19	inf_vax1	FALSE	Timepoint 1	A01_TTD	A01_TTD
GTTAAGCGTAAACGCG-4	-0.23407	-1.34128	batch_4	0	CASSSDLSQPQHF	TGTGCCAGCAGTTCCGACTTGAGTCAGCCCCAGCATTTT	TRBV27	TRBJ1-5	CALNPRNNDMRF	TGTGCTCTGAACCCTCGTAACAATGACATGCGCTTT	TRAV9-2	TRAJ43	NA	NA	NA	NA	4	364	1453	2	R7	inf	FALSE	Timepoint 1	A01_TTD	A01_TTD
GTTAAGCGTACACCGC-2	-0.758966	1.79704	batch_2	5	CASSLGGGDYEQYF	TGTGCCAGCAGCTTAGGAGGCGGGGACTACGAGCAGTACTTC	TRBV7-6	TRBJ2-7	NA	NA	NA	NA	NA	NA	NA	NA	386	790	NA	NA	R2	inf	FALSE	Timepoint 1	A01_TTD	A01_TTD
GTTAAGCGTACTTCTT-1	3.38191	3.93654	batch_1	7	CASSLGFPNQPQHF	TGTGCCAGCAGTTTGGGTTTCCCCAATCAGCCCCAGCATTTT	TRBV27	TRBJ1-5	CGTELRGKLIF	TGCGGCACAGAGCTCCGGGGAAAGCTTATCTTC	TRAV30	TRAJ23	NA	NA	NA	NA	0	5	11	572	R29	inf_vax	TRUE	Timepoint 1	A01_LTD	A01_LTD
GTTAAGCGTCTCCCTA-6	-0.932268	2.72755	batch_6	5	CASSPGETLNGYTF	TGTGCCAGCAGCCCGGGAGAGACCCTAAATGGCTACACCTTC	TRBV6-5	TRBJ1-2	CAVIYENTGFQKLVF	TGTGCTGTGATCTACGAGAACACAGGCTTTCAGAAACTTGTATTT	TRAV8-3	TRAJ8	NA	NA	NA	NA	0	24	5544	1	B7	vax2_inf	FALSE	Breakthrough	A01_TTD	A01_TTD
GTTAAGCGTGATGTGG-5	4.22508	-2.32666	batch_5	1	CASSDRGDPGEPLHF	TGTGCCAGCAGTGACCGTGGCGACCCGGGGGAACCCCTCCACTTT	TRBV27	TRBJ1-6	CASDFKAAGNKLTF	TGTGCTTCTGACTTCAAAGCTGCAGGCAACAAGCTAACTTTT	TRAV21	TRAJ17	NA	NA	NA	NA	10	295	992	11	R12	inf_vax2	FALSE	Timepoint 2	A01_TTD	A01_TTD
GTTAAGCGTGGCTCCA-4	-0.14634	-3.06642	batch_4	6	CASSQRSGFDEQFF	TGTGCCAGCAGCCAGAGATCAGGGTTCGATGAGCAGTTCTTC	TRBV27	TRBJ2-1	CALTGSQGNLIF	TGTGCTCTGACCGGAAGCCAAGGAAATCTCATCTTT	TRAV9-2	TRAJ42	NA	NA	NA	NA	3	13	600	6	R7	inf	FALSE	Timepoint 1	A01_TTD	A01_TTD
GTTAAGCTCAACGGCC-4	-3.42673	1.30939	batch_4	2	CASSRITGNTEAFF	TGTGCCAGCAGCCGTATTACCGGGAACACTGAAGCTTTCTTT	TRBV5-6	TRBJ1-1	NA	NA	NA	NA	NA	NA	NA	NA	23	40	NA	NA	R10	inf_vax2	TRUE	Timepoint 2	B15_NQK_Q	B15_NQK
GTTAAGCTCCACGTGG-6	-4.16848	2.01704	batch_6	2	CASSLGSSNQPQHF	TGTGCCAGCAGCCTTGGGAGTAGCAATCAGCCCCAGCATTTT	TRBV7-9	TRBJ1-5	CAMREYISSGSARQLTF	TGTGCAATGAGGGAATACATTTCTTCTGGTTCTGCAAGGCAACTGACCTTT	TRAV14/DV4	TRAJ22	NA	NA	NA	NA	5	7	5546	1	R23	inf_vax2	TRUE	Timepoint 2	A01_LTD	A01_LTD
GTTAAGCTCCAGTATG-2	1.97716	-1.93698	batch_2	0	CASALAQAYEQYF	TGTGCCAGCGCCTTAGCACAGGCCTACGAGCAGTACTTC	TRBV27	TRBJ2-7	CAMRDWALTGGGNKLTF	TGTGCAATGAGAGACTGGGCACTCACGGGAGGAGGAAACAAACTCACCTTT	TRAV14/DV4	TRAJ10	NA	NA	NA	NA	7	1252	2178	3	R20	inf_vax1	FALSE	Timepoint 1	A01_TTD	A01_TTD
GTTAAGCTCCGTCATC-2	3.58867	2.80257	batch_2	7	CASSEAGGYEQYF	TGTGCCAGCAGTGAAGCGGGGGGCTACGAGCAGTACTTC	TRBV2	TRBJ2-7	CVVNVLMDSSYKLIF	TGTGTGGTGAACGTCCTGATGGATAGCAGCTATAAATTGATCTTC	TRAV12-1	TRAJ12	NA	NA	NA	NA	8	27	289	2	R17	inf_vax1	TRUE	Timepoint 1	A24_NYN	A24_NYN
GTTAAGCTCGGCGCTA-5	4.91712	-2.83596	batch_5	1	CASSYEGYYGYTF	TGTGCCAGCAGTTACGAAGGGTACTATGGCTACACCTTC	TRBV6-5	TRBJ1-2	CAMRESQTSIGFGNVLHC	TGTGCAATGAGAGAGAGCCAAACAAGTATAGGCTTTGGGAATGTGCTGCATTGC	TRAV14/DV4	TRAJ35	NA	NA	NA	NA	4	292	5548	1	R11	inf	FALSE	Timepoint 1	A01_TTD	A01_TTD
GTTAAGCTCGGCTACG-6	-2.1463	-3.26037	batch_6	6	NA	NA	NA	NA	NA	NA	NA	NA	NA	NA	NA	NA	2	361	NA	NA	B7	vax2_inf	TRUE	Breakthrough	A01_LTD	A01_LTD
GTTAAGCTCTGTTTGT-6	-0.824024	3.73942	batch_6	5	CASSLGGGTQETQYF	TGTGCCAGCTCCTTGGGCGGGGGGACCCAAGAGACCCAGTACTTC	TRBV7-3	TRBJ2-5	NA	NA	NA	NA	NA	NA	NA	NA	9	27	NA	NA	B7	vax2_inf	FALSE	Breakthrough	A01_FTS	A01_FTS
GTTAAGCTCTTCAACT-4	-1.2896	0.763122	batch_4	2	CASSFRATNEKLFF	TGTGCCAGCAGTTTCAGAGCAACTAATGAAAAACTGTTTTTT	TRBV27	TRBJ1-4	CALSGNQGGKLIF	TGTGCTCTGAGTGGAAACCAGGGAGGAAAGCTTATCTTC	TRAV9-2	TRAJ23	NA	NA	NA	NA	4	198	133	28	R22	inf_vax2	FALSE	Timepoint 2	A01_TTD	A01_TTD
GTTACAGAGAAGGTTT-4	-0.8185	-0.277416	batch_4	0	CASSGGQNNEQFF	TGTGCTAGCAGCGGGGGTCAAAACAATGAGCAGTTCTTC	TRBV7-7	TRBJ2-1	CAFMGPYGGGSQGNLIF	TGTGCCTTTATGGGCCCCTATGGTGGAGGAAGCCAAGGAAATCTCATCTTT	TRAV24	TRAJ42	NA	NA	NA	NA	4	591	5550	1	R7	inf	FALSE	Timepoint 1	A01_TTD	A01_TTD
GTTACAGAGAGGTTAT-6	2.52814	-2.77085	batch_6	0	CSANQGWPYEQYF	TGCAGCGCCAACCAGGGGTGGCCCTACGAGCAGTACTTC	TRBV29-1	TRBJ2-7	CAGLQGAQKLVF	TGTGCTGGCCTTCAGGGAGCCCAGAAGCTGGTATTT	TRAV8-4	TRAJ54	CAVNFGGSNYKLTF	TGTGCCGTGAACTTCGGAGGTAGCAACTATAAACTGACATTT	TRAV12-2	TRAJ53	2	13	988	2	R23	inf_vax1	TRUE	Timepoint 1	A01_LTD	A01_LTD
GTTACAGAGATAGCAT-6	-3.60863	3.94559	batch_6	9	CASSLENTGELFF	TGTGCCAGCAGCTTGGAGAACACCGGGGAGCTGTTTTTT	TRBV5-5	TRBJ2-2	CAVHANSGYALNF	TGTGCTGTGCATGCAAATTCCGGGTATGCACTCAACTTC	TRAV20	TRAJ41	NA	NA	NA	NA	498	238	5551	1	R15	inf	FALSE	Timepoint 1	A24_VYF	A24_VYF
GTTACAGAGATGAGAG-6	0.29341	3.2084	batch_6	5	CASSLVGGPPAQFF	TGTGCCAGCAGTTTGGTTGGGGGCCCACCCGCACAGTTCTTC	TRBV28	TRBJ2-1	CVVNIPLSDGQKLLF	TGTGTGGTGAACATCCCACTTTCAGATGGCCAGAAGCTGCTCTTT	TRAV12-1	TRAJ16	NA	NA	NA	NA	6	87	5552	1	B7	vax2_inf	FALSE	Breakthrough	A01_TTD	A01_TTD
GTTACAGAGGGCTCTC-4	-0.557121	-0.113815	batch_4	0	CATVWEGASTGELFF	TGTGCCACAGTCTGGGAGGGGGCGAGTACCGGGGAGCTGTTTTTT	TRBV2	TRBJ2-2	CAETSGGYNKLIF	TGTGCAGAGACTTCTGGTGGCTACAATAAGCTGATTTTT	TRAV5	TRAJ4	NA	NA	NA	NA	5	73	1742	9	R7	inf	FALSE	Timepoint 1	A01_TTD	A01_TTD
GTTACAGAGGGCTTCC-1	4.18477	-2.45306	batch_1	1	CASSLGFPNQPQHF	TGTGCCAGCAGTTTGGGTTTCCCCAATCAGCCCCAGCATTTT	TRBV27	TRBJ1-5	CGTELRGKLIF	TGCGGCACAGAGCTCCGGGGAAAGCTTATCTTC	TRAV30	TRAJ23	NA	NA	NA	NA	3	14	11	572	R29	inf_vax	TRUE	Timepoint 1	A01_LTD	A01_LTD
GTTACAGAGTAGGTGC-4	1.21807	-0.43209	batch_4	0	CASSYAAGVDQPQHF	TGTGCCAGCAGTTACGCGGCAGGGGTGGACCAGCCCCAGCATTTT	TRBV6-5	TRBJ1-5	CAVPRGTSGSRLTF	TGTGCTGTGCCAAGGGGAACCAGTGGCTCTAGGTTGACCTTT	TRAV21	TRAJ58	NA	NA	NA	NA	5	68	5553	1	R7	inf	FALSE	Timepoint 1	A01_TTD	A01_TTD
GTTACAGAGTGTACGG-6	-3.14081	1.7538	batch_6	2	CASSFPDSPYEQYF	TGTGCCAGCAGTTTCCCCGACAGTCCCTACGAGCAGTACTTC	TRBV12-4	TRBJ2-7	CAVRDISDKLIF	TGTGCTGTGAGAGACATCTCCGACAAGCTCATCTTT	TRAV3	TRAJ34	NA	NA	NA	NA	8	7	2894	2	R23	inf_vax2	FALSE	Timepoint 2	A01_DTD	A01_DTD
GTTACAGCAAGACACG-4	-0.604421	-0.484967	batch_4	0	CASSEGWVMYEQYF	TGTGCCAGCAGTGAAGGGTGGGTTATGTACGAGCAGTACTTC	TRBV2	TRBJ2-7	CAVNPRGSRLTF	TGTGCTGTGAATCCCCGTGGCTCTAGGTTGACCTTT	TRAV21	TRAJ58	NA	NA	NA	NA	2	176	343	4	R7	inf	FALSE	Timepoint 1	A01_TTD	A01_TTD
GTTACAGCACAGAGGT-2	2.51316	-2.03939	batch_2	0	CASSYMGEGEQFF	TGTGCCAGCAGTTACATGGGGGAAGGGGAGCAGTTCTTC	TRBV6-5	TRBJ2-1	CAASVGNNARLMF	TGTGCAGCAAGCGTGGGTAACAATGCCAGACTCATGTTT	TRAV29/DV5	TRAJ31	NA	NA	NA	NA	7	137	536	7	R20	inf_vax1	FALSE	Timepoint 1	A01_TTD	A01_TTD
GTTACAGCACCAACCG-5	1.27793	1.56871	batch_5	3	CASSLASSGGAIKFF	TGTGCCAGCAGCTTAGCATCTAGCGGGGGGGCCATTAAGTTCTTC	TRBV7-3	TRBJ2-1	CVRNTDKLIF	TGTGTTAGAAACACCGACAAGCTCATCTTT	TRAV8-2	TRAJ34	NA	NA	NA	NA	23	41	5555	1	B6	vax2_inf	TRUE	Breakthrough	A24_QYI	A24_QYI
GTTACAGCACGTCAGC-6	3.79277	-3.15557	batch_6	1	CSVGTGWPYEQYF	TGCAGCGTTGGAACAGGGTGGCCCTACGAGCAGTACTTC	TRBV29-1	TRBJ2-7	CAVNVGGAGSYQLTF	TGTGCCGTCAACGTGGGGGGGGCTGGGAGTTACCAACTCACTTTC	TRAV12-2	TRAJ28	NA	NA	NA	NA	5	7	164	14	R23	inf_vax1	TRUE	Timepoint 1	A01_LTD	A01_LTD
GTTACAGCAGCCTATA-4	0.0734651	-0.644878	batch_4	0	NA	NA	NA	NA	NA	NA	NA	NA	NA	NA	NA	NA	8	401	NA	NA	R19	inf_vax2	FALSE	Timepoint 2	A01_TTD	A01_TTD
GTTACAGGTACTCAAC-5	-3.48065	1.88446	batch_5	2	CASSGGEYNEQFF	TGCGCCAGCAGCGGGGGGGAATACAATGAGCAGTTCTTC	TRBV10-2	TRBJ2-1	CATDFLIKAAGNKLTF	TGTGCTACGGACTTCCTAATCAAAGCTGCAGGCAACAAGCTAACTTTT	TRAV17	TRAJ17	NA	NA	NA	NA	120	188	500	12	B3	vax2_inf	FALSE	Breakthrough	A02_ALS	A02_ALS
GTTACAGGTAGCTCCG-4	2.8586	-3.32649	batch_4	0	CASNLLGVNTEAFF	TGTGCCAGCAACTTACTCGGGGTGAACACTGAAGCTTTCTTT	TRBV27	TRBJ1-1	CALSYNTDKLIF	TGTGCTCTGAGTTATAACACCGACAAGCTCATCTTT	TRAV9-2	TRAJ34	NA	NA	NA	NA	4	57	5558	1	R7	inf	FALSE	Timepoint 1	A01_TTD	A01_TTD
GTTACAGGTATCGCAT-4	2.87848	-2.72816	batch_4	0	CSARDRGWDSNEKLFF	TGCAGTGCTAGAGACCGGGGTTGGGATAGTAATGAAAAACTGTTTTTT	TRBV20-1	TRBJ1-4	CAVEDGGATNKLIF	TGTGCTGTGGAGGATGGAGGTGCTACAAACAAGCTCATCTTT	TRAV2	TRAJ32	NA	NA	NA	NA	1	172	730	4	R7	inf	FALSE	Timepoint 1	A01_TTD	A01_TTD
GTTACAGGTCGGGTCT-4	-0.745536	-0.181336	batch_4	0	CASSFRATNEKLFF	TGTGCCAGCAGTTTCAGAGCAACTAATGAAAAACTGTTTTTT	TRBV27	TRBJ1-4	CALSGNQGGKLIF	TGTGCTCTGAGTGGAAACCAGGGAGGAAAGCTTATCTTC	TRAV9-2	TRAJ23	NA	NA	NA	NA	6	106	133	28	R22	inf_vax2	FALSE	Timepoint 2	A01_TTD	A01_TTD
GTTACAGGTTCTCATT-5	-6.14821	0.973188	batch_5	4	CASSLPTGGAGYGYTF	TGTGCCAGCAGTCTACCAACCGGGGGGGCAGGCTATGGCTACACCTTC	TRBV12-4	TRBJ1-2	CAATSGTYKYIF	TGTGCAGCAACCTCAGGAACCTACAAATACATCTTT	TRAV29/DV5	TRAJ40	NA	NA	NA	NA	13	293	5560	1	R12	inf_vax2	FALSE	Timepoint 2	A01_FTS	A01_FTS
GTTACAGGTTGTCGCG-4	-0.3854	-0.275652	batch_4	0	CASSSEDGTGWNEQFF	TGTGCCAGCAGTTCCGAAGACGGGACAGGGTGGAATGAGCAGTTCTTC	TRBV27	TRBJ2-1	CAMRDFRITGGGNKLTF	TGTGCAATGAGAGATTTTCGGATCACGGGAGGAGGAAACAAACTCACCTTT	TRAV14/DV4	TRAJ10	NA	NA	NA	NA	3	112	801	12	R7	inf	FALSE	Timepoint 1	A01_TTD	A01_TTD
GTTACAGTCACATAGC-3	3.50123	3.20272	batch_3	7	CASSLDNSPLHF	TGTGCCAGCAGTTTGGACAATTCACCCCTCCACTTT	TRBV28	TRBJ1-6	CAPAVYNFNKFYF	TGTGCCCCGGCCGTATACAACTTCAACAAATTTTACTTT	TRAV12-2	TRAJ21	NA	NA	NA	NA	0	122	158	29	R6	inf	FALSE	Timepoint 1	A01_TTD	A01_TTD
GTTACAGTCCGTAGTA-1	-2.5308	0.498179	batch_1	2	CASSETHSNQPQHF	TGTGCCAGCAGTGAGACCCATAGCAATCAGCCCCAGCATTTT	TRBV27	TRBJ1-5	CALSDVDMRF	TGTGCTCTGAGTGACGTTGACATGCGCTTT	TRAV9-2	TRAJ43	NA	NA	NA	NA	2	91	5562	1	R29	inf_vax	FALSE	Timepoint 1	A01_TTD	A01_TTD
GTTACAGTCCTGCAGG-1	-1.9673	-3.61982	batch_1	6	CSATKDRGYTEAFF	TGCAGTGCTACCAAAGACAGGGGTTACACTGAAGCTTTCTTT	TRBV20-1	TRBJ1-1	CAYRFNNNDMRF	TGTGCTTATCGCTTTAATAACAATGACATGCGCTTT	TRAV38-2/DV8	TRAJ43	NA	NA	NA	NA	1	172	708	10	N5	vax2	TRUE	Naive post-vax	B15_NQK_Q|B15_NQK_A	B15_NQK
GTTACAGTCGCAAGCC-4	1.92153	-3.41648	batch_4	0	CASCIPAGGGEQFF	TGTGCCAGCTGTATTCCCGCGGGGGGCGGTGAGCAGTTCTTC	TRBV13	TRBJ2-1	CAASVGYGGATNKLIF	TGTGCAGCAAGCGTCGGGTATGGTGGTGCTACAAACAAGCTCATCTTT	TRAV29/DV5	TRAJ32	NA	NA	NA	NA	8	106	5563	1	R7	inf	FALSE	Timepoint 1	A01_TTD	A01_TTD
GTTACAGTCTGATACG-2	-3.44312	3.37487	batch_2	9	CASSPLSYEQYF	TGTGCCAGCAGCCCCCTCTCCTACGAGCAGTACTTC	TRBV12-4	TRBJ2-7	CAVRDISDGQKLLF	TGTGCTGTGAGAGATATCTCAGATGGCCAGAAGCTGCTCTTT	TRAV1-2	TRAJ16	NA	NA	NA	NA	8	12	5564	1	N2	vax2	TRUE	Naive post-vax	A01_LTD	A01_LTD
GTTCATTAGATATACG-6	-2.91386	-0.395252	batch_6	2	CASSGWASGYANTGELFF	TGTGCCAGCAGCGGCTGGGCTAGCGGGTACGCGAACACCGGGGAGCTGTTTTTT	TRBV7-6	TRBJ2-2	NA	NA	NA	NA	NA	NA	NA	NA	2	64	NA	NA	B7	vax2_inf	FALSE	Breakthrough	A01_TTD	A01_TTD
GTTCATTAGCAATATG-1	4.03614	3.36199	batch_1	7	CASSLGFPNQPQHF	TGTGCCAGCAGTTTGGGTTTCCCCAATCAGCCCCAGCATTTT	TRBV27	TRBJ1-5	CGTELRGKLIF	TGCGGCACAGAGCTCCGGGGAAAGCTTATCTTC	TRAV30	TRAJ23	NA	NA	NA	NA	2	13	11	572	R29	inf_vax	TRUE	Timepoint 1	A01_LTD	A01_LTD
GTTCATTAGGAGTTGC-6	-5.27059	1.39558	batch_6	4	CASSSSKSNEQFF	TGTGCCAGCAGTAGCAGTAAAAGCAATGAGCAGTTCTTC	TRBV27	TRBJ2-1	CVVSAEGVNAGNMLTF	TGTGTGGTGAGCGCGGAGGGAGTAAATGCAGGCAACATGCTCACCTTT	TRAV10	TRAJ39	CAVSNPGGGGNKLTF	TGTGCTGTGAGTAACCCCGGGGGAGGAGGAAACAAACTCACCTTT	TRAV21	TRAJ10	9748	4846	5566	1	B9	vax2_inf	FALSE	Breakthrough	A01_FTS	A01_FTS
GTTCATTAGGTGCTTT-6	-6.21001	1.48638	batch_6	4	CASSSLAGGNELYEQYF	TGTGCCAGCAGCTCCTTAGCGGGAGGCAACGAACTCTACGAGCAGTACTTC	TRBV3-1	TRBJ2-7	CLVGDLLPRRGSQGNLIF	TGCCTCGTGGGTGACCTCCTACCCCGAAGGGGAAGCCAAGGAAATCTCATCTTT	TRAV4	TRAJ42	NA	NA	NA	NA	20	189	5567	1	R26	inf_vax2	TRUE	Timepoint 2	A24_QYI	A24_QYI
GTTCATTAGGTGGGTT-4	3.50754	-3.20192	batch_4	1	CASSGTVTHSSTDTQYF	TGTGCCAGCAGTGGGACAGTAACTCATTCTAGCACAGATACGCAGTATTTT	TRBV2	TRBJ2-3	NA	NA	NA	NA	NA	NA	NA	NA	1	33	NA	NA	R19	inf_vax1	TRUE	Timepoint 1	A01_LTD	A01_LTD
GTTCATTAGGTGGGTT-5	5.41707	-1.3286	batch_5	1	CATSEGAWPTDTQYF	TGTGCCACCAGTGAAGGTGCTTGGCCCACAGATACGCAGTATTTT	TRBV24-1	TRBJ2-3	CAVRDNQFYF	TGTGCTGTGAGAGACAACCAGTTCTATTTT	TRAV3	TRAJ49	CAGRANNRLAF	TGTGCTGGGAGGGCGAACAACAGACTCGCTTTT	TRAV22	TRAJ7	24	158	5568	1	R12	inf	NA	Timepoint 1	A01_PTD|A01_TTD	NA
GTTCATTAGTTTAGGA-1	3.3813	3.40455	batch_1	7	CASSLGFPNQPQHF	TGTGCCAGCAGTTTGGGTTTCCCCAATCAGCCCCAGCATTTT	TRBV27	TRBJ1-5	CGTELRGKLIF	TGCGGCACAGAGCTCCGGGGAAAGCTTATCTTC	TRAV30	TRAJ23	NA	NA	NA	NA	0	11	11	572	R29	inf_vax	TRUE	Timepoint 1	A01_LTD	A01_LTD
GTTCATTCAAGAGGCT-5	-1.36	3.28561	batch_5	5	CASSPVTSFSEQFF	TGTGCCAGCAGCCCTGTTACTTCCTTCAGTGAGCAGTTCTTC	TRBV7-6	TRBJ2-1	CAVRSQKLVF	TGTGCTGTGAGGTCCCAGAAGCTGGTATTT	TRAV21	TRAJ54	NA	NA	NA	NA	3	7	5569	1	R11	inf	TRUE	Timepoint 1	A01_LTD	A01_LTD
GTTCATTCACGTGAGA-6	-1.68362	2.82261	batch_6	5	CASSLGWYEQYF	TGTGCCAGCAGTTTAGGATGGTACGAGCAGTACTTC	TRBV12-4	TRBJ2-7	CIVSLSISSGSARQLTF	TGCATCGTCAGCTTGTCTATTTCTTCTGGTTCTGCAAGGCAACTGACCTTT	TRAV26-1	TRAJ22	NA	NA	NA	NA	4	177	5572	1	B7	vax2_inf	FALSE	Breakthrough	A01_TTD	A01_TTD
GTTCATTCACTATCTT-5	-6.12686	1.44959	batch_5	4	CASSPRTGNYGYTF	TGCGCCAGCAGCCCCCGGACGGGGAACTATGGCTACACCTTC	TRBV4-1	TRBJ1-2	NA	NA	NA	NA	NA	NA	NA	NA	22	178	NA	NA	R12	inf_vax2	NA	Timepoint 2	A24_QYI|A24_VYF	NA
GTTCATTCACTGTTAG-6	-1.81165	2.15822	batch_6	5	CSALAADYEQYF	TGCAGTGCTCTCGCCGCTGATTACGAGCAGTACTTC	TRBV20-1	TRBJ2-7	CAASEGRGSTLGRLYF	TGTGCAGCAAGCGAAGGCAGAGGCTCAACCCTGGGGAGGCTATACTTT	TRAV29/DV5	TRAJ18	NA	NA	NA	NA	5	60	3920	2	B7	vax2_inf	FALSE	Breakthrough	A01_TTD	A01_TTD
GTTCATTCAGATGGGT-4	-0.618934	0.630665	batch_4	2	CASSTGAPQETQYF	TGTGCCAGCAGTACCGGGGCTCCACAAGAGACCCAGTACTTC	TRBV27	TRBJ2-5	CAARGAGGTSYGKLTF	TGTGCAGCAAGGGGGGCTGGTGGTACTAGCTATGGAAAGCTGACATTT	TRAV13-1	TRAJ52	CAGQGGGNQFYF	TGTGCTGGCCAGGGAGGCGGTAACCAGTTCTATTTT	TRAV35	TRAJ49	9	307	5573	1	R21	inf_vax1	FALSE	Timepoint 1	A01_TTD	A01_TTD
GTTCATTCATAAAGGT-1	-1.84217	0.303472	batch_1	2	CASSPDIEAFF	TGTGCCAGCAGCCCGGACATTGAAGCTTTCTTT	TRBV7-9	TRBJ1-1	CAVNTLMYSGGGADGLTF	TGTGCCGTGAACACATTAATGTATTCAGGAGGAGGTGCTGACGGACTCACCTTT	TRAV12-2	TRAJ45	NA	NA	NA	NA	3	906	5574	1	N9	vax2	TRUE	Naive post-vax	A02_YLQ	A02_YLQ
GTTCATTCATCATCCC-5	4.98392	-0.275605	batch_5	1	NA	NA	NA	NA	NA	NA	NA	NA	NA	NA	NA	NA	26	33	NA	NA	R12	inf	FALSE	Timepoint 1	A01_TTD	A01_TTD
GTTCATTCATCCTAGA-6	-0.0625069	2.80284	batch_6	5	CASSLWTGVGETQYF	TGCGCCAGCAGCTTGTGGACAGGGGTGGGGGAGACCCAGTACTTC	TRBV5-1	TRBJ2-5	CAGRGETSGSRLTF	TGTGCTGGGAGGGGGGAAACCAGTGGCTCTAGGTTGACCTTT	TRAV35	TRAJ58	NA	NA	NA	NA	2	222	205	19	B7	vax2_inf	FALSE	Breakthrough	A01_FTS	A01_FTS
GTTCATTCATCTGGTA-4	0.452023	-2.48501	batch_4	0	CATQREPSYEQYF	TGTGCCACTCAGCGAGAGCCCTCCTACGAGCAGTACTTC	TRBV28	TRBJ2-7	CAASMGSWGKLQF	TGTGCAGCAAGTATGGGCAGCTGGGGGAAATTGCAGTTT	TRAV13-1	TRAJ24	NA	NA	NA	NA	3	344	172	8	R7	inf	FALSE	Timepoint 1	A01_TTD	A01_TTD
GTTCATTCATTGTGCA-6	-0.721661	2.68464	batch_6	5	CASSLNLGQGAAEQYF	TGTGCCAGCAGCTTAAACCTCGGACAGGGGGCGGCCGAGCAGTACTTC	TRBV5-4	TRBJ2-7	CAVRDQNAGNMLTF	TGTGCTGTGAGAGATCAGAATGCAGGCAACATGCTCACCTTT	TRAV1-2	TRAJ39	NA	NA	NA	NA	3	3	134	108	R24	inf_vax1	TRUE	Timepoint 1	B15_NQK_Q|B15_NQK_A	B15_NQK
GTTCATTGTGCTCTTC-6	2.63994	-2.9399	batch_6	0	CASSLNTGVGTDTQYF	TGTGCCAGCAGCCTCAATACAGGGGTGGGCACAGATACGCAGTATTTT	TRBV7-6	TRBJ2-3	CAVRDSAGNNRKLIW	TGTGCTGTGAGAGACAGTGCTGGCAACAACCGTAAGCTGATTTGG	TRAV3	TRAJ38	NA	NA	NA	NA	2	4	81	88	R23	inf_vax2	TRUE	Timepoint 2	A01_LTD	A01_LTD
GTTCATTGTGGTTTCA-6	-5.4714	1.55975	batch_6	4	CASSAGGSQPQHF	TGTGCCAGCAGTGCAGGGGGCAGTCAGCCCCAGCATTTT	TRBV2	TRBJ1-5	CVVTSDGQKLLF	TGTGTGGTGACTTCAGATGGCCAGAAGCTGCTCTTT	TRAV12-1	TRAJ16	NA	NA	NA	NA	4429	2558	5575	1	R15	inf_vax2	FALSE	Timepoint 2	A24_VYI	A24_VYI
GTTCATTGTTCGCTAA-4	3.25066	-1.34914	batch_4	3	CASRTLYEQYF	TGTGCCAGCAGGACCCTCTACGAGCAGTACTTC	TRBV6-6	TRBJ2-7	CVVNLVTGNQFYF	TGTGTGGTGAACCTGGTCACCGGTAACCAGTTCTATTTT	TRAV12-1	TRAJ49	NA	NA	NA	NA	1	82	4837	3	R19	inf_vax1	NA	Timepoint 1	A01_LTD|A01_DTD	NA
GTTCATTTCATCGATG-6	-3.98873	0.937363	batch_6	2	CATKGGAPEAFF	TGTGCCACCAAAGGAGGGGCTCCTGAAGCTTTCTTT	TRBV19	TRBJ1-1	CAVISNAGKSTF	TGTGCTGTGATAAGCAATGCAGGCAAATCAACCTTT	TRAV1-2	TRAJ27	NA	NA	NA	NA	8	22	4390	2	R23	inf_vax2	TRUE	Timepoint 2	A01_LTD	A01_LTD
GTTCATTTCCAAACTG-6	-2.14793	2.92156	batch_6	5	CASSPESTPYNEQFF	TGTGCCAGCAGCCCCGAATCGACGCCCTACAATGAGCAGTTCTTC	TRBV27	TRBJ2-1	NA	NA	NA	NA	NA	NA	NA	NA	14	130	NA	NA	B7	vax2_inf	FALSE	Breakthrough	A01_TTD	A01_TTD
GTTCATTTCCAACCAA-4	2.72418	-3.67718	batch_4	0	CASSSRDGTDTQYF	TGTGCCAGCAGTTCCAGGGACGGGACAGATACGCAGTATTTT	TRBV27	TRBJ2-3	CALSDSWGKLQF	TGTGCTCTTTCCGACAGCTGGGGGAAATTGCAGTTT	TRAV9-2	TRAJ24	NA	NA	NA	NA	3	194	5576	1	R7	inf	FALSE	Timepoint 1	A01_TTD	A01_TTD
GTTCATTTCCCAAGTA-5	2.99772	-0.415907	batch_5	3	CASSLRGTGEPQHF	TGTGCCAGCAGCCTAAGGGGTACAGGAGAGCCCCAGCATTTT	TRBV12-4	TRBJ1-5	CVVPRYSSASKIIF	TGTGTGGTGCCACGATACAGCAGTGCTTCCAAGATAATCTTT	TRAV10	TRAJ3	NA	NA	NA	NA	106	217	259	15	B6	vax2_inf	FALSE	Breakthrough	A24_VYF	A24_VYF
GTTCATTTCGCCAAAT-1	3.81529	2.37613	batch_1	7	CASSLGFPNQPQHF	TGTGCCAGCAGTTTGGGTTTCCCCAATCAGCCCCAGCATTTT	TRBV27	TRBJ1-5	CGTELRGKLIF	TGCGGCACAGAGCTCCGGGGAAAGCTTATCTTC	TRAV30	TRAJ23	NA	NA	NA	NA	2	7	11	572	R29	inf_vax	TRUE	Timepoint 1	A01_LTD	A01_LTD
GTTCATTTCGCCATAA-5	5.34306	-2.29556	batch_5	1	CASSQDSTGQGGYGYTF	TGCGCCAGCAGCCAAGATTCCACGGGACAGGGTGGCTATGGCTACACCTTC	TRBV4-1	TRBJ1-2	CALTFYGNNRLAF	TGTGCTCTGACCTTCTATGGGAACAACAGACTCGCTTTT	TRAV19	TRAJ7	NA	NA	NA	NA	2	117	5577	1	R12	inf	FALSE	Timepoint 1	A01_TTD	A01_TTD
GTTCATTTCGCCTGAG-4	-2.03282	-3.13467	batch_4	6	NA	NA	NA	NA	NA	NA	NA	NA	NA	NA	NA	NA	2	33	NA	NA	R10	inf	TRUE	Timepoint 1	B15_NQK_Q|B15_NQK_A	B15_NQK
GTTCATTTCGTCCGTT-5	5.2594	-1.1835	batch_5	1	CASSLSHPGDTEAFF	TGTGCCAGCAGTTTATCGCATCCGGGCGACACTGAAGCTTTCTTT	TRBV27	TRBJ1-1	CALDSGSARQLTF	TGTGCACTGGATTCTGGTTCTGCAAGGCAACTGACCTTT	TRAV14/DV4	TRAJ22	NA	NA	NA	NA	3	214	130	2	R12	inf	NA	Timepoint 1	A01_TTD|A24_VYF	NA
GTTCGGGAGAAGGCCT-4	-0.0226734	-2.64235	batch_4	0	CAWPLADTGELFF	TGTGCCTGGCCCCTAGCGGACACCGGGGAGCTGTTTTTT	TRBV30	TRBJ2-2	CAVRDYRDDYKLSF	TGTGCTGTGAGAGATTACCGGGACGACTACAAGCTCAGCTTT	TRAV1-2	TRAJ20	NA	NA	NA	NA	4	14	556	9	R7	inf	FALSE	Timepoint 1	A01_TTD	A01_TTD
GTTCGGGAGACAGAGA-3	-2.45093	0.487267	batch_3	2	NA	NA	NA	NA	CVVPYGNQFYF	TGTGTGGTACCCTACGGTAACCAGTTCTATTTT	TRAV12-1	TRAJ49	NA	NA	NA	NA	2	683	NA	NA	R6	inf_vax2	TRUE	Timepoint 2	A01_LTD	A01_LTD
GTTCGGGAGACCTTTG-6	-2.11133	2.52688	batch_6	5	CASSQDMGYGYTF	TGTGCCAGCAGCCAAGATATGGGGTACGGCTACACCTTC	TRBV14	TRBJ1-2	CAVRLSSGGYQKVTF	TGTGCTGTGAGGCTGAGTTCTGGGGGTTACCAGAAAGTTACCTTT	TRAV21	TRAJ13	NA	NA	NA	NA	13	291	2355	4	B7	vax2_inf	FALSE	Breakthrough	A01_TTD	A01_TTD
GTTCGGGAGAGACTAT-4	-0.260238	-1.27941	batch_4	0	CASSLRDGGDEQYF	TGTGCCAGCAGTCTTCGGGACGGAGGGGACGAGCAGTACTTC	TRBV27	TRBJ2-7	CALLYNTGKLIF	TGTGCTCTACTCTACAACACAGGCAAACTAATCTTT	TRAV9-2	TRAJ37	NA	NA	NA	NA	4	321	5579	1	R7	inf	FALSE	Timepoint 1	A01_TTD	A01_TTD
GTTCGGGAGGATGCGT-4	-1.61535	-1.91223	batch_4	6	CASSKEPYSNQPQHF	TGTGCCAGCAGTAAAGAGCCGTATAGCAATCAGCCCCAGCATTTT	TRBV5-6	TRBJ1-5	CAVRPGDDKIIF	TGTGCTGTGAGGCCGGGGGATGACAAGATCATCTTT	TRAV21	TRAJ30	NA	NA	NA	NA	1	82	5216	2	R22	inf_vax1	FALSE	Timepoint 1	A01_TTD	A01_TTD
GTTCGGGAGTTTGCGT-6	3.58738	-0.967022	batch_6	1	NA	NA	NA	NA	NA	NA	NA	NA	NA	NA	NA	NA	1347	681	NA	NA	B9	vax2_inf	FALSE	Breakthrough	A01_FTS	A01_FTS
GTTCGGGCAAGGGTCA-6	-2.01051	-3.84362	batch_6	6	NA	NA	NA	NA	NA	NA	NA	NA	NA	NA	NA	NA	6	60	NA	NA	B7	vax2_inf	FALSE	Breakthrough	A01_TTD	A01_TTD
GTTCGGGCACGCGAAA-5	4.43757	-3.00092	batch_5	1	CASSLEQGMPYEQYF	TGTGCCAGCAGCTTGGAACAGGGCATGCCCTACGAGCAGTACTTC	TRBV3-1	TRBJ2-7	CAVIDQGAQKLVF	TGTGCTGTGATTGATCAGGGAGCCCAGAAGCTGGTATTT	TRAV8-4	TRAJ54	NA	NA	NA	NA	2	257	558	9	R12	inf	FALSE	Timepoint 1	A01_TTD	A01_TTD
GTTCGGGCACGCGAAA-6	2.47033	3.30206	batch_6	7	CASSLGQGGMNEQFF	TGTGCCAGCAGTTTAGGCCAGGGAGGGATGAATGAGCAGTTCTTC	TRBV12-4	TRBJ2-1	CAVLKLRQKVTF	TGTGCTGTGCTTAAGTTGAGGCAGAAAGTTACCTTT	TRAV2	TRAJ13	CAARLWGKLQF	TGTGCAGCAAGACTCTGGGGGAAATTGCAGTTT	TRAV13-1	TRAJ24	2	9	5582	1	B7	vax2_inf	NA	Breakthrough	A01_PTD|A01_TTD	NA
GTTCGGGCATACGCTA-1	2.76128	3.58524	batch_1	7	CASSLGFPNQPQHF	TGTGCCAGCAGTTTGGGTTTCCCCAATCAGCCCCAGCATTTT	TRBV27	TRBJ1-5	CGTELRGKLIF	TGCGGCACAGAGCTCCGGGGAAAGCTTATCTTC	TRAV30	TRAJ23	NA	NA	NA	NA	1	4	11	572	R29	inf_vax	TRUE	Timepoint 1	A01_LTD	A01_LTD
GTTCGGGGTAAATGTG-6	-3.74051	2.13247	batch_6	2	CASSDRVEQFF	TGTGCCAGCAGCGATAGGGTTGAGCAGTTCTTC	TRBV13	TRBJ2-1	CALSEAAPSQGAQKLVF	TGTGCTCTGAGTGAGGCCGCACCTTCTCAGGGAGCCCAGAAGCTGGTATTT	TRAV19	TRAJ54	NA	NA	NA	NA	284	90	5583	1	R30	inf_vax2	FALSE	Timepoint 2	A24_VYI	A24_VYI
GTTCGGGGTAATTGGA-5	4.23449	-2.11188	batch_5	1	CASSLEVVGGAGELFF	TGTGCCAGCAGCTTAGAGGTGGTCGGGGGGGCCGGGGAGCTGTTTTTT	TRBV7-6	TRBJ2-2	CAARMNTGGFKTIF	TGTGCAGCAAGGATGAATACTGGAGGCTTCAAAACTATCTTT	TRAV13-1	TRAJ9	NA	NA	NA	NA	2	62	2558	4	R12	inf_vax2	FALSE	Timepoint 2	A01_PTD	A01_PTD
GTTCGGGGTATATGAG-4	-2.26791	-0.233986	batch_4	0	CASSPDSPYEQYF	TGTGCCAGCAGCCCGGACAGCCCCTACGAGCAGTACTTC	TRBV27	TRBJ2-7	CAGLGFGNVLHC	TGTGCAGGGTTAGGCTTTGGGAATGTGCTGCATTGC	TRAV25	TRAJ35	NA	NA	NA	NA	2	104	1777	6	R7	inf	FALSE	Timepoint 1	A01_TTD	A01_TTD
GTTCGGGGTCAACTGT-4	2.16139	-3.73652	batch_4	0	CASSIDSTDTQYF	TGTGCCAGCAGTATTGACAGCACAGATACGCAGTATTTT	TRBV28	TRBJ2-3	CIVRVGIQGAQKLVF	TGCATCGTCAGAGTCGGGATTCAGGGAGCCCAGAAGCTGGTATTT	TRAV26-1	TRAJ54	NA	NA	NA	NA	7	501	302	25	R7	inf	FALSE	Timepoint 1	A01_TTD	A01_TTD
GTTCGGGGTCACCTAA-6	-2.72502	2.78008	batch_6	5	CASSSNRDRSIRSGELFF	TGTGCCAGCAGTTCAAATCGGGACAGGTCCATTCGGAGCGGGGAGCTGTTTTTT	TRBV28	TRBJ2-2	CAVANTGNQFYF	TGTGCTGTGGCGAACACCGGTAACCAGTTCTATTTT	TRAV22	TRAJ49	NA	NA	NA	NA	5	11	5584	1	B9	vax2_inf	FALSE	Breakthrough	A01_FTS	A01_FTS
GTTCGGGGTCGACTGC-1	2.99977	3.83864	batch_1	7	CASSLGFPNQPQHF	TGTGCCAGCAGTTTGGGTTTCCCCAATCAGCCCCAGCATTTT	TRBV27	TRBJ1-5	CGTELRGKLIF	TGCGGCACAGAGCTCCGGGGAAAGCTTATCTTC	TRAV30	TRAJ23	NA	NA	NA	NA	2	7	11	572	R29	inf_vax	TRUE	Timepoint 1	A01_LTD	A01_LTD
GTTCGGGGTTCCAACA-5	5.60282	0.244691	batch_5	1	CASSLATGRNQPQHF	TGTGCCAGCAGTTTAGCCACAGGCCGCAATCAGCCCCAGCATTTT	TRBV28	TRBJ1-5	CAAAHNTDKLIF	TGTGCCGCGGCACATAACACCGACAAGCTCATCTTT	TRAV12-2	TRAJ34	NA	NA	NA	NA	4	27	3271	3	R12	inf	NA	Timepoint 1	A01_TTD|A24_VYF	NA
GTTCGGGGTTTGACTG-6	-1.79742	3.2354	batch_6	5	CASSFRTDTYEQYF	TGTGCCAGCAGTTTCCGGACAGATACCTACGAGCAGTACTTC	TRBV28	TRBJ2-7	CVVRGDSWGKLQF	TGTGTGGTGAGGGGGGACAGCTGGGGGAAATTGCAGTTT	TRAV12-1	TRAJ24	NA	NA	NA	NA	4	114	5585	1	B7	vax2_inf	FALSE	Breakthrough	A01_PTD	A01_PTD
GTTCGGGTCAACCATG-4	1.89222	-2.43453	batch_4	0	NA	NA	NA	NA	NA	NA	NA	NA	NA	NA	NA	NA	15	118	NA	NA	R19	inf_vax1	NA	Timepoint 1	A01_TTD|A01_LTD	NA
GTTCGGGTCAACTCTT-4	1.16364	-0.856536	batch_4	0	CSVQTAWPYEQYF	TGCAGCGTTCAGACAGCCTGGCCCTACGAGCAGTACTTC	TRBV29-1	TRBJ2-7	CAVNSGGGSNYKLTF	TGTGCCGTGAACAGTGGTGGAGGTAGCAACTATAAACTGACATTT	TRAV12-2	TRAJ53	CVVRGRGTASKLTF	TGTGTGGTGAGAGGACGGGGCACTGCCAGTAAACTCACCTTT	TRAV12-1	TRAJ44	6	25	6	50	R21	inf_vax2	TRUE	Timepoint 2	A01_LTD	A01_LTD
GTTCGGGTCTAGAGTC-1	-3.01065	0.24238	batch_1	2	CASSLGGTEAFF	TGTGCCAGCAGCTTAGGAGGGACTGAAGCTTTCTTT	TRBV11-3	TRBJ1-1	CAVINSGNTPLVF	TGTGCCGTGATTAATTCAGGAAACACACCTCTTGTCTTT	TRAV8-1	TRAJ29	NA	NA	NA	NA	6	238	5586	1	R1	inf	FALSE	Timepoint 1	A02_LLY	A02_LLY
GTTCGGGTCTCGCTTG-1	2.69117	5.23607	batch_1	7	CASSLGFPNQPQHF	TGTGCCAGCAGTTTGGGTTTCCCCAATCAGCCCCAGCATTTT	TRBV27	TRBJ1-5	CGTELRGKLIF	TGCGGCACAGAGCTCCGGGGAAAGCTTATCTTC	TRAV30	TRAJ23	NA	NA	NA	NA	2	15	11	572	R29	inf_vax	TRUE	Timepoint 1	A01_LTD	A01_LTD
GTTCGGGTCTTAGCCC-1	2.4147	5.56676	batch_1	10	CASSLGFPNQPQHF	TGTGCCAGCAGTTTGGGTTTCCCCAATCAGCCCCAGCATTTT	TRBV27	TRBJ1-5	CGTELRGKLIF	TGCGGCACAGAGCTCCGGGGAAAGCTTATCTTC	TRAV30	TRAJ23	NA	NA	NA	NA	2	7	11	572	R29	inf_vax	TRUE	Timepoint 1	A01_LTD	A01_LTD
GTTCTCGAGAGTCTGG-4	-2.61933	0.228352	batch_4	2	CASSLDGRNSYNEQFF	TGTGCCAGCAGCTTAGATGGCCGCAACTCCTACAATGAGCAGTTCTTC	TRBV7-8	TRBJ2-1	CAVTGNTGGFKTIF	TGTGCCGTGACCGGAAATACTGGAGGCTTCAAAACTATCTTT	TRAV12-2	TRAJ9	NA	NA	NA	NA	14	21	3723	2	R22	inf_vax1	FALSE	Timepoint 1	A01_PTD	A01_PTD
GTTCTCGAGCTACCGC-1	-2.6007	0.579774	batch_1	2	CASSPDIEAFF	TGTGCCAGCAGCCCTGACATTGAAGCTTTCTTT	TRBV7-9	TRBJ1-1	CVVNGADKLIF	TGTGTGGTGAATGGAGCCGACAAGCTCATCTTT	TRAV12-1	TRAJ34	NA	NA	NA	NA	1	384	3133	5	R1	inf_vax2	TRUE	Timepoint 2	A02_YLQ	A02_YLQ
GTTCTCGAGGCGACAT-1	-1.54622	1.39736	batch_1	2	CASSPRDRGFSPLHF	TGCGCCAGCAGCCCAAGGGACAGGGGGTTTTCACCCCTCCACTTT	TRBV4-3	TRBJ1-6	CAVRVPSGGSYIPTF	TGTGCTGTGAGAGTGCCATCAGGAGGAAGCTACATACCTACATTT	TRAV1-2	TRAJ6	NA	NA	NA	NA	2	119	4627	3	R1	inf	FALSE	Timepoint 1	B15_RVA	B15_RVA
GTTCTCGAGGGCTCTC-4	-0.965391	-1.3363	batch_4	0	CASSSRSGSDTQYF	TGTGCCAGCAGTTCCCGATCAGGGTCAGATACGCAGTATTTT	TRBV27	TRBJ2-3	CAYGGSQGNLIF	TGTGCTTATGGAGGAAGCCAAGGAAATCTCATCTTT	TRAV9-2	TRAJ42	NA	NA	NA	NA	4	31	122	12	R22	inf_vax1	FALSE	Timepoint 1	A01_TTD	A01_TTD
GTTCTCGAGGGTCTCC-6	1.64712	1.36264	batch_6	3	CASSLGDNDNQPQHF	TGTGCCAGCAGCTTAGGCGACAACGACAATCAGCCCCAGCATTTT	TRBV7-9	TRBJ1-5	CIVASLNNRDDKIIF	TGCATCGTCGCCAGCCTAAATAACAGAGATGACAAGATCATCTTT	TRAV26-1	TRAJ30	NA	NA	NA	NA	15	34	5421	2	R23	inf_vax2	NA	Timepoint 2	A01_PTD|A01_LTD	NA
GTTCTCGAGGTGCTAG-5	-7.66918	0.198369	batch_5	4	CASSPGIQGTNEKLFF	TGCGCCAGCAGCCCAGGGATACAGGGAACTAATGAAAAACTGTTTTTT	TRBV4-1	TRBJ1-4	CAMREIGTNAGKSTF	TGTGCAATGAGAGAGATCGGCACCAATGCAGGCAAATCAACCTTT	TRAV14/DV4	TRAJ27	NA	NA	NA	NA	1	316	5588	1	B6	vax2_inf	TRUE	Breakthrough	A02_YLQ	A02_YLQ
GTTCTCGAGTCTCAAC-6	-0.160056	1.81373	batch_6	5	NA	NA	NA	NA	CALAAGNQFYF	TGTGCTCTAGCTGCGGGTAACCAGTTCTATTTT	TRAV6	TRAJ49	NA	NA	NA	NA	6	312	NA	NA	B7	vax2_inf	FALSE	Breakthrough	A01_TTD	A01_TTD
GTTCTCGAGTTCGCGC-5	-2.77221	1.54467	batch_5	2	CASSLVNLANNEQFF	TGTGCCAGCAGCTTAGTTAATCTAGCGAACAATGAGCAGTTCTTC	TRBV7-2	TRBJ2-1	CAYRSARGDDKIIF	TGTGCTTATAGGAGCGCGCGAGGAGATGACAAGATCATCTTT	TRAV38-2/DV8	TRAJ30	NA	NA	NA	NA	166	252	607	3	B3	vax2_inf	NA	Breakthrough	A02_ALS|A02_LLY	NA
GTTCTCGCAACAACCT-6	4.89615	-1.64346	batch_6	1	CASSLNLGQGAAEQYF	TGTGCCAGCAGCTTAAACCTCGGACAGGGGGCGGCCGAGCAGTACTTC	TRBV5-4	TRBJ2-7	NA	NA	NA	NA	NA	NA	NA	NA	2	11	NA	NA	R24	inf_vax1	TRUE	Timepoint 1	B15_NQK_Q|B15_NQK_A	B15_NQK
GTTCTCGCACGCCAGT-4	-1.26229	3.43102	batch_4	5	CSVQTAWPYEQYF	TGCAGCGTTCAGACAGCCTGGCCCTACGAGCAGTACTTC	TRBV29-1	TRBJ2-7	CVVRGRGTASKLTF	TGTGTGGTGAGAGGACGGGGCACTGCCAGTAAACTCACCTTT	TRAV12-1	TRAJ44	CAVNSGGGSNYKLTF	TGTGCCGTGAACAGTGGTGGAGGTAGCAACTATAAACTGACATTT	TRAV12-2	TRAJ53	7	18	270	21	R21	inf_vax2	TRUE	Timepoint 2	A01_LTD	A01_LTD
GTTCTCGCAGCCACCA-1	3.9088	1.23243	batch_1	1	CASTYSGRVGPGELFF	TGTGCCAGCACCTATAGCGGGAGAGTCGGACCCGGGGAGCTGTTTTTT	TRBV11-2	TRBJ2-2	CAVNAGQAGTALIF	TGTGCCGTGAATGCGGGTCAGGCAGGAACTGCTCTGATCTTT	TRAV8-1	TRAJ15	NA	NA	NA	NA	0	160	202	37	N6	vax2	TRUE	Naive post-vax	B15_NQK_Q	B15_NQK
GTTCTCGCAGCTGCTG-5	3.76547	-2.65602	batch_5	1	CASSFLGGESRTDTQYF	TGTGCCAGCAGCTTCCTGGGGGGGGAGTCGCGCACAGATACGCAGTATTTT	TRBV7-9	TRBJ2-3	CAVRDNYGQNFVF	TGTGCTGTGAGAGATAACTATGGTCAGAATTTTGTCTTT	TRAV1-2	TRAJ26	NA	NA	NA	NA	174	346	675	3	B6	vax2_inf	FALSE	Breakthrough	A24_VYI	A24_VYI
GTTCTCGCAGGCTGAA-4	0.651944	-2.58876	batch_4	0	CASSPGVGSGKGNEQFF	TGTGCCAGCAGCCCCGGGGTCGGGTCAGGAAAGGGCAATGAGCAGTTCTTC	TRBV11-3	TRBJ2-1	CAGQGFGNVLHC	TGTGCTGGGCAAGGCTTTGGGAATGTGCTGCATTGC	TRAV35	TRAJ35	NA	NA	NA	NA	5	59	5589	1	R7	inf	FALSE	Timepoint 1	A01_TTD	A01_TTD
GTTCTCGCATCCGTGG-4	-2.17403	-1.73745	batch_4	2	CATSVSSGFDTQYF	TGTGCCACCTCCGTGTCGAGCGGGTTCGATACGCAGTATTTT	TRBV27	TRBJ2-3	CALGGSQGNLIF	TGTGCTCTGGGAGGAAGCCAAGGAAATCTCATCTTT	TRAV9-2	TRAJ42	NA	NA	NA	NA	2	274	5590	3	R22	inf_vax1	FALSE	Timepoint 1	A01_TTD	A01_TTD
GTTCTCGCATTTGCCC-5	4.13185	-2.45204	batch_5	1	CASSLDIEAFF	TGTGCCAGCAGCCTCGACATAGAAGCTTTCTTT	TRBV7-9	TRBJ1-1	CAATAGGRRALTF	TGTGCAGCCACGGCGGGGGGCAGGAGAGCACTTACTTTT	TRAV13-1	TRAJ5	CVVNRDDRLMF	TGTGTGGTGAACCGGGACGACAGACTCATGTTT	TRAV12-1	TRAJ31	5	68	2360	5	R28	inf_vax	TRUE	Timepoint 1	A02_YLQ	A02_YLQ
GTTCTCGGTAGCAAAT-3	5.03667	-1.63991	batch_3	1	CASSPTHSTDTQYF	TGTGCCAGCAGCCCAACCCATAGCACAGATACGCAGTATTTT	TRBV27	TRBJ2-3	CRGNKLVF	TGTCGCGGAAACAAACTGGTCTTT	TRAV27	TRAJ47	CALSAGNQFYF	TGTGCTCTGAGTGCCGGTAACCAGTTCTATTTT	TRAV9-2	TRAJ49	6	1234	897	4	R6	inf	FALSE	Timepoint 1	A01_TTD	A01_TTD
GTTCTCGGTAGGGTAC-5	-2.01181	2.34012	batch_5	5	CASSYHRDSYEQYF	TGTGCCAGCAGCTACCACAGGGACTCCTACGAGCAGTACTTC	TRBV28	TRBJ2-7	CVVRADSWGKLQF	TGTGTGGTGCGCGCCGACAGCTGGGGGAAATTGCAGTTT	TRAV12-1	TRAJ24	NA	NA	NA	NA	1	153	5591	1	R12	inf_vax2	FALSE	Timepoint 2	A01_PTD	A01_PTD
GTTCTCGGTCGCGTGT-5	3.49313	-2.23238	batch_5	1	CASSTGYIVDGYTF	TGTGCCAGTAGTACAGGGTACATAGTGGATGGCTACACCTTC	TRBV19	TRBJ1-2	CAVRWGSNYKLTF	TGTGCTGTGCGTTGGGGTAGCAACTATAAACTGACATTT	TRAV21	TRAJ53	NA	NA	NA	NA	3	5	55	92	R12	inf	FALSE	Timepoint 1	A01_TTD	A01_TTD
GTTCTCGGTCGGCATC-6	3.29284	-2.9834	batch_6	1	CASSLNTGVGTDTQYF	TGTGCCAGCAGCCTCAATACAGGGGTGGGCACAGATACGCAGTATTTT	TRBV7-6	TRBJ2-3	CAVRDSAGNNRKLIW	TGTGCTGTGAGAGACAGTGCTGGCAACAACCGTAAGCTGATTTGG	TRAV3	TRAJ38	NA	NA	NA	NA	8	3	81	88	R23	inf_vax2	TRUE	Timepoint 2	A01_LTD	A01_LTD
GTTCTCGGTGTGAAAT-4	2.50226	-0.893376	batch_4	3	CASSLGLATEAFF	TGTGCCAGCAGTTTGGGGCTTGCAACTGAAGCTTTCTTT	TRBV28	TRBJ1-1	CAVHFFFTGTASKLTF	TGTGCTGTGCATTTCTTTTTCACCGGCACTGCCAGTAAACTCACCTTT	TRAV21	TRAJ44	NA	NA	NA	NA	404	784	326	23	R19	inf_vax2	TRUE	Timepoint 2	A01_LTD	A01_LTD
GTTCTCGGTTACGCGC-5	4.26992	-2.85141	batch_5	1	NA	NA	NA	NA	NA	NA	NA	NA	NA	NA	NA	NA	14	48	NA	NA	R12	inf	FALSE	Timepoint 1	A01_TTD	A01_TTD
GTTCTCGGTTGGTAAA-5	5.56352	-0.292888	batch_5	1	CASSSPTGLVAYEQYF	TGTGCCAGCAGTTCCCCCACGGGACTAGTGGCTTACGAGCAGTACTTC	TRBV27	TRBJ2-7	CAASIGFGNVLHC	TGTGCAGCAAGCATAGGCTTTGGGAATGTGCTGCATTGC	TRAV29/DV5	TRAJ35	NA	NA	NA	NA	3	10	925	5	R12	inf	FALSE	Timepoint 1	A01_TTD	A01_TTD
GTTCTCGTCACGAAGG-6	-0.415063	3.52291	batch_6	5	CASSGDTSGFEKLFF	TGTGCCAGCTCGGGTGACACCTCCGGATTTGAAAAACTGTTTTTT	TRBV18	TRBJ1-4	CAVSLNTGTASKLTF	TGTGCCGTGAGCCTAAATACCGGCACTGCCAGTAAACTCACCTTT	TRAV8-1	TRAJ44	NA	NA	NA	NA	4	14	875	38	B7	vax2_inf	FALSE	Breakthrough	A01_FTS	A01_FTS
GTTCTCGTCAGTTAGC-4	-2.7637	0.436667	batch_4	2	CATSDFGTVGIDGYTF	TGTGCCACCAGTGATTTCGGGACAGTGGGAATTGATGGCTACACCTTC	TRBV24-1	TRBJ1-2	CAASEGFGNVLHC	TGTGCAGCAAGCGAAGGCTTTGGGAATGTGCTGCATTGC	TRAV29/DV5	TRAJ35	NA	NA	NA	NA	4	11	5593	1	R19	inf_vax1	FALSE	Timepoint 1	A01_TTD	A01_TTD
GTTCTCGTCCACGTTC-4	0.528763	-3.54109	batch_4	6	CASRHWEEQFF	TGTGCCAGCAGGCATTGGGAGGAGCAGTTCTTC	TRBV12-4	TRBJ2-1	CAVGAANDMRF	TGTGCTGTGGGTGCTGCCAATGACATGCGCTTT	TRAV8-3	TRAJ43	NA	NA	NA	NA	2	171	642	10	R7	inf	FALSE	Timepoint 1	A01_TTD	A01_TTD
GTTCTCGTCCACTGGG-5	0.328906	1.41164	batch_5	3	CASSLGTGSVYGYTF	TGTGCCAGCAGTCTAGGGACAGGGAGCGTCTATGGCTACACCTTC	TRBV12-3	TRBJ1-2	CAYRSSAGEYIF	TGTGCTTATAGGAGCTCCGCCGGTGAATACATCTTT	TRAV38-2/DV8	TRAJ40	NA	NA	NA	NA	190	269	5595	2	B3	vax2_inf	TRUE	Breakthrough	A02_YLQ	A02_YLQ
GTTCTCGTCTTGTCAT-4	-1.65893	0.268718	batch_4	0	CASSLAGEPWNEQFF	TGTGCCAGCAGCTTAGCAGGGGAGCCCTGGAATGAGCAGTTCTTC	TRBV7-2	TRBJ2-1	CALSDSNDYKLSF	TGTGCTCTGAGTGATTCCAACGACTACAAGCTCAGCTTT	TRAV9-2	TRAJ20	NA	NA	NA	NA	5	28	10	31	R10	inf	TRUE	Timepoint 1	B15_NQK_Q|B15_NQK_A	B15_NQK
GTTTCTAAGAAGGTGA-6	3.35431	0.599566	batch_6	3	CASSDSGSFDEQFF	TGTGCCAGCAGCGATAGCGGGAGTTTCGATGAGCAGTTCTTC	TRBV2	TRBJ2-1	CAVSNRDDKIIF	TGTGCTGTGAGTAACAGAGATGACAAGATCATCTTT	TRAV8-4	TRAJ30	NA	NA	NA	NA	3978	2104	3348	4	B9	vax2_inf	FALSE	Breakthrough	A01_PTD	A01_PTD
GTTTCTAAGAATTGTG-4	3.85484	-2.75903	batch_4	1	CASSPDSAYETQYF	TGTGCCAGCAGTCCGGACAGCGCATATGAGACCCAGTACTTC	TRBV27	TRBJ2-5	CAQATGNQFYF	TGTGCTCAGGCTACCGGTAACCAGTTCTATTTT	TRAV9-2	TRAJ49	CASPYTGANSKLTF	TGTGCTTCCCCATATACTGGAGCCAATAGTAAGCTGACATTT	TRAV38-1	TRAJ56	2	116	213	36	R7	inf	FALSE	Timepoint 1	A01_TTD	A01_TTD
GTTTCTAAGACGACGT-1	-1.99004	-0.401351	batch_1	2	CASTYSGRVGPGELFF	TGTGCCAGCACCTATAGCGGGAGAGTCGGACCCGGGGAGCTGTTTTTT	TRBV11-2	TRBJ2-2	CAVNAGQAGTALIF	TGTGCCGTGAATGCGGGTCAGGCAGGAACTGCTCTGATCTTT	TRAV8-1	TRAJ15	NA	NA	NA	NA	1	6	202	37	N6	vax2	TRUE	Naive post-vax	B15_NQK_Q	B15_NQK
GTTTCTAAGCAACGGT-4	1.43101	-1.50097	batch_4	0	CSVEGTSSYEQYF	TGCAGCGTAGAAGGGACTTCTTCCTACGAGCAGTACTTC	TRBV29-1	TRBJ2-7	CALIGVWGKLQF	TGTGCTCTGATTGGCGTCTGGGGGAAATTGCAGTTT	TRAV9-2	TRAJ24	NA	NA	NA	NA	6	506	3111	2	R19	inf_vax1	FALSE	Timepoint 1	A01_TTD	A01_TTD
GTTTCTAAGCGATAGC-4	0.708445	-2.48727	batch_4	0	CASSPRSGIDEQFF	TGTGCCAGCAGTCCTCGCTCAGGGATCGATGAGCAGTTCTTC	TRBV27	TRBJ2-1	CALGGSQGNLIF	TGTGCTCTGGGAGGAAGCCAAGGAAATCTCATCTTT	TRAV9-2	TRAJ42	NA	NA	NA	NA	6	88	713	11	R7	inf	FALSE	Timepoint 1	A01_TTD	A01_TTD
GTTTCTAAGCGTGTCC-6	4.5525	-0.00980374	batch_6	5	CASSLEDTVYGYTF	TGTGCCAGCAGCTTAGAAGATACAGTTTATGGCTACACCTTC	TRBV7-2	TRBJ1-2	CAVLSSGTYKYIF	TGTGCTGTGTTATCCTCAGGAACCTACAAATACATCTTT	TRAV21	TRAJ40	NA	NA	NA	NA	3	2	5596	2	R24	inf_vax1	TRUE	Timepoint 1	B15_NQK_Q	B15_NQK
GTTTCTACAACTGCTA-1	-6.25472	-0.564588	batch_1	4	CASSTSDPEAFF	TGTGCCAGCAGCACTTCAGACCCTGAAGCTTTCTTT	TRBV7-9	TRBJ1-1	NA	NA	NA	NA	NA	NA	NA	NA	74	2071	NA	NA	R4	inf	TRUE	Timepoint 1	B15_NQK_A	B15_NQK
GTTTCTACAATAGCAA-6	0.73598	1.87027	batch_6	3	CASSRVRPGHFYEQYF	TGTGCCAGCAGTAGGGTTCGTCCAGGACACTTCTACGAGCAGTACTTC	TRBV27	TRBJ2-7	CAVMYNNNDMRF	TGTGCTGTCATGTACAATAACAATGACATGCGCTTT	TRAV21	TRAJ43	NA	NA	NA	NA	8	200	5597	1	R23	inf_vax2	TRUE	Timepoint 2	A01_LTD	A01_LTD
GTTTCTACAATGTAAG-5	1.92793	2.37227	batch_5	7	CASANPDTGELFF	TGTGCCAGCGCCAACCCCGACACCGGGGAGCTGTTTTTT	TRBV7-9	TRBJ2-2	CVVNEGDKLIF	TGTGTGGTGAACGAGGGCGACAAGCTCATCTTT	TRAV12-1	TRAJ34	NA	NA	NA	NA	2	16	5598	1	R28	inf_vax	TRUE	Timepoint 1	A02_YLQ	A02_YLQ
GTTTCTACACATCCAA-2	1.65728	-1.25469	batch_2	1	CASGLADTDTQYF	TGTGCCAGCGGACTAGCGGACACAGATACGCAGTATTTT	TRBV28	TRBJ2-3	CALSDQRAAGNKLTF	TGTGCTCTGAGTGATCAACGGGCTGCAGGCAACAAGCTAACTTTT	TRAV9-2	TRAJ17	NA	NA	NA	NA	12	935	1621	4	R20	inf_vax1	FALSE	Timepoint 1	A01_TTD	A01_TTD
GTTTCTACACGAAATA-6	-6.5817	0.411335	batch_6	4	CASSLEVEGRYGYTF	TGTGCCAGCAGCTTGGAAGTGGAGGGGAGGTATGGCTACACCTTC	TRBV5-6	TRBJ1-2	CAVRHNNARLMF	TGTGCTGTGAGGCATAACAATGCCAGACTCATGTTT	TRAV21	TRAJ31	CIAIPRQLTF	TGCATCGCCATACCAAGGCAACTGACCTTT	TRAV26-1	TRAJ22	16	267	5601	1	B7	vax2_inf	FALSE	Breakthrough	A01_FTS	A01_FTS
GTTTCTACACTCAGGC-1	2.46239	4.14207	batch_1	7	CASTGADTQYF	TGTGCCAGCACTGGGGCAGATACGCAGTATTTT	TRBV6-6	TRBJ2-3	CAGLNDYKLSF	TGTGCCGGACTTAACGACTACAAGCTCAGCTTT	TRAV1-2	TRAJ20	NA	NA	NA	NA	1	9	5602	1	N6	vax2	TRUE	Naive post-vax	A02_YLQ	A02_YLQ
GTTTCTAGTAGAGCTG-4	-1.91419	0.590535	batch_4	2	CATSDLTDTQYF	TGTGCCACCAGTGATTTGACAGATACGCAGTATTTT	TRBV24-1	TRBJ2-3	CAVSDSNYQLIW	TGTGCTGTGAGCGATAGCAACTATCAGTTAATCTGG	TRAV21	TRAJ33	NA	NA	NA	NA	10	226	5605	1	R22	inf_vax2	FALSE	Timepoint 2	A01_FTS	A01_FTS
GTTTCTAGTATCACCA-5	3.13254	-2.51423	batch_5	0	CASSLVTDEQFF	TGTGCCAGCAGCTTAGTGACTGATGAGCAGTTCTTC	TRBV7-9	TRBJ2-1	CAAQSGSRLTF	TGTGCTGCGCAGAGTGGCTCTAGGTTGACCTTT	TRAV22	TRAJ58	NA	NA	NA	NA	3	235	2565	3	R12	inf	FALSE	Timepoint 1	A01_TTD	A01_TTD
GTTTCTAGTGTGAAAT-6	-1.01853	2.05879	batch_6	5	CASSLGGQGDGSPLHF	TGTGCCAGCAGCTTAGGGGGACAGGGGGACGGTTCACCCCTCCACTTT	TRBV7-3	TRBJ1-6	CAGPRGQKLLF	TGTGCAGGCCCCAGGGGCCAGAAGCTGCTCTTT	TRAV25	TRAJ16	NA	NA	NA	NA	6	220	5606	1	B7	vax2_inf	FALSE	Breakthrough	A01_FTS	A01_FTS
GTTTCTAGTTCACGGC-6	3.22551	0.359428	batch_6	3	CASSPTMNTEAFF	TGTGCCAGCTCACCAACCATGAACACTGAAGCTTTCTTT	TRBV18	TRBJ1-1	CAVDDFNKFYF	TGTGCCGTGGACGACTTCAACAAATTTTACTTT	TRAV12-2	TRAJ21	NA	NA	NA	NA	32	8	1194	2	R27	inf_vax	FALSE	Timepoint 1	A24_VYF	A24_VYF
GTTTCTAGTTCAGGCC-1	3.09913	3.7187	batch_1	7	CASSLGFPNQPQHF	TGTGCCAGCAGTTTGGGTTTCCCCAATCAGCCCCAGCATTTT	TRBV27	TRBJ1-5	CGTELRGKLIF	TGCGGCACAGAGCTCCGGGGAAAGCTTATCTTC	TRAV30	TRAJ23	NA	NA	NA	NA	4	7	11	572	R29	inf_vax	TRUE	Timepoint 1	A01_LTD	A01_LTD
GTTTCTAGTTGCGTTA-4	-1.30129	-0.965855	batch_4	0	CASSLGGAYEQYF	TGTGCCAGCAGCTTGGGGGGCGCCTACGAGCAGTACTTC	TRBV5-8	TRBJ2-7	CAMSPLIGFGNVLHC	TGTGCAATGAGCCCCTTGATAGGCTTTGGGAATGTGCTGCATTGC	TRAV12-3	TRAJ35	NA	NA	NA	NA	4	150	1485	2	R7	inf	FALSE	Timepoint 1	A01_TTD	A01_TTD
GTTTCTATCAACACTG-6	-0.562506	2.45324	batch_6	5	NA	NA	NA	NA	NA	NA	NA	NA	NA	NA	NA	NA	6	1	NA	NA	B7	vax2_inf	FALSE	Breakthrough	A01_FTS	A01_FTS
GTTTCTATCCCTAACC-6	-2.51306	2.60502	batch_6	2	CASSLQGTQQFF	TGTGCCAGCAGCTTACAAGGGACGCAGCAGTTCTTC	TRBV7-6	TRBJ2-1	CALRFNQAGTALIF	TGTGCTCTGAGATTCAACCAGGCAGGAACTGCTCTGATCTTT	TRAV19	TRAJ15	NA	NA	NA	NA	5	20	5608	1	B9	vax2_inf	TRUE	Breakthrough	A01_LTD	A01_LTD
TAAACCGAGACTTTCG-5	1.00619	1.7325	batch_5	3	CASSAGQGNSPLHF	TGTGCCAGCAGCGCGGGACAGGGGAATTCACCCCTCCACTTT	TRBV9	TRBJ1-6	CALSDHNYGQNFVF	TGTGCTCTGAGTGACCATAACTATGGTCAGAATTTTGTCTTT	TRAV19	TRAJ26	NA	NA	NA	NA	19	123	2316	6	B3	vax2_inf	FALSE	Breakthrough	A02_ALS	A02_ALS
TAAACCGAGCCTTGAT-2	-3.45526	-0.798339	batch_2	8	CASSLQAGELFF	TGTGCCAGCAGCTTACAAGCTGGGGAGCTGTTTTTT	TRBV7-9	TRBJ2-2	NA	NA	NA	NA	NA	NA	NA	NA	60	196	NA	NA	R2	inf	FALSE	Timepoint 1	A01_TTD	A01_TTD
TAAACCGAGCGTTCCG-2	-3.05973	-1.34649	batch_2	8	CASSLSVNSEAFF	TGTGCCAGCAGTTTATCGGTGAATTCTGAAGCTTTCTTT	TRBV27	TRBJ1-1	NA	NA	NA	NA	NA	NA	NA	NA	15	98	NA	NA	N4	vax2	TRUE	Naive post-vax	A01_LTD	A01_LTD
TAAACCGAGGACCACA-5	2.42795	1.22254	batch_5	3	CASSSIAGGSPDTQYF	TGTGCCAGCAGCTCGATAGCGGGAGGTAGTCCAGATACGCAGTATTTT	TRBV7-9	TRBJ2-3	CAVLYPPPEYGNKLVF	TGTGCTGTCTTATACCCCCCCCCGGAATATGGAAACAAACTGGTCTTT	TRAV41	TRAJ47	CAVAATGNQFYF	TGTGCTGTGGCAGCTACCGGTAACCAGTTCTATTTT	TRAV8-4	TRAJ49	181	767	5609	1	B6	vax2_inf	FALSE	Breakthrough	A24_VYI	A24_VYI
TAAACCGAGGCAGGTT-2	-3.69747	0.166253	batch_2	2	CASSRDRGEYNEQFF	TGTGCCAGCAGTCGGGACAGGGGCGAATACAATGAGCAGTTCTTC	TRBV13	TRBJ2-1	CVLRDAGNMLTF	TGTGTCCTGAGAGATGCAGGCAACATGCTCACCTTT	TRAV38-2/DV8	TRAJ39	NA	NA	NA	NA	9	42	5610	1	R20	inf_vax2	FALSE	Timepoint 2	A01_TTD	A01_TTD
TAAACCGAGTACGATA-5	-5.99712	-0.643894	batch_5	4	CASSLSRGTGSYEQYF	TGCGCCAGCAGCCTATCGAGGGGGACCGGCTCCTACGAGCAGTACTTC	TRBV4-1	TRBJ2-7	NA	NA	NA	NA	NA	NA	NA	NA	3	344	NA	NA	B6	vax2_inf	FALSE	Breakthrough	A02_LLY	A02_LLY
TAAACCGAGTTGTCGT-4	1.34421	-2.43907	batch_4	0	CASSLSSGYDEQFF	TGTGCCAGCAGTTTGTCCTCGGGTTACGATGAGCAGTTCTTC	TRBV27	TRBJ2-1	CALSGSQGNLIF	TGTGCTCTGAGTGGAAGCCAAGGAAATCTCATCTTT	TRAV9-2	TRAJ42	NA	NA	NA	NA	5	551	369	2	R7	inf	FALSE	Timepoint 1	A01_TTD	A01_TTD
TAAACCGCAACTTGAC-4	-1.94009	-0.605532	batch_4	0	CASSLEDTQYGYTF	TGTGCCAGCAGCTTAGAAGACACCCAATATGGCTACACCTTC	TRBV7-2	TRBJ1-2	CAVQTSGTYKYIF	TGTGCTGTGCAGACCTCAGGAACCTACAAATACATCTTT	TRAV21	TRAJ40	NA	NA	NA	NA	5	19	362	23	R10	inf	TRUE	Timepoint 1	B15_NQK_Q|B15_NQK_A	B15_NQK
TAAACCGCAAGACACG-6	-0.706723	2.90548	batch_6	5	CASSLSPGGSYNEQFF	TGTGCCAGCAGTTTAAGTCCGGGAGGCTCCTACAATGAGCAGTTCTTC	TRBV27	TRBJ2-1	CAMRDWALTGGGNKLTF	TGTGCAATGAGAGATTGGGCTCTCACGGGAGGAGGAAACAAACTCACCTTT	TRAV14/DV4	TRAJ10	NA	NA	NA	NA	8	165	5611	2	B7	vax2_inf	FALSE	Breakthrough	A01_TTD	A01_TTD
TAAACCGCAAGTCATC-4	1.81245	-2.24542	batch_4	0	CASSPSPSEASYNEQFF	TGTGCCAGCAGTCCCAGCCCTAGCGAAGCCTCCTACAATGAGCAGTTCTTC	TRBV28	TRBJ2-1	CAVWAGGYQKVTF	TGTGCTGTGTGGGCTGGGGGTTACCAGAAAGTTACCTTT	TRAV1-2	TRAJ13	CLVALRSAGNMLTF	TGCCTCGTGGCCCTGCGGTCTGCAGGCAACATGCTCACCTTT	TRAV4	TRAJ39	4	464	5613	1	R7	inf	FALSE	Timepoint 1	A01_TTD	A01_TTD
TAAACCGCAATCCGAT-5	-3.44471	2.77462	batch_5	2	CASSLAPRDRVYSNQPQHF	TGTGCTAGCAGCTTAGCCCCCCGAGACAGGGTTTATAGCAATCAGCCCCAGCATTTT	TRBV7-7	TRBJ1-5	CALSEARNYGGSQGNLIF	TGTGCTCTGAGTGAGGCGCGCAATTATGGAGGAAGCCAAGGAAATCTCATCTTT	TRAV19	TRAJ42	NA	NA	NA	NA	74	60	5614	1	B3	vax2_inf	NA	Breakthrough	A02_ALS|A02_LLY	NA
TAAACCGCACATTTCT-5	-3.81969	2.3887	batch_5	2	CASSQDAGFNQPQHF	TGCGCCAGCAGCCAAGATGCAGGCTTCAATCAGCCCCAGCATTTT	TRBV4-1	TRBJ1-5	CALRPPHGSGNTGKLIF	TGTGCTCTGAGGCCTCCCCATGGCTCTGGCAACACAGGCAAACTAATCTTT	TRAV9-2	TRAJ37	NA	NA	NA	NA	372	503	5615	1	B3	vax2_inf	FALSE	Breakthrough	A02_LLY	A02_LLY
TAAACCGCAGCTGTTA-4	-0.104474	-1.74506	batch_4	0	CATHKPPDSGNTIYF	TGTGCCACCCACAAACCCCCGGACTCTGGAAACACCATATATTTT	TRBV15	TRBJ1-3	CAATPGGSQGNLIF	TGTGCCGCGACTCCCGGAGGAAGCCAAGGAAATCTCATCTTT	TRAV12-2	TRAJ42	NA	NA	NA	NA	4	100	5617	1	R7	inf	FALSE	Timepoint 1	A01_TTD	A01_TTD
TAAACCGCATGCTGGC-5	5.40999	-1.20574	batch_5	1	CASSFGNPQFGQYF	TGTGCCAGCAGTTTCGGCAACCCCCAGTTCGGGCAGTATTTT	TRBV28	TRBJ2-3	CALSDHNARLMF	TGTGCTCTGAGTGATCACAATGCCAGACTCATGTTT	TRAV9-2	TRAJ31	NA	NA	NA	NA	2	16	30	10	R12	inf	FALSE	Timepoint 1	A01_TTD	A01_TTD
TAAACCGGTCACCCAG-5	-2.0002	1.47144	batch_5	5	CASTRLSSYNEQFF	TGTGCCAGCACCCGTTTGAGCTCCTACAATGAGCAGTTCTTC	TRBV6-7	TRBJ2-1	CALSGQGRTALIF	TGTGCTCTAAGTGGCCAAGGGAGAACTGCTCTGATCTTT	TRAV16	TRAJ15	CAFTSYNAGNMLTF	TGTGCTTTCACCTCTTATAATGCAGGCAACATGCTCACCTTT	TRAV38-1	TRAJ39	1	55	5618	1	R12	inf_vax2	FALSE	Timepoint 2	A24_VYF	A24_VYF
TAAACCGGTTTGGCGC-5	5.52566	-0.106441	batch_5	1	CSAEPQLAGYNEQFF	TGCAGTGCCGAACCCCAACTAGCGGGGTACAATGAGCAGTTCTTC	TRBV20-1	TRBJ2-1	CAGHDELTF	TGTGCAGGGCACGACGAACTGACATTT	TRAV25	TRAJ53	NA	NA	NA	NA	6	16	5619	1	R12	inf	NA	Timepoint 1	A01_TTD|A24_VYF	NA
TAAACCGTCACGAAGG-4	0.589798	-0.956303	batch_4	0	CSARDFTVLMNTEAFF	TGCAGTGCTAGAGATTTCACTGTCCTCATGAACACTGAAGCTTTCTTT	TRBV20-1	TRBJ1-1	CAEIRSNSGYALNF	TGTGCAGAGATCAGGTCAAATTCCGGGTATGCACTCAACTTC	TRAV5	TRAJ41	NA	NA	NA	NA	2	248	162	3	R7	inf	FALSE	Timepoint 1	A01_TTD	A01_TTD
TAAACCGTCACTCCTG-6	-2.83249	0.842121	batch_6	2	CASSYFGTEAFF	TGTGCCAGCAGTTACTTCGGGACTGAAGCTTTCTTT	TRBV6-2	TRBJ1-1	NA	NA	NA	NA	NA	NA	NA	NA	3	10	NA	NA	R23	inf_vax1	FALSE	Timepoint 1	A01_TTD	A01_TTD
TAAACCGTCCCAGGTG-6	4.5412	-0.272985	batch_6	1	CAWRHFDTEAFF	TGTGCCTGGCGACATTTCGACACTGAAGCTTTCTTT	TRBV30	TRBJ1-1	CAHHTGANSKLTF	TGTGCCCACCATACTGGAGCCAATAGTAAGCTGACATTT	TRAV38-2/DV8	TRAJ56	NA	NA	NA	NA	3	36	1280	3	R25	inf_vax1	FALSE	Timepoint 1	B44_QEL	B44_QEL
TAAACCGTCCGCATAA-4	1.74106	-2.79764	batch_4	0	CATSRDSWVRQPQHF	TGTGCCACCAGCAGAGATTCCTGGGTCCGACAGCCCCAGCATTTT	TRBV15	TRBJ1-5	CASPHANSGNTPLVF	TGTGCCTCTCCACACGCCAATTCAGGAAACACACCTCTTGTCTTT	TRAV24	TRAJ29	NA	NA	NA	NA	7	214	5620	1	R7	inf	FALSE	Timepoint 1	A01_TTD	A01_TTD
TAAGAGAAGACTTGAA-4	2.12383	-3.60233	batch_4	0	CASSYRSGVDEQFF	TGTGCCAGCAGTTACCGATCAGGGGTAGATGAGCAGTTCTTC	TRBV27	TRBJ2-1	CALGGSQGNLIF	TGTGCTCTCGGAGGAAGCCAAGGAAATCTCATCTTT	TRAV9-2	TRAJ42	NA	NA	NA	NA	1	54	2027	10	R7	inf	FALSE	Timepoint 1	A01_TTD	A01_TTD
TAAGAGAAGCCATCGC-5	5.66673	-0.3916	batch_5	1	CASSTGTPPEDGELFF	TGTGCCAGCAGTACCGGGACACCACCGGAGGACGGGGAGCTGTTTTTT	TRBV28	TRBJ2-2	CALSDFGGFKTIF	TGTGCTCTGAGTGATTTTGGAGGCTTCAAAACTATCTTT	TRAV19	TRAJ9	NA	NA	NA	NA	5	205	2972	4	R12	inf_vax2	FALSE	Timepoint 2	A01_TTD	A01_TTD
TAAGAGAAGCTAGGCA-4	-7.35423	0.341627	batch_4	4	CASSSPTSGRGETQYF	TGTGCCAGCAGTTCACCGACTAGCGGGAGAGGAGAGACCCAGTACTTC	TRBV28	TRBJ2-5	CALSEGHNNDMRF	TGTGCTCTGAGTGAGGGGCATAACAATGACATGCGCTTT	TRAV9-2	TRAJ43	NA	NA	NA	NA	464	756	5622	1	R19	inf_vax2	FALSE	Timepoint 2	A01_FTS	A01_FTS
TAAGAGAAGCTGCAAG-1	3.93776	2.76817	batch_1	7	CASSLGFPNQPQHF	TGTGCCAGCAGTTTGGGTTTCCCCAATCAGCCCCAGCATTTT	TRBV27	TRBJ1-5	CGTELRGKLIF	TGCGGCACAGAGCTCCGGGGAAAGCTTATCTTC	TRAV30	TRAJ23	NA	NA	NA	NA	1	10	11	572	R29	inf_vax	TRUE	Timepoint 1	A01_LTD	A01_LTD
TAAGAGAAGGATGGAA-6	-1.42568	-2.74146	batch_6	6	CASSSWTGMGYEQYF	TGCGCCAGCAGCTCGTGGACAGGAATGGGTTACGAGCAGTACTTC	TRBV5-1	TRBJ2-7	CLLGIRSNYQLIW	TGTCTTCTGGGGATCAGGAGCAACTATCAGTTAATCTGG	TRAV40	TRAJ33	NA	NA	NA	NA	4	29	857	28	B7	vax2_inf	FALSE	Breakthrough	A01_FTS	A01_FTS
TAAGAGAAGGCGATAC-3	-2.57905	-0.0205508	batch_3	2	CASSADIEAFF	TGTGCCAGCAGCGCAGACATTGAAGCTTTCTTT	TRBV7-9	TRBJ1-1	CVVNGGDKIIF	TGTGTGGTGAACGGGGGTGACAAGATCATCTTT	TRAV12-1	TRAJ30	NA	NA	NA	NA	0	80	1405	13	R5	inf_vax2	TRUE	Timepoint 2	A02_YLQ	A02_YLQ
TAAGAGAAGTAGATGT-6	3.1283	-2.12007	batch_6	0	NA	NA	NA	NA	NA	NA	NA	NA	NA	NA	NA	NA	5	51	NA	NA	R23	inf_vax1	TRUE	Timepoint 1	A01_LTD	A01_LTD
TAAGAGACAATGTTGC-1	3.69244	3.51411	batch_1	7	CASSLGFPNQPQHF	TGTGCCAGCAGTTTGGGTTTCCCCAATCAGCCCCAGCATTTT	TRBV27	TRBJ1-5	CGTELRGKLIF	TGCGGCACAGAGCTCCGGGGAAAGCTTATCTTC	TRAV30	TRAJ23	NA	NA	NA	NA	2	15	11	572	R29	inf_vax	TRUE	Timepoint 1	A01_LTD	A01_LTD
TAAGAGACACCTCGGA-4	3.16088	-0.743893	batch_4	3	CASSLRGQGPYEQYF	TGTGCCAGCAGTTTAAGGGGACAGGGTCCCTACGAGCAGTACTTC	TRBV27	TRBJ2-7	CVVSGLWTAGNNRKLIW	TGTGTTGTGAGTGGCTTGTGGACTGCTGGCAACAACCGTAAGCTGATTTGG	TRAV8-2	TRAJ38	NA	NA	NA	NA	2551	2889	5623	1	R7	inf	NA	Timepoint 1	A01_PTD|A01_FTS	NA
TAAGAGACACGAAAGC-1	2.46846	3.69447	batch_1	7	CASSPTPSGQGTADTQYF	TGTGCCAGCAGCCCAACACCCTCGGGACAGGGAACGGCAGATACGCAGTATTTT	TRBV13	TRBJ2-3	CAGACGNQFYF	TGTGCAGGAGCTTGCGGTAACCAGTTCTATTTT	TRAV27	TRAJ49	CAVINSGYSTLTF	TGTGCTGTCATAAATTCAGGATACAGCACCCTCACCTTT	TRAV21	TRAJ11	0	9	5624	1	N9	vax2	TRUE	Naive post-vax	A02_YLQ	A02_YLQ
TAAGAGACAGCGTTCG-4	3.32649	2.41981	batch_4	0	CSVFQGWPYEQYF	TGCAGCGTGTTCCAGGGTTGGCCCTACGAGCAGTACTTC	TRBV29-1	TRBJ2-7	CAVNMGAAGGSNYKLTF	TGTGCCGTGAACATGGGGGCCGCGGGAGGTAGCAACTATAAACTGACATTT	TRAV12-2	TRAJ53	NA	NA	NA	NA	2	21	166	21	R19	inf_vax1	TRUE	Timepoint 1	A01_LTD	A01_LTD
TAAGAGACAGTGAGTG-1	3.33929	3.34299	batch_1	7	CASSLGFPNQPQHF	TGTGCCAGCAGTTTGGGTTTCCCCAATCAGCCCCAGCATTTT	TRBV27	TRBJ1-5	CGTELRGKLIF	TGCGGCACAGAGCTCCGGGGAAAGCTTATCTTC	TRAV30	TRAJ23	NA	NA	NA	NA	1	8	11	572	R29	inf_vax	TRUE	Timepoint 1	A01_LTD	A01_LTD
TAAGAGACATCGGTTA-1	-1.44305	0.437582	batch_1	2	CASTYSGRVGPGELFF	TGTGCCAGCACCTATAGCGGGAGAGTCGGACCCGGGGAGCTGTTTTTT	TRBV11-2	TRBJ2-2	CAVNAGQAGTALIF	TGTGCCGTGAATGCGGGTCAGGCAGGAACTGCTCTGATCTTT	TRAV8-1	TRAJ15	NA	NA	NA	NA	3	26	202	37	N6	vax2	TRUE	Naive post-vax	B15_NQK_Q	B15_NQK
TAAGAGAGTATCTGCA-6	-1.21657	2.69863	batch_6	5	CASSFDYPTYNEQFF	TGTGCCAGCAGTTTCGACTACCCGACCTACAATGAGCAGTTCTTC	TRBV27	TRBJ2-1	CALSAGNQFYF	TGTGCTCTGAGTGCCGGTAACCAGTTCTATTTT	TRAV9-2	TRAJ49	NA	NA	NA	NA	1	152	5625	1	B7	vax2_inf	FALSE	Breakthrough	A01_TTD	A01_TTD
TAAGAGAGTCAAAGCG-5	3.17631	-2.26094	batch_5	0	CASSLSSNSYEQYF	TGTGCCAGCAGTTTAAGTTCAAACTCCTACGAGCAGTACTTC	TRBV28	TRBJ2-7	NA	NA	NA	NA	NA	NA	NA	NA	2	57	NA	NA	R12	inf_vax2	FALSE	Timepoint 2	A01_PTD	A01_PTD
TAAGAGAGTGGTAACG-5	2.64587	-0.0679853	batch_5	3	CASSPGTSGGALDTQYF	TGTGCCAGCAGCCCCGGGACTAGCGGGGGGGCCTTAGATACGCAGTATTTT	TRBV7-8	TRBJ2-3	CVVSDNTGGFKTIF	TGTGTTGTGAGCGATAATACTGGAGGCTTCAAAACTATCTTT	TRAV8-2	TRAJ9	NA	NA	NA	NA	2	442	955	7	B4	vax2_inf	FALSE	Breakthrough	A02_ALS	A02_ALS
TAAGAGATCATTGCCC-5	5.58872	-0.882253	batch_5	1	CASSLSQHLDTQYF	TGTGCCAGCAGTTTATCGCAGCATTTGGATACGCAGTATTTT	TRBV27	TRBJ2-3	CALSTWTGRRALTF	TGTGCTCTGAGTACGTGGACGGGCAGGAGAGCACTTACTTTT	TRAV19	TRAJ5	NA	NA	NA	NA	2	28	1795	2	R12	inf	FALSE	Timepoint 1	A01_TTD	A01_TTD
TAAGAGATCCATTCTA-4	2.34819	-3.38973	batch_4	0	CASSLSHSNQPQHF	TGTGCCAGCAGTTTATCACATAGCAATCAGCCCCAGCATTTT	TRBV27	TRBJ1-5	CALSSGNQFYF	TGTGCTCTGTCCTCCGGTAACCAGTTCTATTTT	TRAV9-2	TRAJ49	NA	NA	NA	NA	3	322	5628	1	R7	inf	FALSE	Timepoint 1	A01_TTD	A01_TTD
TAAGAGATCGCTTAGA-4	1.77562	-2.55268	batch_4	0	CASHPGQMNTEAFF	TGTGCCAGCCACCCGGGACAGATGAACACTGAAGCTTTCTTT	TRBV2	TRBJ1-1	CIVRVDSNYQLIW	TGCATCGTCAGAGTCGATAGCAACTATCAGTTAATCTGG	TRAV26-1	TRAJ33	NA	NA	NA	NA	1	196	5629	1	R7	inf	FALSE	Timepoint 1	A01_TTD	A01_TTD
TAAGAGATCGTGGTCG-1	2.74042	3.13986	batch_1	7	CASSLGFPNQPQHF	TGTGCCAGCAGTTTGGGTTTCCCCAATCAGCCCCAGCATTTT	TRBV27	TRBJ1-5	CGTELRGKLIF	TGCGGCACAGAGCTCCGGGGAAAGCTTATCTTC	TRAV30	TRAJ23	NA	NA	NA	NA	1	36	11	572	R29	inf_vax	TRUE	Timepoint 1	A01_LTD	A01_LTD
TAAGAGATCTAACGGT-4	-1.99937	-0.292992	batch_4	2	CASSVLETGTDNEKLFF	TGTGCCAGCAGCGTACTTGAAACAGGGACCGATAATGAAAAACTGTTTTTT	TRBV9	TRBJ1-4	CASYSGGGADGLTF	TGTGCCTCGTATTCAGGAGGAGGTGCTGACGGACTCACCTTT	TRAV24	TRAJ45	NA	NA	NA	NA	5	178	5630	1	R21	inf_vax2	FALSE	Timepoint 2	A01_TTD	A01_TTD
TAAGCGTAGACTAGGC-5	1.06329	1.21984	batch_5	3	CASRQGANYGYTF	TGTGCCAGCAGGCAGGGGGCTAACTATGGCTACACCTTC	TRBV6-9	TRBJ1-2	CAVSDLEGGTSYDKVIF	TGTGCTGTGAGTGATTTGGAGGGGGGAACCTCCTACGACAAGGTGATATTT	TRAV8-4	TRAJ50	NA	NA	NA	NA	4	11	5631	1	B6	vax2_inf	NA	Breakthrough	A24_VYF|A24_NYN	NA
TAAGCGTAGAGCTTCT-4	3.11746	-3.65279	batch_4	0	CASSGIGDLQDTQYF	TGTGCCAGCAGTGGGATTGGGGATTTGCAAGATACGCAGTATTTT	TRBV2	TRBJ2-3	CALEYNFNKFYF	TGTGCTTTAGAATACAACTTCAACAAATTTTACTTT	TRAV9-2	TRAJ21	NA	NA	NA	NA	5	197	2114	16	R7	inf	FALSE	Timepoint 1	A01_TTD	A01_TTD
TAAGCGTAGCAACGGT-6	4.02321	-0.39393	batch_6	3	CASSQDPSSIYEQYF	TGCGCCAGCAGCCAAGATCCATCCTCCATCTACGAGCAGTACTTC	TRBV4-3	TRBJ2-7	CALSESQNPYNQGGKLIF	TGTGCTCTGAGTGAGTCTCAAAACCCTTATAACCAGGGAGGAAAGCTTATCTTC	TRAV19	TRAJ23	NA	NA	NA	NA	24	88	3239	2	B9	vax2_inf	NA	Breakthrough	A01_PTD|A01_FTS	NA
TAAGCGTAGCACGCCT-2	1.67719	-1.25696	batch_2	3	CASSHRRLAGGLTSIQYF	TGTGCCAGCAGCCACCGACGACTAGCGGGGGGCCTGACGAGCATTCAGTACTTC	TRBV12-3	TRBJ2-4	CAMSGARYGGSNYKLTF	TGTGCAATGAGCGGGGCGAGGTATGGAGGTAGCAACTATAAACTGACATTT	TRAV12-3	TRAJ53	NA	NA	NA	NA	173	1572	5632	1	R17	inf_vax2	FALSE	Timepoint 2	A24_VYF	A24_VYF
TAAGCGTAGGACGAAA-1	-0.203536	-0.652849	batch_1	0	CASSYWGGTDTQYF	TGTGCCAGCAGTTACTGGGGCGGCACAGATACGCAGTATTTT	TRBV6-6	TRBJ2-3	CATDRAQKLVF	TGTGCTACGGACAGAGCCCAGAAGCTGGTATTT	TRAV17	TRAJ54	NA	NA	NA	NA	1	18	5181	2	R29	inf_vax	TRUE	Timepoint 1	A01_LTD	A01_LTD
TAAGCGTAGGTAGCTG-6	-0.0657638	2.86424	batch_6	5	CASSPRSLDSPSYNEQFF	TGTGCCAGCAGCCCACGCTCATTGGACAGTCCCTCCTACAATGAGCAGTTCTTC	TRBV7-9	TRBJ2-1	CARGSTGGGNKLTF	TGTGCTCGAGGTTCAACGGGAGGAGGAAACAAACTCACCTTT	TRAV3	TRAJ10	NA	NA	NA	NA	5	4	5634	1	B8	vax2_inf	FALSE	Breakthrough	B44_QEL	B44_QEL
TAAGCGTAGGTGTGGT-5	4.35189	-2.84329	batch_5	1	CASSLSSPQETQYF	TGTGCCAGCAGTTTATCGAGTCCTCAAGAGACCCAGTACTTC	TRBV27	TRBJ2-5	CAGQLGTGNQFYF	TGTGCTGGGCAGCTCGGAACCGGTAACCAGTTCTATTTT	TRAV35	TRAJ49	NA	NA	NA	NA	1	164	5635	1	R11	inf	FALSE	Timepoint 1	A01_TTD	A01_TTD
TAAGCGTAGTGATCGG-6	-2.0544	0.072564	batch_6	2	CASSFSGGAQETEAFF	TGCGCCAGCAGCTTCAGCGGGGGGGCCCAAGAGACTGAAGCTTTCTTT	TRBV5-1	TRBJ1-1	CALRGTYKYIF	TGTGCTCTGAGGGGAACCTACAAATACATCTTT	TRAV9-2	TRAJ40	NA	NA	NA	NA	9	20	5637	1	R23	inf_vax2	FALSE	Timepoint 2	A01_DTD	A01_DTD
TAAGCGTAGTGGCACA-4	0.0240132	-3.17454	batch_4	6	NA	NA	NA	NA	CAIMDSNYQLIW	TGTGCTATCATGGATAGCAACTATCAGTTAATCTGG	TRAV21	TRAJ33	NA	NA	NA	NA	2	23	NA	NA	R7	inf	FALSE	Timepoint 1	A01_TTD	A01_TTD
TAAGCGTAGTTTAGGA-6	3.07261	0.398506	batch_6	3	CASSFWQGGSPLHF	TGTGCCAGCAGTTTTTGGCAGGGAGGATCACCCCTCCACTTT	TRBV28	TRBJ1-6	CAGARGETSGSRLTF	TGTGCAGGAGCTCGGGGAGAAACCAGTGGCTCTAGGTTGACCTTT	TRAV27	TRAJ58	NA	NA	NA	NA	1	202	3427	8	B7	vax2_inf	TRUE	Breakthrough	A01_LTD	A01_LTD
TAAGCGTCACAACTGT-6	-1.01674	2.36663	batch_6	5	CATLGKRGVQPQHF	TGTGCCACCCTTGGTAAAAGGGGGGTCCAGCCCCAGCATTTT	TRBV6-6	TRBJ1-5	CAVNDARLMF	TGTGCTGTGAACGATGCCAGACTCATGTTT	TRAV21	TRAJ31	NA	NA	NA	NA	4	1	5638	1	B9	vax2_inf	TRUE	Breakthrough	A01_LTD	A01_LTD
TAAGCGTCACATGACT-4	-1.09148	1.74592	batch_4	5	CASSYSSLGSTDTQYF	TGTGCCAGCAGTTACTCGAGCCTGGGGAGCACAGATACGCAGTATTTT	TRBV6-5	TRBJ2-3	CVGMDSSYKLIF	TGTGTGGGGATGGATAGCAGCTATAAATTGATCTTC	TRAV12-1	TRAJ12	NA	NA	NA	NA	4	11	5534	2	R9	inf_vax2	TRUE	Timepoint 2	B15_NQK_Q|B15_NQK_A	B15_NQK
TAAGCGTCACGACTCG-4	-1.58225	-1.46238	batch_4	6	NA	NA	NA	NA	NA	NA	NA	NA	NA	NA	NA	NA	19	84	NA	NA	R7	inf	FALSE	Timepoint 1	A01_TTD	A01_TTD
TAAGCGTCAGACGCTC-4	3.69274	-1.27974	batch_4	1	CASSGTVTHSSTDTQYF	TGTGCCAGCAGTGGGACAGTAACTCATTCTAGCACAGATACGCAGTATTTT	TRBV2	TRBJ2-3	CAVEFPRGQNFVF	TGTGCTGTGGAGTTTCCTAGGGGTCAGAATTTTGTCTTT	TRAV2	TRAJ26	NA	NA	NA	NA	5	13	40	44	R19	inf_vax1	TRUE	Timepoint 1	A01_LTD	A01_LTD
TAAGCGTCAGGGAGAG-2	-1.03816	-0.470763	batch_2	0	CSVHQGFPYEQYF	TGCAGCGTTCATCAGGGGTTCCCCTACGAGCAGTACTTC	TRBV29-1	TRBJ2-7	CAVSPEGSNYQLIW	TGTGCTGTGAGTCCTGAGGGGAGCAACTATCAGTTAATCTGG	TRAV1-2	TRAJ33	NA	NA	NA	NA	8	742	711	10	R20	inf_vax1	TRUE	Timepoint 1	A01_LTD	A01_LTD
TAAGCGTCATGGTCAT-1	-3.34906	-0.0200599	batch_1	2	CASSLQGGNTEAFF	TGTGCCAGCAGCCTACAGGGGGGGAACACTGAAGCTTTCTTT	TRBV6-6	TRBJ1-1	CAVKAEGGGNKLTF	TGTGCCGTGAAGGCCGAGGGAGGAGGAAACAAACTCACCTTT	TRAV12-2	TRAJ10	CAASIKAAGNKLTF	TGTGCAGCATCGATCAAAGCTGCAGGCAACAAGCTAACTTTT	TRAV13-1	TRAJ17	1	102	5639	1	R29	inf_vax2	FALSE	Timepoint 2	A01_FTS	A01_FTS
TAAGCGTCATTAGCCA-5	0.710313	-1.33355	batch_5	0	CASSTLTASYEQYF	TGTGCCAGTAGTACCCTAACAGCGAGCTACGAGCAGTACTTC	TRBV19	TRBJ2-7	CAVNRDSNYQLIW	TGTGCCGTGAACCGGGATAGCAACTATCAGTTAATCTGG	TRAV12-2	TRAJ33	NA	NA	NA	NA	10	17	5640	1	R12	inf_vax2	FALSE	Timepoint 2	A24_VYF	A24_VYF
TAAGCGTCATTGGTAC-1	3.70526	3.65984	batch_1	7	CASSLGFPNQPQHF	TGTGCCAGCAGTTTGGGTTTCCCCAATCAGCCCCAGCATTTT	TRBV27	TRBJ1-5	CGTELRGKLIF	TGCGGCACAGAGCTCCGGGGAAAGCTTATCTTC	TRAV30	TRAJ23	NA	NA	NA	NA	2	8	11	572	R29	inf_vax	TRUE	Timepoint 1	A01_LTD	A01_LTD
TAAGCGTGTACCGTAT-5	-6.34591	-0.574124	batch_5	4	CASSSRRGGETQYF	TGTGCCAGCAGCTCCCGGAGGGGGGGGGAGACCCAGTACTTC	TRBV12-4	TRBJ2-5	NA	NA	NA	NA	NA	NA	NA	NA	25	100	NA	NA	B6	vax2_inf	FALSE	Breakthrough	A24_VYI	A24_VYI
TAAGCGTGTCCTCTTG-5	3.13209	-1.8173	batch_5	1	CASSADSGGSTDTQYF	TGTGCCAGCAGCGCCGATAGCGGGGGCAGCACAGATACGCAGTATTTT	TRBV13	TRBJ2-3	CAAGAGTASKLTF	TGTGCAGCAGGGGCCGGCACTGCCAGTAAACTCACCTTT	TRAV29/DV5	TRAJ44	NA	NA	NA	NA	0	97	127	55	R12	inf_vax2	FALSE	Timepoint 2	A01_TTD	A01_TTD
TAAGCGTGTCGACTGC-6	-1.73279	1.01313	batch_6	2	CASYTMNTEAFF	TGTGCCAGCTATACAATGAACACTGAAGCTTTCTTT	TRBV6-5	TRBJ1-1	CAVPHNNDMRF	TGTGCCGTGCCCCATAACAATGACATGCGCTTT	TRAV8-1	TRAJ43	NA	NA	NA	NA	7	4	5641	1	R23	inf_vax1	FALSE	Timepoint 1	A01_DTD	A01_DTD
TAAGCGTGTCTCGTTC-1	-3.63229	-0.022866	batch_1	2	CASSVGGASLETQYF	TGTGCCAGCAGCGTCGGGGGGGCGTCCTTAGAGACCCAGTACTTC	TRBV11-2	TRBJ2-5	CAMTQNTGFQKLVF	TGTGCAATGACGCAGAACACAGGCTTTCAGAAACTTGTATTT	TRAV14/DV4	TRAJ8	CAVEINGGATNKLIF	TGTGCTGTGGAGATCAATGGTGGTGCTACAAACAAGCTCATCTTT	TRAV2	TRAJ32	0	100	5642	1	R29	inf_vax	FALSE	Timepoint 1	A01_FTS	A01_FTS
TAAGCGTGTTCCACAA-5	-4.14433	3.49863	batch_5	9	CASRGKGGLYEQYF	TGTGCCAGCAGGGGGAAGGGGGGACTATACGAGCAGTACTTC	TRBV2	TRBJ2-7	CAASGGNTDKLIF	TGTGCAGCAAGCGGTGGTAACACCGACAAGCTCATCTTT	TRAV29/DV5	TRAJ34	NA	NA	NA	NA	609	752	5643	1	B3	vax2_inf	FALSE	Breakthrough	A02_ALS	A02_ALS
TAAGCGTTCCCATTAT-4	-3.86658	0.372189	batch_4	2	CASSPGDRGYQPQHF	TGTGCCAGCAGCCCAGGGGACAGGGGGTATCAGCCCCAGCATTTT	TRBV11-2	TRBJ1-5	CAVRAPLKDSSYKLIF	TGTGCTGTGAGAGCCCCTCTGAAGGATAGCAGCTATAAATTGATCTTC	TRAV1-2	TRAJ12	NA	NA	NA	NA	29	68	5645	1	R10	inf	FALSE	Timepoint 1	B15_RVA	B15_RVA
TAAGCGTTCCCATTAT-6	0.407997	-1.84861	batch_6	0	CASSSRTGRGDNEQFF	TGTGCCAGCAGTTCTCGGACAGGGCGGGGAGACAATGAGCAGTTCTTC	TRBV27	TRBJ2-1	CALRHDMRF	TGTGCTCTAAGACATGACATGCGCTTT	TRAV6	TRAJ43	NA	NA	NA	NA	3	3	17	71	R23	inf_vax2	TRUE	Timepoint 2	A01_LTD	A01_LTD
TAAGCGTTCCTAGTGA-4	2.47597	6.04886	batch_4	10	CASSIAWEPQHF	TGTGCCAGTAGTATTGCGTGGGAGCCCCAGCATTTT	TRBV19	TRBJ1-5	CAYRSAFDYGGSQGNLIF	TGTGCTTATAGGAGCGCGTTCGATTATGGAGGAAGCCAAGGAAATCTCATCTTT	TRAV38-2/DV8	TRAJ42	NA	NA	NA	NA	5	13	5646	2	N11	vax2	TRUE	Naive post-vax	B44_AEV	B44_AEV
TAAGCGTTCCTCCTAG-1	-2.56794	-0.183863	batch_1	2	CSALRDKNTGELFF	TGCAGTGCTCTCCGGGACAAGAACACCGGGGAGCTGTTTTTT	TRBV20-1	TRBJ2-2	CVVNRYDDMRF	TGTGTGGTGAACAGGTATGATGACATGCGCTTT	TRAV12-1	TRAJ43	NA	NA	NA	NA	1	1294	5647	1	N9	vax2	TRUE	Naive post-vax	A02_YLQ	A02_YLQ
TAAGCGTTCGTGGACC-5	3.61677	-2.02119	batch_5	1	CATSDLNSGGYTF	TGTGCCACCAGTGATTTAAACAGTGGGGGCTACACCTTC	TRBV24-1	TRBJ1-2	CVVNKEDDMRF	TGTGTGGTGAACAAGGAGGATGACATGCGCTTT	TRAV12-1	TRAJ43	NA	NA	NA	NA	0	6	827	17	R28	inf_vax	TRUE	Timepoint 1	A02_YLQ	A02_YLQ
TAAGCGTTCGTTGACA-4	-3.73649	-1.26631	batch_4	6	CASSIPGTENNEQFF	TGTGCCAGCAGCATTCCCGGGACAGAAAACAATGAGCAGTTCTTC	TRBV7-8	TRBJ2-1	CAARRITGGGNKLTF	TGTGCAGCAAGAAGGATCACGGGAGGAGGAAACAAACTCACCTTT	TRAV13-1	TRAJ10	NA	NA	NA	NA	17	17	3662	2	R22	inf_vax1	FALSE	Timepoint 1	A01_TTD	A01_TTD
TAAGTGCAGACGCACA-2	-4.98459	-0.220967	batch_2	4	CASSLGTSGYNEQFF	TGCGCCAGCAGCCTAGGGACTAGCGGTTACAATGAGCAGTTCTTC	TRBV4-1	TRBJ2-1	CAVPNAGKSTF	TGTGCTGTGCCCAATGCAGGCAAATCAACCTTT	TRAV1-2	TRAJ27	NA	NA	NA	NA	156	1084	5648	1	R2	inf	FALSE	Timepoint 1	A01_TTD	A01_TTD
TAAGTGCAGCAGATCG-6	-1.46487	3.05497	batch_6	5	CASSRASGGPPDTQYF	TGTGCCAGCAGCCGTGCTAGCGGGGGCCCCCCAGATACGCAGTATTTT	TRBV6-5	TRBJ2-3	CALSVTQGGSEKLVF	TGTGCTCTAAGTGTAACTCAGGGCGGATCTGAAAAGCTGGTCTTT	TRAV16	TRAJ57	CALSDWNSGNTPLVF	TGTGCTCTGAGTGATTGGAATTCAGGAAACACACCTCTTGTCTTT	TRAV19	TRAJ29	13	98	5649	1	B7	vax2_inf	NA	Breakthrough	A01_TTD|A01_FTS	NA
TAAGTGCAGGCTAGAC-4	1.48293	-3.35184	batch_4	0	CASSQDRGERKDTQYF	TGTGCCAGCAGCCAGGACCGGGGGGAGAGGAAAGATACGCAGTATTTT	TRBV16	TRBJ2-3	CAEKTGGYQKVTF	TGTGCAGAGAAAACTGGGGGTTACCAGAAAGTTACCTTT	TRAV5	TRAJ13	NA	NA	NA	NA	0	90	654	6	R7	inf	FALSE	Timepoint 1	A01_TTD	A01_TTD
TAAGTGCAGTCATCCA-4	2.65647	-3.63204	batch_4	0	CASSLVETRVFF	TGTGCCAGCAGCTTGGTCGAGACTAGGGTGTTCTTC	TRBV5-8	TRBJ2-1	CAVRDTYNFNKFYF	TGTGCTGTGAGAGATACCTACAACTTCAACAAATTTTACTTT	TRAV3	TRAJ21	CATLQRGSYIPTF	TGTGCTACCCTCCAAAGGGGAAGCTACATACCTACATTT	TRAV1-2	TRAJ6	4	222	668	5	R7	inf	FALSE	Timepoint 1	A01_TTD	A01_TTD
TAAGTGCAGTGCGATG-6	-1.20637	3.35068	batch_6	5	CASRERQLDSNQPQHF	TGTGCCAGTAGAGAAAGACAGCTTGATAGCAATCAGCCCCAGCATTTT	TRBV19	TRBJ1-5	CAVKGDSNYQLIW	TGTGCTGTGAAGGGGGATAGCAACTATCAGTTAATCTGG	TRAV1-2	TRAJ33	CAVRDPSNSGYSTLTF	TGTGCTGTGAGAGACCCTTCCAATTCAGGATACAGCACCCTCACCTTT	TRAV3	TRAJ11	2	10	5651	1	B7	vax2_inf	FALSE	Breakthrough	A01_FTS	A01_FTS
TAAGTGCCAAACTGCT-5	4.68727	-2.33955	batch_5	1	CASSADSGGSTDTQYF	TGTGCCAGCAGCGCCGATAGCGGGGGCAGCACAGATACGCAGTATTTT	TRBV13	TRBJ2-3	CAAGAGTASKLTF	TGTGCAGCAGGGGCCGGCACTGCCAGTAAACTCACCTTT	TRAV29/DV5	TRAJ44	NA	NA	NA	NA	8	80	127	55	R12	inf_vax2	FALSE	Timepoint 2	A01_TTD	A01_TTD
TAAGTGCCAACACCCG-4	2.56818	-2.65174	batch_4	0	CASAHRGGGDEQFF	TGTGCCAGCGCCCATCGGGGCGGCGGGGATGAGCAGTTCTTC	TRBV27	TRBJ2-1	CALWATGNQFYF	TGTGCTCTATGGGCAACGGGTAACCAGTTCTATTTT	TRAV9-2	TRAJ49	NA	NA	NA	NA	2	77	464	3	R7	inf	FALSE	Timepoint 1	A01_TTD	A01_TTD
TAAGTGCCAACACCTA-6	4.18712	0.39265	batch_6	1	NA	NA	NA	NA	NA	NA	NA	NA	NA	NA	NA	NA	4	21	NA	NA	R16	inf_vax2	TRUE	Timepoint 2	A02_YLQ	A02_YLQ
TAAGTGCCAAGTAATG-4	-1.1938	0.0211987	batch_4	0	CASSSGGASQYF	TGTGCCAGCAGCTCAGGGGGGGCATCGCAGTACTTC	TRBV7-6	TRBJ2-7	CAMSPGEAGSYQLTF	TGTGCAATGAGCCCCGGGGAGGCTGGGAGTTACCAACTCACTTTC	TRAV12-3	TRAJ28	NA	NA	NA	NA	1	35	1663	5	R10	inf	TRUE	Timepoint 1	B15_NQK_Q	B15_NQK
TAAGTGCCAAGTTCTG-1	-1.63075	-0.372513	batch_1	2	CSVHQGWPYEQYF	TGCAGCGTCCACCAGGGTTGGCCCTACGAGCAGTACTTC	TRBV29-1	TRBJ2-7	CAVNSGGSNYKLTF	TGTGCCGTGAACAGTGGAGGTAGCAACTATAAACTGACATTT	TRAV12-2	TRAJ53	NA	NA	NA	NA	1	58	407	3	R29	inf_vax	TRUE	Timepoint 1	A01_LTD	A01_LTD
TAAGTGCCAAGTTCTG-6	-0.175629	2.77526	batch_6	5	CASSLRFGSIYEQYF	TGTGCCAGCAGCTTACGGTTCGGGAGCATCTACGAGCAGTACTTC	TRBV13	TRBJ2-7	CAVPHNAGNMLTF	TGTGCTGTCCCTCATAATGCAGGCAACATGCTCACCTTT	TRAV21	TRAJ39	NA	NA	NA	NA	3	83	1743	6	B7	vax2_inf	FALSE	Breakthrough	A01_TTD	A01_TTD
TAAGTGCCACAGGAGT-4	-1.61596	-0.250265	batch_4	0	CASSYPTSGDTYNEQFF	TGTGCCAGCAGTTACCCGACTAGCGGCGATACCTACAATGAGCAGTTCTTC	TRBV6-2	TRBJ2-1	CAVRDERNTNAGKSTF	TGTGCTGTGAGAGATGAGAGGAACACCAATGCAGGCAAATCAACCTTT	TRAV1-2	TRAJ27	NA	NA	NA	NA	2	13	5653	1	R7	inf	FALSE	Timepoint 1	A01_TTD	A01_TTD
TAAGTGCCACAGGAGT-5	5.61788	-1.07778	batch_5	1	CASSLAGTSGSARDEQFF	TGTGCCAGCAGTCTAGCCGGGACTAGCGGGTCGGCGCGGGATGAGCAGTTCTTC	TRBV27	TRBJ2-1	CAMRDWELTGGGNKLTF	TGTGCAATGAGAGATTGGGAACTCACGGGAGGAGGAAACAAACTCACCTTT	TRAV14/DV4	TRAJ10	NA	NA	NA	NA	23	298	415	62	R12	inf	FALSE	Timepoint 1	A01_TTD	A01_TTD
TAAGTGCCACCGATAT-5	-4.01908	1.67639	batch_5	2	CASSGQGGEAFF	TGTGCCAGCAGTGGTCAGGGGGGGGAAGCTTTCTTT	TRBV27	TRBJ1-1	NA	NA	NA	NA	NA	NA	NA	NA	301	372	NA	NA	B3	vax2_inf	NA	Breakthrough	A02_ALS|A02_LLY	NA
TAAGTGCCACGACTCG-6	-1.32608	2.19825	batch_6	5	CASSPPSLARDEKLFF	TGTGCCAGCTCACCACCGTCCTTGGCTAGGGATGAAAAACTGTTTTTT	TRBV18	TRBJ1-4	CAPDTGRRALTF	TGTGCCCCGGACACGGGCAGGAGAGCACTTACTTTT	TRAV24	TRAJ5	NA	NA	NA	NA	2	7	5655	1	B9	vax2_inf	FALSE	Breakthrough	A01_TTD	A01_TTD
TAAGTGCCAGGCTGAA-5	2.13156	1.10587	batch_5	3	CASRAGGSYNSPLHF	TGTGCCAGCAGAGCAGGGGGTTCCTATAATTCACCCCTCCACTTT	TRBV2	TRBJ1-6	CAMRENSGYSTLTF	TGTGCAATGAGAGAGAACTCAGGATACAGCACCCTCACCTTT	TRAV14/DV4	TRAJ11	NA	NA	NA	NA	45	524	5656	1	B6	vax2_inf	FALSE	Breakthrough	A24_VYI	A24_VYI
TAAGTGCCATCCGGGT-6	-3.06209	1.78879	batch_6	5	CASRPSAGGETEAFF	TGTGCCAGCAGACCCTCTGCAGGGGGCGAGACTGAAGCTTTCTTT	TRBV11-2	TRBJ1-1	CALRYDGNQFYF	TGTGCTCTGAGATATGACGGTAACCAGTTCTATTTT	TRAV9-2	TRAJ49	NA	NA	NA	NA	9	7	394	4	R24	inf_vax1	FALSE	Timepoint 1	B15_RVA	B15_RVA
TAAGTGCGTACAGACG-1	3.59595	2.91788	batch_1	7	CASSLGFPNQPQHF	TGTGCCAGCAGTTTGGGTTTCCCCAATCAGCCCCAGCATTTT	TRBV27	TRBJ1-5	CGTELRGKLIF	TGCGGCACAGAGCTCCGGGGAAAGCTTATCTTC	TRAV30	TRAJ23	NA	NA	NA	NA	1	10	11	572	R29	inf_vax	TRUE	Timepoint 1	A01_LTD	A01_LTD
TAAGTGCGTACTCAAC-4	-0.81483	-0.35199	batch_4	0	CASSWTQGYNEQFF	TGTGCCAGCAGTTGGACACAGGGGTACAATGAGCAGTTCTTC	TRBV28	TRBJ2-1	CAMMAAGGTSYGKLTF	TGTGCAATGATGGCTGCTGGTGGTACTAGCTATGGAAAGCTGACATTT	TRAV14/DV4	TRAJ52	NA	NA	NA	NA	8	13	5658	1	R7	inf	FALSE	Timepoint 1	A01_TTD	A01_TTD
TAAGTGCGTATGCTTG-6	-4.01591	1.79809	batch_6	2	CASSLTPRELPNGYF	TGCGCCAGCAGCTTAACACCTCGAGAATTGCCCAACGGGTACTTC	TRBV5-1	TRBJ2-7	CAASVEGKLIF	TGTGCAGCAAGCGTAGAAGGAAAGCTTATCTTC	TRAV29/DV5	TRAJ23	NA	NA	NA	NA	6	78	5659	1	R23	inf_vax1	TRUE	Timepoint 1	A01_LTD	A01_LTD
TAAGTGCGTCCGCTGA-4	-0.66181	-2.56501	batch_4	6	CASSLGGDYNEQFF	TGTGCCAGCAGTTTAGGGGGGGACTACAATGAGCAGTTCTTC	TRBV27	TRBJ2-1	CAPRPLDDKIIF	TGTGCTCCTCGACCCTTAGATGACAAGATCATCTTT	TRAV9-1	TRAJ30	CALETGGGYQKVTF	TGTGCTCTAGAAACGGGAGGGGGTTACCAGAAAGTTACCTTT	TRAV6	TRAJ13	55	43	5660	1	R19	inf_vax2	FALSE	Timepoint 2	A01_FTS	A01_FTS
TAAGTGCGTCTCAACA-5	4.725	-2.83131	batch_5	1	CASSDDRSGLYEQYF	TGTGCCAGCAGCGACGATCGATCAGGCCTCTACGAGCAGTACTTC	TRBV5-5	TRBJ2-7	CAESLDGQKLLF	TGTGCAGAGAGCTTAGATGGCCAGAAGCTGCTCTTT	TRAV5	TRAJ16	NA	NA	NA	NA	3	81	3955	1	R11	inf	FALSE	Timepoint 1	A01_TTD	A01_TTD
TAAGTGCGTGTAATGA-4	-0.47658	-0.634308	batch_4	0	CASSYDEGPPDTQYF	TGTGCCAGCAGTTACGACGAGGGACCGCCAGATACGCAGTATTTT	TRBV6-5	TRBJ2-3	CAASAGRNNARLMF	TGTGCAGCAAGCGCTGGTCGTAACAATGCCAGACTCATGTTT	TRAV29/DV5	TRAJ31	CAFPTPQGAQKLVF	TGTGCTTTCCCGACCCCACAGGGAGCCCAGAAGCTGGTATTT	TRAV38-1	TRAJ54	0	74	406	30	R7	inf	FALSE	Timepoint 1	A01_TTD	A01_TTD
TAAGTGCGTTAAGTAG-4	-2.30176	1.37596	batch_4	2	CASRRRTDYYEQYF	TGTGCCAGCCGAAGGCGGACAGATTACTACGAGCAGTACTTC	TRBV6-2	TRBJ2-7	CARNLNAGGTSYGKLTF	TGTGCTCGGAACCTTAATGCTGGTGGTACTAGCTATGGAAAGCTGACATTT	TRAV21	TRAJ52	NA	NA	NA	NA	6	24	5662	1	R19	inf_vax1	FALSE	Timepoint 1	A01_FTS	A01_FTS
TAAGTGCGTTTGTTTC-4	0.807061	-3.12261	batch_4	0	CASSPRDFYEQYF	TGTGCCAGCAGTCCCCGGGACTTTTACGAGCAGTACTTC	TRBV27	TRBJ2-7	CAIGGSQGNLIF	TGTGCAATTGGAGGAAGCCAAGGAAATCTCATCTTT	TRAV9-2	TRAJ42	NA	NA	NA	NA	3	137	1879	8	R7	inf	FALSE	Timepoint 1	A01_TTD	A01_TTD
TAAGTGCTCAACACGT-4	1.20172	-2.73064	batch_4	0	CASRHWEEQFF	TGTGCCAGCAGGCATTGGGAGGAGCAGTTCTTC	TRBV12-4	TRBJ2-1	CAVGAANDMRF	TGTGCTGTGGGTGCTGCCAATGACATGCGCTTT	TRAV8-3	TRAJ43	NA	NA	NA	NA	5	81	642	10	R7	inf	FALSE	Timepoint 1	A01_TTD	A01_TTD
TAAGTGCTCAAGATCC-4	-0.216158	-2.5222	batch_4	0	CASSPRDPRQETQYF	TGTGCCAGCAGTCCCCGGGACCCCCGGCAAGAGACCCAGTACTTC	TRBV27	TRBJ2-5	CALIGFGNVLHC	TGTGCTCTGATAGGCTTTGGGAATGTGCTGCATTGC	TRAV19	TRAJ35	NA	NA	NA	NA	6	522	5663	1	R7	inf	FALSE	Timepoint 1	A01_TTD	A01_TTD
TAAGTGCTCAGCACAT-4	3.31766	-2.51486	batch_4	1	CASSSGQGGTEAFF	TGTGCCAGCAGCTCCGGACAGGGGGGCACTGAAGCTTTCTTT	TRBV7-6	TRBJ1-1	CAGKGATNKLIF	TGTGCAGGAAAAGGCGCTACAAACAAGCTCATCTTT	TRAV27	TRAJ32	NA	NA	NA	NA	6	11	519	18	R19	inf_vax1	TRUE	Timepoint 1	A01_LTD	A01_LTD
TAAGTGCTCTTAGCCC-5	-4.34364	0.386694	batch_5	2	CASSFYTGMETQYF	TGTGCCAGCAGCTTTTATACAGGGATGGAGACCCAGTACTTC	TRBV5-6	TRBJ2-5	CALGAGSYQLTF	TGTGCTCTAGGGGCTGGGAGTTACCAACTCACTTTC	TRAV16	TRAJ28	NA	NA	NA	NA	238	216	5665	1	B3	vax2_inf	FALSE	Breakthrough	A02_LLY	A02_LLY
TACACGAAGAGTCGGT-6	-1.79624	2.91377	batch_6	5	CAISESGMEGNEQFF	TGTGCCATCAGTGAGTCGGGAATGGAGGGGAATGAGCAGTTCTTC	TRBV10-3	TRBJ2-1	CAGRHSGAGSYQLTF	TGTGCAGGACGACACTCTGGGGCTGGGAGTTACCAACTCACTTTC	TRAV27	TRAJ28	NA	NA	NA	NA	4	46	2936	5	B7	vax2_inf	FALSE	Breakthrough	A01_PTD	A01_PTD
TACACGAAGCCAACAG-6	3.19691	-2.38359	batch_6	1	CSVQQGWPYEQYF	TGCAGCGTTCAACAGGGTTGGCCCTACGAGCAGTACTTC	TRBV29-1	TRBJ2-7	CAVNIGSDSNYQLIW	TGTGCCGTGAACATTGGGTCAGATAGCAACTATCAGTTAATCTGG	TRAV12-2	TRAJ33	NA	NA	NA	NA	7	44	61	65	R23	inf_vax2	TRUE	Timepoint 2	A01_LTD	A01_LTD
TACACGAAGCCACTAT-2	-3.93645	-0.492972	batch_2	2	CASSFKTDAYEQYF	TGTGCCAGTTCCTTTAAGACTGACGCCTACGAGCAGTACTTC	TRBV28	TRBJ2-7	CVVRSDSWGKLQF	TGTGTGGTGAGATCTGACAGCTGGGGGAAATTGCAGTTT	TRAV12-1	TRAJ24	NA	NA	NA	NA	4	66	211	4	R20	inf_vax1	FALSE	Timepoint 1	A01_PTD	A01_PTD
TACACGAAGCGTCAAG-1	0.114749	1.5649	batch_1	5	CASSPDIEAFF	TGTGCCAGCAGCCCTGACATTGAAGCTTTCTTT	TRBV7-9	TRBJ1-1	CVVNGADKLIF	TGTGTGGTGAATGGAGCCGACAAGCTCATCTTT	TRAV12-1	TRAJ34	NA	NA	NA	NA	0	59	3133	5	R1	inf_vax2	TRUE	Timepoint 2	A02_YLQ	A02_YLQ
TACACGAAGCTAAGAT-6	-1.02199	1.92241	batch_6	5	CASSLNLGQGAAEQYF	TGTGCCAGCAGCTTAAACCTCGGACAGGGGGCGGCCGAGCAGTACTTC	TRBV5-4	TRBJ2-7	NA	NA	NA	NA	NA	NA	NA	NA	4	3	NA	NA	R24	inf_vax1	TRUE	Timepoint 1	B15_NQK_Q|B15_NQK_A	B15_NQK
TACACGAAGGCCCGTT-5	-0.0118574	1.47249	batch_5	5	CASSLTQGYRNTEAFF	TGTGCCAGCAGTTTAACACAGGGTTATCGGAACACTGAAGCTTTCTTT	TRBV28	TRBJ1-1	CAMREGAGGFKTIF	TGTGCAATGAGAGAGGGCGCTGGAGGCTTCAAAACTATCTTT	TRAV14/DV4	TRAJ9	NA	NA	NA	NA	2	216	982	15	R12	inf	FALSE	Timepoint 1	A01_TTD	A01_TTD
TACACGAAGGTCGGAT-5	4.57578	-1.82819	batch_5	1	CASSADSGGSTDTQYF	TGTGCCAGCAGCGCCGATAGCGGGGGCAGCACAGATACGCAGTATTTT	TRBV13	TRBJ2-3	NA	NA	NA	NA	NA	NA	NA	NA	2	182	NA	NA	R12	inf	FALSE	Timepoint 1	A01_TTD	A01_TTD
TACACGAAGTACCGGA-6	-2.58217	1.15622	batch_6	2	CASSYSARAWGYGYTF	TGTGCCAGCAGTTACTCGGCGAGGGCGTGGGGCTATGGCTACACCTTC	TRBV6-5	TRBJ1-2	CAGPNYGQNFVF	TGTGCTGGTCCGAACTATGGTCAGAATTTTGTCTTT	TRAV35	TRAJ26	NA	NA	NA	NA	9	9	5666	1	R23	inf_vax1	FALSE	Timepoint 1	A01_TTD	A01_TTD
TACACGAAGTGTGGCA-3	-2.14271	0.894215	batch_3	2	CSARGEVEMNTGELFF	TGCAGTGCTAGAGGAGAGGTGGAGATGAACACCGGGGAGCTGTTTTTT	TRBV20-1	TRBJ2-2	CVVNAPSGNTPLVF	TGTGTGGTGAACGCACCTTCAGGAAACACACCTCTTGTCTTT	TRAV12-1	TRAJ29	NA	NA	NA	NA	2	329	5667	1	R5	inf	TRUE	Timepoint 1	A02_YLQ	A02_YLQ
TACACGAAGTTATCGC-5	-2.05327	0.0856665	batch_5	2	CASSPWDSSYEQYF	TGTGCCAGCAGTCCATGGGACAGCTCCTACGAGCAGTACTTC	TRBV6-2	TRBJ2-7	CVVTRGGSARQLTF	TGTGTGGTGACAAGAGGAGGTTCTGCAAGGCAACTGACCTTT	TRAV12-1	TRAJ22	CVVNPIGGYNQGGKLIF	TGTGTGGTGAACCCAATAGGGGGCTATAACCAGGGAGGAAAGCTTATCTTC	TRAV12-1	TRAJ23	6	88	5668	1	N14	vax2	TRUE	Naive post-vax	A24_NYN	A24_NYN
TACACGACACCAGTTA-4	3.12957	-1.07976	batch_4	1	CSVFQGWPYEQYF	TGCAGCGTGTTCCAGGGTTGGCCCTACGAGCAGTACTTC	TRBV29-1	TRBJ2-7	CAVNMGAAGGSNYKLTF	TGTGCCGTGAACATGGGGGCCGCGGGAGGTAGCAACTATAAACTGACATTT	TRAV12-2	TRAJ53	NA	NA	NA	NA	3	21	166	21	R19	inf_vax1	TRUE	Timepoint 1	A01_LTD	A01_LTD
TACACGACACCATGTA-1	-3.69203	-0.400364	batch_1	2	CSDGTGTNYGYTF	TGCAGCGACGGGACAGGGACTAACTATGGCTACACCTTC	TRBV20-1	TRBJ1-2	CAVRDSPGGYQKVTF	TGTGCTGTGAGAGATTCCCCTGGGGGTTACCAGAAAGTTACCTTT	TRAV1-2	TRAJ13	NA	NA	NA	NA	0	230	5669	1	R4	inf	TRUE	Timepoint 1	B15_NQK_Q	B15_NQK
TACACGACACTGCCAG-4	3.64519	-2.31458	batch_4	1	CASSPSHPIYEETQYF	TGTGCCAGCAGTCCTTCGCACCCTATTTATGAGGAGACCCAGTACTTC	TRBV27	TRBJ2-5	CALSEAQNAGTASKLTF	TGTGCTCTGAGTGAGGCGCAAAACGCCGGCACTGCCAGTAAACTCACCTTT	TRAV19	TRAJ44	NA	NA	NA	NA	6	97	2459	3	R7	inf	FALSE	Timepoint 1	A01_TTD	A01_TTD
TACACGACAGATGGGT-4	1.82178	-3.58514	batch_4	0	CASSEREGRETQYF	TGTGCCAGCAGTGAGCGGGAGGGCCGGGAGACCCAGTACTTC	TRBV27	TRBJ2-5	CALAGGSQGNLIF	TGTGCTCTCGCTGGAGGAAGCCAAGGAAATCTCATCTTT	TRAV9-2	TRAJ42	NA	NA	NA	NA	4	359	3008	5	R7	inf	FALSE	Timepoint 1	A01_TTD	A01_TTD
TACACGACAGCTGTAT-1	2.47976	5.83225	batch_1	10	CASSLGFPNQPQHF	TGTGCCAGCAGTTTGGGTTTCCCCAATCAGCCCCAGCATTTT	TRBV27	TRBJ1-5	CGTELRGKLIF	TGCGGCACAGAGCTCCGGGGAAAGCTTATCTTC	TRAV30	TRAJ23	NA	NA	NA	NA	2	17	11	572	R29	inf_vax	TRUE	Timepoint 1	A01_LTD	A01_LTD
TACACGACAGGATTGG-4	3.8023	-1.02412	batch_4	1	CASSLANSGGDTQYF	TGTGCCAGCAGCTTAGCCAACTCGGGGGGAGATACGCAGTATTTT	TRBV7-6	TRBJ2-3	CAGLNTNAGKSTF	TGTGCTGGGCTTAACACCAATGCAGGCAAATCAACCTTT	TRAV35	TRAJ27	NA	NA	NA	NA	3	42	485	38	R21	inf_vax2	TRUE	Timepoint 2	A01_LTD	A01_LTD
TACACGACAGTGAGTG-1	3.69624	2.81244	batch_1	7	CSVGKGWPYEQYF	TGCAGCGTGGGGAAGGGGTGGCCCTACGAGCAGTACTTC	TRBV29-1	TRBJ2-7	CAVNMQSNDYKLSF	TGTGCCGTGAACATGCAGTCTAACGACTACAAGCTCAGCTTT	TRAV12-2	TRAJ20	NA	NA	NA	NA	1	21	2026	2	R29	inf_vax	TRUE	Timepoint 1	A01_LTD	A01_LTD
TACACGACATTGGCGC-2	2.50996	-0.865198	batch_2	3	CASSLVGGAGEQYF	TGTGCCAGCAGCTTAGTGGGGGGGGCGGGCGAGCAGTACTTC	TRBV7-9	TRBJ2-7	CAMRDTGRRALTF	TGTGCAATGAGAGACACGGGCAGGAGAGCACTTACTTTT	TRAV14/DV4	TRAJ5	NA	NA	NA	NA	21	635	184	9	R20	inf_vax1	FALSE	Timepoint 1	A01_TTD	A01_TTD
TACACGAGTACGCTGC-3	3.53007	-1.71484	batch_3	1	CSARDVAGGAHYEQYF	TGCAGTGCTAGAGATGTGGCCGGAGGCGCCCACTACGAGCAGTACTTC	TRBV20-1	TRBJ2-7	CASPQGDSSYKLIF	TGTGCCTCTCCCCAGGGGGATAGCAGCTATAAATTGATCTTC	TRAV24	TRAJ12	NA	NA	NA	NA	2	27	255	13	R18	inf_vax1	TRUE	Timepoint 1	A24_QYI	A24_QYI
TACACGAGTCAAAGCG-5	4.00186	-2.76123	batch_5	1	CAIGDLNTGELFF	TGTGCCATAGGGGACCTGAACACCGGGGAGCTGTTTTTT	TRBV7-2	TRBJ2-2	CVVNRDNDMRF	TGTGTGGTGAACAGGGACAATGACATGCGCTTT	TRAV12-1	TRAJ43	NA	NA	NA	NA	30	69	5671	1	R28	inf_vax	TRUE	Timepoint 1	A02_YLQ	A02_YLQ
TACACGAGTCTCTTTA-2	-0.012089	0.106612	batch_2	3	CASSWGGANNEQFF	TGTGCCAGCAGTTGGGGCGGGGCTAACAATGAGCAGTTCTTC	TRBV27	TRBJ2-1	CATGNDYKLSF	TGTGCTACCGGTAACGACTACAAGCTCAGCTTT	TRAV17	TRAJ20	NA	NA	NA	NA	12	2551	4310	2	R17	inf_vax2	FALSE	Timepoint 2	A24_VYF	A24_VYF
TACACGAGTGGCTCCA-4	0.137999	-2.70992	batch_4	0	CASSQVGLAGGEQYF	TGTGCCAGCAGCCAAGTTGGGCTAGCGGGAGGTGAGCAGTACTTC	TRBV3-1	TRBJ2-7	CALTYTGNQFYF	TGTGCTCTGACCTACACCGGTAACCAGTTCTATTTT	TRAV9-2	TRAJ49	NA	NA	NA	NA	2	253	5673	2	R19	inf_vax1	FALSE	Timepoint 1	A01_TTD	A01_TTD
TACACGATCAAAGTAG-1	2.97948	3.80803	batch_1	7	CASSLGFPNQPQHF	TGTGCCAGCAGTTTGGGTTTCCCCAATCAGCCCCAGCATTTT	TRBV27	TRBJ1-5	CGTELRGKLIF	TGCGGCACAGAGCTCCGGGGAAAGCTTATCTTC	TRAV30	TRAJ23	NA	NA	NA	NA	2	9	11	572	R29	inf_vax	TRUE	Timepoint 1	A01_LTD	A01_LTD
TACACGATCAGCATGT-5	5.37363	-0.463252	batch_5	1	CASSIENTEAFF	TGTGCCAGCAGCATTGAGAACACTGAAGCTTTCTTT	TRBV28	TRBJ1-1	CAESIGGYNKLIF	TGTGCAGAGAGTATTGGTGGCTACAATAAGCTGATTTTT	TRAV5	TRAJ4	NA	NA	NA	NA	4	11	1261	5	R12	inf	FALSE	Timepoint 1	A01_TTD	A01_TTD
TACACGATCCAAACTG-5	5.50742	-0.403435	batch_5	1	CASSDRSGGDEQFF	TGTGCCAGCAGTGACAGGTCCGGGGGGGATGAGCAGTTCTTC	TRBV27	TRBJ2-1	CALGGSQGNLIF	TGTGCTCTGGGAGGAAGCCAAGGAAATCTCATCTTT	TRAV9-2	TRAJ42	NA	NA	NA	NA	0	9	2656	2	R12	inf	FALSE	Timepoint 1	A01_TTD	A01_TTD
TACACGATCCAAACTG-6	3.81195	0.479163	batch_6	3	CASSQDWNYGYTF	TGTGCCAGCAGCCAAGATTGGAACTATGGCTACACCTTC	TRBV14	TRBJ1-2	CAVRPGGYQKVTF	TGTGCCGTGAGGCCTGGGGGTTACCAGAAAGTTACCTTT	TRAV12-2	TRAJ13	NA	NA	NA	NA	7	34	467	8	B9	vax2_inf	TRUE	Breakthrough	A01_LTD	A01_LTD
TACACGATCGATAGAA-6	2.42787	5.74943	batch_6	10	CASSFSSEDWETQYF	TGTGCCAGCAGCTTCTCTAGCGAAGACTGGGAGACCCAGTACTTC	TRBV7-2	TRBJ2-5	CAMREGRMNAGGTSYGKLTF	TGTGCAATGAGAGAGGGCAGGATGAACGCTGGTGGTACTAGCTATGGAAAGCTGACATTT	TRAV14/DV4	TRAJ52	NA	NA	NA	NA	4	5	5677	2	B7	vax2_inf	FALSE	Breakthrough	A01_FTS	A01_FTS
TACACGATCTTGTATC-3	1.28294	-2.34515	batch_3	0	CASSLYISVGSNTEAFF	TGTGCCAGCAGTTTATATATCTCGGTGGGGTCGAACACTGAAGCTTTCTTT	TRBV28	TRBJ1-1	CALSPWVGSQGNLIF	TGTGCTCTGAGCCCTTGGGTTGGAAGCCAAGGAAATCTCATCTTT	TRAV9-2	TRAJ42	NA	NA	NA	NA	3	493	580	3	R6	inf	FALSE	Timepoint 1	A01_TTD	A01_TTD
TACACGATCTTTCCTC-6	2.56127	0.463716	batch_6	3	CATALAGATDTQYF	TGTGCCACCGCACTAGCGGGAGCCACAGATACGCAGTATTTT	TRBV24-1	TRBJ2-3	CALRIKVNDMRF	TGTGCTTTAAGGATCAAGGTCAATGACATGCGCTTT	TRAV38-2/DV8	TRAJ43	NA	NA	NA	NA	3964	2310	5679	1	B9	vax2_inf	FALSE	Breakthrough	A01_FTS	A01_FTS
TACAGTGAGAAACGCC-5	5.481	-0.65877	batch_5	1	CASTDTDTQYF	TGTGCCAGCACCGACACAGATACGCAGTATTTT	TRBV6-5	TRBJ2-3	CAESSGGYNKLIF	TGTGCAGAGTCTTCTGGTGGCTACAATAAGCTGATTTTT	TRAV5	TRAJ4	NA	NA	NA	NA	2	239	4686	3	R12	inf_vax2	FALSE	Timepoint 2	A01_TTD	A01_TTD
TACAGTGAGCAGATCG-6	-0.811573	-2.43179	batch_6	3	NA	NA	NA	NA	NA	NA	NA	NA	NA	NA	NA	NA	0	4	NA	NA	R23	inf_vax2	TRUE	Timepoint 2	A01_LTD	A01_LTD
TACAGTGAGCAGCGTA-5	2.4673	0.913907	batch_5	3	CASSSFGGREATDTQYF	TGTGCCAGCAGCTCATTCGGGGGGCGAGAAGCCACAGATACGCAGTATTTT	TRBV7-9	TRBJ2-3	CAVGILTGGGNKLTF	TGTGCTGTGGGGATACTCACGGGAGGAGGAAACAAACTCACCTTT	TRAV2	TRAJ10	NA	NA	NA	NA	184	878	2755	2	B6	vax2_inf	FALSE	Breakthrough	A24_VYI	A24_VYI
TACAGTGAGCCAGTAG-5	-3.16255	1.93484	batch_5	2	CASSLEGTGYEAFF	TGTGCCAGCAGCTTAGAAGGGACAGGGTATGAAGCTTTCTTT	TRBV11-1	TRBJ1-1	CAETFTGKLIF	TGTGCAGAGACCTTCACAGGCAAACTAATCTTT	TRAV5	TRAJ37	NA	NA	NA	NA	21	23	5680	1	B3	vax2_inf	FALSE	Breakthrough	A02_ALS	A02_ALS
TACAGTGAGCCCAACC-6	-2.82547	0.989153	batch_6	2	CASSLDGGAYDTQYF	TGTGCCAGCAGTCTAGACGGGGGGGCATACGATACGCAGTATTTT	TRBV27	TRBJ2-3	CALLGANNLFF	TGTGCTCTGCTTGGGGCAAACAACCTCTTCTTT	TRAV9-2	TRAJ36	NA	NA	NA	NA	7	9	1361	6	R23	inf_vax1	FALSE	Timepoint 1	A01_TTD	A01_TTD
TACAGTGAGCCTTGAT-4	2.081	-2.48782	batch_4	0	CATPWRILETQYF	TGTGCCACCCCGTGGAGAATTCTAGAGACCCAGTACTTC	TRBV24-1	TRBJ2-5	CAVEDGGATNKLIF	TGTGCTGTGGAGGATGGAGGTGCTACAAACAAGCTCATCTTT	TRAV2	TRAJ32	NA	NA	NA	NA	1	820	169	10	R7	inf	FALSE	Timepoint 1	A01_TTD	A01_TTD
TACAGTGAGCGTGAAC-2	1.3981	-1.03643	batch_2	8	CASSPLEALNEQFF	TGCGCCAGCAGCCCCCTCGAGGCCCTCAATGAGCAGTTCTTC	TRBV4-1	TRBJ2-1	NA	NA	NA	NA	NA	NA	NA	NA	201	749	NA	NA	N4	vax2	TRUE	Naive post-vax	A24_NYN	A24_NYN
TACAGTGAGGCGACAT-6	1.12861	3.33174	batch_6	7	CASSSWTGMGYEQYF	TGCGCCAGCAGCTCGTGGACAGGAATGGGTTACGAGCAGTACTTC	TRBV5-1	TRBJ2-7	CLLGIRSNYQLIW	TGTCTTCTGGGGATCAGGAGCAACTATCAGTTAATCTGG	TRAV40	TRAJ33	NA	NA	NA	NA	4	2	857	28	B7	vax2_inf	FALSE	Breakthrough	A01_FTS	A01_FTS
TACAGTGAGTCTCGGC-4	0.611707	-3.08205	batch_4	0	CASSLSLRNQPQHF	TGTGCCAGCAGTTTATCTTTGCGCAATCAGCCCCAGCATTTT	TRBV27	TRBJ1-5	CACPGAGSYQLTF	TGTGCATGCCCCGGGGCTGGGAGTTACCAACTCACTTTC	TRAV14/DV4	TRAJ28	NA	NA	NA	NA	5	315	161	7	R7	inf	FALSE	Timepoint 1	A01_TTD	A01_TTD
TACAGTGCACACCGCA-4	1.6535	-1.87234	batch_4	0	CASDLRDRWNEQFF	TGTGCCAGTGATCTTCGGGACAGGTGGAATGAGCAGTTCTTC	TRBV7-9	TRBJ2-1	NA	NA	NA	NA	NA	NA	NA	NA	1	57	NA	NA	R7	inf	FALSE	Timepoint 1	A01_TTD	A01_TTD
TACAGTGCACATTAGC-6	1.76179	2.30463	batch_6	5	CASSFYRTSGYQETQYF	TGTGCCAGCAGTTTCTATCGGACTAGCGGGTACCAAGAGACCCAGTACTTC	TRBV27	TRBJ2-5	CALSEGRDNYGQNFVF	TGTGCTCTGAGTGAGGGGCGGGATAACTATGGTCAGAATTTTGTCTTT	TRAV19	TRAJ26	NA	NA	NA	NA	3	11	243	10	R23	inf_vax2	TRUE	Timepoint 2	A01_LTD	A01_LTD
TACAGTGCACCGATAT-5	5.30819	-2.47433	batch_5	1	CASSDVASGGTDTQYF	TGTGCCAGCAGCGATGTGGCTAGCGGGGGCACAGATACGCAGTATTTT	TRBV5-5	TRBJ2-3	NA	NA	NA	NA	NA	NA	NA	NA	6	70	NA	NA	R12	inf_vax2	NA	Timepoint 2	A01_LTD|A24_VYF	NA
TACAGTGCAGGGTTAG-1	4.09406	1.57462	batch_1	1	CASSLAVNTEAFF	TGTGCCAGCAGTTTAGCGGTGAACACTGAAGCTTTCTTT	TRBV27	TRBJ1-1	CAANTGNQFYF	TGTGCAGCGAACACCGGTAACCAGTTCTATTTT	TRAV5	TRAJ49	NA	NA	NA	NA	1	96	75	17	R29	inf_vax	TRUE	Timepoint 1	A01_LTD	A01_LTD
TACAGTGCATCAGTCA-5	5.85985	-1.1217	batch_5	1	CASSDGWMNTEAFF	TGTGCCAGCAGTGATGGGTGGATGAACACTGAAGCTTTCTTT	TRBV2	TRBJ1-1	CAVDESGAGKSTF	TGTGCTGTTGATGAGTCCGGTGCAGGCAAATCAACCTTT	TRAV21	TRAJ27	NA	NA	NA	NA	4	6	1387	2	R12	inf	NA	Timepoint 1	A01_TTD|A24_VYF	NA
TACAGTGGTAAACACA-4	1.97024	-1.72112	batch_4	0	CASSLSTGGTDTQYF	TGTGCCAGCAGCCTATCAACAGGGGGAACAGATACGCAGTATTTT	TRBV3-1	TRBJ2-3	CAVRDHASDSNYQLIW	TGCGCTGTGAGAGATCATGCTTCGGATAGCAACTATCAGTTAATCTGG	TRAV1-1	TRAJ33	NA	NA	NA	NA	27	583	5683	1	R22	inf_vax1	FALSE	Timepoint 1	A01_FTS	A01_FTS
TACAGTGGTAACGTTC-6	-3.50664	2.28838	batch_6	2	CASSLLGFGTASYNEQFF	TGTGCCAGCAGTTTATTAGGGTTTGGGACAGCCTCCTACAATGAGCAGTTCTTC	TRBV27	TRBJ2-1	CATANTDKLIF	TGTGCTACGGCTAACACCGACAAGCTCATCTTT	TRAV17	TRAJ34	NA	NA	NA	NA	3	8	5684	1	R23	inf_vax1	TRUE	Timepoint 1	A01_LTD	A01_LTD
TACAGTGGTACGACCC-4	2.83672	-2.53982	batch_4	0	CASSYLTGVYNSPLHF	TGTGCCAGCAGTTACCTGACAGGGGTATACAATTCACCCCTCCACTTT	TRBV6-5	TRBJ1-6	CAMIHGNNNDMRF	TGTGCAATGATACACGGGAATAACAATGACATGCGCTTT	TRAV14/DV4	TRAJ43	CAVRDVDFDYKLSF	TGTGCTGTGAGAGACGTTGATTTCGACTACAAGCTCAGCTTT	TRAV3	TRAJ20	5	133	5686	1	R7	inf	FALSE	Timepoint 1	A01_TTD	A01_TTD
TACAGTGGTAGAAAGG-4	0.898259	-3.30196	batch_4	0	CATLPDSLFFSYNEQFF	TGTGCCACCCTCCCCGACAGTTTATTCTTTTCCTACAATGAGCAGTTCTTC	TRBV24-1	TRBJ2-1	CAGSLNNAGNMLTF	TGTGCAGGATCCCTTAATAATGCAGGCAACATGCTCACCTTT	TRAV27	TRAJ39	NA	NA	NA	NA	0	128	4106	4	R7	inf	FALSE	Timepoint 1	A01_TTD	A01_TTD
TACAGTGGTCAATACC-5	-3.59217	1.31418	batch_5	2	CASSLGDTQYF	TGTGCCAGCAGCTTAGGTGATACGCAGTATTTT	TRBV11-3	TRBJ2-3	CAEPDKTSYDKVIF	TGTGCAGAGCCCGACAAAACCTCCTACGACAAGGTGATATTT	TRAV13-2	TRAJ50	NA	NA	NA	NA	496	722	5687	1	R28	inf_vax	NA	Timepoint 1	A02_ALS|A02_LLY	NA
TACAGTGGTCAGAGGT-4	3.16975	-1.51978	batch_4	0	CSVQTAWPYEQYF	TGCAGCGTTCAGACAGCCTGGCCCTACGAGCAGTACTTC	TRBV29-1	TRBJ2-7	CVVRGRGTASKLTF	TGTGTGGTGAGAGGACGGGGCACTGCCAGTAAACTCACCTTT	TRAV12-1	TRAJ44	NA	NA	NA	NA	1	69	270	21	R21	inf_vax2	TRUE	Timepoint 2	A01_LTD	A01_LTD
TACAGTGGTCTCCCTA-6	-1.37109	2.57127	batch_6	5	CATYGGAGNTEAFF	TGTGCCACCTACGGGGGCGCAGGGAACACTGAAGCTTTCTTT	TRBV27	TRBJ1-1	CAMRDRSKTGANNLFF	TGTGCAATGAGAGACCGTAGCAAAACTGGGGCAAACAACCTCTTCTTT	TRAV14/DV4	TRAJ36	CAVGALGF	TGTGCTGTGGGTGCTTTGGGCTTT	TRAV8-3	TRAJ20	11	100	2208	6	B9	vax2_inf	TRUE	Breakthrough	A01_LTD	A01_LTD
TACAGTGTCAGCGATT-5	4.35341	-1.97742	batch_5	1	CATSDLNSGGYTF	TGTGCCACCAGTGATTTAAACAGTGGGGGCTACACCTTC	TRBV24-1	TRBJ1-2	CVVNKEDDMRF	TGTGTGGTGAACAAGGAGGATGACATGCGCTTT	TRAV12-1	TRAJ43	NA	NA	NA	NA	7	19	827	17	R28	inf_vax	TRUE	Timepoint 1	A02_YLQ	A02_YLQ
TACAGTGTCATGTCCC-4	2.10623	-1.72753	batch_4	1	CSARDRGTEAKGGQYF	TGCAGTGCTAGAGATCGGGGGACAGAGGCCAAAGGGGGACAGTACTTC	TRBV20-1	TRBJ2-7	NA	NA	NA	NA	NA	NA	NA	NA	2	157	NA	NA	R21	inf_vax2	TRUE	Timepoint 2	A01_LTD	A01_LTD
TACAGTGTCCTAGGGC-4	-1.04063	0.00800815	batch_4	0	CASSFTQAINQPQHF	TGTGCCAGCAGTTTTACACAAGCAATCAATCAGCCCCAGCATTTT	TRBV28	TRBJ1-5	CALSDVSGYALNF	TGTGCTCTGAGTGATGTTTCCGGGTATGCACTCAACTTC	TRAV19	TRAJ41	NA	NA	NA	NA	4	44	5690	3	R7	inf	FALSE	Timepoint 1	A01_TTD	A01_TTD
TACAGTGTCGTTACGA-4	-3.10013	0.620324	batch_4	2	CASSYEGLPDTQYF	TGTGCCAGCAGCTACGAGGGCCTACCAGATACGCAGTATTTT	TRBV11-2	TRBJ2-3	CATHNNAGNMLTF	TGTGCTACCCATAATAATGCAGGCAACATGCTCACCTTT	TRAV17	TRAJ39	NA	NA	NA	NA	8	436	5691	1	R19	inf_vax2	FALSE	Timepoint 2	A01_TTD	A01_TTD
TACAGTGTCTCAAGTG-5	1.67888	2.12132	batch_5	5	CASSLVGQLEAFF	TGTGCCAGCAGCTTGGTGGGGCAGCTTGAAGCTTTCTTT	TRBV5-6	TRBJ1-1	CAASGGGGSNYKLTF	TGTGCAGCAAGCGGAGGTGGAGGTAGCAACTATAAACTGACATTT	TRAV29/DV5	TRAJ53	NA	NA	NA	NA	5	91	5692	1	R11	inf	FALSE	Timepoint 1	A01_TTD	A01_TTD
TACAGTGTCTTCATGT-6	3.31483	-1.98328	batch_6	7	NA	NA	NA	NA	NA	NA	NA	NA	NA	NA	NA	NA	2	19	NA	NA	R23	inf_vax1	TRUE	Timepoint 1	A01_LTD	A01_LTD
TACCTATAGCGTGAAC-4	0.447742	-2.62752	batch_4	0	CASSPDSAYETQYF	TGTGCCAGCAGTCCGGACAGCGCATATGAGACCCAGTACTTC	TRBV27	TRBJ2-5	CASPYTGANSKLTF	TGTGCTTCCCCATATACTGGAGCCAATAGTAAGCTGACATTT	TRAV38-1	TRAJ56	CAQATGNQFYF	TGTGCTCAGGCTACCGGTAACCAGTTCTATTTT	TRAV9-2	TRAJ49	1	235	1483	18	R7	inf	FALSE	Timepoint 1	A01_TTD	A01_TTD
TACCTATAGGGTTTCT-6	-3.207	1.28689	batch_6	2	CASSDRSGSDTQYF	TGTGCCAGCAGTGATCGTTCAGGGTCAGATACGCAGTATTTT	TRBV27	TRBJ2-3	CAAGGSQGNLIF	TGTGCCGCGGGAGGAAGCCAAGGAAATCTCATCTTT	TRAV9-2	TRAJ42	NA	NA	NA	NA	6	8	1737	3	R23	inf_vax1	FALSE	Timepoint 1	A01_TTD	A01_TTD
TACCTATAGTGGGCTA-5	2.95375	6.79412	batch_5	10	CASSLAGTSGSARDEQFF	TGTGCCAGCAGTCTAGCCGGGACTAGCGGGTCGGCGCGGGATGAGCAGTTCTTC	TRBV27	TRBJ2-1	CAMRDWELTGGGNKLTF	TGTGCAATGAGAGATTGGGAACTCACGGGAGGAGGAAACAAACTCACCTTT	TRAV14/DV4	TRAJ10	NA	NA	NA	NA	4	56	415	62	R12	inf	FALSE	Timepoint 1	A01_TTD	A01_TTD
TACCTATAGTTCGATC-4	-6.6131	-0.0882566	batch_4	4	CASSTRDGGDEQYF	TGTGCCAGCAGTACCCGGGACGGTGGAGACGAGCAGTACTTC	TRBV27	TRBJ2-7	CALVGSQGNLIF	TGTGCTCTGGTTGGAAGCCAAGGAAATCTCATCTTT	TRAV9-2	TRAJ42	NA	NA	NA	NA	1	343	5694	1	R7	inf	FALSE	Timepoint 1	A01_TTD	A01_TTD
TACCTATAGTTTAGGA-6	-2.49217	0.844688	batch_6	2	CASSSRGGRGDTQYF	TGTGCCAGCAGTTCGCGGGGGGGCCGTGGAGATACGCAGTATTTT	TRBV27	TRBJ2-3	CAPDLTGGGNKLTF	TGTGCTCCCGACCTAACGGGAGGAGGAAACAAACTCACCTTT	TRAV9-2	TRAJ10	NA	NA	NA	NA	2	21	5695	1	R23	inf_vax1	FALSE	Timepoint 1	A01_TTD	A01_TTD
TACCTATCAAGAAAGG-6	-1.7233	2.64326	batch_6	5	CASSAGQKYGYTF	TGTGCCAGCAGCGCGGGACAGAAATATGGCTACACCTTC	TRBV9	TRBJ1-2	CAASLGFGNEKLTF	TGTGCAGCAAGCCTGGGCTTTGGAAATGAGAAATTAACCTTT	TRAV29/DV5	TRAJ48	NA	NA	NA	NA	4	12	5696	1	B7	vax2_inf	FALSE	Breakthrough	A01_TTD	A01_TTD
TACCTATCAATGCCAT-4	-4.72186	0.312968	batch_4	2	CASRISPLPNQPQHF	TGTGCCAGCAGGATCTCCCCGTTGCCCAATCAGCCCCAGCATTTT	TRBV7-8	TRBJ1-5	CAPDNTDKLIF	TGTGCCCCCGATAACACCGACAAGCTCATCTTT	TRAV24	TRAJ34	NA	NA	NA	NA	966	1013	5697	1	R19	inf_vax2	FALSE	Timepoint 2	A01_FTS	A01_FTS
TACCTATCAGCTGGCT-4	-5.78664	0.492713	batch_4	4	CASSFGVSYNEQFF	TGTGCCAGCAGCTTTGGGGTCTCCTACAATGAGCAGTTCTTC	TRBV7-9	TRBJ2-1	CASPSSVGSIQGAQKLVF	TGTGCTTCTCCTTCTTCCGTCGGCTCGATTCAGGGAGCCCAGAAGCTGGTATTT	TRAV41	TRAJ54	NA	NA	NA	NA	88	604	5698	1	R7	inf	FALSE	Timepoint 1	A01_FTS	A01_FTS
TACCTATCAGTGGGAT-4	2.41084	-3.2941	batch_4	0	CALPYPNKRYGYTF	TGTGCCCTGCCTTACCCTAACAAGAGGTATGGCTACACCTTC	TRBV30	TRBJ1-2	CAVRDSRDDYKLSF	TGTGCTGTGAGAGATTCCAGGGACGACTACAAGCTCAGCTTT	TRAV1-2	TRAJ20	NA	NA	NA	NA	3	254	429	7	R7	inf	FALSE	Timepoint 1	A01_TTD	A01_TTD
TACCTATCATCACAAC-4	-1.27929	-2.38026	batch_4	6	CASSLEDTQYGYTF	TGTGCCAGCAGCTTAGAAGACACCCAATATGGCTACACCTTC	TRBV7-2	TRBJ1-2	CAVQTSGTYKYIF	TGTGCTGTGCAGACCTCAGGAACCTACAAATACATCTTT	TRAV21	TRAJ40	NA	NA	NA	NA	10	40	362	23	R10	inf	TRUE	Timepoint 1	B15_NQK_Q|B15_NQK_A	B15_NQK
TACCTATCATCACGTA-4	2.54618	-3.35415	batch_4	0	CASSEGYSNQPQHF	TGTGCCAGTAGCGAAGGCTATAGCAATCAGCCCCAGCATTTT	TRBV19	TRBJ1-5	CAVRRWRDDKIIF	TGTGCTGTGAGGCGATGGAGAGATGACAAGATCATCTTT	TRAV21	TRAJ30	NA	NA	NA	NA	6	96	3894	3	R7	inf	FALSE	Timepoint 1	A01_TTD	A01_TTD
TACCTATGTGGCAAAC-6	-0.44859	0.682909	batch_6	5	CASSQLPLEPQHF	TGTGCCAGCAGTCAACTACCTCTTGAGCCCCAGCATTTT	TRBV6-5	TRBJ1-5	CAVGSGNTPLVF	TGTGCTGTGGGTTCAGGAAACACACCTCTTGTCTTT	TRAV1-2	TRAJ29	NA	NA	NA	NA	4	32	5700	1	B7	vax2_inf	FALSE	Breakthrough	A01_TTD	A01_TTD
TACCTATGTTCCCTTG-1	-4.04727	3.13461	batch_1	9	CASSRQGSQPQHF	TGTGCCAGTAGTAGACAGGGGAGTCAGCCCCAGCATTTT	TRBV19	TRBJ1-5	CAVQALYGQNFVF	TGTGCTGTGCAGGCCCTATATGGTCAGAATTTTGTCTTT	TRAV20	TRAJ26	CVVIGGGFKTIF	TGTGTGGTGATCGGAGGAGGCTTCAAAACTATCTTT	TRAV12-1	TRAJ9	13	19	5701	1	R4	inf_vax2	FALSE	Timepoint 2	A02_LLY	A02_LLY
TACCTATGTTCGTCTC-6	-2.61278	1.8729	batch_6	2	CAWGLAGGPIEQYF	TGTGCCTGGGGACTAGCGGGAGGGCCAATTGAGCAGTACTTC	TRBV30	TRBJ2-7	CAENGQSILTGGGNKLTF	TGTGCAGAGAACGGTCAATCCATACTCACGGGAGGAGGAAACAAACTCACCTTT	TRAV5	TRAJ10	CAMRSNYQLIW	TGTGCAATGCGAAGCAACTATCAGTTAATCTGG	TRAV12-3	TRAJ33	5	226	5702	1	B7	vax2_inf	TRUE	Breakthrough	A01_LTD	A01_LTD
TACCTATGTTTGTGTG-6	-0.499189	2.66656	batch_6	5	CASSLGADSQETQYF	TGTGCCAGCAGCTTAGGTGCGGATAGTCAAGAGACCCAGTACTTC	TRBV7-3	TRBJ2-5	CAMRGGTSYGKLTF	TGTGCAATGAGAGGTGGTACTAGCTACGGAAAGCTGACATTT	TRAV14/DV4	TRAJ52	NA	NA	NA	NA	3	109	3589	3	B7	vax2_inf	FALSE	Breakthrough	A01_FTS	A01_FTS
TACCTATTCAATAAGG-5	4.7424	-2.5241	batch_5	1	CASSADSGGSTDTQYF	TGTGCCAGCAGCGCCGATAGCGGGGGCAGCACAGATACGCAGTATTTT	TRBV13	TRBJ2-3	CAAGAGTASKLTF	TGTGCAGCAGGGGCCGGCACTGCCAGTAAACTCACCTTT	TRAV29/DV5	TRAJ44	NA	NA	NA	NA	3	173	127	55	R12	inf_vax2	FALSE	Timepoint 2	A01_TTD	A01_TTD
TACCTATTCAGTCAGT-5	-6.7882	-0.283564	batch_5	4	NA	NA	NA	NA	NA	NA	NA	NA	NA	NA	NA	NA	8	288	NA	NA	B6	vax2_inf	NA	Breakthrough	A24_VYF|A24_NYN	NA
TACCTATTCCACGTTC-6	-2.83377	2.40949	batch_6	5	CASSQDRTWGYEQYF	TGTGCCAGCAGCCAAGACAGGACCTGGGGCTACGAGCAGTACTTC	TRBV27	TRBJ2-7	NA	NA	NA	NA	NA	NA	NA	NA	0	89	NA	NA	B7	vax2_inf	FALSE	Breakthrough	A01_TTD	A01_TTD
TACCTATTCCACTGGG-5	2.62429	-0.39569	batch_5	3	CASSLRGTGEPQHF	TGTGCCAGCAGCCTAAGGGGTACAGGAGAGCCCCAGCATTTT	TRBV12-4	TRBJ1-5	CVVPRYSSASKIIF	TGTGTGGTGCCACGATACAGCAGTGCTTCCAAGATAATCTTT	TRAV10	TRAJ3	CAESLLGGNNDMRF	TGTGCAGAGAGTCTCCTTGGGGGGAACAATGACATGCGCTTT	TRAV5	TRAJ43	381	1153	259	15	B6	vax2_inf	FALSE	Breakthrough	A24_VYF	A24_VYF
TACCTATTCGTGTAGT-6	-0.179476	3.00592	batch_6	5	CASSLGQGAFTDTQYF	TGTGCCAGCAGCTTGGGACAGGGGGCTTTTACAGATACGCAGTATTTT	TRBV5-5	TRBJ2-3	CGTADFGNEKLTF	TGCGGCACAGCGGACTTTGGAAATGAGAAATTAACCTTT	TRAV30	TRAJ48	NA	NA	NA	NA	0	1	2457	3	B7	vax2_inf	FALSE	Breakthrough	A01_PTD	A01_PTD
TACCTATTCTACCTGC-4	1.57693	-3.09476	batch_4	0	CASGLGSGLDTQYF	TGTGCCAGCGGCCTTGGGAGCGGGTTAGATACGCAGTATTTT	TRBV27	TRBJ2-3	CALNDSWGKLQF	TGTGCTCTGAATGACAGCTGGGGGAAATTGCAGTTT	TRAV9-2	TRAJ24	NA	NA	NA	NA	3	369	590	4	R7	inf	FALSE	Timepoint 1	A01_TTD	A01_TTD
TACCTATTCTAGAGTC-1	3.60426	3.58865	batch_1	7	CASSLGFPNQPQHF	TGTGCCAGCAGTTTGGGTTTCCCCAATCAGCCCCAGCATTTT	TRBV27	TRBJ1-5	CGTELRGKLIF	TGCGGCACAGAGCTCCGGGGAAAGCTTATCTTC	TRAV30	TRAJ23	NA	NA	NA	NA	1	4	11	572	R29	inf_vax	TRUE	Timepoint 1	A01_LTD	A01_LTD
TACCTATTCTAGAGTC-4	3.72443	0.342851	batch_4	3	CASSPKRTGFGNTIYF	TGTGCCAGCAGTCCAAAGCGGACAGGGTTTGGAAACACCATATATTTT	TRBV27	TRBJ1-3	CALSDDTGFQKLVF	TGTGCTCTGAGTGATGACACAGGCTTTCAGAAACTTGTATTT	TRAV9-2	TRAJ8	NA	NA	NA	NA	123	273	5378	2	R19	inf_vax2	NA	Timepoint 2	A01_PTD|A01_FTS	NA
TACCTTAAGATCCGAG-6	1.45012	1.11193	batch_6	3	CASSLWTDLRGGYTF	TGTGCCAGCAGTTTATGGACAGACCTCAGGGGTGGCTACACCTTC	TRBV27	TRBJ1-2	CAATSGTYKYIF	TGTGCGGCTACCTCAGGAACCTACAAATACATCTTT	TRAV27	TRAJ40	NA	NA	NA	NA	950	477	1046	3	R15	inf	NA	Timepoint 1	A24_VYI|A24_VYF	NA
TACCTTAAGGACATTA-5	5.25243	-1.39658	batch_5	1	CASSLPTGTIQPQHF	TGTGCCAGCAGTTTACCGACAGGGACGATTCAGCCCCAGCATTTT	TRBV28	TRBJ1-5	CAVSGGGADGLTF	TGTGCTGTCTCAGGAGGAGGTGCTGACGGACTCACCTTT	TRAV1-2	TRAJ45	NA	NA	NA	NA	1	62	5706	1	R12	inf_vax2	FALSE	Timepoint 2	A01_TTD	A01_TTD
TACCTTAAGGAGCGTT-6	2.47982	2.73974	batch_6	7	CASSPDRGRFF	TGTGCCAGCAGCCCCGACAGGGGAAGGTTCTTC	TRBV6-1	TRBJ2-1	CAISSNYQLIW	TGTGCAATAAGTAGCAACTATCAGTTAATCTGG	TRAV12-3	TRAJ33	NA	NA	NA	NA	7	7	398	23	R23	inf_vax2	TRUE	Timepoint 2	A01_LTD	A01_LTD
TACCTTAAGGGAGTAA-5	-4.32033	1.97531	batch_5	2	CASSDTHEGADTQYF	TGTGCCAGCAGTGACACACACGAAGGTGCAGATACGCAGTATTTT	TRBV6-4	TRBJ2-3	NA	NA	NA	NA	NA	NA	NA	NA	95	414	NA	NA	R28	inf_vax	FALSE	Timepoint 1	A02_ALS	A02_ALS
TACCTTAAGGTGCACA-4	1.01471	-2.68115	batch_4	0	NA	NA	NA	NA	NA	NA	NA	NA	NA	NA	NA	NA	5	304	NA	NA	R7	inf	FALSE	Timepoint 1	A01_TTD	A01_TTD
TACCTTAAGTACGCCC-6	-1.82588	0.27648	batch_6	2	NA	NA	NA	NA	NA	NA	NA	NA	NA	NA	NA	NA	5	4	NA	NA	R24	inf_vax1	TRUE	Timepoint 1	B15_NQK_A	B15_NQK
TACCTTAAGTGCTGCC-4	-1.5365	1.7131	batch_4	5	CASSSGLEFDEQFF	TGTGCCAGCAGTTCCGGACTAGAATTTGATGAGCAGTTCTTC	TRBV28	TRBJ2-1	CAVKKRMDSSYKLIF	TGTGCCGTGAAAAAACGGATGGATAGCAGCTATAAATTGATCTTC	TRAV8-1	TRAJ12	NA	NA	NA	NA	204	383	5707	1	R19	inf_vax2	FALSE	Timepoint 2	A01_FTS	A01_FTS
TACCTTACAAACTGTC-5	2.19013	1.3214	batch_5	3	CASSQESGGGYGYTF	TGCGCCAGCAGCCAAGAGTCCGGGGGCGGCTATGGCTACACCTTC	TRBV4-3	TRBJ1-2	NA	NA	NA	NA	NA	NA	NA	NA	76	142	NA	NA	B6	vax2_inf	TRUE	Breakthrough	A24_QYI	A24_QYI
TACCTTACAATCGGTT-4	0.132823	-3.08157	batch_4	6	CASSQRSGFDEQFF	TGTGCCAGCAGCCAGAGATCAGGGTTCGATGAGCAGTTCTTC	TRBV27	TRBJ2-1	CALTGSQGNLIF	TGTGCTCTGACCGGAAGCCAAGGAAATCTCATCTTT	TRAV9-2	TRAJ42	NA	NA	NA	NA	1	7	600	6	R7	inf	FALSE	Timepoint 1	A01_TTD	A01_TTD
TACCTTACAGCGTTCG-5	4.42661	-2.69953	batch_5	1	CASSEQNSNTIYF	TGCGCCAGCAGTGAACAAAACTCGAACACCATATATTTT	TRBV10-1	TRBJ1-3	CVVNKEDDMRF	TGTGTGGTGAACAAAGAGGATGACATGCGCTTT	TRAV12-1	TRAJ43	NA	NA	NA	NA	8	9	521	19	R28	inf_vax	TRUE	Timepoint 1	A02_YLQ	A02_YLQ
TACCTTACATCCCATC-6	-1.68312	3.40809	batch_6	5	CASNQGYSNQPQHF	TGTGCCAGCAACCAGGGCTATAGCAATCAGCCCCAGCATTTT	TRBV6-5	TRBJ1-5	CAHNAGNMLTF	TGTGCCCATAATGCAGGCAACATGCTCACCTTT	TRAV6	TRAJ39	NA	NA	NA	NA	8	47	5708	1	B7	vax2_inf	FALSE	Breakthrough	A01_TTD	A01_TTD
TACCTTAGTACTCGCG-4	2.82136	-2.92386	batch_4	0	CATGTGERGEQYF	TGTGCCACCGGTACAGGGGAGAGGGGCGAGCAGTACTTC	TRBV15	TRBJ2-7	CALTYNFNKFYF	TGTGCTCTGACATACAACTTCAACAAATTTTACTTT	TRAV9-2	TRAJ21	NA	NA	NA	NA	2	55	1122	9	R7	inf	FALSE	Timepoint 1	A01_TTD	A01_TTD
TACCTTAGTCAATGTC-1	3.85132	2.9447	batch_1	7	CASSLGFPNQPQHF	TGTGCCAGCAGTTTGGGTTTCCCCAATCAGCCCCAGCATTTT	TRBV27	TRBJ1-5	CGTELRGKLIF	TGCGGCACAGAGCTCCGGGGAAAGCTTATCTTC	TRAV30	TRAJ23	NA	NA	NA	NA	0	9	11	572	R29	inf_vax	TRUE	Timepoint 1	A01_LTD	A01_LTD
TACCTTAGTCGACTGC-6	-0.670953	2.32809	batch_6	2	NA	NA	NA	NA	NA	NA	NA	NA	NA	NA	NA	NA	6	93	NA	NA	B7	vax2_inf	TRUE	Breakthrough	A01_LTD	A01_LTD
TACCTTAGTGAGGGTT-1	3.5471	3.40484	batch_1	7	CASSLGFPNQPQHF	TGTGCCAGCAGTTTGGGTTTCCCCAATCAGCCCCAGCATTTT	TRBV27	TRBJ1-5	CGTELRGKLIF	TGCGGCACAGAGCTCCGGGGAAAGCTTATCTTC	TRAV30	TRAJ23	NA	NA	NA	NA	2	9	11	572	R29	inf_vax	TRUE	Timepoint 1	A01_LTD	A01_LTD
TACCTTAGTGCAGACA-6	-1.66224	2.02314	batch_6	5	CASSQGGGSDTQYF	TGCGCCAGCAGCCAAGGGGGAGGATCAGATACGCAGTATTTT	TRBV4-1	TRBJ2-3	CAAHFGNEKLTF	TGTGCTGCGCACTTTGGAAATGAGAAATTAACCTTT	TRAV22	TRAJ48	NA	NA	NA	NA	6	246	1299	4	B7	vax2_inf	FALSE	Breakthrough	A01_FTS	A01_FTS
TACCTTATCAACACAC-6	-5.45959	1.64141	batch_6	4	CASQAEGAPSSYEQYF	TGTGCCAGCCAGGCCGAGGGGGCACCATCTTCCTACGAGCAGTACTTC	TRBV7-6	TRBJ2-7	CALSRRFSDGQKLLF	TGTGCTCTAAGCCGGCGGTTTTCAGATGGCCAGAAGCTGCTCTTT	TRAV16	TRAJ16	NA	NA	NA	NA	646	383	5709	1	B9	vax2_inf	FALSE	Breakthrough	A01_FTS	A01_FTS
TACCTTATCATGTCTT-4	-0.325838	-2.46879	batch_4	6	CASSFTQAINQPQHF	TGTGCCAGCAGTTTTACACAAGCAATCAATCAGCCCCAGCATTTT	TRBV28	TRBJ1-5	CALSDVSGYALNF	TGTGCTCTGAGTGATGTTTCCGGGTATGCACTCAACTTC	TRAV19	TRAJ41	NA	NA	NA	NA	6	24	5690	3	R7	inf	FALSE	Timepoint 1	A01_TTD	A01_TTD
TACCTTATCCCTAACC-6	-4.11389	2.05734	batch_6	2	CASSQGKGTEAFF	TGTGCCAGCAGCCAGGGGAAGGGCACTGAAGCTTTCTTT	TRBV3-1	TRBJ1-1	CAAMNRDDKIIF	TGTGCCGCCATGAACAGAGATGACAAGATCATCTTT	TRAV38-2/DV8	TRAJ30	NA	NA	NA	NA	2	0	1416	2	R23	inf_vax2	TRUE	Timepoint 2	A01_LTD	A01_LTD
TACCTTATCGGCGCTA-5	4.61141	-2.62945	batch_5	1	CASSPSGGGPGDNEQFF	TGTGCCAGCAGCCCTAGCGGGGGGGGCCCAGGGGACAATGAGCAGTTCTTC	TRBV5-6	TRBJ2-1	CALSDLGDYKLSF	TGTGCTCTGAGTGATCTCGGGGACTACAAGCTCAGCTTT	TRAV19	TRAJ20	CLLADRGSTLGRLYF	TGTCTTCTGGCCGACAGAGGCTCAACCCTGGGGAGGCTATACTTT	TRAV40	TRAJ18	2	20	466	31	R12	inf_vax2	FALSE	Timepoint 2	A01_TTD	A01_TTD
TACCTTATCGGCTTGG-6	-2.37275	2.43147	batch_6	2	CASSLLRTSSSYEQYF	TGTGCCAGCAGCCTCCTGCGGACTAGTAGCTCCTACGAGCAGTACTTC	TRBV4-2	TRBJ2-7	CALSELGGGSNYKLTF	TGTGCTCTGAGTGAGCTTGGTGGAGGTAGCAACTATAAACTGACATTT	TRAV19	TRAJ53	NA	NA	NA	NA	5	40	903	3	R24	inf_vax1	FALSE	Timepoint 1	B44_QEL	B44_QEL
TACCTTATCTTCTGGC-5	-7.46494	0.0495915	batch_5	4	CASSPPASYEQYF	TGCGCCAGCAGCCCTCCTGCCTCCTACGAGCAGTACTTC	TRBV4-1	TRBJ2-7	CIVSGSSSNTGKLIF	TGCATCGTCAGTGGGAGCTCTAGCAACACAGGCAAACTAATCTTT	TRAV26-1	TRAJ37	NA	NA	NA	NA	112	547	5710	1	N12	vax2	TRUE	Naive post-vax	A01_LTD	A01_LTD
TACGGATAGACTAGGC-4	-4.38508	0.737184	batch_4	2	CASSVLEGNTEAFF	TGTGCCAGCAGCGTACTGGAAGGGAACACTGAAGCTTTCTTT	TRBV9	TRBJ1-1	CAPHSGGGADGLTF	TGTGCTCCTCATTCAGGAGGAGGTGCTGACGGACTCACCTTT	TRAV21	TRAJ45	NA	NA	NA	NA	81	125	5712	2	R8	inf_vax2	FALSE	Timepoint 2	A24_VYI	A24_VYI
TACGGATAGTACGTAA-4	0.0188705	-2.46276	batch_4	0	CSAPNLDVREQYF	TGCAGTGCCCCAAACCTGGATGTGCGCGAGCAGTACTTC	TRBV20-1	TRBJ2-7	CAVHSGGYQKVTF	TGTGCTGTTCATTCTGGGGGTTACCAGAAAGTTACCTTT	TRAV1-2	TRAJ13	NA	NA	NA	NA	6	28	5713	1	R7	inf	FALSE	Timepoint 1	A01_TTD	A01_TTD
TACGGATAGTCCCACG-4	-3.6655	2.28408	batch_4	2	CASALAGPYNEQFF	TGTGCTAGTGCCCTAGCGGGGCCCTACAATGAGCAGTTCTTC	TRBV12-5	TRBJ2-1	CAVDKVGQGAQKLVF	TGTGCCGTGGACAAGGTAGGGCAGGGAGCCCAGAAGCTGGTATTT	TRAV39	TRAJ54	NA	NA	NA	NA	6	23	5714	1	R19	inf_vax1	NA	Timepoint 1	A01_LTD|A01_DTD	NA
TACGGATAGTCCGTAT-4	2.60401	-2.37719	batch_4	0	CASSLSQDSSYNEQFF	TGTGCCAGCAGTTTATCCCAGGATAGCTCCTACAATGAGCAGTTCTTC	TRBV27	TRBJ2-1	CADTDSWGKLQF	TGTGCAGACACTGACAGCTGGGGGAAATTGCAGTTT	TRAV27	TRAJ24	NA	NA	NA	NA	2	28	1207	4	R7	inf	FALSE	Timepoint 1	A01_TTD	A01_TTD
TACGGATCAGGGTTAG-5	4.53739	-2.93333	batch_5	0	CASSLAGTSGSARDEQFF	TGTGCCAGCAGTCTAGCCGGGACTAGCGGGTCGGCGCGGGATGAGCAGTTCTTC	TRBV27	TRBJ2-1	CAMRDWELTGGGNKLTF	TGTGCAATGAGAGATTGGGAACTCACGGGAGGAGGAAACAAACTCACCTTT	TRAV14/DV4	TRAJ10	NA	NA	NA	NA	4	90	415	62	R12	inf	FALSE	Timepoint 1	A01_TTD	A01_TTD
TACGGATCAGTCGATT-4	0.437857	-1.00179	batch_4	0	NA	NA	NA	NA	NA	NA	NA	NA	NA	NA	NA	NA	3	529	NA	NA	R19	inf_vax1	FALSE	Timepoint 1	A01_TTD	A01_TTD
TACGGATCATCACCCT-5	-3.08491	1.61385	batch_5	2	CASSPDGTGELFF	TGTGCCAGCAGCCCTGACGGCACCGGGGAGCTGTTTTTT	TRBV4-2	TRBJ2-2	CAEPRRGYQKVTF	TGTGCAGAGCCTCGCCGGGGTTACCAGAAAGTTACCTTT	TRAV5	TRAJ13	NA	NA	NA	NA	67	296	5716	1	B6	vax2_inf	FALSE	Breakthrough	A24_VYI	A24_VYI
TACGGATCATCGATGT-6	-2.4706	1.77859	batch_6	2	CASSVAGGPWDTEAFF	TGTGCCAGCAGCGTAGCGGGGGGGCCATGGGACACTGAAGCTTTCTTT	TRBV11-2	TRBJ1-1	CAVNAGQAGTALIF	TGTGCCGTGAATGCTGGCCAGGCAGGAACTGCTCTGATCTTT	TRAV8-1	TRAJ15	NA	NA	NA	NA	8	13	1753	6	R24	inf_vax1	TRUE	Timepoint 1	B15_NQK_Q|B15_NQK_A	B15_NQK
TACGGATGTCAAACTC-5	4.26685	-1.20992	batch_5	1	CSVQQGWPYEQYF	TGCAGCGTTCAACAGGGGTGGCCCTACGAGCAGTACTTC	TRBV29-1	TRBJ2-7	CAVNMGGGSNYKLTF	TGTGCCGTGAACATGGGTGGAGGTAGCAACTATAAACTGACATTT	TRAV12-2	TRAJ53	CAVRLDSGGSNYKLTF	TGTGCTGTGAGGCTTGATAGTGGAGGTAGCAACTATAAACTGACATTT	TRAV21	TRAJ53	3	28	5717	1	R12	inf_vax2	NA	Timepoint 2	A01_LTD|A24_VYF	NA
TACGGATGTCAACTGT-5	4.44452	-2.49637	batch_5	1	CASSDRGDPGEPLHF	TGTGCCAGCAGTGACCGTGGCGACCCGGGGGAACCCCTCCACTTT	TRBV27	TRBJ1-6	CASDFKAAGNKLTF	TGTGCTTCTGACTTCAAAGCTGCAGGCAACAAGCTAACTTTT	TRAV21	TRAJ17	NA	NA	NA	NA	4	193	992	11	R12	inf_vax2	FALSE	Timepoint 2	A01_TTD	A01_TTD
TACGGATGTCGCATAT-5	2.93367	-0.853078	batch_5	3	CASSSPGPRLYEQYF	TGTGCCAGCAGCTCACCGGGACCCCGCCTTTACGAGCAGTACTTC	TRBV11-2	TRBJ2-7	CLVGDSKRF	TGCCTCGTGGGTGACTCTAAGCGCTTT	TRAV4	TRAJ43	NA	NA	NA	NA	10	114	5719	1	B6	vax2_inf	FALSE	Breakthrough	A24_VYF	A24_VYF
TACGGATGTCGCGGTT-5	-0.222266	-0.461776	batch_5	0	CASSWDREYEQYF	TGTGCCAGCAGCTGGGACAGGGAGTACGAGCAGTACTTC	TRBV7-8	TRBJ2-7	CALSELSGNTDKLIF	TGTGCTCTGAGTGAGCTCTCGGGGAACACCGACAAGCTCATCTTT	TRAV19	TRAJ34	NA	NA	NA	NA	0	27	385	22	R12	inf	FALSE	Timepoint 1	A01_TTD	A01_TTD
TACGGATGTGCAGGTA-5	0.901281	1.55381	batch_5	3	CASSQGAGRGYTF	TGCGCCAGCAGCCAAGGGGCAGGGAGAGGCTACACCTTC	TRBV4-1	TRBJ1-2	CAVNAPGDSSYKLIF	TGTGCCGTGAATGCGCCGGGGGATAGCAGCTATAAATTGATCTTC	TRAV8-1	TRAJ12	NA	NA	NA	NA	973	1233	5720	1	B5	vax2_inf	NA	Breakthrough	A02_ALS|A02_LLY	NA
TACGGATGTTCACGGC-6	-0.212961	2.78356	batch_6	5	CASSSWTGMGYEQYF	TGCGCCAGCAGCTCGTGGACAGGAATGGGTTACGAGCAGTACTTC	TRBV5-1	TRBJ2-7	CLLGIRSNYQLIW	TGTCTTCTGGGGATCAGGAGCAACTATCAGTTAATCTGG	TRAV40	TRAJ33	NA	NA	NA	NA	3	48	857	28	B7	vax2_inf	FALSE	Breakthrough	A01_FTS	A01_FTS
TACGGATGTTCCCGAG-6	2.39307	5.4698	batch_6	10	CASSSRTGRGDNEQFF	TGTGCCAGCAGTTCTCGGACAGGGCGGGGAGACAATGAGCAGTTCTTC	TRBV27	TRBJ2-1	CALRHDMRF	TGTGCTCTAAGACATGACATGCGCTTT	TRAV6	TRAJ43	NA	NA	NA	NA	7	13	17	71	R23	inf_vax2	TRUE	Timepoint 2	A01_LTD	A01_LTD
TACGGATTCAAAGTAG-4	1.77384	-3.60559	batch_4	0	CASSPREGRETQYF	TGTGCCAGCAGTCCACGGGAGGGGCGGGAGACCCAGTACTTC	TRBV27	TRBJ2-5	CALAGGSQGNLIF	TGTGCTCTGGCGGGAGGAAGCCAAGGAAATCTCATCTTT	TRAV9-2	TRAJ42	NA	NA	NA	NA	9	124	224	36	R7	inf	FALSE	Timepoint 1	A01_TTD	A01_TTD
TACGGATTCACATAGC-1	4.06349	3.08957	batch_1	7	CASSLGFPNQPQHF	TGTGCCAGCAGTTTGGGTTTCCCCAATCAGCCCCAGCATTTT	TRBV27	TRBJ1-5	CGTELRGKLIF	TGCGGCACAGAGCTCCGGGGAAAGCTTATCTTC	TRAV30	TRAJ23	NA	NA	NA	NA	1	5	11	572	R29	inf_vax	TRUE	Timepoint 1	A01_LTD	A01_LTD
TACGGATTCAGGCAAG-4	2.08297	-2.93722	batch_4	0	CASDLRDRWNEQFF	TGTGCCAGTGATCTTCGGGACAGGTGGAATGAGCAGTTCTTC	TRBV7-9	TRBJ2-1	CAGLIFGNEKLTF	TGTGCTGGGCTTATCTTTGGAAATGAGAAATTAACCTTT	TRAV35	TRAJ48	NA	NA	NA	NA	5	269	1065	5	R7	inf	FALSE	Timepoint 1	A01_TTD	A01_TTD
TACGGATTCCTAAGTG-3	3.95641	-2.98403	batch_3	1	CASSWTQGAGYTF	TGTGCCAGCAGTTGGACGCAGGGAGCCGGCTACACCTTC	TRBV28	TRBJ1-2	CAVDIRNSGYALNF	TGTGCCGTGGACATCAGAAATTCCGGGTATGCACTCAACTTC	TRAV39	TRAJ41	NA	NA	NA	NA	3	719	5721	1	R6	inf	FALSE	Timepoint 1	A01_TTD	A01_TTD
TACGGGCAGATCCTGT-2	-4.64813	-0.980243	batch_2	4	NA	NA	NA	NA	NA	NA	NA	NA	NA	NA	NA	NA	83	767	NA	NA	R20	inf_vax2	FALSE	Timepoint 2	A01_TTD	A01_TTD
TACGGGCAGATCGGGT-6	-0.572938	2.22585	batch_6	5	CASSLASEPYNEQFF	TGTGCCAGCAGCTTAGCGTCCGAGCCCTACAATGAGCAGTTCTTC	TRBV7-2	TRBJ2-1	CALSDSNAGKSTF	TGTGCTCTGAGTGATTCCAATGCAGGCAAATCAACCTTT	TRAV9-2	TRAJ27	NA	NA	NA	NA	2	6	135	22	R24	inf_vax1	TRUE	Timepoint 1	B15_NQK_Q|B15_NQK_A	B15_NQK
TACGGGCAGCAACGGT-4	1.5679	-2.84993	batch_4	0	CASSFDSSYEQYF	TGTGCCAGCAGTTTCGACAGCTCCTACGAGCAGTACTTC	TRBV6-5	TRBJ2-7	CAVSGGYNKLIF	TGTGCTGTGTCGGGTGGCTACAATAAGCTGATTTTT	TRAV21	TRAJ4	NA	NA	NA	NA	1	328	316	7	R7	inf	FALSE	Timepoint 1	A01_TTD	A01_TTD
TACGGGCAGCTACCTA-6	0.726205	3.21762	batch_6	5	CASSSWTGMGYEQYF	TGCGCCAGCAGCTCGTGGACAGGAATGGGTTACGAGCAGTACTTC	TRBV5-1	TRBJ2-7	CLLGIRSNYQLIW	TGTCTTCTGGGGATCAGGAGCAACTATCAGTTAATCTGG	TRAV40	TRAJ33	NA	NA	NA	NA	5	1	857	28	B7	vax2_inf	FALSE	Breakthrough	A01_FTS	A01_FTS
TACGGGCAGCTGTCTA-4	-0.95795	-2.76386	batch_4	6	CASSLRSGSDEQFF	TGTGCCAGCAGTTTAAGAAGCGGGAGTGATGAGCAGTTCTTC	TRBV27	TRBJ2-1	CALGGSQGNLIF	TGTGCCCTTGGAGGAAGCCAAGGAAATCTCATCTTT	TRAV9-2	TRAJ42	NA	NA	NA	NA	4	7	2756	4	R19	inf_vax1	FALSE	Timepoint 1	A01_TTD	A01_TTD
TACGGGCAGGAATTAC-4	-3.54233	1.7042	batch_4	2	CASSSPLNEQFF	TGTGCCAGCAGTTCCCCGTTGAATGAGCAGTTCTTC	TRBV12-3	TRBJ2-1	CAVNRAAGNKLTF	TGTGCTGTGAATAGAGCTGCAGGCAACAAGCTAACTTTT	TRAV1-2	TRAJ17	CAMREGQGGGFKTIF	TGTGCAATGAGAGAGGGCCAAGGTGGAGGCTTCAAAACTATCTTT	TRAV14/DV4	TRAJ9	5	13	1464	2	R7	inf	FALSE	Timepoint 1	A01_DTD	A01_DTD
TACGGGCAGGATTCGG-5	6.02259	-0.894969	batch_5	1	CASNTGWSYNEQFF	TGTGCCAGTAACACAGGGTGGTCCTACAATGAGCAGTTCTTC	TRBV19	TRBJ2-1	NA	NA	NA	NA	NA	NA	NA	NA	1	97	NA	NA	R12	inf	FALSE	Timepoint 1	A01_TTD	A01_TTD
TACGGGCAGGGAGTAA-4	1.85479	-3.24184	batch_4	0	CASSLSGGAYEQYF	TGTGCCAGCAGTTTATCGGGCGGAGCCTACGAGCAGTACTTC	TRBV27	TRBJ2-7	CAETDGQKLLF	TGTGCAGAGACGGATGGCCAGAAGCTGCTCTTT	TRAV5	TRAJ16	NA	NA	NA	NA	5	42	4616	3	R7	inf	FALSE	Timepoint 1	A01_TTD	A01_TTD
TACGGGCAGGGTCGAT-2	0.322511	1.86823	batch_2	0	CASNPGGVETQYF	TGTGCCAGCAACCCGGGGGGGGTGGAGACCCAGTACTTC	TRBV6-5	TRBJ2-5	CAMSLGSFGNVLHC	TGTGCAATGAGCTTGGGGAGCTTTGGGAATGTGCTGCATTGC	TRAV12-3	TRAJ35	NA	NA	NA	NA	11	234	3620	2	R20	inf_vax1	FALSE	Timepoint 1	A01_TTD	A01_TTD
TACGGGCAGGTAGCTG-4	3.15831	-3.2342	batch_4	1	CASSYSATDMNTEAFF	TGTGCCAGCAGTTACTCCGCAACAGACATGAACACTGAAGCTTTCTTT	TRBV6-2	TRBJ1-1	CALSEAQGSARQLTF	TGTGCTCTGAGTGAGGCGCAAGGTTCTGCAAGGCAACTGACCTTT	TRAV19	TRAJ22	CAPHYNAGNNRKLIW	TGTGCCCCTCATTATAATGCTGGCAACAACCGTAAGCTGATTTGG	TRAV25	TRAJ38	12	714	5725	1	R7	inf	FALSE	Timepoint 1	A01_TTD	A01_TTD
TACGGGCAGTCCGTAT-4	3.67901	-3.05814	batch_4	1	CASSLRSGSDEQFF	TGTGCCAGCAGTTTAAGAAGCGGGAGTGATGAGCAGTTCTTC	TRBV27	TRBJ2-1	CALGGSQGNLIF	TGTGCCCTTGGAGGAAGCCAAGGAAATCTCATCTTT	TRAV9-2	TRAJ42	NA	NA	NA	NA	2	29	2756	4	R19	inf_vax1	FALSE	Timepoint 1	A01_TTD	A01_TTD
TACGGGCAGTGACTCT-3	3.06918	4.72025	batch_3	7	CSGGTGGFYNEQFF	TGCAGCGGGGGGACAGGGGGCTTTTACAATGAGCAGTTCTTC	TRBV20-1	TRBJ2-1	CAMRGRKYNFNKFYF	TGTGCAATGAGAGGGCGCAAATACAACTTCAACAAATTTTACTTT	TRAV14/DV4	TRAJ21	CAVNRPGGGYNKLIF	TGTGCCGTGAACCGGCCGGGGGGTGGCTACAATAAGCTGATTTTT	TRAV12-2	TRAJ4	4	391	2014	3	R6	inf	FALSE	Timepoint 1	A01_TTD	A01_TTD
TACGGGCCAAAGGAAG-5	5.80568	-1.25757	batch_5	1	CASSFATGAVLEQYF	TGTGCCAGCAGTTTTGCGACAGGAGCCGTTTTAGAGCAGTACTTC	TRBV28	TRBJ2-7	NA	NA	NA	NA	NA	NA	NA	NA	2	5	NA	NA	R12	inf	FALSE	Timepoint 1	A01_TTD	A01_TTD
TACGGGCCAAAGTCAA-3	-1.52403	1.97523	batch_3	5	CASSPDIEQFF	TGTGCCAGCAGCCCGGACATTGAGCAGTTCTTC	TRBV7-9	TRBJ2-1	CVVNAGDKLTF	TGTGTGGTGAACGCCGGAGACAAGCTGACTTTT	TRAV12-1	TRAJ46	NA	NA	NA	NA	3	556	5415	2	R3	inf	TRUE	Timepoint 1	A02_YLQ	A02_YLQ
TACGGGCCAAATCCGT-6	1.25012	-1.70029	batch_6	0	CSANQGWPYEQYF	TGCAGCGCCAACCAGGGGTGGCCCTACGAGCAGTACTTC	TRBV29-1	TRBJ2-7	CAVNFGGSNYKLTF	TGTGCCGTGAACTTCGGAGGTAGCAACTATAAACTGACATTT	TRAV12-2	TRAJ53	CAGLQGAQKLVF	TGTGCTGGCCTTCAGGGAGCCCAGAAGCTGGTATTT	TRAV8-4	TRAJ54	3	4	2982	5	R23	inf_vax1	TRUE	Timepoint 1	A01_LTD	A01_LTD
TACGGGCCAATGGATA-6	-0.263923	2.51646	batch_6	2	CASSGGNYGYTF	TGTGCCAGTAGTGGCGGGAACTATGGCTACACCTTC	TRBV19	TRBJ1-2	CAVSAVGGYQKVTF	TGTGCTGTGAGTGCGGTTGGGGGTTACCAGAAAGTTACCTTT	TRAV8-6	TRAJ13	NA	NA	NA	NA	5	62	273	3	R24	inf_vax1	FALSE	Timepoint 1	B44_QEL	B44_QEL
TACGGGCCAGACAGGT-4	3.0892	-3.7593	batch_4	0	CSVESAGETYEQYF	TGCAGCGTTGAATCGGCAGGGGAGACCTACGAGCAGTACTTC	TRBV29-1	TRBJ2-7	CAMLSGNTGKLIF	TGTGCTATGCTCTCTGGCAACACAGGCAAACTAATCTTT	TRAV21	TRAJ37	CASPNGSSNTGKLIF	TGTGCCTCCCCGAATGGCTCTAGCAACACAGGCAAACTAATCTTT	TRAV5	TRAJ37	5	71	5728	1	R7	inf	FALSE	Timepoint 1	A01_TTD	A01_TTD
TACGGGCCAGATGGGT-6	0.10162	2.48722	batch_6	5	CASSGKYIQSSNEKLFF	TGTGCCAGCAGTGGGAAGTACATACAGTCATCTAATGAAAAACTGTTTTTT	TRBV2	TRBJ1-4	CAFPSNTGNQFYF	TGTGCCTTCCCTTCGAACACCGGTAACCAGTTCTATTTT	TRAV24	TRAJ49	NA	NA	NA	NA	4	33	643	11	B7	vax2_inf	TRUE	Breakthrough	A01_LTD	A01_LTD
TACGGGCCATCGATTG-1	3.76532	1.48905	batch_1	6	CASSLAVNTEAFF	TGTGCCAGCAGTTTAGCGGTGAACACTGAAGCTTTCTTT	TRBV27	TRBJ1-1	CAANTGNQFYF	TGTGCAGCGAACACCGGTAACCAGTTCTATTTT	TRAV5	TRAJ49	NA	NA	NA	NA	1	315	75	17	R29	inf_vax	TRUE	Timepoint 1	A01_LTD	A01_LTD
TACGGGCCATGCCACG-2	-1.62872	-1.96942	batch_2	6	CASSWGGANNEQFF	TGTGCCAGCAGTTGGGGCGGGGCTAACAATGAGCAGTTCTTC	TRBV27	TRBJ2-1	NA	NA	NA	NA	NA	NA	NA	NA	18	4784	NA	NA	R17	inf_vax1	FALSE	Timepoint 1	A24_VYI	A24_VYI
TACGGGCGTAGGACAC-5	5.64414	-2.00726	batch_5	1	CASSIDYDPHEQYF	TGTGCCAGTAGTATAGATTACGATCCGCACGAGCAGTACTTC	TRBV19	TRBJ2-7	CAVRDAWNSGNTPLVF	TGTGCTGTGAGAGACGCATGGAATTCAGGAAACACACCTCTTGTCTTT	TRAV3	TRAJ29	NA	NA	NA	NA	0	11	2147	9	R12	inf	FALSE	Timepoint 1	A01_TTD	A01_TTD
TACGGGCGTCTAGCGC-6	3.24211	-0.423154	batch_6	3	CASSVDGSDSYEQYF	TGTGCCAGCAGCGTAGATGGTAGCGACTCCTACGAGCAGTACTTC	TRBV9	TRBJ2-7	CAESNTGKLIF	TGTGCAGAGAGCAACACAGGCAAACTAATCTTT	TRAV5	TRAJ37	NA	NA	NA	NA	3	117	64	19	R23	inf_vax1	TRUE	Timepoint 1	A01_LTD	A01_LTD
TACGGGCGTGTCCTCT-6	-1.19983	3.26693	batch_6	5	CASIGDAGSYEQYF	TGTGCCAGCATCGGCGATGCGGGCTCCTACGAGCAGTACTTC	TRBV2	TRBJ2-7	CAASKGYGNNRLAF	TGTGCAGCAAGTAAGGGCTATGGGAACAACAGACTCGCTTTT	TRAV13-1	TRAJ7	NA	NA	NA	NA	6	23	5731	1	B7	vax2_inf	FALSE	Breakthrough	A01_TTD	A01_TTD
TACGGGCGTGTGTGCC-4	1.83288	-2.9274	batch_4	0	CASSPREGRETQYF	TGTGCCAGCAGTCCACGGGAGGGGCGGGAGACCCAGTACTTC	TRBV27	TRBJ2-5	CALAGGSQGNLIF	TGTGCTCTGGCGGGAGGAAGCCAAGGAAATCTCATCTTT	TRAV9-2	TRAJ42	NA	NA	NA	NA	5	263	224	36	R7	inf	FALSE	Timepoint 1	A01_TTD	A01_TTD
TACGGGCGTTCGCGAC-6	-0.243863	2.27693	batch_6	5	CASSEDRGRTGELFF	TGTGCCAGCAGCGAAGACAGGGGGCGCACCGGGGAGCTGTTTTTT	TRBV27	TRBJ2-2	CAMRDWALTGGGNKLTF	TGTGCAATGAGAGATTGGGCACTCACGGGAGGAGGAAACAAACTCACCTTT	TRAV14/DV4	TRAJ10	NA	NA	NA	NA	6	60	5733	1	B7	vax2_inf	FALSE	Breakthrough	A01_TTD	A01_TTD
TACGGGCGTTTGGGCC-1	3.25242	-2.12192	batch_1	1	CASSLAVNTEAFF	TGTGCCAGCAGTTTAGCGGTGAACACTGAAGCTTTCTTT	TRBV27	TRBJ1-1	NA	NA	NA	NA	NA	NA	NA	NA	1	38	NA	NA	R29	inf_vax	TRUE	Timepoint 1	A01_LTD	A01_LTD
TACGGGCTCACGATGT-3	2.63326	-2.66881	batch_3	0	CASSLRDGYTDTQYF	TGTGCCAGCAGTTTGCGGGACGGATACACAGATACGCAGTATTTT	TRBV27	TRBJ2-3	CALSGFTDKLIF	TGTGCTCTGAGTGGGTTCACCGACAAGCTCATCTTT	TRAV19	TRAJ34	CAAEGGSQGNLIF	TGTGCAGCCGAGGGCGGAAGCCAAGGAAATCTCATCTTT	TRAV23/DV6	TRAJ42	5	1698	5735	1	R6	inf	FALSE	Timepoint 1	A01_TTD	A01_TTD
TACGGGCTCAGTTCGA-2	1.99755	-2.25715	batch_2	0	CASSPRDWYNEQFF	TGTGCCAGCTCCCCCCGGGACTGGTACAATGAGCAGTTCTTC	TRBV27	TRBJ2-1	CATDANYGQNFVF	TGTGCTACGGACGCCAACTATGGTCAGAATTTTGTCTTT	TRAV17	TRAJ26	NA	NA	NA	NA	5	50	5736	1	R20	inf_vax1	FALSE	Timepoint 1	A01_TTD	A01_TTD
TACGGGCTCCGCGTTT-6	1.91828	3.2116	batch_6	7	CASSQGVVGQETQYF	TGTGCCAGTAGCCAAGGGGTGGTTGGACAAGAGACCCAGTACTTC	TRBV19	TRBJ2-5	CALGSGNTGKLIF	TGTGCTCTTGGCTCTGGCAACACAGGCAAACTAATCTTT	TRAV19	TRAJ37	NA	NA	NA	NA	3	3	513	22	B7	vax2_inf	FALSE	Breakthrough	A01_FTS	A01_FTS
TACGGGCTCCTTTCGG-4	-0.681513	-1.2376	batch_4	0	CATVWEGASTGELFF	TGTGCCACAGTCTGGGAGGGGGCGAGTACCGGGGAGCTGTTTTTT	TRBV2	TRBJ2-2	CAETSGGYNKLIF	TGTGCAGAGACTTCTGGTGGCTACAATAAGCTGATTTTT	TRAV5	TRAJ4	NA	NA	NA	NA	3	7	1742	9	R7	inf	FALSE	Timepoint 1	A01_TTD	A01_TTD
TACGGGCTCGAATCCA-4	1.71923	-3.06285	batch_4	0	CASSPPSGGASDTQYF	TGTGCCAGCAGTCCCCCTAGCGGGGGGGCCTCAGATACGCAGTATTTT	TRBV27	TRBJ2-3	CAFIISFGSSNTGKLIF	TGTGCTTTCATCATATCGTTTGGGTCTAGCAACACAGGCAAACTAATCTTT	TRAV38-1	TRAJ37	NA	NA	NA	NA	2	56	284	2	R7	inf	FALSE	Timepoint 1	A01_TTD	A01_TTD
TACGGTAAGCCACGTC-5	5.56332	-1.16715	batch_5	1	CASSFGNPQFGQYF	TGTGCCAGCAGTTTCGGCAACCCCCAGTTCGGGCAGTATTTT	TRBV28	TRBJ2-3	CALSDHNARLMF	TGTGCTCTGAGTGATCACAATGCCAGACTCATGTTT	TRAV9-2	TRAJ31	CAGNVALYGYGQNFVF	TGTGCTGGAAACGTCGCCCTATACGGCTATGGTCAGAATTTTGTCTTT	TRAV22	TRAJ26	8	71	30	10	R12	inf	FALSE	Timepoint 1	A01_TTD	A01_TTD
TACGGTAAGCTGCCCA-4	2.17321	-3.40704	batch_4	0	CASSPYPTVEQFF	TGTGCCAGCAGTCCCTACCCTACTGTCGAGCAGTTCTTC	TRBV28	TRBJ2-1	CAAFDNKFYF	TGTGCTGCTTTTGACAACAAATTTTACTTT	TRAV9-2	TRAJ21	NA	NA	NA	NA	7	49	280	16	R7	inf	FALSE	Timepoint 1	A01_TTD	A01_TTD
TACGGTAAGGGTGTTG-5	0.493587	-2.82544	batch_5	6	CASSYSYGTDYEQYF	TGTGCCAGCAGTTACTCGTACGGGACAGACTACGAGCAGTACTTC	TRBV6-5	TRBJ2-7	CAVRDNQFYF	TGTGCTGTGAGAGACAACCAGTTCTATTTT	TRAV3	TRAJ49	NA	NA	NA	NA	6	69	5739	1	R12	inf_vax2	FALSE	Timepoint 2	A01_PTD	A01_PTD
TACGGTAAGTGTTAGA-6	2.82911	-2.53289	batch_6	0	CSVQQGWPYEQYF	TGCAGCGTTCAACAGGGTTGGCCCTACGAGCAGTACTTC	TRBV29-1	TRBJ2-7	CAVNIGSDSNYQLIW	TGTGCCGTGAACATTGGGTCAGATAGCAACTATCAGTTAATCTGG	TRAV12-2	TRAJ33	NA	NA	NA	NA	5	98	61	65	R23	inf_vax2	TRUE	Timepoint 2	A01_LTD	A01_LTD
TACGGTACAAAGCGGT-5	4.31811	-1.16244	batch_5	1	CASTRHRGTDTQYF	TGTGCCAGCACCCGACACCGGGGCACAGATACGCAGTATTTT	TRBV2	TRBJ2-3	CALSEDSMIKAAGNKLTF	TGTGCTCTGAGTGAAGATTCCATGATCAAAGCTGCAGGCAACAAGCTAACTTTT	TRAV19	TRAJ17	NA	NA	NA	NA	4	18	1973	4	R12	inf_vax2	TRUE	Timepoint 2	A01_LTD	A01_LTD
TACGGTACAAGACACG-6	-0.816174	2.95697	batch_6	5	CASSSTSGDGELFF	TGTGCCAGTAGTAGCACTAGCGGGGACGGGGAGCTGTTTTTT	TRBV19	TRBJ2-2	CAVRGGGNAGGTSYGKLTF	TGTGCTGTGAGAGGGGGGGGGAATGCTGGTGGTACTAGCTATGGAAAGCTGACATTT	TRAV21	TRAJ52	NA	NA	NA	NA	4	12	5742	2	B7	vax2_inf	FALSE	Breakthrough	A01_FTS	A01_FTS
TACGGTACACAGAGGT-6	5.28632	-1.76089	batch_6	1	CASSRATGVPGELFF	TGTGCCAGCAGTCGGGCCACAGGGGTCCCCGGGGAGCTGTTTTTT	TRBV28	TRBJ2-2	CVVNLAGYSTLTF	TGTGTGGTGAACTTGGCAGGATACAGCACCCTCACCTTT	TRAV12-1	TRAJ11	NA	NA	NA	NA	3	77	5744	1	B7	vax2_inf	FALSE	Breakthrough	A01_TTD	A01_TTD
TACGGTACAGTCGATT-6	-0.931644	1.0004	batch_6	0	CSVGTGWPYEQYF	TGCAGCGTTGGAACAGGGTGGCCCTACGAGCAGTACTTC	TRBV29-1	TRBJ2-7	CAVNVGGAGSYQLTF	TGTGCCGTCAACGTGGGGGGGGCTGGGAGTTACCAACTCACTTTC	TRAV12-2	TRAJ28	NA	NA	NA	NA	4	60	164	14	R23	inf_vax1	TRUE	Timepoint 1	A01_LTD	A01_LTD
TACGGTACAGTCTTCC-5	4.27518	-2.95281	batch_5	1	CASQDQNTGELFF	TGTGCCAGCCAGGACCAGAACACCGGGGAGCTGTTTTTT	TRBV7-8	TRBJ2-2	CAVNTGSGGGADGLTF	TGTGCCGTGAACACGGGTTCAGGAGGAGGTGCTGACGGACTCACCTTT	TRAV12-2	TRAJ45	NA	NA	NA	NA	7	20	333	3	R28	inf_vax	TRUE	Timepoint 1	A02_YLQ	A02_YLQ
TACGGTACATCACCCT-5	5.07896	-0.760943	batch_5	1	CSARDDMRAGGYGYTF	TGCAGTGCTAGAGATGATATGCGGGCAGGGGGTTATGGCTACACCTTC	TRBV20-1	TRBJ1-2	CAAGSGGYNKLIF	TGTGCTGCGGGTTCTGGTGGCTACAATAAGCTGATTTTT	TRAV1-2	TRAJ4	NA	NA	NA	NA	2	93	176	5	R12	inf	FALSE	Timepoint 1	A01_TTD	A01_TTD
TACGGTAGTAAGCACG-5	2.42226	0.2699	batch_5	3	CASSDLLGTGSYEQYF	TGTGCCAGCAGTGATTTATTAGGGACAGGGAGCTACGAGCAGTACTTC	TRBV2	TRBJ2-7	CAASADTGNQFYF	TGTGCAGCAAGCGCGGACACCGGTAACCAGTTCTATTTT	TRAV29/DV5	TRAJ49	NA	NA	NA	NA	172	350	1821	5	B6	vax2_inf	FALSE	Breakthrough	A24_VYF	A24_VYF
TACGGTAGTATCAGTC-4	2.97047	-3.71447	batch_4	0	CASSPREGRETQYF	TGTGCCAGCAGTCCACGGGAGGGGCGGGAGACCCAGTACTTC	TRBV27	TRBJ2-5	CALAGGSQGNLIF	TGTGCTCTGGCGGGAGGAAGCCAAGGAAATCTCATCTTT	TRAV9-2	TRAJ42	NA	NA	NA	NA	2	27	224	36	R7	inf	FALSE	Timepoint 1	A01_TTD	A01_TTD
TACGGTAGTTTAAGCC-4	-0.355326	-0.562296	batch_4	0	CASTNLPYNEQFF	TGTGCCAGCACCAACCTCCCCTACAATGAGCAGTTCTTC	TRBV6-5	TRBJ2-1	CAASTGNTPLVF	TGTGCTGCCTCTACAGGAAACACACCTCTTGTCTTT	TRAV1-2	TRAJ29	NA	NA	NA	NA	2	66	5746	1	R7	inf	FALSE	Timepoint 1	A01_TTD	A01_TTD
TACGGTATCATCGCTC-5	5.84246	-1.10979	batch_5	1	CATSEGAWPTDTQYF	TGTGCCACCAGTGAAGGTGCTTGGCCCACAGATACGCAGTATTTT	TRBV24-1	TRBJ2-3	CAMREGDYGGSQGNLIF	TGTGCAATGAGAGAGGGAGATTATGGAGGAAGCCAAGGAAATCTCATCTTT	TRAV14/DV4	TRAJ42	NA	NA	NA	NA	5	158	372	43	R12	inf	FALSE	Timepoint 1	A01_TTD	A01_TTD
TACGGTATCATGGTCA-4	-1.85197	-0.964951	batch_4	0	CASSYQGQSTDTQYF	TGTGCCAGCAGTTATCAGGGACAGAGCACAGATACGCAGTATTTT	TRBV27	TRBJ2-3	CAFSSNFGNEKLTF	TGTGCCTTTTCTTCGAACTTTGGAAATGAGAAATTAACCTTT	TRAV24	TRAJ48	NA	NA	NA	NA	4	173	2363	3	R7	inf	FALSE	Timepoint 1	A01_TTD	A01_TTD
TACGGTATCGCATGGC-4	0.531901	-1.2061	batch_4	0	CASSLDFTPYNEQFF	TGTGCCAGCAGTTTGGATTTTACCCCCTACAATGAGCAGTTCTTC	TRBV28	TRBJ2-1	CALKYSSASKIIF	TGTGCTCTTAAGTACAGCAGTGCTTCCAAGATAATCTTT	TRAV9-2	TRAJ3	NA	NA	NA	NA	2	609	764	16	R7	inf	FALSE	Timepoint 1	A01_TTD	A01_TTD
TACGGTATCGCGTAGC-6	1.85745	2.38751	batch_6	7	CASSPDRGRFF	TGTGCCAGCAGCCCCGACAGGGGAAGGTTCTTC	TRBV6-1	TRBJ2-1	CAISSNYQLIW	TGTGCAATAAGTAGCAACTATCAGTTAATCTGG	TRAV12-3	TRAJ33	NA	NA	NA	NA	3	5	398	23	R23	inf_vax2	TRUE	Timepoint 2	A01_LTD	A01_LTD
TACGGTATCGTAGATC-5	4.82032	-2.36203	batch_5	1	CASSTGYIVDGYTF	TGTGCCAGTAGTACAGGGTACATAGTGGATGGCTACACCTTC	TRBV19	TRBJ1-2	CAVRWGSNYKLTF	TGTGCTGTGCGTTGGGGTAGCAACTATAAACTGACATTT	TRAV21	TRAJ53	NA	NA	NA	NA	2	174	55	92	R12	inf	FALSE	Timepoint 1	A01_TTD	A01_TTD
TACGGTATCGTAGATC-6	-3.5835	1.92066	batch_6	2	CASSVDGSDSYEQYF	TGTGCCAGCAGCGTAGATGGTAGCGACTCCTACGAGCAGTACTTC	TRBV9	TRBJ2-7	CAESNTGKLIF	TGTGCAGAGAGCAACACAGGCAAACTAATCTTT	TRAV5	TRAJ37	NA	NA	NA	NA	8	96	64	19	R23	inf_vax1	TRUE	Timepoint 1	A01_LTD	A01_LTD
TACGGTATCGTTTATC-5	4.72921	-0.610134	batch_5	1	CASSYSGGPSTDTQYF	TGTGCCAGCAGTTACTCGGGGGGACCTAGCACAGATACGCAGTATTTT	TRBV6-5	TRBJ2-3	CALSEAWSGYSTLTF	TGTGCTCTGAGTGAGGCATGGTCAGGATACAGCACCCTCACCTTT	TRAV19	TRAJ11	NA	NA	NA	NA	3	29	482	12	R12	inf	FALSE	Timepoint 1	A01_TTD	A01_TTD
TACGGTATCTTAACCT-6	3.87766	-2.77296	batch_6	1	CSVQQGWPYEQYF	TGCAGCGTTCAACAGGGTTGGCCCTACGAGCAGTACTTC	TRBV29-1	TRBJ2-7	CAVNIGSDSNYQLIW	TGTGCCGTGAACATTGGGTCAGATAGCAACTATCAGTTAATCTGG	TRAV12-2	TRAJ33	NA	NA	NA	NA	8	38	61	65	R23	inf_vax2	TRUE	Timepoint 2	A01_LTD	A01_LTD
TACGGTATCTTGTCAT-6	-0.593198	3.24704	batch_6	5	NA	NA	NA	NA	NA	NA	NA	NA	NA	NA	NA	NA	13	15	NA	NA	B7	vax2_inf	FALSE	Breakthrough	A01_FTS	A01_FTS
TACTCATAGAAACGCC-6	-2.64808	1.40226	batch_6	2	CASSLLGFGNTGELFF	TGTGCCAGCAGTTTACTAGGCTTCGGGAACACCGGGGAGCTGTTTTTT	TRBV27	TRBJ2-2	CAVGGSKGGFKTIF	TGTGCTGTGGGTGGGTCGAAGGGAGGCTTCAAAACTATCTTT	TRAV8-3	TRAJ9	NA	NA	NA	NA	1	5	5748	1	R23	inf_vax1	TRUE	Timepoint 1	A01_LTD	A01_LTD
TACTCATAGACGCAAC-5	2.2568	0.806263	batch_5	3	CASSQDIWGLNTEAFF	TGCGCCAGCAGCCAAGATATCTGGGGGTTGAACACTGAAGCTTTCTTT	TRBV4-1	TRBJ1-1	CAMRENTGNQFYF	TGTGCAATGAGAGAGAACACCGGTAACCAGTTCTATTTT	TRAV14/DV4	TRAJ49	NA	NA	NA	NA	63	326	2102	5	B6	vax2_inf	FALSE	Breakthrough	A24_VYF	A24_VYF
TACTCATAGCGATATA-6	-1.75408	3.02014	batch_6	5	CASSFRDHLDEQFF	TGTGCCAGCAGTTTCCGGGACCACCTGGATGAGCAGTTCTTC	TRBV27	TRBJ2-1	CAGAYSGGGADGLTF	TGTGCTGGGGCGTATTCAGGAGGAGGTGCTGACGGACTCACCTTT	TRAV25	TRAJ45	NA	NA	NA	NA	12	180	5750	1	B7	vax2_inf	FALSE	Breakthrough	A01_TTD	A01_TTD
TACTCATAGGATCGCA-5	4.8095	-2.55692	batch_5	1	CASSLQAENEQFF	TGTGCCAGCAGTTTACAGGCAGAAAATGAGCAGTTCTTC	TRBV27	TRBJ2-1	CAVNTGFQKLVF	TGTGCTGTGAACACAGGCTTTCAGAAACTTGTATTT	TRAV21	TRAJ8	NA	NA	NA	NA	2	205	233	8	R12	inf	FALSE	Timepoint 1	A01_TTD	A01_TTD
TACTCATAGGGCTCTC-6	4.1948	-2.80769	batch_6	1	CSVQQGWPYEQYF	TGCAGCGTTCAACAGGGTTGGCCCTACGAGCAGTACTTC	TRBV29-1	TRBJ2-7	CAVNIGSDSNYQLIW	TGTGCCGTGAACATTGGGTCAGATAGCAACTATCAGTTAATCTGG	TRAV12-2	TRAJ33	NA	NA	NA	NA	3	3	61	65	R23	inf_vax2	TRUE	Timepoint 2	A01_LTD	A01_LTD
TACTCATAGTATGACA-5	1.44595	1.21737	batch_5	3	CASSLGWGYEQYF	TGTGCCAGCAGCTTGGGGTGGGGCTACGAGCAGTACTTC	TRBV5-6	TRBJ2-7	CAEQEADDMRF	TGTGCAGAGCAGGAGGCGGATGACATGCGCTTT	TRAV13-2	TRAJ43	NA	NA	NA	NA	1	32	3787	6	B6	vax2_inf	TRUE	Breakthrough	A24_NYN	A24_NYN
TACTCATCAAGCGAGT-6	-0.661494	2.13468	batch_6	5	CASSLNLGQGAAEQYF	TGTGCCAGCAGCTTAAACCTCGGACAGGGGGCGGCCGAGCAGTACTTC	TRBV5-4	TRBJ2-7	CAVRDQNAGNMLTF	TGTGCTGTGAGAGATCAGAATGCAGGCAACATGCTCACCTTT	TRAV1-2	TRAJ39	NA	NA	NA	NA	3	5	134	108	R24	inf_vax1	TRUE	Timepoint 1	B15_NQK_Q|B15_NQK_A	B15_NQK
TACTCATCACCTCGTT-4	-0.555194	-1.28577	batch_4	0	CASSKSGAPYNEQFF	TGTGCCAGCAGTAAGAGCGGGGCCCCCTACAATGAGCAGTTCTTC	TRBV27	TRBJ2-1	CALWVNSGGGADGLTF	TGTGCTCTGTGGGTCAACTCAGGAGGAGGTGCTGACGGACTCACCTTT	TRAV9-2	TRAJ45	NA	NA	NA	NA	3	32	473	19	R7	inf	FALSE	Timepoint 1	A01_TTD	A01_TTD
TACTCATCACGTGAGA-1	-2.40645	0.412182	batch_1	2	CASSQDQAGGNTIYF	TGCGCCAGCAGCCAAGATCAGGCAGGTGGAAACACCATATATTTT	TRBV4-1	TRBJ1-3	CAVRDQNFNKFYF	TGTGCTGTGAGAGATCAGAACTTCAACAAATTTTACTTT	TRAV1-2	TRAJ21	NA	NA	NA	NA	4	97	5752	1	R1	inf	TRUE	Timepoint 1	B15_NQK_A	B15_NQK
TACTCATCAGCCTATA-3	-3.13425	-0.898956	batch_3	8	CASSQGETQYF	TGCGCCAGCAGCCAAGGAGAGACCCAGTACTTC	TRBV4-1	TRBJ2-5	CATGENYGQNFVF	TGTGCTACGGGCGAGAACTATGGTCAGAATTTTGTCTTT	TRAV17	TRAJ26	CAASSWPSGSARQLTF	TGTGCAGCAAGCAGTTGGCCTTCTGGTTCTGCAAGGCAACTGACCTTT	TRAV23/DV6	TRAJ22	4	1093	5753	2	R5	inf	FALSE	Timepoint 1	B44_QEL	B44_QEL
TACTCATCAGCCTTTC-5	4.9682	-2.29344	batch_5	1	CASSPSGGGPGDNEQFF	TGTGCCAGCAGCCCTAGCGGGGGGGGCCCAGGGGACAATGAGCAGTTCTTC	TRBV5-6	TRBJ2-1	CALSDLGDYKLSF	TGTGCTCTGAGTGATCTCGGGGACTACAAGCTCAGCTTT	TRAV19	TRAJ20	CLLADRGSTLGRLYF	TGTCTTCTGGCCGACAGAGGCTCAACCCTGGGGAGGCTATACTTT	TRAV40	TRAJ18	742	1032	466	31	R12	inf_vax2	FALSE	Timepoint 2	A01_TTD	A01_TTD
TACTCATCAGGCAGTA-5	1.87144	1.28761	batch_5	3	CASSQDRPGRDEQFF	TGCGCCAGCAGCCAAGATAGGCCAGGGAGAGATGAGCAGTTCTTC	TRBV4-3	TRBJ2-1	CALSGTSGGSYIPTF	TGTGCTCTGAGTGGGACATCAGGAGGAAGCTACATACCTACATTT	TRAV19	TRAJ6	NA	NA	NA	NA	6	118	5754	2	B6	vax2_inf	FALSE	Breakthrough	A24_VYF	A24_VYF
TACTCATCAGTCGTGC-5	5.02552	-2.06745	batch_5	1	CASSLEQGMPYEQYF	TGTGCCAGCAGCTTGGAACAGGGCATGCCCTACGAGCAGTACTTC	TRBV3-1	TRBJ2-7	CAVIDQGAQKLVF	TGTGCTGTGATTGATCAGGGAGCCCAGAAGCTGGTATTT	TRAV8-4	TRAJ54	NA	NA	NA	NA	4	348	558	9	R12	inf	FALSE	Timepoint 1	A01_TTD	A01_TTD
TACTCATCATTATCTC-4	-0.231524	-0.936827	batch_4	0	CASSLGVGNEQFF	TGTGCCAGCAGCCTGGGGGTGGGCAATGAGCAGTTCTTC	TRBV3-1	TRBJ2-1	CAVTLGRRGGADGLTF	TGTGCTGTGACGTTAGGGAGAAGAGGAGGTGCTGACGGACTCACCTTT	TRAV21	TRAJ45	NA	NA	NA	NA	3	15	753	11	R7	inf	FALSE	Timepoint 1	A01_TTD	A01_TTD
TACTCATGTAATTGGA-4	2.45575	6.41527	batch_4	10	CASSIAWEPQHF	TGTGCCAGTAGTATTGCGTGGGAGCCCCAGCATTTT	TRBV19	TRBJ1-5	CAYRSAFDYGGSQGNLIF	TGTGCTTATAGGAGCGCGTTCGATTATGGAGGAAGCCAAGGAAATCTCATCTTT	TRAV38-2/DV8	TRAJ42	NA	NA	NA	NA	2	5	5646	2	N11	vax2	TRUE	Naive post-vax	B44_AEV	B44_AEV
TACTCATGTATAAACG-5	-6.37836	1.11355	batch_5	4	CASSLASSSGAGELFF	TGTGCCAGCAGCTTAGCGTCGTCTAGCGGGGCCGGGGAGCTGTTTTTT	TRBV7-2	TRBJ2-2	CAVRPRLGAGSYQLTF	TGTGCTGTGAGACCCCGACTGGGGGCTGGGAGTTACCAACTCACTTTC	TRAV3	TRAJ28	NA	NA	NA	NA	264	748	5756	1	N12	vax2	TRUE	Naive post-vax	A01_LTD	A01_LTD
TACTCATGTCAAGCGA-5	2.20097	1.31093	batch_5	3	CASSQDSGARNGYTF	TGCGCCAGCAGCCAAGATTCGGGGGCGCGTAATGGCTACACCTTC	TRBV4-3	TRBJ1-2	CALSPTSANAGNNRKLIW	TGTGCTCTGAGTCCCACTTCCGCCAATGCTGGCAACAACCGTAAGCTGATTTGG	TRAV19	TRAJ38	NA	NA	NA	NA	67	154	3424	2	B6	vax2_inf	TRUE	Breakthrough	A24_QYI	A24_QYI
TACTCATGTGTGAAAT-4	1.49192	-3.12436	batch_4	0	CASSQGPASDSVSYEQYF	TGTGCCAGCAGCCAAGGACCGGCTAGTGATAGCGTCTCCTACGAGCAGTACTTC	TRBV3-1	TRBJ2-7	CAETSGGYNKLIF	TGTGCAGAGACTTCTGGTGGCTACAATAAGCTGATTTTT	TRAV5	TRAJ4	CAAGTNAGKSTF	TGTGCAGCAGGCACCAATGCAGGCAAATCAACCTTT	TRAV13-1	TRAJ27	2	177	72	12	R7	inf	FALSE	Timepoint 1	A01_TTD	A01_TTD
TACTCATGTTACAGAA-1	3.75548	3.12395	batch_1	7	CASSLGFPNQPQHF	TGTGCCAGCAGTTTGGGTTTCCCCAATCAGCCCCAGCATTTT	TRBV27	TRBJ1-5	CGTELRGKLIF	TGCGGCACAGAGCTCCGGGGAAAGCTTATCTTC	TRAV30	TRAJ23	NA	NA	NA	NA	3	8	11	572	R29	inf_vax	TRUE	Timepoint 1	A01_LTD	A01_LTD
TACTCATGTTGTACAC-1	4.42703	2.86099	batch_1	7	NA	NA	NA	NA	NA	NA	NA	NA	NA	NA	NA	NA	0	7	NA	NA	R29	inf_vax	TRUE	Timepoint 1	A01_LTD	A01_LTD
TACTCATGTTGTTTGG-4	2.07947	-3.60801	batch_4	0	CASHSGEEIYEQYF	TGTGCCAGCCACTCGGGGGAGGAAATATACGAGCAGTACTTC	TRBV7-9	TRBJ2-7	CAFSDGQKLLF	TGTGCCTTTTCAGATGGCCAGAAGCTGCTCTTT	TRAV24	TRAJ16	NA	NA	NA	NA	12	258	5757	1	R21	inf_vax1	FALSE	Timepoint 1	A01_TTD	A01_TTD
TACTCATGTTTGTGTG-1	-5.5822	-0.104183	batch_1	4	CACTGRGGNGYTF	TGTGCCTGCACAGGGAGGGGAGGAAATGGCTACACCTTC	TRBV6-5	TRBJ1-2	CAAYSGGGADGLTF	TGTGCCGCGTATTCAGGAGGAGGTGCTGACGGACTCACCTTT	TRAV12-2	TRAJ45	NA	NA	NA	NA	7	1869	5758	1	N9	vax2	TRUE	Naive post-vax	A02_YLQ	A02_YLQ
TACTCATTCCGCATCT-2	1.01993	-0.948009	batch_2	8	CASSYNPGNNEQFF	TGTGCCAGCAGTTACAACCCGGGAAACAATGAGCAGTTCTTC	TRBV6-5	TRBJ2-1	CAVHPFGNVLHC	TGTGCTGTGCACCCTTTTGGGAATGTGCTGCATTGC	TRAV21	TRAJ35	NA	NA	NA	NA	203	1621	5759	1	R2	inf	FALSE	Timepoint 1	A01_TTD	A01_TTD
TACTCATTCCGGGTGT-5	4.54441	-1.17081	batch_5	1	CASSYSGGPSTDTQYF	TGTGCCAGCAGTTACTCGGGGGGACCTAGCACAGATACGCAGTATTTT	TRBV6-5	TRBJ2-3	CALSEAWSGYSTLTF	TGTGCTCTGAGTGAGGCATGGTCAGGATACAGCACCCTCACCTTT	TRAV19	TRAJ11	CHSGGGADGLTF	TGTCATTCAGGAGGAGGTGCTGACGGACTCACCTTT	TRAV25	TRAJ45	2	27	482	12	R12	inf	FALSE	Timepoint 1	A01_TTD	A01_TTD
TACTCATTCCTGCAGG-1	2.52677	3.22018	batch_1	7	CASHPGTGTSSYNSPLHF	TGTGCCAGCCACCCCGGGACAGGGACGAGCTCCTATAATTCACCCCTCCACTTT	TRBV19	TRBJ1-6	CALSALNTGGFKTIF	TGTGCTCTGAGTGCCTTAAATACTGGAGGCTTCAAAACTATCTTT	TRAV9-2	TRAJ9	NA	NA	NA	NA	2	17	990	12	R29	inf_vax	TRUE	Timepoint 1	A01_LTD	A01_LTD
TACTCATTCGGAAATA-6	3.63356	-0.777462	batch_6	0	CASSLNLGQGAAEQYF	TGTGCCAGCAGCTTAAACCTCGGACAGGGGGCGGCCGAGCAGTACTTC	TRBV5-4	TRBJ2-7	CAVRDQNAGNMLTF	TGTGCTGTGAGAGATCAGAATGCAGGCAACATGCTCACCTTT	TRAV1-2	TRAJ39	NA	NA	NA	NA	5	72	134	108	R24	inf_vax1	TRUE	Timepoint 1	B15_NQK_Q|B15_NQK_A	B15_NQK
TACTCATTCGTCCAGG-4	-0.691645	-1.0416	batch_4	0	CASSKSGAPYNEQFF	TGTGCCAGCAGTAAGAGCGGGGCCCCCTACAATGAGCAGTTCTTC	TRBV27	TRBJ2-1	CALWVNSGGGADGLTF	TGTGCTCTGTGGGTCAACTCAGGAGGAGGTGCTGACGGACTCACCTTT	TRAV9-2	TRAJ45	NA	NA	NA	NA	9	86	473	19	R7	inf	FALSE	Timepoint 1	A01_TTD	A01_TTD
TACTCATTCTCGGACG-5	5.03053	-2.44897	batch_5	1	CASSPPQDLNTEAFF	TGTGCCAGCAGTCCTCCCCAGGACCTGAACACTGAAGCTTTCTTT	TRBV28	TRBJ1-1	CALNYGQNFVF	TGTGCTCTGAACTATGGTCAGAATTTTGTCTTT	TRAV9-2	TRAJ26	CAVYGSGNTGKLIF	TGTGCTGTCTATGGCTCTGGCAACACAGGCAAACTAATCTTT	TRAV2	TRAJ37	1	283	511	7	R12	inf	FALSE	Timepoint 1	A01_TTD	A01_TTD
TACTCATTCTGGTGTA-6	-2.16419	2.47134	batch_6	2	CASSQNLGQGAYEQYF	TGTGCCAGCAGCCAGAATCTGGGACAGGGGGCCTACGAGCAGTACTTC	TRBV5-4	TRBJ2-7	CILSDNNAGNMLTF	TGCATCCTGAGTGATAATAATGCAGGCAACATGCTCACCTTT	TRAV26-2	TRAJ39	NA	NA	NA	NA	2	8	522	2	R24	inf_vax1	TRUE	Timepoint 1	B15_NQK_Q|B15_NQK_A	B15_NQK
TACTCATTCTTGTATC-3	-0.451576	2.01335	batch_3	5	CALGSANTGELFF	TGTGCCCTAGGGTCGGCGAACACCGGGGAGCTGTTTTTT	TRBV7-9	TRBJ2-2	CAVNEEDKIIF	TGTGCCGTGAACGAGGAAGACAAGATCATCTTT	TRAV12-2	TRAJ30	NA	NA	NA	NA	1	22	2602	5	R6	inf_vax2	TRUE	Timepoint 2	A02_YLQ	A02_YLQ
TACTCGCAGAATGTGT-4	-0.118343	-0.869828	batch_4	0	CASSGIGDLQDTQYF	TGTGCCAGCAGTGGGATTGGGGATTTGCAAGATACGCAGTATTTT	TRBV2	TRBJ2-3	CALEYNFNKFYF	TGTGCTTTAGAATACAACTTCAACAAATTTTACTTT	TRAV9-2	TRAJ21	NA	NA	NA	NA	8	86	2114	16	R7	inf	FALSE	Timepoint 1	A01_TTD	A01_TTD
TACTCGCAGCGTGTCC-4	0.748593	-2.03021	batch_4	0	CSAEDRSSYEQYF	TGCAGTGCTGAGGACAGAAGCTCCTACGAGCAGTACTTC	TRBV20-1	TRBJ2-7	CAGFSGNTGKLIF	TGTGCTGGCTTCTCTGGCAACACAGGCAAACTAATCTTT	TRAV21	TRAJ37	NA	NA	NA	NA	2	543	4808	3	R7	inf	FALSE	Timepoint 1	A01_TTD	A01_TTD
TACTCGCAGGCAAAGA-6	4.8359	-0.292514	batch_6	1	CASSLNLGQGAAEQYF	TGTGCCAGCAGCTTAAACCTCGGACAGGGGGCGGCCGAGCAGTACTTC	TRBV5-4	TRBJ2-7	CAVRDQNAGNMLTF	TGTGCTGTGAGAGATCAGAATGCAGGCAACATGCTCACCTTT	TRAV1-2	TRAJ39	NA	NA	NA	NA	0	0	134	108	R24	inf_vax1	TRUE	Timepoint 1	B15_NQK_Q|B15_NQK_A	B15_NQK
TACTCGCAGTAGATGT-6	-1.28824	3.10926	batch_6	5	CASTHDRYSLNEQFF	TGTGCCAGCACCCACGACAGGTATTCGCTCAATGAGCAGTTCTTC	TRBV6-6	TRBJ2-1	CAENIGEGGGNKLTF	TGTGCAGAGAATATAGGAGAGGGAGGAGGAAACAAACTCACCTTT	TRAV13-2	TRAJ10	NA	NA	NA	NA	3	134	861	6	B7	vax2_inf	FALSE	Breakthrough	A01_FTS	A01_FTS
TACTCGCAGTGAACAT-6	-2.87945	2.0224	batch_6	2	CASSPRGSGSSYNEQFF	TGCGCCAGCAGCCCCCGGGGTAGCGGGAGCTCCTACAATGAGCAGTTCTTC	TRBV4-1	TRBJ2-1	CGTEHDRTGFQKLVF	TGCGGCACAGAGCATGATAGGACAGGCTTTCAGAAACTTGTATTT	TRAV30	TRAJ8	NA	NA	NA	NA	3	5	300	2	R23	inf_vax2	NA	Timepoint 2	A01_LTD|A01_DTD	NA
TACTCGCAGTGTTTGC-6	4.14724	-1.52429	batch_6	1	CAIQDANTGELFF	TGCGCCATCCAGGACGCGAACACCGGGGAGCTGTTTTTT	TRBV4-1	TRBJ2-2	CVVNRKDDMRF	TGTGTGGTGAACAGGAAGGATGACATGCGCTTT	TRAV12-1	TRAJ43	NA	NA	NA	NA	3	6	5761	1	R25	inf_vax1	TRUE	Timepoint 1	A02_YLQ	A02_YLQ
TACTCGCCAAATTGCC-6	3.72183	-2.55006	batch_6	1	CASSSRTGRGDNEQFF	TGTGCCAGCAGTTCTCGGACAGGGCGGGGAGACAATGAGCAGTTCTTC	TRBV27	TRBJ2-1	CALRHDMRF	TGTGCTCTAAGACATGACATGCGCTTT	TRAV6	TRAJ43	NA	NA	NA	NA	4	63	17	71	R23	inf_vax2	TRUE	Timepoint 2	A01_LTD	A01_LTD
TACTCGCCAAGTTCTG-6	0.235026	2.83628	batch_6	5	CASSLAWGDSNQPQHF	TGTGCCAGCAGTTTAGCGTGGGGGGATAGCAATCAGCCCCAGCATTTT	TRBV12-3	TRBJ1-5	NA	NA	NA	NA	NA	NA	NA	NA	2	61	NA	NA	B9	vax2_inf	FALSE	Breakthrough	A01_FTS	A01_FTS
TACTCGCCAGCTATTG-1	4.21992	3.44731	batch_1	7	CASSLGFPNQPQHF	TGTGCCAGCAGTTTGGGTTTCCCCAATCAGCCCCAGCATTTT	TRBV27	TRBJ1-5	CGTELRGKLIF	TGCGGCACAGAGCTCCGGGGAAAGCTTATCTTC	TRAV30	TRAJ23	NA	NA	NA	NA	0	7	11	572	R29	inf_vax	TRUE	Timepoint 1	A01_LTD	A01_LTD
TACTCGCCAGCTCCGA-1	3.13291	3.3497	batch_1	7	CASSLGFPNQPQHF	TGTGCCAGCAGTTTGGGTTTCCCCAATCAGCCCCAGCATTTT	TRBV27	TRBJ1-5	CGTELRGKLIF	TGCGGCACAGAGCTCCGGGGAAAGCTTATCTTC	TRAV30	TRAJ23	NA	NA	NA	NA	5	15	11	572	R29	inf_vax	TRUE	Timepoint 1	A01_LTD	A01_LTD
TACTCGCCATGCGCAC-4	-2.77098	-0.459246	batch_4	2	CATSVSSGFDTQYF	TGTGCCACCTCCGTGTCGAGCGGGTTCGATACGCAGTATTTT	TRBV27	TRBJ2-3	CALGGSQGNLIF	TGTGCTCTGGGAGGAAGCCAAGGAAATCTCATCTTT	TRAV9-2	TRAJ42	NA	NA	NA	NA	2	99	5590	3	R22	inf_vax1	FALSE	Timepoint 1	A01_TTD	A01_TTD
TACTCGCCATTAACCG-4	1.34872	-3.63264	batch_4	0	CASSSEDGTGWNEQFF	TGTGCCAGCAGTTCCGAAGACGGGACAGGGTGGAATGAGCAGTTCTTC	TRBV27	TRBJ2-1	CAMRDFRITGGGNKLTF	TGTGCAATGAGAGATTTTCGGATCACGGGAGGAGGAAACAAACTCACCTTT	TRAV14/DV4	TRAJ10	NA	NA	NA	NA	6	17	801	12	R7	inf	FALSE	Timepoint 1	A01_TTD	A01_TTD
TACTCGCCATTAGGCT-4	2.37054	-2.73954	batch_4	0	CASSPREGRETQYF	TGTGCCAGCAGTCCACGGGAGGGGCGGGAGACCCAGTACTTC	TRBV27	TRBJ2-5	CALAGGSQGNLIF	TGTGCTCTGGCGGGAGGAAGCCAAGGAAATCTCATCTTT	TRAV9-2	TRAJ42	NA	NA	NA	NA	4	224	224	36	R7	inf	FALSE	Timepoint 1	A01_TTD	A01_TTD
TACTCGCGTCAGATAA-4	2.12567	-3.46082	batch_4	0	CMTSGGNYNEQFF	TGTATGACTAGCGGGGGGAATTACAATGAGCAGTTCTTC	TRBV6-6	TRBJ2-1	NA	NA	NA	NA	NA	NA	NA	NA	4	197	NA	NA	R7	inf	FALSE	Timepoint 1	A01_TTD	A01_TTD
TACTCGCGTCCTAGCG-5	2.14648	1.25551	batch_5	3	CASSQAQGKGYGYTF	TGCGCCAGCAGCCAAGCTCAGGGGAAGGGCTATGGCTACACCTTC	TRBV4-1	TRBJ1-2	CLVGDTSGNTPLVF	TGCCTCGTGGGTGACACTTCAGGAAACACACCTCTTGTCTTT	TRAV4	TRAJ29	NA	NA	NA	NA	225	369	5762	1	B6	vax2_inf	TRUE	Breakthrough	A24_NYN	A24_NYN
TACTCGCGTCGCATCG-1	4.26039	2.45026	batch_1	7	CASSLGFPNQPQHF	TGTGCCAGCAGTTTGGGTTTCCCCAATCAGCCCCAGCATTTT	TRBV27	TRBJ1-5	CGTELRGKLIF	TGCGGCACAGAGCTCCGGGGAAAGCTTATCTTC	TRAV30	TRAJ23	NA	NA	NA	NA	1	10	11	572	R29	inf_vax	TRUE	Timepoint 1	A01_LTD	A01_LTD
TACTCGCGTTCAACCA-2	-2.43433	0.958721	batch_2	2	CATTGGPEEKLFF	TGTGCCACCACGGGGGGTCCAGAGGAAAAACTGTTTTTT	TRBV27	TRBJ1-4	CAMRGGAGSYQLTF	TGTGCAATGAGGGGGGGGGCTGGGAGTTACCAACTCACTTTC	TRAV14/DV4	TRAJ28	CALSEASHLFQGAQKLVF	TGTGCTCTGAGTGAGGCCTCCCACCTCTTTCAGGGAGCCCAGAAGCTGGTATTT	TRAV19	TRAJ54	11	34	5763	1	R20	inf_vax1	FALSE	Timepoint 1	A01_TTD	A01_TTD
TACTCGCGTTGTCTTT-6	-5.28464	0.386886	batch_6	2	CASSIILAGGPRDEQFF	TGTGCCAGTAGTATAATCCTAGCGGGAGGGCCGAGGGATGAGCAGTTCTTC	TRBV19	TRBJ2-1	CAVRPYSSASKIIF	TGTGCTGTGCGGCCGTACAGCAGTGCTTCCAAGATAATCTTT	TRAV20	TRAJ3	CVVSDNTGFQKLVF	TGTGTTGTGAGTGATAACACAGGCTTTCAGAAACTTGTATTT	TRAV8-2	TRAJ8	3	36	5764	1	R23	inf_vax1	FALSE	Timepoint 1	A01_PTD	A01_PTD
TACTCGCTCACCGGGT-5	2.24745	1.38505	batch_5	3	CSARGGPGETQYF	TGCAGTGCTAGAGGGGGGCCCGGAGAGACCCAGTACTTC	TRBV20-1	TRBJ2-5	CAVILREAGTALIF	TGTGCTGTGATCTTGCGGGAGGCAGGAACTGCTCTGATCTTT	TRAV1-2	TRAJ15	NA	NA	NA	NA	72	247	5765	1	B6	vax2_inf	TRUE	Breakthrough	A24_NYN	A24_NYN
TACTCGCTCAGCTTAG-1	-2.58231	0.0615491	batch_1	2	CASSLGGSSTDTQYF	TGTGCCAGCAGCTTAGGTGGTTCGAGCACAGATACGCAGTATTTT	TRBV7-3	TRBJ2-3	CAMKSGGFKTIF	TGTGCAATGAAGTCCGGAGGCTTCAAAACTATCTTT	TRAV14/DV4	TRAJ9	NA	NA	NA	NA	2	991	5766	1	R29	inf_vax	FALSE	Timepoint 1	A01_FTS	A01_FTS
TACTCGCTCCAAATGC-4	-1.28958	2.09162	batch_4	0	CASSSRSGTDTQYF	TGTGCCAGCAGCTCCCGATCCGGCACAGATACGCAGTATTTT	TRBV27	TRBJ2-3	CAVRVREMEYGNKLVF	TGTGCCGTGAGGGTGAGAGAGATGGAATATGGAAACAAACTGGTCTTT	TRAV12-2	TRAJ47	CALSGSQGNLIF	TGTGCTCTGTCAGGAAGCCAAGGAAATCTCATCTTT	TRAV9-2	TRAJ42	3	147	79	7	R7	inf	FALSE	Timepoint 1	A01_TTD	A01_TTD
TACTCGCTCCCACTTG-5	4.73674	-2.98061	batch_5	1	CASSSGTDGPLHF	TGTGCCAGCAGTAGCGGGACAGACGGCCCCCTCCACTTT	TRBV27	TRBJ1-6	CAMRDWELTGGGNKLTF	TGTGCAATGAGAGACTGGGAACTCACGGGAGGAGGAAACAAACTCACCTTT	TRAV14/DV4	TRAJ10	NA	NA	NA	NA	1	248	388	15	R12	inf	FALSE	Timepoint 1	A01_TTD	A01_TTD
TACTCGCTCCGTACAA-5	5.66031	-0.588026	batch_5	1	CASSDRGDPGEPLHF	TGTGCCAGCAGTGACCGTGGCGACCCGGGGGAACCCCTCCACTTT	TRBV27	TRBJ1-6	CASDFKAAGNKLTF	TGTGCTTCTGACTTCAAAGCTGCAGGCAACAAGCTAACTTTT	TRAV21	TRAJ17	NA	NA	NA	NA	1	23	992	11	R12	inf_vax2	FALSE	Timepoint 2	A01_TTD	A01_TTD
TACTCGCTCCGTAGGC-4	0.731393	-0.66649	batch_4	0	NA	NA	NA	NA	NA	NA	NA	NA	NA	NA	NA	NA	615	1871	NA	NA	R7	inf	FALSE	Timepoint 1	A01_TTD	A01_TTD
TACTCGCTCCTACAGA-4	1.96481	-3.74328	batch_4	0	CATRDRGNPGETQYF	TGTGCCACCAGGGACAGGGGGAATCCAGGAGAGACCCAGTACTTC	TRBV27	TRBJ2-5	NA	NA	NA	NA	NA	NA	NA	NA	4	87	NA	NA	R7	inf	FALSE	Timepoint 1	A01_TTD	A01_TTD
TACTCGCTCCTCTAGC-1	3.73414	1.99733	batch_1	6	CASSLGFPNQPQHF	TGTGCCAGCAGTTTGGGTTTCCCCAATCAGCCCCAGCATTTT	TRBV27	TRBJ1-5	CGTELRGKLIF	TGCGGCACAGAGCTCCGGGGAAAGCTTATCTTC	TRAV30	TRAJ23	NA	NA	NA	NA	0	3	11	572	R29	inf_vax	TRUE	Timepoint 1	A01_LTD	A01_LTD
TACTCGCTCGAGGTAG-4	-6.05115	-0.561984	batch_4	4	CASSLVGYNEQFF	TGTGCCAGCAGTTTGGTCGGTTACAATGAGCAGTTCTTC	TRBV27	TRBJ2-1	CAKIRPPSNTGKLIF	TGTGCAAAAATCAGACCCCCTAGCAACACAGGCAAACTAATCTTT	TRAV13-1	TRAJ37	NA	NA	NA	NA	370	685	5767	1	R19	inf_vax2	FALSE	Timepoint 2	A01_FTS	A01_FTS
TACTCGCTCGTACCGG-5	5.7575	-1.23522	batch_5	1	CATSEGAWPTDTQYF	TGTGCCACCAGTGAAGGTGCTTGGCCCACAGATACGCAGTATTTT	TRBV24-1	TRBJ2-3	CAMREGDYGGSQGNLIF	TGTGCAATGAGAGAGGGAGATTATGGAGGAAGCCAAGGAAATCTCATCTTT	TRAV14/DV4	TRAJ42	NA	NA	NA	NA	1	16	372	43	R12	inf	FALSE	Timepoint 1	A01_TTD	A01_TTD
TACTCGCTCGTCGTTC-1	3.50363	3.5686	batch_1	7	CASSLGFPNQPQHF	TGTGCCAGCAGTTTGGGTTTCCCCAATCAGCCCCAGCATTTT	TRBV27	TRBJ1-5	CGTELRGKLIF	TGCGGCACAGAGCTCCGGGGAAAGCTTATCTTC	TRAV30	TRAJ23	NA	NA	NA	NA	1	16	11	572	R29	inf_vax	TRUE	Timepoint 1	A01_LTD	A01_LTD
TACTCGCTCTAGCACA-4	0.6004	-2.574	batch_4	0	CASSFTQGMAEAFF	TGTGCCAGCAGTTTCACACAGGGTATGGCTGAAGCTTTCTTT	TRBV28	TRBJ1-1	CALVDVEGFKTIF	TGTGCTCTAGTAGACGTGGAAGGCTTCAAAACTATCTTT	TRAV6	TRAJ9	NA	NA	NA	NA	3	167	2703	2	R7	inf	FALSE	Timepoint 1	A01_TTD	A01_TTD
TACTCGCTCTGGAGCC-6	-0.625954	2.64614	batch_6	5	CASSLGVVGQETQYF	TGTGCCAGTAGTTTGGGTGTGGTAGGGCAAGAGACCCAGTACTTC	TRBV19	TRBJ2-5	CALGSGNTGKLIF	TGTGCTCTGGGCTCTGGCAACACAGGCAAACTAATCTTT	TRAV19	TRAJ37	NA	NA	NA	NA	3	14	1101	5	B7	vax2_inf	FALSE	Breakthrough	A01_FTS	A01_FTS
TACTCGCTCTTTAGTC-6	-0.5588	2.63758	batch_6	5	CASSDRAGNQPQHF	TGTGCCAGCAGTGACAGGGCGGGCAATCAGCCCCAGCATTTT	TRBV27	TRBJ1-5	CAPLNRDDKIIF	TGTGCACCCCTGAACAGAGATGACAAGATCATCTTT	TRAV13-1	TRAJ30	NA	NA	NA	NA	6	35	2522	3	B7	vax2_inf	FALSE	Breakthrough	A01_TTD	A01_TTD
TACTTACAGAAACCTA-4	0.928353	-3.50627	batch_4	0	CASSSEDGTGWNEQFF	TGTGCCAGCAGTTCCGAAGACGGGACAGGGTGGAATGAGCAGTTCTTC	TRBV27	TRBJ2-1	CAMRDFRITGGGNKLTF	TGTGCAATGAGAGATTTTCGGATCACGGGAGGAGGAAACAAACTCACCTTT	TRAV14/DV4	TRAJ10	NA	NA	NA	NA	1	70	801	12	R7	inf	FALSE	Timepoint 1	A01_TTD	A01_TTD
TACTTACAGATAGCAT-4	1.43414	-3.37117	batch_4	0	CASSPREGRETQYF	TGTGCCAGCAGTCCACGGGAGGGGCGGGAGACCCAGTACTTC	TRBV27	TRBJ2-5	CALAGGSQGNLIF	TGTGCTCTGGCGGGAGGAAGCCAAGGAAATCTCATCTTT	TRAV9-2	TRAJ42	NA	NA	NA	NA	2	227	224	36	R7	inf	FALSE	Timepoint 1	A01_TTD	A01_TTD
TACTTACAGATCCCGC-4	0.675021	-2.65679	batch_4	0	CASSQGPASDSVSYEQYF	TGTGCCAGCAGCCAAGGACCGGCTAGTGATAGCGTCTCCTACGAGCAGTACTTC	TRBV3-1	TRBJ2-7	CAETSGGYNKLIF	TGTGCAGAGACTTCTGGTGGCTACAATAAGCTGATTTTT	TRAV5	TRAJ4	CAAGTNAGKSTF	TGTGCAGCAGGCACCAATGCAGGCAAATCAACCTTT	TRAV13-1	TRAJ27	49	324	72	12	R7	inf	FALSE	Timepoint 1	A01_TTD	A01_TTD
TACTTACAGCGTAGTG-6	-0.458098	3.11551	batch_6	5	CASSFWTGVGYEQYF	TGCGCCAGCAGCTTTTGGACAGGGGTCGGTTACGAGCAGTACTTC	TRBV5-1	TRBJ2-7	CAGQLDGGSQGNLIF	TGTGCTGGGCAGCTCGATGGAGGAAGCCAAGGAAATCTCATCTTT	TRAV35	TRAJ42	NA	NA	NA	NA	0	7	1291	16	B7	vax2_inf	FALSE	Breakthrough	A01_FTS	A01_FTS
TACTTACAGGTAAACT-6	2.74953	-2.66921	batch_6	1	CSVQQGWPYEQYF	TGCAGCGTTCAACAGGGTTGGCCCTACGAGCAGTACTTC	TRBV29-1	TRBJ2-7	CAVNIGSDSNYQLIW	TGTGCCGTGAACATTGGGTCAGATAGCAACTATCAGTTAATCTGG	TRAV12-2	TRAJ33	NA	NA	NA	NA	6	27	61	65	R23	inf_vax2	TRUE	Timepoint 2	A01_LTD	A01_LTD
TACTTACAGGTGCACA-3	-2.68285	0.430467	batch_3	2	CASSLKTDSYEQYF	TGTGCCAGCAGTTTAAAGACAGACTCCTACGAGCAGTACTTC	TRBV28	TRBJ2-7	CVVRADSWGKLQF	TGTGTGGTGAGGGCTGACAGCTGGGGGAAATTGCAGTTT	TRAV12-1	TRAJ24	NA	NA	NA	NA	3	369	53	5	R6	inf	FALSE	Timepoint 1	A01_PTD	A01_PTD
TACTTACAGTAGCCGA-2	-1.37347	0.359331	batch_2	2	CASSEFRSPYEQYF	TGTGCCAGCAGTGAGTTTAGGTCTCCCTACGAGCAGTACTTC	TRBV2	TRBJ2-7	CAVQASGGGADGLTF	TGTGCTGTGCAGGCTTCAGGAGGAGGTGCTGACGGACTCACCTTT	TRAV20	TRAJ45	NA	NA	NA	NA	7	192	1351	14	N8	vax2	TRUE	Naive post-vax	A24_NYN	A24_NYN
TACTTACAGTTGCAGG-4	0.506069	-1.40726	batch_4	0	CASSQEEQEMSGELFF	TGTGCCAGCAGCCAAGAGGAACAGGAAATGTCCGGGGAGCTGTTTTTT	TRBV14	TRBJ2-2	CAVNTGFQKLVF	TGTGCTGTGAACACAGGCTTTCAGAAACTTGTATTT	TRAV21	TRAJ8	NA	NA	NA	NA	2	116	1643	4	R7	inf	FALSE	Timepoint 1	A01_TTD	A01_TTD
TACTTACCAACGATCT-5	-4.00869	3.17766	batch_5	9	CASSPGTGWNEQFF	TGTGCCAGCAGCCCAGGGACAGGCTGGAATGAGCAGTTCTTC	TRBV11-2	TRBJ2-1	CALDADDKIIF	TGTGCCCTTGACGCAGATGACAAGATCATCTTT	TRAV16	TRAJ30	NA	NA	NA	NA	253	302	5773	1	B3	vax2_inf	FALSE	Breakthrough	A02_LLY	A02_LLY
TACTTACCAACTTGAC-5	5.75084	-0.172963	batch_5	1	CASSLSAPQETQYF	TGTGCCAGCAGTTTATCGGCTCCTCAAGAGACCCAGTACTTC	TRBV27	TRBJ2-5	CAGQLSGNQFYF	TGTGCTGGGCAGCTCTCCGGTAACCAGTTCTATTTT	TRAV35	TRAJ49	NA	NA	NA	NA	3	222	422	10	R12	inf	FALSE	Timepoint 1	A01_TTD	A01_TTD
TACTTACCACGAAACG-5	0.978664	1.98312	batch_5	3	CASSRSGSSYEQYF	TGTGCCAGCAGCCGATCAGGAAGCTCCTACGAGCAGTACTTC	TRBV3-1	TRBJ2-7	CAEIGANFGNEKLTF	TGTGCAGAGATCGGGGCTAACTTTGGAAATGAGAAATTAACCTTT	TRAV5	TRAJ48	NA	NA	NA	NA	247	308	5774	1	R28	inf_vax	FALSE	Timepoint 1	A02_ALS	A02_ALS
TACTTACCAGCTCGAC-2	-1.7448	-3.32259	batch_2	6	NA	NA	NA	NA	NA	NA	NA	NA	NA	NA	NA	NA	12	105	NA	NA	R20	inf_vax1	TRUE	Timepoint 1	A01_LTD	A01_LTD
TACTTACCATTATCTC-4	0.228311	-0.34729	batch_4	0	CASSLEDTQYGYTF	TGTGCCAGCAGCTTAGAAGACACCCAATATGGCTACACCTTC	TRBV7-2	TRBJ1-2	CAVQTSGTYKYIF	TGTGCTGTGCAGACCTCAGGAACCTACAAATACATCTTT	TRAV21	TRAJ40	NA	NA	NA	NA	7	12	362	23	R10	inf	TRUE	Timepoint 1	B15_NQK_Q|B15_NQK_A	B15_NQK
TACTTACGTCAACTGT-6	0.103815	3.59711	batch_6	5	CASSSWTGMGYEQYF	TGCGCCAGCAGCTCGTGGACAGGAATGGGTTACGAGCAGTACTTC	TRBV5-1	TRBJ2-7	CLLGIRSNYQLIW	TGTCTTCTGGGGATCAGGAGCAACTATCAGTTAATCTGG	TRAV40	TRAJ33	CAVEREGGSEKLVF	TGTGCTGTGGAGCGCGAGGGCGGATCTGAAAAGCTGGTCTTT	TRAV22	TRAJ57	5	4	857	28	B7	vax2_inf	FALSE	Breakthrough	A01_FTS	A01_FTS
TACTTACGTTGTACAC-2	-3.27473	-1.04084	batch_2	8	CASSPQVISGSTDTQYF	TGCGCCAGCAGCCCTCAGGTGATTAGCGGGAGCACAGATACGCAGTATTTT	TRBV4-1	TRBJ2-3	CAMREGRGTGTASKLTF	TGTGCAATGAGAGAGGGCCGTGGTACCGGCACTGCCAGTAAACTCACCTTT	TRAV14/DV4	TRAJ44	NA	NA	NA	NA	3	276	1801	2	R2	inf	TRUE	Timepoint 1	A01_LTD	A01_LTD
TACTTACTCAACACAC-6	-2.34698	2.3879	batch_6	5	CAITREESYEQYF	TGTGCCATTACGCGGGAGGAGAGCTACGAGCAGTACTTC	TRBV2	TRBJ2-7	CAASGASGTYKYIF	TGTGCAGCAAGCGGGGCCTCAGGAACCTACAAATACATCTTT	TRAV29/DV5	TRAJ40	NA	NA	NA	NA	11	118	5373	2	B7	vax2_inf	FALSE	Breakthrough	A01_TTD	A01_TTD
TACTTACTCGCTAGCG-4	1.24384	-2.55785	batch_4	0	CASREGWSNQPQHF	TGTGCCAGCAGGGAAGGATGGAGCAATCAGCCCCAGCATTTT	TRBV12-4	TRBJ1-5	NA	NA	NA	NA	NA	NA	NA	NA	10	207	NA	NA	R22	inf_vax1	FALSE	Timepoint 1	A01_TTD	A01_TTD
TACTTACTCGGACAAG-5	4.99876	-0.644453	batch_5	1	CSAPPLAGATGDTQYF	TGCAGTGCCCCCCCACTAGCGGGGGCCACCGGAGATACGCAGTATTTT	TRBV20-1	TRBJ2-3	CVVSLSGSARQLTF	TGTGTTGTGAGTCTTTCTGGTTCTGCAAGGCAACTGACCTTT	TRAV8-2	TRAJ22	CGSSSGGSEKLVF	TGCGGCAGCTCATCTGGCGGATCTGAAAAGCTGGTCTTT	TRAV9-2	TRAJ57	32	86	5777	1	R11	inf_vax2	FALSE	Timepoint 2	A01_TTD	A01_TTD
TACTTACTCGTCGTTC-2	2.82289	-3.59067	batch_2	0	CASTLDILGYTF	TGTGCCAGCACCCTGGACATTCTTGGCTACACCTTC	TRBV12-4	TRBJ1-2	CAASEGQKLLF	TGTGCAGCAAGCGAGGGCCAGAAGCTGCTCTTT	TRAV29/DV5	TRAJ16	NA	NA	NA	NA	5	87	3450	4	R20	inf_vax1	FALSE	Timepoint 1	A01_TTD	A01_TTD
TACTTGTAGAAGGACA-5	5.85361	-1.90503	batch_5	1	CASSQDMGYGYTF	TGTGCCAGCAGCCAAGATATGGGTTATGGCTACACCTTC	TRBV14	TRBJ1-2	CAATGANSKLTF	TGTGCTGCTACTGGAGCCAATAGTAAGCTGACATTT	TRAV21	TRAJ56	NA	NA	NA	NA	4	31	5778	2	R12	inf	FALSE	Timepoint 1	A01_TTD	A01_TTD
TACTTGTAGGACAGAA-4	-2.32429	0.870917	batch_4	2	CASSESSNSYEQYF	TGTGCCAGCAGCGAAAGTTCGAATTCCTACGAGCAGTACTTC	TRBV28	TRBJ2-7	CVVRSDSWGKLQF	TGTGTGGTGAGGTCTGACAGCTGGGGGAAATTGCAGTTT	TRAV12-1	TRAJ24	NA	NA	NA	NA	3	50	974	2	R7	inf	FALSE	Timepoint 1	A01_PTD	A01_PTD
TACTTGTAGGCTAGGT-4	3.61984	-1.19312	batch_4	1	NA	NA	NA	NA	CAVRNGGFKTIF	TGTGCTGTGAGGAATGGAGGCTTCAAAACTATCTTT	TRAV3	TRAJ9	NA	NA	NA	NA	3	32	NA	NA	R19	inf_vax2	TRUE	Timepoint 2	A01_LTD	A01_LTD
TACTTGTAGGCTCAGA-5	-1.31527	-3.12658	batch_5	6	NA	NA	NA	NA	NA	NA	NA	NA	NA	NA	NA	NA	5	84	NA	NA	R12	inf_vax2	FALSE	Timepoint 2	A01_TTD	A01_TTD
TACTTGTCACAGACTT-5	5.2869	-2.61725	batch_5	1	CASMSGGTDTQYF	TGTGCCAGCATGTCAGGGGGCACAGATACGCAGTATTTT	TRBV6-6	TRBJ2-3	CAATTSIGFGNVLHC	TGTGCCGCGACCACCTCGATAGGCTTTGGGAATGTGCTGCATTGC	TRAV12-2	TRAJ35	NA	NA	NA	NA	10	269	5779	2	R12	inf_vax2	NA	Timepoint 2	A01_TTD|A24_VYF	NA
TACTTGTCACATGACT-4	2.18279	-3.02723	batch_4	0	CASSPGDNSPLHF	TGTGCCAGCAGTCCAGGGGACAATTCACCCCTCCACTTT	TRBV27	TRBJ1-6	CAMRDWNLTGGGNKLTF	TGTGCAATGAGAGACTGGAATCTCACGGGAGGAGGAAACAAACTCACCTTT	TRAV14/DV4	TRAJ10	NA	NA	NA	NA	13	905	1647	7	R7	inf	FALSE	Timepoint 1	A01_TTD	A01_TTD
TACTTGTCACGAAATA-6	-1.44494	2.84597	batch_6	5	CASSLGGAVDEQFF	TGTGCCAGCAGTTTGGGGGGCGCCGTCGATGAGCAGTTCTTC	TRBV27	TRBJ2-1	CAAPELNKFYF	TGTGCTGCGCCTGAACTCAACAAATTTTACTTT	TRAV1-2	TRAJ21	NA	NA	NA	NA	5	64	4438	4	B7	vax2_inf	FALSE	Breakthrough	A01_TTD	A01_TTD
TACTTGTCATCGACGC-4	3.78331	0.225076	batch_4	3	CASSLGLNYEQYF	TGTGCCAGCAGTTTGGGACTGAACTACGAGCAGTACTTC	TRBV28	TRBJ2-7	NA	NA	NA	NA	NA	NA	NA	NA	373	422	NA	NA	R19	inf_vax2	NA	Timepoint 2	A01_PTD|A01_FTS	NA
TACTTGTGTCAGAAGC-5	0.683986	1.50366	batch_5	3	CASSEYDNTEAFF	TGTGCCAGCAGTGAATATGATAACACTGAAGCTTTCTTT	TRBV25-1	TRBJ1-1	CAVKNQAGTALIF	TGTGCCGTGAAGAACCAGGCAGGAACTGCTCTGATCTTT	TRAV8-1	TRAJ15	NA	NA	NA	NA	840	768	5783	1	R28	inf_vax	FALSE	Timepoint 1	A02_ALS	A02_ALS
TACTTGTGTCGCGTGT-6	-0.564996	1.94585	batch_6	5	CASSSWTGMGYEQYF	TGCGCCAGCAGCTCGTGGACAGGAATGGGTTACGAGCAGTACTTC	TRBV5-1	TRBJ2-7	CAVEREGGSEKLVF	TGTGCTGTGGAGCGCGAGGGCGGATCTGAAAAGCTGGTCTTT	TRAV22	TRAJ57	NA	NA	NA	NA	2	32	2261	8	B7	vax2_inf	FALSE	Breakthrough	A01_FTS	A01_FTS
TACTTGTGTCGGCATC-4	0.651278	-2.0339	batch_4	0	CASSDRGPRDTQYF	TGTGCCAGCAGTGACAGGGGACCACGGGATACGCAGTATTTT	TRBV27	TRBJ2-3	CVVSHQLDMRF	TGTGTTGTGAGTCATCAACTTGACATGCGCTTT	TRAV8-2	TRAJ43	NA	NA	NA	NA	6	235	5784	1	R7	inf	FALSE	Timepoint 1	A01_TTD	A01_TTD
TACTTGTGTCTAGAGG-4	-1.88528	-1.71173	batch_4	6	CASNPGHSNQPQHF	TGTGCCAGCAATCCGGGACACTCCAATCAGCCCCAGCATTTT	TRBV6-5	TRBJ1-5	CGYNAGNMLTF	TGTGGCTATAATGCAGGCAACATGCTCACCTTT	TRAV6	TRAJ39	NA	NA	NA	NA	2	7	5440	2	R7	inf	FALSE	Timepoint 1	A01_TTD	A01_TTD
TACTTGTGTCTCTTTA-3	-0.0952394	0.360755	batch_3	0	CALGSANTGELFF	TGTGCCCTAGGGTCGGCGAACACCGGGGAGCTGTTTTTT	TRBV7-9	TRBJ2-2	CAVNEEDKIIF	TGTGCCGTGAACGAGGAAGACAAGATCATCTTT	TRAV12-2	TRAJ30	NA	NA	NA	NA	1	68	2602	5	R6	inf_vax2	TRUE	Timepoint 2	A02_YLQ	A02_YLQ
TACTTGTGTCTGATCA-5	-3.693	2.63902	batch_5	2	CASSLTGLKSYEQYF	TGCGCCAGCAGTCTGACAGGGCTTAAATCCTACGAGCAGTACTTC	TRBV4-1	TRBJ2-7	CAMREGPQGGSEKLVF	TGTGCAATGAGAGAGGGCCCTCAGGGCGGATCTGAAAAGCTGGTCTTT	TRAV14/DV4	TRAJ57	NA	NA	NA	NA	108	122	5785	1	B4	vax2_inf	NA	Breakthrough	A02_ALS|A02_LLY	NA
TACTTGTGTGTCGCTG-6	0.658195	1.53897	batch_6	3	CASSLDRQYGYTF	TGTGCCAGCAGCTTAGACCGTCAGTATGGCTACACCTTC	TRBV7-9	TRBJ1-2	CLVGDIRDDKIIF	TGCCTCGTGGGTGACATAAGAGATGACAAGATCATCTTT	TRAV4	TRAJ30	NA	NA	NA	NA	1936	928	21	36	B9	vax2_inf	FALSE	Breakthrough	A01_FTS	A01_FTS
TACTTGTTCAGTCCCT-5	-7.39771	0.663633	batch_5	4	CASQRPRSNTGELFF	TGTGCCAGCCAAAGGCCTAGATCGAACACCGGGGAGCTGTTTTTT	TRBV6-2	TRBJ2-2	CAVNPPGDTDKLIF	TGTGCCGTGAATCCTCCGGGGGACACCGACAAGCTCATCTTT	TRAV8-1	TRAJ34	NA	NA	NA	NA	77	486	5786	1	B6	vax2_inf	FALSE	Breakthrough	A24_VYF	A24_VYF
TACTTGTTCCAACCAA-6	-0.414294	2.68776	batch_6	5	CASSLNLGQGAAEQYF	TGTGCCAGCAGCTTAAACCTCGGACAGGGGGCGGCCGAGCAGTACTTC	TRBV5-4	TRBJ2-7	CAVRDQNAGNMLTF	TGTGCTGTGAGAGATCAGAATGCAGGCAACATGCTCACCTTT	TRAV1-2	TRAJ39	NA	NA	NA	NA	3	5	134	108	R24	inf_vax1	TRUE	Timepoint 1	B15_NQK_Q|B15_NQK_A	B15_NQK
TACTTGTTCCAGTAGT-6	3.68681	-2.44012	batch_6	1	NA	NA	NA	NA	NA	NA	NA	NA	NA	NA	NA	NA	1	7	NA	NA	R23	inf_vax2	TRUE	Timepoint 2	A01_LTD	A01_LTD
TACTTGTTCCTCTAGC-4	2.44764	-0.279074	batch_4	3	CARNLRDRGHADTQYF	TGTGCCAGGAACCTTCGCGACAGGGGGCATGCAGATACGCAGTATTTT	TRBV6-2	TRBJ2-3	CAVEDRRTNAGKSTF	TGTGCTGTGGAGGATCGGAGAACCAATGCAGGCAAATCAACCTTT	TRAV2	TRAJ27	CAVGGYNFNKFYF	TGTGCTGTCGGGGGATACAACTTCAACAAATTTTACTTT	TRAV1-2	TRAJ21	5	256	5788	1	R19	inf_vax1	FALSE	Timepoint 1	A01_PTD	A01_PTD
TACTTGTTCCTGCCAT-1	-2.0446	0.385966	batch_1	2	CASSQVSGGARETQYF	TGTGCCAGCAGCCAAGTGAGCGGGGGGGCCCGGGAGACCCAGTACTTC	TRBV3-1	TRBJ2-5	CAEKAHASKIIF	TGTGCAGAGAAGGCCCATGCTTCCAAGATAATCTTT	TRAV5	TRAJ3	NA	NA	NA	NA	1	330	5789	1	R29	inf_vax	FALSE	Timepoint 1	B15_RVA	B15_RVA
TACTTGTTCGCATGGC-6	5.58018	-0.64046	batch_6	1	CASSLTAGGPTTQYF	TGTGCCAGCAGCCTGACAGCGGGGGGCCCGACTACGCAGTATTTT	TRBV3-1	TRBJ2-3	CAVNTGYSTLTF	TGTGCCGTGAATACGGGATACAGCACCCTCACCTTT	TRAV8-1	TRAJ11	NA	NA	NA	NA	24	121	5792	1	B7	vax2_inf	FALSE	Breakthrough	A01_PTD	A01_PTD
TACTTGTTCGCGGATC-5	1.94626	1.70742	batch_5	3	CASSLTYLAKNIQYF	TGTGCCAGCAGCTTAACATATTTAGCCAAAAACATTCAGTACTTC	TRBV13	TRBJ2-4	CAMRETSQGGSEKLVF	TGTGCAATGAGAGAGACCTCTCAGGGCGGATCTGAAAAGCTGGTCTTT	TRAV14/DV4	TRAJ57	NA	NA	NA	NA	58	132	2289	3	B6	vax2_inf	FALSE	Breakthrough	A24_VYF	A24_VYF
TACTTGTTCGGAATCT-5	5.05592	-1.74581	batch_5	1	CATLDENTGELFF	TGCGCTACCTTAGACGAGAACACCGGGGAGCTGTTTTTT	TRBV5-1	TRBJ2-2	CVVNNNNDMRF	TGTGTGGTGAACAACAACAATGACATGCGCTTT	TRAV12-1	TRAJ43	NA	NA	NA	NA	4	19	616	9	R28	inf_vax	TRUE	Timepoint 1	A02_YLQ	A02_YLQ
TACTTGTTCGGCGGTT-5	-7.54372	0.362225	batch_5	4	CASEGADYLPEAFF	TGTGCCAGCGAAGGTGCGGACTATTTGCCTGAAGCTTTCTTT	TRBV6-1	TRBJ1-1	CVVSRSNDYKLSF	TGTGTTGTGAGTCGTTCTAACGACTACAAGCTCAGCTTT	TRAV8-2	TRAJ20	NA	NA	NA	NA	29	331	5794	1	B6	vax2_inf	FALSE	Breakthrough	A24_VYI	A24_VYI
TACTTGTTCGTTTATC-6	-1.04922	2.62196	batch_6	5	CSVPGLVFPGELFF	TGCAGCGTTCCGGGACTAGTGTTTCCCGGGGAGCTGTTTTTT	TRBV29-1	TRBJ2-2	CAVNRQAGNNRKLIW	TGTGCCGTGAACAGACAAGCTGGCAACAACCGTAAGCTGATTTGG	TRAV12-2	TRAJ38	CAVRDSPGGGADGLTF	TGTGCTGTGAGAGACAGCCCAGGAGGAGGTGCTGACGGACTCACCTTT	TRAV3	TRAJ45	4	127	5795	1	B7	vax2_inf	TRUE	Breakthrough	A01_LTD	A01_LTD
TACTTGTTCTGGTATG-6	-2.6552	1.79255	batch_6	2	CASSFFGGDQPQHF	TGTGCCAGCAGTTTCTTTGGGGGTGACCAGCCCCAGCATTTT	TRBV27	TRBJ1-5	CAEANAGKSTF	TGTGCAGAAGCCAATGCAGGCAAATCAACCTTT	TRAV13-2	TRAJ27	NA	NA	NA	NA	588	248	5796	1	R15	inf_vax2	FALSE	Timepoint 2	A24_VYI	A24_VYI
TAGACCAAGCACACAG-4	2.7305	-3.67565	batch_4	0	NA	NA	NA	NA	NA	NA	NA	NA	NA	NA	NA	NA	3	388	NA	NA	R19	inf_vax2	FALSE	Timepoint 2	A01_TTD	A01_TTD
TAGACCAAGGACCACA-5	-4.06996	1.3837	batch_5	2	CASSQALPGGSEAFF	TGCGCCAGCAGCCAAGCCCTCCCGGGGGGTTCTGAAGCTTTCTTT	TRBV4-1	TRBJ1-1	CASITNAGKSTF	TGTGCCTCTATCACCAATGCAGGCAAATCAACCTTT	TRAV12-2	TRAJ27	NA	NA	NA	NA	226	370	5797	1	B3	vax2_inf	FALSE	Breakthrough	A02_ALS	A02_ALS
TAGACCAAGGATCGCA-5	-6.82291	-0.520454	batch_5	4	CASSFYGTSGRAGKGNEQFF	TGCGCCAGCAGCTTTTACGGGACTAGCGGGAGGGCCGGTAAGGGCAATGAGCAGTTCTTC	TRBV5-1	TRBJ2-1	CAASVIIQGAQKLVF	TGTGCAGCAAGCGTAATAATTCAGGGAGCCCAGAAGCTGGTATTT	TRAV29/DV5	TRAJ54	NA	NA	NA	NA	123	470	5798	1	B6	vax2_inf	FALSE	Breakthrough	A24_VYF	A24_VYF
TAGACCAAGGCAAAGA-5	4.99004	-0.783865	batch_5	1	CASSPSGGGPGDNEQFF	TGTGCCAGCAGCCCTAGCGGGGGGGGCCCAGGGGACAATGAGCAGTTCTTC	TRBV5-6	TRBJ2-1	CALSDLGDYKLSF	TGTGCTCTGAGTGATCTCGGGGACTACAAGCTCAGCTTT	TRAV19	TRAJ20	CLLADRGSTLGRLYF	TGTCTTCTGGCCGACAGAGGCTCAACCCTGGGGAGGCTATACTTT	TRAV40	TRAJ18	3	26	466	31	R12	inf_vax2	FALSE	Timepoint 2	A01_TTD	A01_TTD
TAGACCAAGGTTCCTA-6	-0.753746	3.13275	batch_6	5	CASSLGADSQETQYF	TGTGCCAGCAGCTTAGGTGCGGATAGTCAAGAGACCCAGTACTTC	TRBV7-3	TRBJ2-5	CAMRGGTSYGKLTF	TGTGCAATGAGAGGTGGTACTAGCTACGGAAAGCTGACATTT	TRAV14/DV4	TRAJ52	NA	NA	NA	NA	3	7	3589	3	B7	vax2_inf	FALSE	Breakthrough	A01_FTS	A01_FTS
TAGACCAAGTAAGTAC-3	-2.29696	0.295265	batch_3	2	CASSLAVNTEAFF	TGTGCCAGCAGTTTAGCCGTGAACACTGAAGCTTTCTTT	TRBV27	TRBJ1-1	CAANTGNQFYF	TGTGCAGCGAACACCGGTAACCAGTTCTATTTT	TRAV5	TRAJ49	NA	NA	NA	NA	5	410	5800	1	R6	inf_vax2	TRUE	Timepoint 2	A01_LTD	A01_LTD
TAGACCAAGTCCAGGA-6	-0.703671	1.96059	batch_6	5	CASSLNLGQGAAEQYF	TGTGCCAGCAGCTTAAACCTCGGACAGGGGGCGGCCGAGCAGTACTTC	TRBV5-4	TRBJ2-7	CAVRDQNAGNMLTF	TGTGCTGTGAGAGATCAGAATGCAGGCAACATGCTCACCTTT	TRAV1-2	TRAJ39	NA	NA	NA	NA	1	4	134	108	R24	inf_vax1	TRUE	Timepoint 1	B15_NQK_Q|B15_NQK_A	B15_NQK
TAGACCAAGTGTTAGA-1	3.61216	2.66712	batch_1	7	CASSLGFPNQPQHF	TGTGCCAGCAGTTTGGGTTTCCCCAATCAGCCCCAGCATTTT	TRBV27	TRBJ1-5	CGTELRGKLIF	TGCGGCACAGAGCTCCGGGGAAAGCTTATCTTC	TRAV30	TRAJ23	NA	NA	NA	NA	2	29	11	572	R29	inf_vax	TRUE	Timepoint 1	A01_LTD	A01_LTD
TAGACCAAGTTGAGAT-4	0.196644	-3.17659	batch_4	0	CASSLFGTHEQFF	TGTGCCAGCAGTTTGTTTGGGACCCATGAGCAGTTCTTC	TRBV27	TRBJ2-1	CAVPGFGNEKLTF	TGTGCTGTGCCTGGCTTTGGAAATGAGAAATTAACCTTT	TRAV20	TRAJ48	NA	NA	NA	NA	6	87	1120	9	R7	inf	FALSE	Timepoint 1	A01_TTD	A01_TTD
TAGACCACACCATCCT-3	2.87022	2.71078	batch_3	7	CASSPDIEAFF	TGTGCCAGCAGCCCTGACATTGAAGCTTTCTTT	TRBV7-9	TRBJ1-1	CVVNKGDKIIF	TGTGTGGTGAACAAGGGGGACAAGATCATCTTT	TRAV12-1	TRAJ30	NA	NA	NA	NA	1	78	1035	4	R6	inf_vax2	TRUE	Timepoint 2	A02_YLQ	A02_YLQ
TAGACCACAGAAGCAC-6	-7.24355	-0.0516123	batch_6	4	CASSGHTGKTEAFF	TGTGCCAGCAGTGGACATACAGGGAAGACTGAAGCTTTCTTT	TRBV28	TRBJ1-1	CAVNRGGFQKLVF	TGTGCCGTGAACAGGGGAGGCTTTCAGAAACTTGTATTT	TRAV12-2	TRAJ8	NA	NA	NA	NA	439	381	5801	1	R15	inf_vax2	TRUE	Timepoint 2	A24_NYN	A24_NYN
TAGACCACATATACCG-4	1.58442	-3.83182	batch_4	0	NA	NA	NA	NA	CAMREPFGVTGGGNKLTF	TGTGCAATGAGAGAGCCCTTTGGGGTCACGGGAGGAGGAAACAAACTCACCTTT	TRAV14/DV4	TRAJ10	NA	NA	NA	NA	5	352	NA	NA	R7	inf	FALSE	Timepoint 1	A01_TTD	A01_TTD
TAGACCACATCTACGA-6	-0.961033	2.58364	batch_6	5	CASSLRSANQETQYF	TGTGCCAGCAGTTTAAGGTCAGCCAACCAAGAGACCCAGTACTTC	TRBV27	TRBJ2-5	CAAGGFGNVLHC	TGTGCAGCGGGGGGCTTTGGGAATGTGCTGCATTGC	TRAV13-1	TRAJ35	NA	NA	NA	NA	7	3	5802	2	B7	vax2_inf	FALSE	Breakthrough	A01_TTD	A01_TTD
TAGACCAGTAGTGAAT-6	2.09955	1.73539	batch_6	7	CASSFYRTSGYQETQYF	TGTGCCAGCAGTTTCTATCGGACTAGCGGGTACCAAGAGACCCAGTACTTC	TRBV27	TRBJ2-5	CALSEGRDNYGQNFVF	TGTGCTCTGAGTGAGGGGCGGGATAACTATGGTCAGAATTTTGTCTTT	TRAV19	TRAJ26	NA	NA	NA	NA	8	5	243	10	R23	inf_vax2	TRUE	Timepoint 2	A01_LTD	A01_LTD
TAGACCAGTCGCATAT-5	-2.3513	1.25655	batch_5	2	CASSLSSNSYEQYF	TGTGCCAGCAGTTTAAGTTCAAACTCCTACGAGCAGTACTTC	TRBV28	TRBJ2-7	CVVRADSWGKLQF	TGTGTGGTGAGAGCTGACAGCTGGGGGAAATTGCAGTTT	TRAV12-1	TRAJ24	NA	NA	NA	NA	1	4	5803	1	R12	inf_vax2	FALSE	Timepoint 2	A01_PTD	A01_PTD
TAGACCAGTCTTCGTC-2	-1.85158	-1.08749	batch_2	2	CASSLGQPAGEQFF	TGTGCCAGCAGTTTGGGTCAGCCCGCGGGTGAGCAGTTCTTC	TRBV12-4	TRBJ2-1	CALTNAGGTSYGKLTF	TGTGCCCTCACTAATGCTGGTGGTACTAGCTATGGAAAGCTGACATTT	TRAV24	TRAJ52	NA	NA	NA	NA	3	8	5239	2	R20	inf_vax2	TRUE	Timepoint 2	A01_LTD	A01_LTD
TAGACCAGTTAAGGGC-5	-6.23678	0.688653	batch_5	4	CASRPEAPGVAGELFF	TGTGCCAGCCGTCCAGAGGCACCCGGGGTAGCCGGGGAGCTGTTTTTT	TRBV6-5	TRBJ2-2	CAFTDDYKLSF	TGTGCCTTTACCGACGACTACAAGCTCAGCTTT	TRAV24	TRAJ20	NA	NA	NA	NA	121	352	5804	1	N12	vax2	TRUE	Naive post-vax	A01_LTD	A01_LTD
TAGACCATCACGCATA-4	2.77449	-2.30428	batch_4	0	CASSLQGTEAFF	TGTGCCAGCAGCTTACAGGGGACTGAAGCTTTCTTT	TRBV7-6	TRBJ1-1	CALRYNQAGTALIF	TGTGCTCTGAGATACAACCAGGCAGGAACTGCTCTGATCTTT	TRAV19	TRAJ15	NA	NA	NA	NA	4	18	1495	3	R21	inf_vax2	TRUE	Timepoint 2	A01_LTD	A01_LTD
TAGACCATCATCGCTC-4	0.774586	-3.52191	batch_4	0	CASSIGTSALSYEQYF	TGTGCCAGCAGCATAGGGACTAGCGCCCTCTCCTACGAGCAGTACTTC	TRBV3-1	TRBJ2-7	CAETPGGYNKLIF	TGTGCAGAGACCCCCGGTGGCTACAATAAGCTGATTTTT	TRAV5	TRAJ4	NA	NA	NA	NA	7	39	2235	7	R7	inf	FALSE	Timepoint 1	A01_TTD	A01_TTD
TAGACCATCCGAACGC-3	-0.512207	2.87283	batch_3	5	CASMDENTGELFF	TGCGCCAGCATGGATGAGAACACCGGGGAGCTGTTTTTT	TRBV5-1	TRBJ2-2	CVVNRNNDMRF	TGTGTGGTGAACAGGAACAATGACATGCGCTTT	TRAV12-1	TRAJ43	NA	NA	NA	NA	0	21	315	11	R5	inf_vax2	TRUE	Timepoint 2	A02_YLQ	A02_YLQ
TAGACCATCGCATGGC-2	3.17952	2.48123	batch_2	7	CASSETGGYEQYF	TGTGCCAGCAGTGAGACAGGGGGCTACGAGCAGTACTTC	TRBV6-1	TRBJ2-7	CVVNILGAGSYQLTF	TGTGTGGTGAACATCCTTGGGGCTGGGAGTTACCAACTCACTTTC	TRAV12-1	TRAJ28	NA	NA	NA	NA	4	25	5806	1	R17	inf_vax1	TRUE	Timepoint 1	A24_NYN	A24_NYN
TAGACCATCGCCGTGA-4	0.576498	0.194499	batch_4	1	CASSQDIVVPNTGELFF	TGTGCCAGCAGCCAAGATATCGTGGTTCCGAACACCGGGGAGCTGTTTTTT	TRBV4-2	TRBJ2-2	CAVKEEDSNYQLIW	TGTGCTGTGAAGGAGGAGGATAGCAACTATCAGTTAATCTGG	TRAV36/DV7	TRAJ33	NA	NA	NA	NA	116	897	5807	1	R19	inf_vax2	FALSE	Timepoint 2	A01_FTS	A01_FTS
TAGACCATCTTGAGAC-6	-0.786671	1.55769	batch_6	5	CASSLRFGSIYEQYF	TGTGCCAGCAGCTTACGGTTCGGGAGCATCTACGAGCAGTACTTC	TRBV13	TRBJ2-7	CAVPHNAGNMLTF	TGTGCTGTCCCTCATAATGCAGGCAACATGCTCACCTTT	TRAV21	TRAJ39	NA	NA	NA	NA	5	8	1743	6	B7	vax2_inf	FALSE	Breakthrough	A01_TTD	A01_TTD
TAGAGCTAGACGCACA-6	-1.4886	1.99434	batch_6	5	CASSPRTSQETQYF	TGTGCCAGCAGTCCACGGACTAGCCAAGAGACCCAGTACTTC	TRBV27	TRBJ2-5	CALSAGNQFYF	TGTGCTCTGAGTGCCGGTAACCAGTTCTATTTT	TRAV9-2	TRAJ49	NA	NA	NA	NA	2	237	5809	1	B7	vax2_inf	FALSE	Breakthrough	A01_TTD	A01_TTD
TAGAGCTAGATGAGAG-5	5.66158	-1.65686	batch_5	1	CASSAGYSNQPQHF	TGTGCCAGCAGCGCTGGGTATAGCAATCAGCCCCAGCATTTT	TRBV28	TRBJ1-5	CALAFNQFYF	TGTGCTCTAGCTTTTAACCAGTTCTATTTT	TRAV6	TRAJ49	NA	NA	NA	NA	2	97	5810	1	R12	inf	FALSE	Timepoint 1	A01_TTD	A01_TTD
TAGAGCTAGCAACGGT-1	3.7025	3.41639	batch_1	7	CASSLGFPNQPQHF	TGTGCCAGCAGTTTGGGTTTCCCCAATCAGCCCCAGCATTTT	TRBV27	TRBJ1-5	CGTELRGKLIF	TGCGGCACAGAGCTCCGGGGAAAGCTTATCTTC	TRAV30	TRAJ23	NA	NA	NA	NA	0	12	11	572	R29	inf_vax	TRUE	Timepoint 1	A01_LTD	A01_LTD
TAGAGCTAGCTACCTA-3	-0.716018	1.37151	batch_3	5	CASSEAPIGNTIYF	TGCGCCAGCAGTGAGGCCCCGATTGGAAACACCATATATTTT	TRBV10-2	TRBJ1-3	CAVGTNYGNNRLAF	TGTGCTGTGGGTACCAACTATGGGAACAACAGACTCGCTTTT	TRAV8-3	TRAJ7	NA	NA	NA	NA	0	115	2475	2	R6	inf_vax2	TRUE	Timepoint 2	A01_LTD	A01_LTD
TAGAGCTAGGACACCA-4	-1.20391	-0.947315	batch_4	0	CASSLTQGYNQPQHF	TGTGCCAGCAGTTTGACGCAGGGTTACAATCAGCCCCAGCATTTT	TRBV28	TRBJ1-5	CALIDTGGFKTIF	TGTGCTCTCATAGATACTGGAGGCTTCAAAACTATCTTT	TRAV6	TRAJ9	NA	NA	NA	NA	3	238	5811	1	R7	inf	FALSE	Timepoint 1	A01_TTD	A01_TTD
TAGAGCTAGGATGCGT-2	-5.04944	0.365637	batch_2	4	CSARLAGGYEQYF	TGCAGTGCCCGGCTAGCGGGAGGCTACGAGCAGTACTTC	TRBV20-1	TRBJ2-7	CAAIRMFSGGYNKLIF	TGTGCAGCAATCCGGATGTTTTCTGGTGGCTACAATAAGCTGATTTTT	TRAV23/DV6	TRAJ4	NA	NA	NA	NA	54	1263	5812	1	R2	inf	NA	Timepoint 1	A01_TTD|A01_DTD	NA
TAGAGCTAGGCCGAAT-4	2.51915	-3.31715	batch_4	0	CATRWEHSPLHF	TGTGCCACCCGGTGGGAGCACTCACCCCTCCACTTT	TRBV28	TRBJ1-6	NA	NA	NA	NA	NA	NA	NA	NA	2	141	NA	NA	R7	inf	FALSE	Timepoint 1	A01_TTD	A01_TTD
TAGAGCTAGTACCGGA-5	4.62376	-2.58758	batch_5	1	CAISDSKPNSPLHF	TGTGCCATCAGCGACAGTAAGCCTAATTCACCCCTCCACTTT	TRBV10-3	TRBJ1-6	CALSDTGRRALTF	TGTGCTCTGAGTGACACGGGCAGGAGAGCACTTACTTTT	TRAV19	TRAJ5	NA	NA	NA	NA	786	1073	3856	2	B4	vax2_inf	NA	Breakthrough	A02_YLQ|A02_LLY	NA
TAGAGCTCAAAGAATC-4	-0.285108	-1.81912	batch_4	0	CASSSRGGPDEQFF	TGTGCCAGCAGTTCGCGGGGGGGGCCAGATGAGCAGTTCTTC	TRBV27	TRBJ2-1	CALSGSQGNLIF	TGTGCTCTGAGTGGAAGCCAAGGAAATCTCATCTTT	TRAV9-2	TRAJ42	NA	NA	NA	NA	3	48	203	23	R7	inf	FALSE	Timepoint 1	A01_TTD	A01_TTD
TAGAGCTCATCGGAAG-6	-5.39898	0.298825	batch_6	2	CASSEGWSNYGYTF	TGTGCCAGCAGTGAAGGCTGGTCTAACTATGGCTACACCTTC	TRBV2	TRBJ1-2	CAASSAFGNEKLTF	TGTGCAGCAAGCTCGGCCTTTGGAAATGAGAAATTAACCTTT	TRAV29/DV5	TRAJ48	NA	NA	NA	NA	201	52	3395	3	R23	inf_vax1	FALSE	Timepoint 1	A01_TTD	A01_TTD
TAGAGCTGTACAAGTA-1	2.51432	5.71339	batch_1	10	CASSLGFPNQPQHF	TGTGCCAGCAGTTTGGGTTTCCCCAATCAGCCCCAGCATTTT	TRBV27	TRBJ1-5	CGTELRGKLIF	TGCGGCACAGAGCTCCGGGGAAAGCTTATCTTC	TRAV30	TRAJ23	NA	NA	NA	NA	1	12	11	572	R29	inf_vax	TRUE	Timepoint 1	A01_LTD	A01_LTD
TAGAGCTGTCTAGCCG-2	2.62243	-1.04238	batch_2	3	CASSWREGTDTQYF	TGTGCCAGCAGTTGGAGGGAGGGCACAGATACGCAGTATTTT	TRBV6-5	TRBJ2-3	CAVERGGADGLTF	TGTGCTGTGGAAAGAGGAGGTGCTGACGGACTCACCTTT	TRAV22	TRAJ45	NA	NA	NA	NA	26	71	520	4	R17	inf_vax2	FALSE	Timepoint 2	A24_VYF	A24_VYF
TAGAGCTGTCTAGGTT-4	-0.879035	-0.882434	batch_4	0	CASSAGETELHGYTF	TGTGCCAGCAGTGCTGGGGAAACGGAACTTCATGGCTACACCTTC	TRBV2	TRBJ1-2	CAVRDIGLNQAGTALIF	TGTGCTGTGAGAGACATAGGGCTTAACCAGGCAGGAACTGCTCTGATCTTT	TRAV3	TRAJ15	CAESIGGYNKLIF	TGTGCAGAGAGTATAGGCGGCTACAATAAGCTGATTTTT	TRAV5	TRAJ4	7	87	5813	1	R7	inf	FALSE	Timepoint 1	A01_TTD	A01_TTD
TAGAGCTGTCTCTTTA-4	-0.820738	-1.55604	batch_4	0	CASSQRDSQETQYF	TGTGCCAGCAGCCAAAGGGACAGCCAAGAGACCCAGTACTTC	TRBV27	TRBJ2-5	NA	NA	NA	NA	NA	NA	NA	NA	7	29	NA	NA	R7	inf	FALSE	Timepoint 1	A01_TTD	A01_TTD
TAGAGCTGTGTGACGA-5	-5.89853	-0.176312	batch_5	4	CASSLTRDTQYF	TGTGCCAGCAGCTTAACCCGAGATACGCAGTATTTT	TRBV11-2	TRBJ2-3	CAPNQAGTALIF	TGTGCTCCGAACCAGGCAGGAACTGCTCTGATCTTT	TRAV21	TRAJ15	NA	NA	NA	NA	747	1081	5815	1	B6	vax2_inf	FALSE	Breakthrough	A24_VYI	A24_VYI
TAGAGCTGTTACAGAA-2	-1.18132	-0.0226377	batch_2	2	CASSLSAGLDEQFF	TGTGCCAGCAGTTTATCTGCAGGGTTGGATGAGCAGTTCTTC	TRBV27	TRBJ2-1	CAEFTRQAGTALIF	TGTGCAGAGTTCACTCGCCAGGCAGGAACTGCTCTGATCTTT	TRAV5	TRAJ15	CALHDYKLSF	TGTGCTCTGCACGACTACAAGCTCAGCTTT	TRAV9-2	TRAJ20	14	94	1568	4	R20	inf_vax1	FALSE	Timepoint 1	A01_TTD	A01_TTD
TAGAGCTGTTGCCTCT-5	5.27073	-1.72391	batch_5	1	CASSSGTDGPLHF	TGTGCCAGCAGTAGCGGGACAGACGGCCCCCTCCACTTT	TRBV27	TRBJ1-6	CAMRDWELTGGGNKLTF	TGTGCAATGAGAGACTGGGAACTCACGGGAGGAGGAAACAAACTCACCTTT	TRAV14/DV4	TRAJ10	NA	NA	NA	NA	1	9	388	15	R12	inf	FALSE	Timepoint 1	A01_TTD	A01_TTD
TAGAGCTGTTGCGCAC-6	-6.39543	1.30501	batch_6	4	CASSYSGQGVEQYF	TGTGCCAGCAGTTACTCCGGACAGGGGGTCGAGCAGTACTTC	TRBV6-5	TRBJ2-7	CAATLYTGTASKLTF	TGTGCAGCAACCCTATATACCGGCACTGCCAGTAAACTCACCTTT	TRAV13-1	TRAJ44	NA	NA	NA	NA	616	666	5816	1	R15	inf_vax2	FALSE	Timepoint 2	A24_VYF	A24_VYF
TAGAGCTTCAGGCAAG-6	2.38584	5.07723	batch_6	10	CASSGDTSGFEKLFF	TGTGCCAGCTCGGGTGACACCTCCGGATTTGAAAAACTGTTTTTT	TRBV18	TRBJ1-4	CAVSLNTGTASKLTF	TGTGCCGTGAGCCTAAATACCGGCACTGCCAGTAAACTCACCTTT	TRAV8-1	TRAJ44	NA	NA	NA	NA	8	26	875	38	B7	vax2_inf	FALSE	Breakthrough	A01_FTS	A01_FTS
TAGAGCTTCGCGCCAA-6	3.3901	-2.98975	batch_6	0	CSVQQGWPYEQYF	TGCAGCGTTCAACAGGGTTGGCCCTACGAGCAGTACTTC	TRBV29-1	TRBJ2-7	CAVNIGSDSNYQLIW	TGTGCCGTGAACATTGGGTCAGATAGCAACTATCAGTTAATCTGG	TRAV12-2	TRAJ33	NA	NA	NA	NA	11	27	61	65	R23	inf_vax2	TRUE	Timepoint 2	A01_LTD	A01_LTD
TAGCCGGAGAGTTGGC-5	5.59221	-2.10052	batch_5	1	CASSLAGTSGSARDEQFF	TGTGCCAGCAGTCTAGCCGGGACTAGCGGGTCGGCGCGGGATGAGCAGTTCTTC	TRBV27	TRBJ2-1	CAMRDWELTGGGNKLTF	TGTGCAATGAGAGATTGGGAACTCACGGGAGGAGGAAACAAACTCACCTTT	TRAV14/DV4	TRAJ10	NA	NA	NA	NA	2	297	415	62	R12	inf	FALSE	Timepoint 1	A01_TTD	A01_TTD
TAGCCGGAGCAATATG-5	1.36838	1.25407	batch_5	3	CASSSHGTGSPEAFF	TGTGCCAGCAGCTCCCACGGGACAGGGTCTCCCGAAGCTTTCTTT	TRBV7-2	TRBJ1-1	CAVRCLASGGYNKLIF	TGTGCTGTGAGGTGCTTAGCTTCTGGTGGCTACAATAAGCTGATTTTT	TRAV20	TRAJ4	NA	NA	NA	NA	88	139	5820	1	B3	vax2_inf	FALSE	Breakthrough	A02_LLY	A02_LLY
TAGCCGGAGCAGCGTA-5	5.42439	-0.512616	batch_5	1	CASSSGGADTQYF	TGTGCCAGCAGCTCCGGGGGGGCTGATACGCAGTATTTT	TRBV27	TRBJ2-3	CAMRDWELTGGGNKLTF	TGTGCAATGAGAGATTGGGAGCTCACGGGAGGAGGAAACAAACTCACCTTT	TRAV14/DV4	TRAJ10	NA	NA	NA	NA	4	126	1596	3	R12	inf	FALSE	Timepoint 1	A01_TTD	A01_TTD
TAGCCGGAGCCCAATT-1	-0.467407	0.740069	batch_1	3	CASSLASSTAYGYTF	TGTGCCAGCAGCTTAGCATCGTCGACGGCATATGGCTACACCTTC	TRBV7-8	TRBJ1-2	CALSNDYKLSF	TGTGCTCTGTCTAACGACTACAAGCTCAGCTTT	TRAV9-2	TRAJ20	NA	NA	NA	NA	3	18	5821	1	N9	vax2	TRUE	Naive post-vax	A02_YLQ	A02_YLQ
TAGCCGGAGCCGCCTA-4	-1.56712	-0.279896	batch_4	0	CASTSGNYEQYF	TGTGCCAGCACCAGCGGTAACTACGAGCAGTACTTC	TRBV6-2	TRBJ2-7	CARPWGGNKLTF	TGTGCCCGCCCCTGGGGAGGAAACAAACTCACCTTT	TRAV5	TRAJ10	CALNAGNMLTF	TGTGCTCTGAATGCAGGCAACATGCTCACCTTT	TRAV6	TRAJ39	4	327	5822	1	R7	inf	FALSE	Timepoint 1	A01_TTD	A01_TTD
TAGCCGGAGGAGCGAG-6	-1.69429	2.43247	batch_6	5	CASSAGGDDTEAFF	TGCGCCAGCAGCGCAGGGGGAGACGACACTGAAGCTTTCTTT	TRBV4-1	TRBJ1-1	CAGRPSGSARQLTF	TGTGCTGGGCGTCCGTCTGGTTCTGCAAGGCAACTGACCTTT	TRAV35	TRAJ22	NA	NA	NA	NA	4	158	570	3	R23	inf_vax1	TRUE	Timepoint 1	A01_LTD	A01_LTD
TAGCCGGAGGGATACC-5	3.21787	0.402493	batch_5	3	CASSLGWGYEQYF	TGTGCCAGCAGCTTGGGGTGGGGCTACGAGCAGTACTTC	TRBV5-6	TRBJ2-7	CAEQEADDMRF	TGTGCAGAGCAGGAGGCGGATGACATGCGCTTT	TRAV13-2	TRAJ43	NA	NA	NA	NA	87	326	3787	6	B6	vax2_inf	TRUE	Breakthrough	A24_NYN	A24_NYN
TAGCCGGAGGGCATGT-1	2.80032	4.42662	batch_1	7	CASSLPGARSGANVLTF	TGTGCCAGCAGCTTACCGGGGGCTCGCTCTGGGGCCAACGTCCTGACTTTC	TRBV5-6	TRBJ2-6	CAVGAYNQGGKLIF	TGTGCTGTCGGGGCCTATAACCAGGGAGGAAAGCTTATCTTC	TRAV20	TRAJ23	NA	NA	NA	NA	2	12	2773	6	R29	inf_vax	TRUE	Timepoint 1	A01_LTD	A01_LTD
TAGCCGGAGGGTCTCC-3	1.61713	-1.06721	batch_3	3	CASSLYRPVKNIQYF	TGTGCCAGCAGTTTATACCGCCCGGTCAAAAACATTCAGTACTTC	TRBV28	TRBJ2-4	CAAFSGGGADGLTF	TGTGCAGCCTTTTCAGGAGGAGGTGCTGACGGACTCACCTTT	TRAV29/DV5	TRAJ45	NA	NA	NA	NA	14	1634	5823	1	R5	inf_vax2	TRUE	Timepoint 2	B44_AEV	B44_AEV
TAGCCGGAGGTTACCT-4	-0.634986	-0.276231	batch_4	0	CASSDRQGSDTQYF	TGTGCCAGCAGTGACCGACAGGGATCAGATACGCAGTATTTT	TRBV27	TRBJ2-3	CALSGSQGNLIF	TGTGCTCTGTCGGGAAGCCAAGGAAATCTCATCTTT	TRAV9-2	TRAJ42	NA	NA	NA	NA	1	22	5824	1	R7	inf	FALSE	Timepoint 1	A01_TTD	A01_TTD
TAGCCGGAGTGGGCTA-5	-1.46072	1.42168	batch_5	2	CASSTEGGTEAFF	TGTGCCAGTAGCACTGAGGGAGGCACTGAAGCTTTCTTT	TRBV19	TRBJ1-1	CAESESSSNTGKLIF	TGTGCAGAGAGTGAAAGCTCTAGCAACACAGGCAAACTAATCTTT	TRAV5	TRAJ37	NA	NA	NA	NA	6	14	340	13	B4	vax2_inf	FALSE	Breakthrough	A02_ALS	A02_ALS
TAGCCGGCAAGACGTG-6	1.70783	0.617249	batch_6	3	CASSHRGQGNYGYTF	TGTGCCAGCAGCCACCGGGGACAGGGTAACTATGGCTACACCTTC	TRBV5-4	TRBJ1-2	CAAINQGGKLIF	TGTGCAGCAATCAACCAGGGAGGAAAGCTTATCTTC	TRAV29/DV5	TRAJ23	NA	NA	NA	NA	4	5	5826	1	R23	inf_vax1	NA	Timepoint 1	A01_LTD|A01_DTD	NA
TAGCCGGCACTTACGA-6	-3.01438	1.07389	batch_6	2	CASSGGLPSPDEQFF	TGTGCCAGCAGTGGGGGACTTCCTTCGCCGGATGAGCAGTTCTTC	TRBV27	TRBJ2-1	CAVPNFGNEKLTF	TGTGCTGTACCGAACTTTGGAAATGAGAAATTAACCTTT	TRAV20	TRAJ48	NA	NA	NA	NA	8	190	5827	1	R23	inf_vax2	FALSE	Timepoint 2	A01_TTD	A01_TTD
TAGCCGGCATGACATC-3	-0.32233	1.65419	batch_3	5	CASSEGITSNQPQHF	TGTGCCAGCAGCGAAGGGATTACTAGCAATCAGCCCCAGCATTTT	TRBV7-2	TRBJ1-5	CAVRTSGTYKYIF	TGTGCTGTGAGAACCTCAGGAACCTACAAATACATCTTT	TRAV21	TRAJ40	NA	NA	NA	NA	3	697	543	10	R6	inf_vax2	TRUE	Timepoint 2	A01_LTD	A01_LTD
TAGCCGGCATTCTCAT-1	3.17639	-1.97586	batch_1	0	CASRIRGGPGTDTQYF	TGTGCCAGCAGGATTCGGGGGGGCCCGGGCACAGATACGCAGTATTTT	TRBV12-3	TRBJ2-3	CALPAYTDKLIF	TGTGCCTTGCCCGCCTACACCGACAAGCTCATCTTT	TRAV24	TRAJ34	NA	NA	NA	NA	1	84	5828	1	R29	inf_vax	FALSE	Timepoint 1	A01_TTD	A01_TTD
TAGCCGGGTAAACACA-1	3.06107	5.43689	batch_1	10	CASSLGFPNQPQHF	TGTGCCAGCAGTTTGGGTTTCCCCAATCAGCCCCAGCATTTT	TRBV27	TRBJ1-5	CGTELRGKLIF	TGCGGCACAGAGCTCCGGGGAAAGCTTATCTTC	TRAV30	TRAJ23	NA	NA	NA	NA	3	10	11	572	R29	inf_vax	TRUE	Timepoint 1	A01_LTD	A01_LTD
TAGCCGGGTAAAGTCA-4	1.8343	-3.54221	batch_4	0	CASSDGGSNQPQHF	TGTGCCAGCAGCGACGGGGGGAGCAATCAGCCCCAGCATTTT	TRBV28	TRBJ1-5	CALAFNKFYF	TGTGCTCTAGCCTTCAACAAATTTTACTTT	TRAV6	TRAJ21	NA	NA	NA	NA	1	54	5829	1	R7	inf	FALSE	Timepoint 1	A01_TTD	A01_TTD
TAGCCGGGTATGAAAC-5	5.51101	-1.42317	batch_5	1	CATSEGAWPTDTQYF	TGTGCCACCAGTGAAGGTGCTTGGCCCACAGATACGCAGTATTTT	TRBV24-1	TRBJ2-3	CAMREGDYGGSQGNLIF	TGTGCAATGAGAGAGGGAGATTATGGAGGAAGCCAAGGAAATCTCATCTTT	TRAV14/DV4	TRAJ42	NA	NA	NA	NA	5	10	372	43	R12	inf	FALSE	Timepoint 1	A01_TTD	A01_TTD
TAGCCGGGTCATGCAT-4	2.67557	-3.73169	batch_4	0	CASSSTGTDTYEQYF	TGTGCCAGCAGCTCAACCGGGACGGACACCTACGAGCAGTACTTC	TRBV5-6	TRBJ2-7	CAASAFMNTGNQFYF	TGTGCAGCAAGCGCGTTTATGAACACCGGTAACCAGTTCTATTTT	TRAV29/DV5	TRAJ49	NA	NA	NA	NA	5	100	5830	1	R7	inf	FALSE	Timepoint 1	A01_TTD	A01_TTD
TAGCCGGGTCGCCATG-5	-6.25504	0.539623	batch_5	4	CASSIQGPGELFF	TGTGCCAGTAGTATACAGGGGCCCGGGGAGCTGTTTTTT	TRBV19	TRBJ2-2	CAVNALDSGYALNF	TGTGCCGTGAATGCTCTCGATTCCGGGTATGCACTCAACTTC	TRAV8-1	TRAJ41	NA	NA	NA	NA	136	518	5831	1	B5	vax2_inf	NA	Breakthrough	A02_YLQ|A02_LLY	NA
TAGCCGGGTCGGCTCA-4	1.0117	-2.70769	batch_4	0	CASSLDREYEQYF	TGTGCCAGCAGCTTAGATAGGGAATACGAGCAGTACTTC	TRBV7-8	TRBJ2-7	CAMREASLNTDKLIF	TGTGCAATGAGAGAGGCCTCTCTTAACACCGACAAGCTCATCTTT	TRAV14/DV4	TRAJ34	NA	NA	NA	NA	3	396	4458	2	R7	inf	FALSE	Timepoint 1	A01_TTD	A01_TTD
TAGCCGGGTGAAAGAG-6	-6.16838	1.49291	batch_6	4	CASSPPASVQETQYF	TGTGCCAGCAGCCCGCCCGCGTCAGTCCAAGAGACCCAGTACTTC	TRBV7-6	TRBJ2-5	CAVSDTLMDSNYQLIW	TGTGCTGTGAGTGATACCCTCATGGATAGCAACTATCAGTTAATCTGG	TRAV8-4	TRAJ33	CAMRELPLVGGYQKVTF	TGTGCAATGAGAGAGCTACCCCTTGTTGGGGGTTACCAGAAAGTTACCTTT	TRAV14/DV4	TRAJ13	7	89	5832	1	R14	inf	FALSE	Timepoint 1	A02_ALS	A02_ALS
TAGCCGGGTTGAGTTC-6	2.97173	-0.526015	batch_6	3	CASSLDRQYGYTF	TGTGCCAGCAGCTTAGACCGTCAGTATGGCTACACCTTC	TRBV7-9	TRBJ1-2	CLVGDIRDDKIIF	TGCCTCGTGGGTGACATAAGAGATGACAAGATCATCTTT	TRAV4	TRAJ30	NA	NA	NA	NA	995	574	21	36	B9	vax2_inf	FALSE	Breakthrough	A01_FTS	A01_FTS
TAGCCGGTCATAAAGG-6	-3.79095	1.93125	batch_6	2	CATSDPSGGSYNEQFF	TGTGCCACCAGTGATCCTAGCGGGGGCTCCTACAATGAGCAGTTCTTC	TRBV24-1	TRBJ2-1	CVVWVGGADGLTF	TGTGTGGTGTGGGTAGGAGGTGCTGACGGACTCACCTTT	TRAV12-1	TRAJ45	NA	NA	NA	NA	5	9	5833	1	R23	inf_vax1	NA	Timepoint 1	A01_LTD|A01_DTD	NA
TAGCCGGTCCGAAGAG-3	-2.18416	0.212846	batch_3	2	CASSQDPRGRSSYEQYF	TGTGCCAGCAGCCAAGATCCTAGGGGGCGGTCCTCCTACGAGCAGTACTTC	TRBV4-2	TRBJ2-7	CAVRLNTDKLIF	TGCGCTGTGAGATTAAACACCGACAAGCTCATCTTT	TRAV1-1	TRAJ34	NA	NA	NA	NA	2	37	5834	2	R18	inf_vax1	FALSE	Timepoint 1	B15_RVA	B15_RVA
TAGCCGGTCTCTAAGG-5	4.39138	-1.48951	batch_5	1	CASLLAGGSEQFF	TGTGCCAGCTTGCTAGCGGGGGGGTCTGAGCAGTTCTTC	TRBV13	TRBJ2-1	CAASVGYGGATNKLIF	TGTGCAGCAAGCGTAGGTTATGGTGGTGCTACAAACAAGCTCATCTTT	TRAV29/DV5	TRAJ32	NA	NA	NA	NA	7	193	5836	1	R11	inf	FALSE	Timepoint 1	A01_TTD	A01_TTD
TAGCCGGTCTTGAGAC-6	-0.0176729	3.18361	batch_6	5	CASSLVSGQETQYF	TGTGCCAGCAGCTTAGTTAGTGGACAAGAGACCCAGTACTTC	TRBV11-2	TRBJ2-5	CAAVRGGKLIF	TGTGCCGCCGTCCGGGGAGGAAAGCTTATCTTC	TRAV12-3	TRAJ23	NA	NA	NA	NA	7	9	117	10	B7	vax2_inf	FALSE	Breakthrough	A01_FTS	A01_FTS
TAGGCATAGACGACGT-6	-1.51049	2.87877	batch_6	5	CASSLLADQETQYF	TGTGCCAGCAGTTTACTAGCGGACCAAGAGACCCAGTACTTC	TRBV28	TRBJ2-5	CATDLEDGQKLLF	TGTGCTACGGACTTGGAAGATGGCCAGAAGCTGCTCTTT	TRAV17	TRAJ16	CAMSARSGYSTLTF	TGTGCAATGAGCGCGAGATCAGGATACAGCACCCTCACCTTT	TRAV12-3	TRAJ11	6	37	2050	3	B7	vax2_inf	FALSE	Breakthrough	A01_TTD	A01_TTD
TAGGCATAGCAGCCTC-4	2.06881	-3.82342	batch_4	0	CASSSGQGGTEAFF	TGTGCCAGCAGCTCCGGACAGGGGGGCACTGAAGCTTTCTTT	TRBV7-6	TRBJ1-1	NA	NA	NA	NA	NA	NA	NA	NA	3	22	NA	NA	R19	inf_vax1	TRUE	Timepoint 1	A01_LTD	A01_LTD
TAGGCATAGCGATGAC-5	5.77475	-0.857454	batch_5	1	CASSADSGGSTDTQYF	TGTGCCAGCAGCGCCGATAGCGGGGGCAGCACAGATACGCAGTATTTT	TRBV13	TRBJ2-3	CAAGAGTASKLTF	TGTGCAGCAGGGGCCGGCACTGCCAGTAAACTCACCTTT	TRAV29/DV5	TRAJ44	NA	NA	NA	NA	2	22	127	55	R12	inf_vax2	FALSE	Timepoint 2	A01_TTD	A01_TTD
TAGGCATAGCGATGAC-6	-0.186018	2.86523	batch_6	5	CASSGDTSGFEKLFF	TGTGCCAGCTCGGGTGACACCTCCGGATTTGAAAAACTGTTTTTT	TRBV18	TRBJ1-4	CAVSLNTGTASKLTF	TGTGCCGTGAGCCTAAATACCGGCACTGCCAGTAAACTCACCTTT	TRAV8-1	TRAJ44	NA	NA	NA	NA	2	22	875	38	B7	vax2_inf	FALSE	Breakthrough	A01_FTS	A01_FTS
TAGGCATAGGAATCGC-6	-2.25068	3.14313	batch_6	5	CASSRGGGNTEAFF	TGTGCCAGCTCCCGGGGGGGCGGGAACACTGAAGCTTTCTTT	TRBV18	TRBJ1-1	CARAMDSSYKLIF	TGTGCTCGTGCGATGGATAGCAGCTATAAATTGATCTTC	TRAV19	TRAJ12	NA	NA	NA	NA	4	30	5838	1	B7	vax2_inf	FALSE	Breakthrough	A01_DTD	A01_DTD
TAGGCATAGGCTCAGA-6	-0.929543	2.23415	batch_6	5	CASGKENSPLHF	TGTGCCAGCGGAAAGGAGAATTCACCCCTCCACTTT	TRBV27	TRBJ1-6	CAMRDWELTGGGNKLTF	TGTGCAATGAGAGACTGGGAACTCACGGGAGGAGGAAACAAACTCACCTTT	TRAV14/DV4	TRAJ10	NA	NA	NA	NA	5	78	2044	2	B7	vax2_inf	FALSE	Breakthrough	A01_TTD	A01_TTD
TAGGCATAGTACTTGC-1	1.96983	-0.510116	batch_1	1	CASSYQRDLGSYNEQFF	TGTGCCAGCAGCTACCAGCGGGACTTAGGCTCCTACAATGAGCAGTTCTTC	TRBV5-4	TRBJ2-1	CAALNYGGSQGNLIF	TGTGCTGCCCTGAATTATGGAGGAAGCCAAGGAAATCTCATCTTT	TRAV35	TRAJ42	NA	NA	NA	NA	1	1456	5839	1	N6	vax2	NA	Naive post-vax	B15_NQK_Q|A02_YLQ	NA
TAGGCATAGTGGAGAA-5	-6.86768	0.387998	batch_5	4	CASTATGMNTEAFF	TGTGCCAGTACTGCAACAGGGATGAACACTGAAGCTTTCTTT	TRBV19	TRBJ1-1	CAVRDDYKLSF	TGTGCTGTGAGAGACGACTACAAGCTCAGCTTT	TRAV1-2	TRAJ20	NA	NA	NA	NA	103	784	5840	1	B6	vax2_inf	FALSE	Breakthrough	A24_VYI	A24_VYI
TAGGCATCAACGATGG-6	-5.58801	1.83475	batch_6	4	CASSQTGLEQYF	TGCGCCAGCAGCCAAACGGGGCTCGAGCAGTACTTC	TRBV4-1	TRBJ2-7	CAENSGGSNYKLTF	TGTGCAGAGAATAGTGGAGGTAGCAACTATAAACTGACATTT	TRAV13-2	TRAJ53	NA	NA	NA	NA	3328	1649	5842	1	B9	vax2_inf	NA	Breakthrough	A01_PTD|A01_FTS	NA
TAGGCATCAAGACGTG-5	3.76202	-1.66962	batch_5	1	CSVEKTAGAYEQYF	TGCAGCGTCGAGAAAACCGCGGGAGCCTACGAGCAGTACTTC	TRBV29-1	TRBJ2-7	CAVFSGNTGKLIF	TGTGCCGTTTTCTCTGGCAACACAGGCAAACTAATCTTT	TRAV12-2	TRAJ37	NA	NA	NA	NA	2	181	2795	4	R12	inf	FALSE	Timepoint 1	A01_TTD	A01_TTD
TAGGCATCAAGTCTGT-3	-0.77664	1.38183	batch_3	5	CASSLDWNYGYTF	TGTGCCAGCAGTCTAGACTGGAACTATGGCTACACCTTC	TRBV14	TRBJ1-2	CAVRGGQKLLF	TGTGCCGTGAGGGGTGGCCAGAAGCTGCTCTTT	TRAV12-2	TRAJ16	NA	NA	NA	NA	0	149	1350	2	R6	inf_vax2	TRUE	Timepoint 2	A01_LTD	A01_LTD
TAGGCATCAATAGCGG-4	4.37226	-1.33593	batch_4	1	CASMMASANTGELFF	TGTGCCAGTATGATGGCGTCAGCGAACACCGGGGAGCTGTTTTTT	TRBV19	TRBJ2-2	CAVRRSPGTYKYIF	TGTGCTGTGAGGCGAAGCCCAGGAACCTACAAATACATCTTT	TRAV21	TRAJ40	NA	NA	NA	NA	4	116	129	7	R21	inf_vax2	TRUE	Timepoint 2	A01_LTD	A01_LTD
TAGGCATCAGCTGCTG-5	2.63807	0.441638	batch_5	3	CASSLYGLGTEAFF	TGTGCCAGCAGCTTGTATGGCTTGGGAACTGAAGCTTTCTTT	TRBV5-6	TRBJ1-1	CGTNRDTDKLIF	TGCGGCACTAATAGGGACACCGACAAGCTCATCTTT	TRAV30	TRAJ34	NA	NA	NA	NA	1063	1882	335	67	B3	vax2_inf	FALSE	Breakthrough	A02_ALS	A02_ALS
TAGGCATCAGTCGATT-6	2.90333	7.02228	batch_6	10	CASSVDGSDSYEQYF	TGTGCCAGCAGCGTAGATGGTAGCGACTCCTACGAGCAGTACTTC	TRBV9	TRBJ2-7	CAESNTGKLIF	TGTGCAGAGAGCAACACAGGCAAACTAATCTTT	TRAV5	TRAJ37	NA	NA	NA	NA	4	27	64	19	R23	inf_vax1	TRUE	Timepoint 1	A01_LTD	A01_LTD
TAGGCATCATGGTTGT-6	-3.66723	1.09695	batch_6	2	CASNRRTDSYEQYF	TGTGCCAGCAATCGCCGGACGGACTCCTACGAGCAGTACTTC	TRBV28	TRBJ2-7	CVGRTDSWGKLQF	TGTGTGGGGCGAACTGACAGCTGGGGGAAATTGCAGTTT	TRAV12-1	TRAJ24	NA	NA	NA	NA	5	69	2007	9	R23	inf_vax1	FALSE	Timepoint 1	A01_PTD	A01_PTD
TAGGCATGTAAGTTCC-3	2.74887	-1.94596	batch_3	1	CASSLVPGHNEQFF	TGTGCCAGCAGTTTAGTCCCAGGGCACAATGAGCAGTTCTTC	TRBV27	TRBJ2-1	CAESKSGYNKLIF	TGTGCAGAGAGTAAGAGCGGCTACAATAAGCTGATTTTT	TRAV5	TRAJ4	NA	NA	NA	NA	1	666	2306	3	R6	inf	FALSE	Timepoint 1	A01_TTD	A01_TTD
TAGGCATGTACCGAGA-3	2.72496	3.34653	batch_3	7	CASSDDGTGIETQYF	TGTGCCAGCAGCGATGATGGGACAGGGATTGAGACCCAGTACTTC	TRBV9	TRBJ2-5	CAASAFISNTGKLIF	TGTGCAGCAAGCGCATTCATAAGCAACACAGGCAAACTAATCTTT	TRAV29/DV5	TRAJ37	NA	NA	NA	NA	0	31	16	46	R6	inf	FALSE	Timepoint 1	A01_TTD	A01_TTD
TAGGCATGTTCCAACA-5	1.63135	1.48776	batch_5	3	CASSPDLEAFF	TGTGCCAGCAGCCCCGATCTAGAAGCTTTCTTT	TRBV7-9	TRBJ1-1	CAVNERDKIIF	TGTGCCGTGAACGAAAGGGACAAGATCATCTTT	TRAV12-2	TRAJ30	NA	NA	NA	NA	5	18	4018	3	R28	inf_vax	TRUE	Timepoint 1	A02_YLQ	A02_YLQ
TAGGCATTCACGCATA-5	2.46084	6.47771	batch_5	10	CASSQVSSIDETQYF	TGCGCCAGCAGCCAAGTTAGCTCGATCGATGAGACCCAGTACTTC	TRBV4-1	TRBJ2-5	CAVNNARLMF	TGTGCCGTGAACAATGCCAGACTCATGTTT	TRAV12-2	TRAJ31	NA	NA	NA	NA	6	7	1831	7	R12	inf	FALSE	Timepoint 1	A01_TTD	A01_TTD
TAGGCATTCAGGCAAG-4	0.478175	-1.59684	batch_4	0	CSVQTAWPYEQYF	TGCAGCGTTCAGACAGCCTGGCCCTACGAGCAGTACTTC	TRBV29-1	TRBJ2-7	CAVNSGGGSNYKLTF	TGTGCCGTGAACAGTGGTGGAGGTAGCAACTATAAACTGACATTT	TRAV12-2	TRAJ53	CVVRGRGTASKLTF	TGTGTGGTGAGAGGACGGGGCACTGCCAGTAAACTCACCTTT	TRAV12-1	TRAJ44	2	37	6	50	R21	inf_vax2	TRUE	Timepoint 2	A01_LTD	A01_LTD
TAGGCATTCCTTGGTC-4	1.54203	-2.17348	batch_4	0	CASSYRSGLDEQYF	TGTGCCAGCAGTTATCGGTCGGGGCTGGACGAGCAGTACTTC	TRBV27	TRBJ2-7	CALGGSQGNLIF	TGTGCTCTTGGAGGAAGCCAAGGAAATCTCATCTTT	TRAV9-2	TRAJ42	NA	NA	NA	NA	0	381	3849	2	R22	inf_vax1	FALSE	Timepoint 1	A01_TTD	A01_TTD
TAGGCATTCTCCAGGG-4	2.10309	-3.80518	batch_4	0	CASSPGDNSPLHF	TGTGCCAGCAGTCCAGGGGACAATTCACCCCTCCACTTT	TRBV27	TRBJ1-6	CAMRDWNLTGGGNKLTF	TGTGCAATGAGAGACTGGAATCTCACGGGAGGAGGAAACAAACTCACCTTT	TRAV14/DV4	TRAJ10	NA	NA	NA	NA	2	99	1647	7	R7	inf	FALSE	Timepoint 1	A01_TTD	A01_TTD
TAGGCATTCTTGCCGT-5	4.02789	-1.5368	batch_5	1	CASSFWTGVGETQYF	TGCGCCAGCAGCTTTTGGACTGGGGTTGGTGAGACCCAGTACTTC	TRBV5-1	TRBJ2-5	CAETPGDSGGYQKVTF	TGTGCAGAGACCCCTGGGGATTCTGGGGGTTACCAGAAAGTTACCTTT	TRAV5	TRAJ13	NA	NA	NA	NA	1	160	5848	1	R12	inf_vax2	FALSE	Timepoint 2	A01_FTS	A01_FTS
TAGTGGTAGAAACGAG-4	-1.33654	-0.466227	batch_4	0	CASSSDGYQETQYF	TGTGCCAGCAGCTCGGACGGGTACCAAGAGACCCAGTACTTC	TRBV27	TRBJ2-5	CAAPVF	TGTGCAGCTCCTGTCTTT	TRAV13-1	TRAJ29	CALSPLGAGGFKTIF	TGTGCTCTGAGTCCTCTTGGGGCTGGAGGCTTCAAAACTATCTTT	TRAV9-2	TRAJ9	4	7	4998	2	R22	inf_vax1	FALSE	Timepoint 1	A01_FTS	A01_FTS
TAGTGGTAGAAAGTGG-1	3.88028	3.11515	batch_1	7	CASHPGTGTSSYNSPLHF	TGTGCCAGCCACCCCGGGACAGGGACGAGCTCCTATAATTCACCCCTCCACTTT	TRBV19	TRBJ1-6	CALSALNTGGFKTIF	TGTGCTCTGAGTGCCTTAAATACTGGAGGCTTCAAAACTATCTTT	TRAV9-2	TRAJ9	NA	NA	NA	NA	1	4	990	12	R29	inf_vax	TRUE	Timepoint 1	A01_LTD	A01_LTD
TAGTGGTAGAGTCGGT-5	-5.5965	0.888936	batch_5	4	CASSSGREQYF	TGTGCCAGCAGCTCCGGCCGCGAGCAGTACTTC	TRBV27	TRBJ2-7	CLVGDRSNTGKLIF	TGCCTCGTGGGTGACAGGAGCAACACAGGCAAACTAATCTTT	TRAV4	TRAJ37	CAVQAGDFGNVLHC	TGTGCTGTGCAGGCCGGGGACTTTGGGAATGTGCTGCATTGC	TRAV20	TRAJ35	96	307	5849	1	B3	vax2_inf	FALSE	Breakthrough	A02_ALS	A02_ALS
TAGTGGTAGATCCGAG-1	3.77404	3.01946	batch_1	7	CASSLGFPNQPQHF	TGTGCCAGCAGTTTGGGTTTCCCCAATCAGCCCCAGCATTTT	TRBV27	TRBJ1-5	CGTELRGKLIF	TGCGGCACAGAGCTCCGGGGAAAGCTTATCTTC	TRAV30	TRAJ23	NA	NA	NA	NA	1	25	11	572	R29	inf_vax	TRUE	Timepoint 1	A01_LTD	A01_LTD
TAGTGGTAGCATGGCA-1	2.91178	4.48307	batch_1	7	CASSLGFPNQPQHF	TGTGCCAGCAGTTTGGGTTTCCCCAATCAGCCCCAGCATTTT	TRBV27	TRBJ1-5	CGTELRGKLIF	TGCGGCACAGAGCTCCGGGGAAAGCTTATCTTC	TRAV30	TRAJ23	NA	NA	NA	NA	2	14	11	572	R29	inf_vax	TRUE	Timepoint 1	A01_LTD	A01_LTD
TAGTGGTAGCGGCTTC-6	-0.612061	3.34267	batch_6	5	CASTNGDVKNIQYF	TGTGCCAGCACGAATGGGGACGTAAAAAACATTCAGTACTTC	TRBV6-2	TRBJ2-4	NA	NA	NA	NA	NA	NA	NA	NA	6	3	NA	NA	B9	vax2_inf	FALSE	Breakthrough	A01_TTD	A01_TTD
TAGTGGTAGGCTCAGA-5	-3.58844	1.37902	batch_5	2	CASSFWGGQGSYEQYF	TGTGCCAGCAGCTTCTGGGGGGGACAGGGGAGCTACGAGCAGTACTTC	TRBV5-6	TRBJ2-7	CASPGRTSGTYKYIF	TGTGCCTCACCCGGTCGGACCTCAGGAACCTACAAATACATCTTT	TRAV38-2/DV8	TRAJ40	CAAAALNQAGTALIF	TGTGCAGCTGCCGCTCTCAACCAGGCAGGAACTGCTCTGATCTTT	TRAV29/DV5	TRAJ15	219	475	5850	1	B6	vax2_inf	FALSE	Breakthrough	A24_VYF	A24_VYF
TAGTGGTAGTAGTGCG-4	-2.07736	-3.04871	batch_4	6	NA	NA	NA	NA	NA	NA	NA	NA	NA	NA	NA	NA	4	102	NA	NA	R7	inf	FALSE	Timepoint 1	A01_TTD	A01_TTD
TAGTGGTAGTGTACCT-5	0.980797	1.10669	batch_5	3	CASKEGTEAFF	TGCGCCAGCAAGGAGGGCACTGAAGCTTTCTTT	TRBV5-1	TRBJ1-1	CAGRENSGYALNF	TGTGCTGGGCGGGAGAATTCCGGGTATGCACTCAACTTC	TRAV35	TRAJ41	NA	NA	NA	NA	361	486	5851	1	B3	vax2_inf	FALSE	Breakthrough	A02_ALS	A02_ALS
TAGTGGTCAATAAGCA-4	1.46439	-3.34745	batch_4	0	CASTPGFITRTEAFF	TGTGCCAGCACCCCAGGGTTTATAACGCGCACTGAAGCTTTCTTT	TRBV28	TRBJ1-1	CAVWDSNYQLIW	TGTGCTGTGTGGGATAGCAACTATCAGTTAATCTGG	TRAV21	TRAJ33	NA	NA	NA	NA	2	342	1084	12	R7	inf	FALSE	Timepoint 1	A01_TTD	A01_TTD
TAGTGGTCACTTAACG-6	2.0387	2.07324	batch_6	0	CASSLAQAYEQFF	TGTGCCAGCAGTTTAGCCCAGGCCTATGAGCAGTTCTTC	TRBV27	TRBJ2-1	CALGWHDMRF	TGTGCTCTAGGATGGCATGACATGCGCTTT	TRAV6	TRAJ43	NA	NA	NA	NA	4	11	927	8	R23	inf_vax2	TRUE	Timepoint 2	A01_LTD	A01_LTD
TAGTGGTCAGTATGCT-5	4.32355	-2.03747	batch_5	1	CATSRSTDSYEQYF	TGTGCCACCAGCAGATCAACAGATTCCTACGAGCAGTACTTC	TRBV15	TRBJ2-7	CVPRGGDYKLSF	TGTGTGCCCCGGGGGGGCGACTACAAGCTCAGCTTT	TRAV12-1	TRAJ20	NA	NA	NA	NA	3	78	5852	1	R11	inf	FALSE	Timepoint 1	A01_PTD	A01_PTD
TAGTGGTCATAACCTG-5	5.3284	-0.241413	batch_5	1	CASSSSGDPPETQYF	TGTGCCAGCAGTTCTAGCGGGGACCCCCCAGAGACCCAGTACTTC	TRBV27	TRBJ2-5	CAARTNAGNNRKLIW	TGTGCTGCCCGAACTAATGCTGGCAACAACCGTAAGCTGATTTGG	TRAV3	TRAJ38	NA	NA	NA	NA	7	18	939	9	R12	inf	FALSE	Timepoint 1	A01_TTD	A01_TTD
TAGTGGTGTACCTACA-5	2.46897	-3.45456	batch_5	0	CASSPSGGGPGDNEQFF	TGTGCCAGCAGCCCTAGCGGGGGGGGCCCAGGGGACAATGAGCAGTTCTTC	TRBV5-6	TRBJ2-1	CLLADRGSTLGRLYF	TGTCTTCTGGCCGACAGAGGCTCAACCCTGGGGAGGCTATACTTT	TRAV40	TRAJ18	CALSDLGDYKLSF	TGTGCTCTGAGTGATCTCGGGGACTACAAGCTCAGCTTT	TRAV19	TRAJ20	3	67	108	22	R12	inf	FALSE	Timepoint 1	A01_TTD	A01_TTD
TAGTGGTGTAGGAGTC-4	-0.805612	-0.346149	batch_4	0	CASSQGQGGQDEQYF	TGTGCCAGCTCACAAGGACAGGGAGGGCAGGACGAGCAGTACTTC	TRBV18	TRBJ2-7	CAASEGSQGNLIF	TGTGCAGCAAGTGAGGGGAGCCAAGGAAATCTCATCTTT	TRAV29/DV5	TRAJ42	NA	NA	NA	NA	1	80	2704	2	R7	inf	FALSE	Timepoint 1	A01_TTD	A01_TTD
TAGTGGTGTATGAAAC-5	4.82792	-2.69088	batch_5	1	CATSDLNSGGYTF	TGTGCCACCAGTGATTTAAACAGTGGGGGCTACACCTTC	TRBV24-1	TRBJ1-2	CVVNKEDDMRF	TGTGTGGTGAACAAGGAGGATGACATGCGCTTT	TRAV12-1	TRAJ43	NA	NA	NA	NA	3	22	827	17	R28	inf_vax	TRUE	Timepoint 1	A02_YLQ	A02_YLQ
TAGTGGTGTCATGCAT-5	2.57531	0.959267	batch_5	3	CASSTRQGQPQHF	TGCGCCAGCAGCACCAGACAGGGGCAGCCCCAGCATTTT	TRBV4-1	TRBJ1-5	CLVGDRGGSGNTPLVF	TGCCTCGTGGGTGACCGGGGTGGTTCAGGAAACACACCTCTTGTCTTT	TRAV4	TRAJ29	NA	NA	NA	NA	17	32	5853	1	B6	vax2_inf	TRUE	Breakthrough	A24_NYN	A24_NYN
TAGTGGTGTCTAGTCA-2	4.24549	-1.22329	batch_2	1	CASSLSAGLDEQFF	TGTGCCAGCAGTTTATCTGCAGGGTTGGATGAGCAGTTCTTC	TRBV27	TRBJ2-1	CAEFTRQAGTALIF	TGTGCAGAGTTCACTCGCCAGGCAGGAACTGCTCTGATCTTT	TRAV5	TRAJ15	CALHDYKLSF	TGTGCTCTGCACGACTACAAGCTCAGCTTT	TRAV9-2	TRAJ20	7	41	1568	4	R20	inf_vax1	FALSE	Timepoint 1	A01_TTD	A01_TTD
TAGTGGTGTGTAATGA-6	-0.298884	2.53596	batch_6	5	CASSLVSGQETQYF	TGTGCCAGCAGCTTAGTTAGTGGACAAGAGACCCAGTACTTC	TRBV11-2	TRBJ2-5	CAAVRGGKLIF	TGTGCCGCCGTCCGGGGAGGAAAGCTTATCTTC	TRAV12-3	TRAJ23	NA	NA	NA	NA	2	12	117	10	B7	vax2_inf	FALSE	Breakthrough	A01_FTS	A01_FTS
TAGTGGTGTTACTGAC-4	0.263728	-1.87432	batch_4	0	CASSSRSGSDTQYF	TGTGCCAGCAGTTCCCGATCAGGGTCAGATACGCAGTATTTT	TRBV27	TRBJ2-3	CAYGGSQGNLIF	TGTGCTTATGGAGGAAGCCAAGGAAATCTCATCTTT	TRAV9-2	TRAJ42	NA	NA	NA	NA	5	129	122	12	R22	inf_vax1	FALSE	Timepoint 1	A01_TTD	A01_TTD
TAGTGGTGTTATCACG-4	-0.829546	-0.0745884	batch_4	0	CASKPGWGNQPQHF	TGTGCCAGCAAACCAGGGTGGGGCAATCAGCCCCAGCATTTT	TRBV6-5	TRBJ1-5	CSPIQAGTALIF	TGTTCGCCCATCCAGGCAGGAACTGCTCTGATCTTT	TRAV24	TRAJ15	CALSEANSGGSNYKLTF	TGTGCTCTGAGTGAGGCGAATAGTGGAGGTAGCAACTATAAACTGACATTT	TRAV19	TRAJ53	4	72	3225	2	R7	inf	FALSE	Timepoint 1	A01_TTD	A01_TTD
TAGTGGTGTTCCGTCT-6	-1.48195	3.43364	batch_6	5	CASSLGGAVDEQFF	TGTGCCAGCAGTTTGGGGGGCGCCGTCGATGAGCAGTTCTTC	TRBV27	TRBJ2-1	CAAPELNKFYF	TGTGCTGCGCCTGAACTCAACAAATTTTACTTT	TRAV1-2	TRAJ21	NA	NA	NA	NA	6	57	4438	4	B7	vax2_inf	FALSE	Breakthrough	A01_TTD	A01_TTD
TAGTGGTGTTTGTTGG-4	-1.24444	-0.518302	batch_4	0	CASNPGTSNQPQHF	TGTGCCAGCAACCCGGGCACTAGCAATCAGCCCCAGCATTTT	TRBV6-5	TRBJ1-5	CALRGGNEKLTF	TGTGCTCTGAGAGGGGGAAATGAGAAATTAACCTTT	TRAV9-2	TRAJ48	NA	NA	NA	NA	0	92	5856	1	R7	inf	FALSE	Timepoint 1	A01_TTD	A01_TTD
TAGTGGTTCAACCATG-6	-1.17256	-3.35143	batch_6	6	NA	NA	NA	NA	NA	NA	NA	NA	NA	NA	NA	NA	7	68	NA	NA	R23	inf_vax2	TRUE	Timepoint 2	A01_LTD	A01_LTD
TAGTGGTTCAGTCAGT-4	-2.59635	0.0824236	batch_4	2	CASSLAGEPWNEQFF	TGTGCCAGCAGCTTAGCAGGGGAGCCCTGGAATGAGCAGTTCTTC	TRBV7-2	TRBJ2-1	NA	NA	NA	NA	NA	NA	NA	NA	5	12	NA	NA	R10	inf	TRUE	Timepoint 1	B15_NQK_Q|B15_NQK_A	B15_NQK
TAGTGGTTCCAGAGGA-4	2.26075	-2.69791	batch_4	0	CASSDRGPINEQFF	TGTGCCAGCAGCGACAGGGGGCCGATCAATGAGCAGTTCTTC	TRBV27	TRBJ2-1	CAGLEETSGSRLTF	TGTGCTGGGCTGGAAGAAACCAGTGGCTCTAGGTTGACCTTT	TRAV35	TRAJ58	NA	NA	NA	NA	3	641	3862	2	R7	inf	FALSE	Timepoint 1	A01_TTD	A01_TTD
TAGTGGTTCGAACTGT-4	1.96589	-2.78737	batch_4	0	CASSPREGRETQYF	TGTGCCAGCAGTCCACGGGAGGGGCGGGAGACCCAGTACTTC	TRBV27	TRBJ2-5	CALAGGSQGNLIF	TGTGCTCTGGCGGGAGGAAGCCAAGGAAATCTCATCTTT	TRAV9-2	TRAJ42	NA	NA	NA	NA	0	343	224	36	R7	inf	FALSE	Timepoint 1	A01_TTD	A01_TTD
TAGTGGTTCGACGGAA-5	3.36668	-2.42347	batch_5	0	CASSTGTPPEDGELFF	TGTGCCAGCAGTACCGGGACACCACCGGAGGACGGGGAGCTGTTTTTT	TRBV28	TRBJ2-2	CALSDFGGFKTIF	TGTGCTCTGAGTGATTTTGGAGGCTTCAAAACTATCTTT	TRAV19	TRAJ9	NA	NA	NA	NA	5	95	2972	4	R12	inf_vax2	FALSE	Timepoint 2	A01_TTD	A01_TTD
TAGTGGTTCGCTTAGA-1	-2.15802	-0.208612	batch_1	2	CASSLRPYNEQFF	TGTGCCAGCAGTTTACGGCCCTACAATGAGCAGTTCTTC	TRBV27	TRBJ2-1	CAVRNDYKLSF	TGTGCTGTTAGGAACGACTACAAGCTCAGCTTT	TRAV21	TRAJ20	CAMREGKLTGGGNKLTF	TGTGCAATGAGAGAGGGTAAACTCACGGGAGGAGGAAACAAACTCACCTTT	TRAV14/DV4	TRAJ10	8	193	5859	1	N6	vax2	NA	Naive post-vax	B15_NQK_Q|A02_YLQ	NA
TAGTGGTTCGTGGACC-4	-3.3885	0.561755	batch_4	2	CASSLLQGSPLHF	TGTGCCAGCAGTTTATTGCAGGGGTCACCCCTCCACTTT	TRBV28	TRBJ1-6	CVVAPYGGSQGNLIF	TGTGTGGTGGCCCCTTATGGAGGAAGCCAAGGAAATCTCATCTTT	TRAV12-1	TRAJ42	NA	NA	NA	NA	21	10	5860	1	N11	vax2	NA	Naive post-vax	B44_AEV|B44_AEA	NA
TAGTGGTTCTCGTATT-4	0.132628	-2.83086	batch_4	0	CASSGTVTHSSTDTQYF	TGTGCCAGCAGTGGGACAGTAACTCATTCTAGCACAGATACGCAGTATTTT	TRBV2	TRBJ2-3	NA	NA	NA	NA	NA	NA	NA	NA	2	13	NA	NA	R19	inf_vax1	TRUE	Timepoint 1	A01_LTD	A01_LTD
TAGTTGGAGACCTAGG-3	2.84158	-2.37232	batch_3	0	CASSWTSGSYEQYF	TGTGCCAGCAGTTGGACTAGCGGATCCTACGAGCAGTACTTC	TRBV28	TRBJ2-7	CALSGPTGTASKLTF	TGTGCTCTAAGTGGTCCTACCGGCACTGCCAGTAAACTCACCTTT	TRAV16	TRAJ44	NA	NA	NA	NA	4	729	5861	2	R6	inf	FALSE	Timepoint 1	A01_TTD	A01_TTD
TAGTTGGAGATGTAAC-5	3.20213	-2.20794	batch_5	1	CASSLSWGGQETQYF	TGTGCCAGCAGTTTATCCTGGGGGGGGCAAGAGACCCAGTACTTC	TRBV27	TRBJ2-5	CAAANTGNQFYF	TGTGCTGCGGCGAACACCGGTAACCAGTTCTATTTT	TRAV1-2	TRAJ49	NA	NA	NA	NA	7	177	5862	1	R11	inf	FALSE	Timepoint 1	A01_TTD	A01_TTD
TAGTTGGAGCCAGGAT-5	-5.05811	1.82898	batch_5	2	NA	NA	NA	NA	NA	NA	NA	NA	NA	NA	NA	NA	238	1119	NA	NA	B3	vax2_inf	FALSE	Breakthrough	A02_ALS	A02_ALS
TAGTTGGAGCTAAGAT-4	1.23825	-3.17094	batch_4	0	CASSPDPDPYQPQHF	TGTGCCAGCAGCCCAGATCCAGACCCCTATCAGCCCCAGCATTTT	TRBV3-1	TRBJ1-5	CGTRDGTSYGKLTF	TGCGGCACAAGGGATGGTACTAGCTATGGAAAGCTGACATTT	TRAV30	TRAJ52	NA	NA	NA	NA	2	504	2707	6	R7	inf	FALSE	Timepoint 1	A01_TTD	A01_TTD
TAGTTGGAGCTCAACT-5	3.73392	0.462937	batch_5	3	CASSLVNLANNEQFF	TGTGCCAGCAGCTTAGTTAATCTAGCGAACAATGAGCAGTTCTTC	TRBV7-2	TRBJ2-1	CAYRSARGDDKIIF	TGTGCTTATAGGAGCGCGCGAGGAGATGACAAGATCATCTTT	TRAV38-2/DV8	TRAJ30	NA	NA	NA	NA	230	347	607	3	B3	vax2_inf	NA	Breakthrough	A02_ALS|A02_LLY	NA
TAGTTGGAGGTACTCT-1	2.55491	7.35509	batch_1	10	CASSLGFPNQPQHF	TGTGCCAGCAGTTTGGGTTTCCCCAATCAGCCCCAGCATTTT	TRBV27	TRBJ1-5	CGTELRGKLIF	TGCGGCACAGAGCTCCGGGGAAAGCTTATCTTC	TRAV30	TRAJ23	NA	NA	NA	NA	0	7	11	572	R29	inf_vax	TRUE	Timepoint 1	A01_LTD	A01_LTD
TAGTTGGAGTGACATA-4	-2.34673	-1.21375	batch_4	2	NA	NA	NA	NA	NA	NA	NA	NA	NA	NA	NA	NA	0	72	NA	NA	R7	inf	FALSE	Timepoint 1	A01_TTD	A01_TTD
TAGTTGGAGTGGAGTC-5	4.82382	-0.552054	batch_5	1	CASTDHYEQYF	TGTGCCAGCACGGACCACTACGAGCAGTACTTC	TRBV27	TRBJ2-7	NA	NA	NA	NA	NA	NA	NA	NA	2	34	NA	NA	R12	inf	FALSE	Timepoint 1	A01_TTD	A01_TTD
TAGTTGGAGTGTCCAT-2	1.90878	-0.0416044	batch_2	3	CASIRTGEKGGYTF	TGTGCCAGCATTCGGACAGGGGAAAAAGGTGGCTACACCTTC	TRBV12-4	TRBJ1-2	NA	NA	NA	NA	NA	NA	NA	NA	7	650	NA	NA	N2	vax2	TRUE	Naive post-vax	A01_LTD	A01_LTD
TAGTTGGAGTTTCCTT-6	-2.93379	0.652275	batch_6	2	CASSLIAGALSGANVLTF	TGTGCCAGTAGTCTCATAGCGGGCGCGCTCTCTGGGGCCAACGTCCTGACTTTC	TRBV19	TRBJ2-6	CAVRNTGTASKLTF	TGTGCTGTAAGAAATACCGGCACTGCCAGTAAACTCACCTTT	TRAV21	TRAJ44	NA	NA	NA	NA	7	39	1871	2	R23	inf_vax1	FALSE	Timepoint 1	A01_FTS	A01_FTS
TAGTTGGCACAGGTTT-4	2.78392	-3.4061	batch_4	0	CASSSRGGPDEQFF	TGTGCCAGCAGTTCGCGGGGGGGGCCAGATGAGCAGTTCTTC	TRBV27	TRBJ2-1	CALSGSQGNLIF	TGTGCTCTGAGTGGAAGCCAAGGAAATCTCATCTTT	TRAV9-2	TRAJ42	NA	NA	NA	NA	3	182	203	23	R7	inf	FALSE	Timepoint 1	A01_TTD	A01_TTD
TAGTTGGCACCTCGGA-2	1.62054	-0.944131	batch_2	8	CASSASNGGGETQYF	TGTGCCAGCAGCGCTAGCAATGGGGGAGGAGAGACCCAGTACTTC	TRBV9	TRBJ2-5	CALSEGRAYGGSQGNLIF	TGTGCTCTGAGTGAGGGGAGGGCTTATGGAGGAAGCCAAGGAAATCTCATCTTT	TRAV19	TRAJ42	NA	NA	NA	NA	7	598	371	7	R2	inf	FALSE	Timepoint 1	A01_TTD	A01_TTD
TAGTTGGCACCTTGTC-2	-2.31092	0.74529	batch_2	2	CASTQDSYGYTF	TGTGCCAGCACCCAGGACAGCTATGGCTACACCTTC	TRBV12-4	TRBJ1-2	CAVPAGTALIF	TGTGCTGTCCCGGCAGGAACTGCTCTGATCTTT	TRAV1-2	TRAJ15	NA	NA	NA	NA	11	33	5863	1	R20	inf_vax1	FALSE	Timepoint 1	A01_TTD	A01_TTD
TAGTTGGCACGGCTAC-4	2.86463	-1.73989	batch_4	1	CASSLANSGGDTQYF	TGTGCCAGCAGCTTAGCCAACTCGGGGGGAGATACGCAGTATTTT	TRBV7-6	TRBJ2-3	CAGLNTNAGKSTF	TGTGCTGGGCTTAACACCAATGCAGGCAAATCAACCTTT	TRAV35	TRAJ27	NA	NA	NA	NA	3	33	485	38	R21	inf_vax2	TRUE	Timepoint 2	A01_LTD	A01_LTD
TAGTTGGCAGATCTGT-5	-6.93294	-0.0330882	batch_5	4	CASSIVRTSGQNEQFF	TGTGCCAGTAGTATAGTTCGGACTAGCGGTCAAAATGAGCAGTTCTTC	TRBV19	TRBJ2-1	CVVNGGAYNFNKFYF	TGTGTGGTGAACGGCGGGGCATACAACTTCAACAAATTTTACTTT	TRAV12-1	TRAJ21	NA	NA	NA	NA	444	1298	5864	1	B6	vax2_inf	FALSE	Breakthrough	A24_VYF	A24_VYF
TAGTTGGCATCCGCGA-4	1.36981	-3.67509	batch_4	0	CASSYDEGPPDTQYF	TGTGCCAGCAGTTACGACGAGGGACCGCCAGATACGCAGTATTTT	TRBV6-5	TRBJ2-3	CAFPTPQGAQKLVF	TGTGCTTTCCCGACCCCACAGGGAGCCCAGAAGCTGGTATTT	TRAV38-1	TRAJ54	CAASAGRNNARLMF	TGTGCAGCAAGCGCTGGTCGTAACAATGCCAGACTCATGTTT	TRAV29/DV5	TRAJ31	6	152	124	14	R7	inf	FALSE	Timepoint 1	A01_TTD	A01_TTD
TAGTTGGCATCTCGCT-6	4.41993	0.129091	batch_6	5	CGSGRAQETQYF	TGTGGTAGCGGGAGGGCCCAAGAGACCCAGTACTTC	TRBV6-1	TRBJ2-5	CAMRSNYQLIW	TGTGCAATGAGGAGCAACTATCAGTTAATCTGG	TRAV12-3	TRAJ33	NA	NA	NA	NA	3	4	5865	1	B9	vax2_inf	TRUE	Breakthrough	A01_LTD	A01_LTD
TAGTTGGCATGCTAGT-1	2.50869	5.92116	batch_1	10	CASSLGFPNQPQHF	TGTGCCAGCAGTTTGGGTTTCCCCAATCAGCCCCAGCATTTT	TRBV27	TRBJ1-5	CGTELRGKLIF	TGCGGCACAGAGCTCCGGGGAAAGCTTATCTTC	TRAV30	TRAJ23	NA	NA	NA	NA	1	11	11	572	R29	inf_vax	TRUE	Timepoint 1	A01_LTD	A01_LTD
TAGTTGGCATGGGACA-1	-0.92239	1.64735	batch_1	2	CATCLGSSAGELFF	TGTGCCACCTGTCTGGGTTCTTCGGCCGGGGAGCTGTTTTTT	TRBV27	TRBJ2-2	CAVANQAGTALIF	TGTGCTGTGGCCAACCAGGCAGGAACTGCTCTGATCTTT	TRAV21	TRAJ15	NA	NA	NA	NA	1	18	5866	1	N9	vax2	TRUE	Naive post-vax	A02_YLQ	A02_YLQ
TAGTTGGCATTATCTC-5	4.95448	-2.13312	batch_5	1	CASSLSAPQETQYF	TGTGCCAGCAGTTTATCGGCTCCTCAAGAGACCCAGTACTTC	TRBV27	TRBJ2-5	CAGQLSGNQFYF	TGTGCTGGGCAGCTCTCCGGTAACCAGTTCTATTTT	TRAV35	TRAJ49	NA	NA	NA	NA	1	206	422	10	R12	inf	FALSE	Timepoint 1	A01_TTD	A01_TTD
TAGTTGGGTAAGAGGA-5	-6.41071	0.272071	batch_5	4	CASSSVDSGFYGYTF	TGTGCCAGCAGCTCAGTGGACAGCGGGTTCTATGGCTACACCTTC	TRBV7-9	TRBJ1-2	CAGTTGNQFYF	TGTGCAGGGACCACCGGTAACCAGTTCTATTTT	TRAV25	TRAJ49	NA	NA	NA	NA	358	816	5867	1	B5	vax2_inf	NA	Breakthrough	A02_ALS|A02_LLY	NA
TAGTTGGGTACGAAAT-1	3.74871	3.14034	batch_1	7	CASSLGFPNQPQHF	TGTGCCAGCAGTTTGGGTTTCCCCAATCAGCCCCAGCATTTT	TRBV27	TRBJ1-5	CGTELRGKLIF	TGCGGCACAGAGCTCCGGGGAAAGCTTATCTTC	TRAV30	TRAJ23	NA	NA	NA	NA	1	4	11	572	R29	inf_vax	TRUE	Timepoint 1	A01_LTD	A01_LTD
TAGTTGGGTCGCGGTT-6	-7.101	-0.486527	batch_6	4	CASSFGGSPEAFF	TGTGCCAGCAGTTTCGGGGGCTCCCCCGAAGCTTTCTTT	TRBV6-5	TRBJ1-1	CATLYGGSQGNLIF	TGTGCCACCCTTTATGGAGGAAGCCAAGGAAATCTCATCTTT	TRAV12-3	TRAJ42	NA	NA	NA	NA	8	52	5869	1	R23	inf_vax1	FALSE	Timepoint 1	A01_PTD	A01_PTD
TAGTTGGGTCTGCAAT-6	-1.66892	2.79382	batch_6	5	CASSLASEPYNEQFF	TGTGCCAGCAGCTTAGCGTCCGAGCCCTACAATGAGCAGTTCTTC	TRBV7-2	TRBJ2-1	CALSDSNAGKSTF	TGTGCTCTGAGTGATTCCAATGCAGGCAAATCAACCTTT	TRAV9-2	TRAJ27	NA	NA	NA	NA	1	3	135	22	R24	inf_vax1	TRUE	Timepoint 1	B15_NQK_Q|B15_NQK_A	B15_NQK
TAGTTGGGTGGACGAT-5	2.7687	4.41941	batch_5	7	CASSPGGSYEQYF	TGTGCCAGCAGCCCCGGCGGCTCCTACGAGCAGTACTTC	TRBV14	TRBJ2-7	CASRGTGNQFYF	TGTGCTTCTAGGGGCACCGGTAACCAGTTCTATTTT	TRAV35	TRAJ49	NA	NA	NA	NA	4	9	5870	1	N12	vax2	TRUE	Naive post-vax	A01_LTD	A01_LTD
TAGTTGGGTGGTCCGT-4	2.85282	5.35143	batch_4	10	CASGTGQVTNTEAFF	TGTGCCAGCGGTACCGGACAGGTCACGAACACTGAAGCTTTCTTT	TRBV9	TRBJ1-1	CAVSDSSYKLIF	TGTGCCGTGTCGGATAGCAGCTATAAATTGATCTTC	TRAV12-2	TRAJ12	NA	NA	NA	NA	6	9	5871	1	N11	vax2	TRUE	Naive post-vax	B44_AEV	B44_AEV
TAGTTGGTCAACTCTT-6	-4.10317	0.921735	batch_6	2	CSVGTGWPYEQYF	TGCAGCGTTGGAACAGGGTGGCCCTACGAGCAGTACTTC	TRBV29-1	TRBJ2-7	CAVNVGGAGSYQLTF	TGTGCCGTCAACGTGGGGGGGGCTGGGAGTTACCAACTCACTTTC	TRAV12-2	TRAJ28	NA	NA	NA	NA	6	223	164	14	R23	inf_vax1	TRUE	Timepoint 1	A01_LTD	A01_LTD
TAGTTGGTCAAGGTAA-6	-0.298561	1.46534	batch_6	3	CSAIQGTGGDYGYTF	TGCAGTGCTATACAGGGGACAGGGGGCGACTATGGCTACACCTTC	TRBV20-1	TRBJ1-2	CAVRPVMGSGTYKYIF	TGTGCTGTGAGGCCGGTAATGGGCTCAGGAACCTACAAATACATCTTT	TRAV21	TRAJ40	NA	NA	NA	NA	15	40	5872	1	R25	inf_vax1	NA	Timepoint 1	A02_LLY|B44_VEN_H	NA
TAGTTGGTCAATACCG-5	4.69998	-2.77668	batch_5	1	CASSTGYIVDGYTF	TGTGCCAGTAGTACAGGGTACATAGTGGATGGCTACACCTTC	TRBV19	TRBJ1-2	CAVRWGSNYKLTF	TGTGCTGTGCGTTGGGGTAGCAACTATAAACTGACATTT	TRAV21	TRAJ53	NA	NA	NA	NA	6	95	55	92	R12	inf	FALSE	Timepoint 1	A01_TTD	A01_TTD
TAGTTGGTCTCAAGTG-5	-6.25395	-0.0688067	batch_5	4	CASSLYGEETQYF	TGTGCCAGCAGTTTGTACGGGGAAGAGACCCAGTACTTC	TRBV27	TRBJ2-5	CAVSDSSYKLIF	TGTGCTGTGAGTGATAGCAGCTATAAATTGATCTTC	TRAV8-6	TRAJ12	CAVAGGYQKVTF	TGTGCTGTGGCTGGGGGTTACCAGAAAGTTACCTTT	TRAV2	TRAJ13	89	542	5874	1	B5	vax2_inf	FALSE	Breakthrough	A02_ALS	A02_ALS
TAGTTGGTCTGAAAGA-1	3.49866	3.5861	batch_1	7	CASSLGFPNQPQHF	TGTGCCAGCAGTTTGGGTTTCCCCAATCAGCCCCAGCATTTT	TRBV27	TRBJ1-5	CGTELRGKLIF	TGCGGCACAGAGCTCCGGGGAAAGCTTATCTTC	TRAV30	TRAJ23	NA	NA	NA	NA	0	33	11	572	R29	inf_vax	TRUE	Timepoint 1	A01_LTD	A01_LTD
TAGTTGGTCTTGAGAC-5	-0.226158	2.46668	batch_5	5	CASSLAGTSGSARDEQFF	TGTGCCAGCAGTCTAGCCGGGACTAGCGGGTCGGCGCGGGATGAGCAGTTCTTC	TRBV27	TRBJ2-1	CAMRDWELTGGGNKLTF	TGTGCAATGAGAGATTGGGAACTCACGGGAGGAGGAAACAAACTCACCTTT	TRAV14/DV4	TRAJ10	NA	NA	NA	NA	3	45	415	62	R12	inf	FALSE	Timepoint 1	A01_TTD	A01_TTD
TATCAGGAGACTTTCG-4	-0.784621	-2.97238	batch_4	6	CATVWEGASTGELFF	TGTGCCACAGTCTGGGAGGGGGCGAGTACCGGGGAGCTGTTTTTT	TRBV2	TRBJ2-2	CAETSGGYNKLIF	TGTGCAGAGACTTCTGGTGGCTACAATAAGCTGATTTTT	TRAV5	TRAJ4	NA	NA	NA	NA	5	19	1742	9	R7	inf	FALSE	Timepoint 1	A01_TTD	A01_TTD
TATCAGGAGATGCGAC-4	1.98685	-2.83158	batch_4	0	CASSYTDTQYF	TGTGCCAGCAGTTACACAGATACGCAGTATTTT	TRBV27	TRBJ2-3	CALSGSQGNLIF	TGTGCTCTGAGTGGAAGCCAAGGAAATCTCATCTTT	TRAV9-2	TRAJ42	CALSPMGGGATNKLIF	TGTGCTCTGAGTCCTATGGGGGGTGGTGCTACAAACAAGCTCATCTTT	TRAV9-2	TRAJ32	3	314	5876	1	R7	inf	FALSE	Timepoint 1	A01_TTD	A01_TTD
TATCAGGAGCAGCGTA-2	-2.09001	2.66764	batch_2	2	CASSFGGPPEAFF	TGTGCCAGCAGCTTTGGGGGGCCGCCTGAAGCTTTCTTT	TRBV5-6	TRBJ1-1	CASAGGTSYGKLTF	TGTGCCTCGGCTGGTGGTACTAGCTATGGAAAGCTGACATTT	TRAV24	TRAJ52	NA	NA	NA	NA	9	6	5877	1	R17	inf_vax2	TRUE	Timepoint 2	A24_QYI	A24_QYI
TATCAGGAGCCTCGTG-4	-2.52796	0.725306	batch_4	2	CASSGSGVYNEQFF	TGTGCCAGCAGTGGCTCAGGCGTCTACAATGAGCAGTTCTTC	TRBV27	TRBJ2-1	CALSDWTGANSKLTF	TGTGCTCTGAGTGACTGGACTGGAGCCAATAGTAAGCTGACATTT	TRAV19	TRAJ56	NA	NA	NA	NA	1	114	5879	1	R21	inf_vax1	FALSE	Timepoint 1	A01_TTD	A01_TTD
TATCAGGAGGGATACC-4	-0.916153	-0.872756	batch_4	0	CASSLSSGYDEQFF	TGTGCCAGCAGTTTGTCCTCGGGTTACGATGAGCAGTTCTTC	TRBV27	TRBJ2-1	CAVELSGGGADGLTF	TGTGCTGTGGAGCTATCAGGAGGAGGTGCTGACGGACTCACCTTT	TRAV36/DV7	TRAJ45	NA	NA	NA	NA	2	468	5880	1	R7	inf	FALSE	Timepoint 1	A01_TTD	A01_TTD
TATCAGGAGGGTATCG-5	-7.12751	-0.166852	batch_5	4	CASSPTSSGEDEQFF	TGTGCCAGCAGCCCTACCTCTAGCGGGGAGGATGAGCAGTTCTTC	TRBV7-9	TRBJ2-1	CAESMRSIRGTALIF	TGTGCAGAGAGTATGCGAAGTATCCGGGGAACTGCTCTGATCTTT	TRAV5	TRAJ15	NA	NA	NA	NA	866	1208	5881	1	B5	vax2_inf	FALSE	Breakthrough	A02_ALS	A02_ALS
TATCAGGAGTACGTAA-3	-1.51277	1.04177	batch_3	2	CSARDQAKVLGTEAFF	TGCAGTGCTAGAGATCAAGCTAAGGTTTTGGGCACTGAAGCTTTCTTT	TRBV20-1	TRBJ1-1	CAMESSGGYQKVTF	TGTGCAATGGAGAGTTCTGGGGGTTACCAGAAAGTTACCTTT	TRAV12-3	TRAJ13	NA	NA	NA	NA	0	6	5882	1	R5	inf	FALSE	Timepoint 1	B44_QEL	B44_QEL
TATCAGGAGTACGTTC-1	2.39476	-1.80026	batch_1	1	CASQGGAGYLYGYTF	TGTGCCAGCCAGGGAGGCGCTGGGTATCTCTATGGCTACACCTTC	TRBV2	TRBJ1-2	NA	NA	NA	NA	NA	NA	NA	NA	1	112	NA	NA	R29	inf_vax	TRUE	Timepoint 1	A01_LTD	A01_LTD
TATCAGGAGTCTCCTC-6	-0.676729	3.61296	batch_6	5	CASSSTSGDGELFF	TGTGCCAGTAGTAGCACTAGCGGGGACGGGGAGCTGTTTTTT	TRBV19	TRBJ2-2	CAVRGGGNAGGTSYGKLTF	TGTGCTGTGAGAGGGGGGGGGAATGCTGGTGGTACTAGCTATGGAAAGCTGACATTT	TRAV21	TRAJ52	NA	NA	NA	NA	7	74	5742	2	B7	vax2_inf	FALSE	Breakthrough	A01_FTS	A01_FTS
TATCAGGCAAACTGCT-5	5.81497	-0.878909	batch_5	1	NA	NA	NA	NA	CASDFKAAGNKLTF	TGTGCTTCTGACTTCAAAGCTGCAGGCAACAAGCTAACTTTT	TRAV21	TRAJ17	NA	NA	NA	NA	2	117	NA	NA	R12	inf	FALSE	Timepoint 1	A01_TTD	A01_TTD
TATCAGGCAAGGGTCA-6	-5.74505	0.461361	batch_6	4	CASSLLALSYNEQFF	TGTGCCAGCAGCTTACTAGCCCTCTCCTACAATGAGCAGTTCTTC	TRBV7-3	TRBJ2-1	CAVGEDSNYQLIW	TGTGCAGTGGGGGAGGATAGCAACTATCAGTTAATCTGG	TRAV12-3	TRAJ33	CAVRLNAGNNRKLIW	TGTGCTGTGCGCCTAAATGCTGGCAACAACCGTAAGCTGATTTGG	TRAV1-2	TRAJ38	24	205	5884	1	R26	inf_vax1	NA	Timepoint 1	A24_VYF|A24_NYN	NA
TATCAGGCAATAAGCA-5	-1.30735	-2.79479	batch_5	6	NA	NA	NA	NA	NA	NA	NA	NA	NA	NA	NA	NA	13	37	NA	NA	R12	inf	FALSE	Timepoint 1	A01_TTD	A01_TTD
TATCAGGCACGAAACG-5	0.211808	2.22918	batch_5	5	CASSLSAPQETQYF	TGTGCCAGCAGTTTATCGGCTCCTCAAGAGACCCAGTACTTC	TRBV27	TRBJ2-5	CAGQLSGNQFYF	TGTGCTGGGCAGCTCTCCGGTAACCAGTTCTATTTT	TRAV35	TRAJ49	NA	NA	NA	NA	6	14	422	10	R12	inf	FALSE	Timepoint 1	A01_TTD	A01_TTD
TATCAGGCAGAGCCAA-4	1.14191	-3.14823	batch_4	0	CASSLDGDRANTGELFF	TGTGCCAGCAGCTTAGATGGGGACAGGGCTAACACCGGGGAGCTGTTTTTT	TRBV11-3	TRBJ2-2	CAMRGRRGDDKIIF	TGTGCAATGAGAGGCCGACGGGGGGATGACAAGATCATCTTT	TRAV14/DV4	TRAJ30	NA	NA	NA	NA	12	392	516	5	R7	inf	FALSE	Timepoint 1	A01_TTD	A01_TTD
TATCAGGCAGCCTTTC-2	2.71221	-0.863722	batch_2	3	CASGSTEQYF	TGTGCCAGCGGGTCTACCGAGCAGTACTTC	TRBV27	TRBJ2-7	CAPREGDDKIIF	TGTGCTCCCCGCGAGGGAGATGACAAGATCATCTTT	TRAV22	TRAJ30	NA	NA	NA	NA	59	1754	1219	8	R17	inf_vax2	FALSE	Timepoint 2	A24_VYF	A24_VYF
TATCAGGCAGGTGGAT-5	-7.05452	0.341642	batch_5	4	CASSSWTGYEQYF	TGTGCCAGCAGCTCCTGGACAGGCTACGAGCAGTACTTC	TRBV7-2	TRBJ2-7	NA	NA	NA	NA	NA	NA	NA	NA	341	717	NA	NA	B5	vax2_inf	NA	Breakthrough	A02_ALS|A02_LLY	NA
TATCAGGCATCGTCGG-4	2.88989	-3.12187	batch_4	0	CASSQRDSQETQYF	TGTGCCAGCAGCCAAAGGGACAGCCAAGAGACCCAGTACTTC	TRBV27	TRBJ2-5	CALGLGNQFYF	TGTGCTCTGGGCCTCGGTAACCAGTTCTATTTT	TRAV9-2	TRAJ49	NA	NA	NA	NA	3	363	1614	10	R7	inf	FALSE	Timepoint 1	A01_TTD	A01_TTD
TATCAGGCATTTGCTT-5	3.35833	0.220006	batch_5	3	CASSPPQAGGNEKLFF	TGTGCCAGCAGCCCGCCTCAGGCTGGGGGTAATGAAAAACTGTTTTTT	TRBV11-2	TRBJ1-4	CAASAGGFKTIF	TGTGCAGCAAGCGCGGGAGGCTTCAAAACTATCTTT	TRAV29/DV5	TRAJ9	CAVRLSGNTGKLIF	TGTGCTGTAAGGCTCTCTGGCAACACAGGCAAACTAATCTTT	TRAV36/DV7	TRAJ37	9	76	121	15	B6	vax2_inf	FALSE	Breakthrough	A24_VYF	A24_VYF
TATCAGGGTACCGAGA-6	-3.45131	1.57547	batch_6	2	CASSLRGSQYNEQFF	TGTGCCAGCAGCTTACGGGGGAGTCAGTACAATGAGCAGTTCTTC	TRBV7-6	TRBJ2-1	CILRDTGGSGNTPLVF	TGCATCCTGAGAGACACCGGTGGTTCAGGAAACACACCTCTTGTCTTT	TRAV26-2	TRAJ29	NA	NA	NA	NA	3	5	5885	1	R23	inf_vax2	TRUE	Timepoint 2	A01_LTD	A01_LTD
TATCAGGGTAGTAGTA-1	3.53397	3.97889	batch_1	7	CASSLGFPNQPQHF	TGTGCCAGCAGTTTGGGTTTCCCCAATCAGCCCCAGCATTTT	TRBV27	TRBJ1-5	CGTELRGKLIF	TGCGGCACAGAGCTCCGGGGAAAGCTTATCTTC	TRAV30	TRAJ23	NA	NA	NA	NA	1	3	11	572	R29	inf_vax	TRUE	Timepoint 1	A01_LTD	A01_LTD
TATCAGGGTGAACCTT-4	2.52953	-2.08238	batch_4	1	CASSGREIYGYTF	TGTGCCAGTAGCGGCAGGGAGATCTATGGCTACACCTTC	TRBV19	TRBJ1-2	CAFAGGTSYGKLTF	TGTGCTTTTGCTGGTGGTACTAGCTATGGAAAGCTGACATTT	TRAV19	TRAJ52	NA	NA	NA	NA	3	90	1195	10	R21	inf_vax2	TRUE	Timepoint 2	A01_LTD	A01_LTD
TATCAGGGTGGTGTAG-4	4.4244	-0.375709	batch_4	1	CSVQTAWPYEQYF	TGCAGCGTTCAGACAGCCTGGCCCTACGAGCAGTACTTC	TRBV29-1	TRBJ2-7	CAVNSGGGSNYKLTF	TGTGCCGTGAACAGTGGTGGAGGTAGCAACTATAAACTGACATTT	TRAV12-2	TRAJ53	CVVRGRGTASKLTF	TGTGTGGTGAGAGGACGGGGCACTGCCAGTAAACTCACCTTT	TRAV12-1	TRAJ44	4	29	6	50	R21	inf_vax2	TRUE	Timepoint 2	A01_LTD	A01_LTD
TATCAGGGTTATCGGT-2	-3.72211	2.65208	batch_2	8	CASSLWGAHTEAFF	TGTGCCAGCAGCTTGTGGGGGGCTCACACTGAAGCTTTCTTT	TRBV11-2	TRBJ1-1	CAMSHSGAGSYQLTF	TGTGCAATGAGTCACTCTGGGGCTGGGAGTTACCAACTCACTTTC	TRAV12-3	TRAJ28	NA	NA	NA	NA	20	2902	5886	1	R2	inf	FALSE	Timepoint 1	A01_TTD	A01_TTD
TATCAGGGTTCAGCGC-6	-6.75169	0.516816	batch_6	4	CASSPGQGLSEQYF	TGTGCCAGCAGCCCGGGACAGGGGCTTTCCGAGCAGTACTTC	TRBV27	TRBJ2-7	CAMREGLDFGNEKLTF	TGTGCAATGAGAGAGGGCCTAGACTTTGGAAATGAGAAATTAACCTTT	TRAV14/DV4	TRAJ48	NA	NA	NA	NA	1	151	5887	1	R23	inf_vax1	TRUE	Timepoint 1	A01_LTD	A01_LTD
TATCAGGGTTGAGGTG-4	0.689058	-1.57738	batch_4	0	CASSPLSGRAFGEQYF	TGTGCCAGCAGCCCACTTAGCGGGAGGGCCTTCGGGGAGCAGTACTTC	TRBV7-4	TRBJ2-7	CAGEVEGGGNKLTF	TGTGCCGGGGAGGTGGAGGGAGGAGGAAACAAACTCACCTTT	TRAV14/DV4	TRAJ10	NA	NA	NA	NA	1	144	2453	2	R7	inf	FALSE	Timepoint 1	A01_TTD	A01_TTD
TATCAGGTCACCATAG-4	-0.33634	-0.0690475	batch_4	0	CASSSGGASQYF	TGTGCCAGCAGCTCAGGGGGGGCATCGCAGTACTTC	TRBV7-6	TRBJ2-7	CAMSPGEAGSYQLTF	TGTGCAATGAGCCCCGGGGAGGCTGGGAGTTACCAACTCACTTTC	TRAV12-3	TRAJ28	NA	NA	NA	NA	2	22	1663	5	R10	inf	TRUE	Timepoint 1	B15_NQK_Q	B15_NQK
TATCAGGTCAGGTAAA-5	5.59391	-0.334717	batch_5	1	CASSYPDSPEDEQYF	TGTGCCAGCAGTTACCCGGACAGCCCCGAGGACGAGCAGTACTTC	TRBV6-6	TRBJ2-7	CAMREGREGYQKVTF	TGTGCAATGAGAGAGGGCCGAGAGGGTTACCAGAAAGTTACCTTT	TRAV14/DV4	TRAJ13	NA	NA	NA	NA	2	123	682	11	R12	inf	FALSE	Timepoint 1	A01_TTD	A01_TTD
TATCAGGTCATGGTCA-6	-0.529271	2.06367	batch_6	5	CASQDRNTGELFF	TGTGCCAGTCAAGACAGGAACACCGGGGAGCTGTTTTTT	TRBV28	TRBJ2-2	CVVNKDDDMRF	TGTGTGGTGAACAAGGACGATGACATGCGCTTT	TRAV12-1	TRAJ43	NA	NA	NA	NA	4	81	953	2	R14	inf_vax2	TRUE	Timepoint 2	A02_YLQ	A02_YLQ
TATCAGGTCCTGTAGA-2	-2.39607	0.288892	batch_2	2	CASSLLQYNEQFF	TGTGCCAGCAGTTTACTACAGTACAATGAGCAGTTCTTC	TRBV27	TRBJ2-1	CAVAFSGGYNKLIF	TGTGCTGTCGCCTTTTCTGGTGGCTACAATAAGCTGATTTTT	TRAV21	TRAJ4	NA	NA	NA	NA	6	10	5888	1	R20	inf_vax2	FALSE	Timepoint 2	A01_PTD	A01_PTD
TATCAGGTCGAGGTAG-5	1.96354	-0.655004	batch_5	3	CASSEGVGGPDTQYF	TGTGCCAGCAGTGAAGGGGTAGGGGGGCCGGATACGCAGTATTTT	TRBV2	TRBJ2-3	CALDGGSYIPTF	TGTGCTCTAGATGGAGGAAGCTACATACCTACATTT	TRAV6	TRAJ6	NA	NA	NA	NA	23	156	695	5	B6	vax2_inf	TRUE	Breakthrough	A24_NYN	A24_NYN
TATCAGGTCGCTAGCG-1	3.89718	3.58417	batch_1	7	CASSLAVNTEAFF	TGTGCCAGCAGTTTAGCGGTGAACACTGAAGCTTTCTTT	TRBV27	TRBJ1-1	CAANTGNQFYF	TGTGCAGCGAACACCGGTAACCAGTTCTATTTT	TRAV5	TRAJ49	NA	NA	NA	NA	0	24	75	17	R29	inf_vax	TRUE	Timepoint 1	A01_LTD	A01_LTD
TATCAGGTCTGATTCT-5	5.84898	-1.21678	batch_5	1	CASSWTEGSYEQYF	TGTGCCAGCAGTTGGACAGAAGGCTCCTACGAGCAGTACTTC	TRBV28	TRBJ2-7	CAVPSLNSGGYQKVTF	TGTGCCGTGCCCTCCCTGAATTCTGGGGGTTACCAGAAAGTTACCTTT	TRAV12-2	TRAJ13	CAMSPFSGGYNKLIF	TGTGCAATGAGTCCGTTTTCTGGTGGCTACAATAAGCTGATTTTT	TRAV12-3	TRAJ4	4	183	5890	1	R12	inf_vax2	FALSE	Timepoint 2	A01_TTD	A01_TTD
TATCAGGTCTTCAACT-2	-5.09588	0.172386	batch_2	4	CASSYSSRRVYTGELFF	TGTGCCAGCAGTTACTCGAGTAGGAGGGTTTACACCGGGGAGCTGTTTTTT	TRBV6-5	TRBJ2-2	CAASVIWGSSASKIIF	TGTGCAGCAAGCGTGATTTGGGGCAGCAGTGCTTCCAAGATAATCTTT	TRAV29/DV5	TRAJ3	NA	NA	NA	NA	23	129	5891	1	R20	inf_vax1	FALSE	Timepoint 1	A01_TTD	A01_TTD
TATCTCAAGACTCGGA-5	5.82286	-2.00905	batch_5	1	CASSFDGGGVDTQYF	TGTGCCAGCAGTTTTGACGGGGGAGGAGTAGATACGCAGTATTTT	TRBV27	TRBJ2-3	CAVVPIYNQGGKLIF	TGTGCTGTGGTCCCGATTTATAACCAGGGAGGAAAGCTTATCTTC	TRAV8-3	TRAJ23	NA	NA	NA	NA	2	98	1273	7	R12	inf	FALSE	Timepoint 1	A01_TTD	A01_TTD
TATCTCAAGATGCCTT-3	3.79799	2.19327	batch_3	1	CASSRLDEGQETQYF	TGTGCCAGCAGCCGGCTGGACGAGGGCCAAGAGACCCAGTACTTC	TRBV12-4	TRBJ2-5	CAMRDPQGAGGTSYGKLTF	TGTGCAATGAGAGACCCTCAGGGTGCTGGTGGTACTAGCTATGGAAAGCTGACATTT	TRAV14/DV4	TRAJ52	NA	NA	NA	NA	3	805	5892	1	R6	inf	FALSE	Timepoint 1	A01_FTS	A01_FTS
TATCTCAAGGCTATCT-5	-5.77584	1.64962	batch_5	4	CASSQVGRTASTDTQYF	TGTGCCAGCAGCCAAGTAGGGAGGACTGCTAGCACAGATACGCAGTATTTT	TRBV3-1	TRBJ2-3	NA	NA	NA	NA	NA	NA	NA	NA	8	186	NA	NA	R13	inf_vax2	FALSE	Timepoint 2	A02_ALS	A02_ALS
TATCTCAAGTGGAGAA-6	-1.97882	2.59174	batch_6	5	CATYGGAGNTEAFF	TGTGCCACCTACGGGGGCGCAGGGAACACTGAAGCTTTCTTT	TRBV27	TRBJ1-1	CAVGALGF	TGTGCTGTGGGTGCTTTGGGCTTT	TRAV8-3	TRAJ20	CAMRDRSKTGANNLFF	TGTGCAATGAGAGACCGTAGCAAAACTGGGGCAAACAACCTCTTCTTT	TRAV14/DV4	TRAJ36	4	3	356	3	B9	vax2_inf	TRUE	Breakthrough	A01_LTD	A01_LTD
TATCTCACAATGAAAC-6	-2.71761	-0.822958	batch_6	2	NA	NA	NA	NA	NA	NA	NA	NA	NA	NA	NA	NA	2	11	NA	NA	B7	vax2_inf	FALSE	Breakthrough	A01_TTD	A01_TTD
TATCTCACAATTGCTG-6	-5.78904	1.72691	batch_6	4	CASSWRGTGEYEQYF	TGCGCCAGCAGCTGGAGGGGGACAGGGGAGTACGAGCAGTACTTC	TRBV5-1	TRBJ2-7	CAENRGADGLTF	TGTGCAGAGAATAGAGGTGCTGACGGACTCACCTTT	TRAV13-2	TRAJ45	NA	NA	NA	NA	5310	2845	5893	1	B9	vax2_inf	FALSE	Breakthrough	A01_FTS	A01_FTS
TATCTCACACCAGGCT-6	-2.68656	1.99084	batch_6	2	CSANAGSGNTIYF	TGCAGTGCTAATGCGGGTTCTGGAAACACCATATATTTT	TRBV20-1	TRBJ1-3	CAVNRRAVLSF	TGTGCCGTGAACCGGCGCGCCGTGCTCAGCTTT	TRAV12-2	TRAJ20	NA	NA	NA	NA	0	7	5894	1	R15	inf_vax2	TRUE	Timepoint 2	A24_QYI	A24_QYI
TATCTCACAGAGCCAA-4	5.06871	-1.2622	batch_4	1	CASSSGQGGTEAFF	TGTGCCAGCAGCTCCGGACAGGGGGGCACTGAAGCTTTCTTT	TRBV7-6	TRBJ1-1	CAGKGATNKLIF	TGTGCAGGAAAAGGCGCTACAAACAAGCTCATCTTT	TRAV27	TRAJ32	NA	NA	NA	NA	8	24	519	18	R19	inf_vax1	TRUE	Timepoint 1	A01_LTD	A01_LTD
TATCTCACAGTAGAGC-4	-2.02653	-0.91069	batch_4	2	NA	NA	NA	NA	CAVSGNNQGGKLIF	TGCGCTGTGAGTGGTAATAACCAGGGAGGAAAGCTTATCTTC	TRAV1-1	TRAJ23	NA	NA	NA	NA	5	13	NA	NA	R9	inf	TRUE	Timepoint 1	B15_NQK_Q|B15_NQK_A	B15_NQK
TATCTCACATACGCTA-5	-7.41046	-0.546485	batch_5	4	CASSQEGGTNSPLHF	TGCGCCAGCAGCCAAGAGGGGGGTACAAATTCACCCCTCCACTTT	TRBV4-1	TRBJ1-6	CAVTVFSGGYNKLIF	TGTGCTGTGACCGTTTTTTCTGGTGGCTACAATAAGCTGATTTTT	TRAV8-4	TRAJ4	NA	NA	NA	NA	12	425	5896	1	B6	vax2_inf	FALSE	Breakthrough	A24_VYF	A24_VYF
TATCTCACATCGATGT-5	4.49443	-1.25276	batch_5	1	CASSWRDSTDTQYF	TGTGCCAGCAGTTGGCGGGACAGCACAGATACGCAGTATTTT	TRBV27	TRBJ2-3	CALSEGSDGQKLLF	TGTGCTCTGAGTGAGGGTTCAGATGGCCAGAAGCTGCTCTTT	TRAV19	TRAJ16	NA	NA	NA	NA	5	76	5897	1	R11	inf	FALSE	Timepoint 1	A01_TTD	A01_TTD
TATCTCACATGCAACT-5	-1.22005	2.36912	batch_5	5	CASSQEYPGAPTYEQYF	TGCGCCAGCAGCCAAGAGTATCCGGGGGCGCCCACCTACGAGCAGTACTTC	TRBV4-1	TRBJ2-7	CALNPINTGTASKLTF	TGTGCTCTGAACCCTATAAATACCGGCACTGCCAGTAAACTCACCTTT	TRAV9-2	TRAJ44	NA	NA	NA	NA	4	7	840	2	R12	inf_vax2	TRUE	Timepoint 2	A01_LTD	A01_LTD
TATCTCACATGCTAGT-2	0.707518	1.20633	batch_2	3	CASSLSTSGRTLDTEAFF	TGCGCCAGCAGCTTGTCCACCTCGGGCCGGACTCTAGACACTGAAGCTTTCTTT	TRBV5-1	TRBJ1-1	CIVRAPLSGGSNYKLTF	TGCATCGTCAGAGCGCCTTTGAGTGGAGGTAGCAACTATAAACTGACATTT	TRAV26-1	TRAJ53	NA	NA	NA	NA	9	72	5898	1	N2	vax2	TRUE	Naive post-vax	A01_LTD	A01_LTD
TATCTCAGTAAACCTC-5	3.14558	0.12842	batch_5	3	NA	NA	NA	NA	CAETRVYGQNFVF	TGTGCAGAGACCAGAGTGTATGGTCAGAATTTTGTCTTT	TRAV5	TRAJ26	NA	NA	NA	NA	108	313	NA	NA	B6	vax2_inf	TRUE	Breakthrough	A24_NYN	A24_NYN
TATCTCAGTAAGTAGT-4	-5.88898	-0.407681	batch_4	4	CASSFEGGLSEKLFF	TGTGCCAGCAGTTTCGAAGGGGGCTTGTCGGAAAAACTGTTTTTT	TRBV27	TRBJ1-4	CVVSPDSSYKLIF	TGTGTGGTGAGCCCGGATAGCAGCTATAAATTGATCTTC	TRAV12-1	TRAJ12	NA	NA	NA	NA	142	709	5900	1	R10	inf_vax2	TRUE	Timepoint 2	B15_NQK_Q	B15_NQK
TATCTCAGTAGCGTGA-5	-4.62068	1.72641	batch_5	2	CASRSRLNTGELFF	TGTGCCAGCAGATCCAGACTTAACACCGGGGAGCTGTTTTTT	TRBV6-6	TRBJ2-2	CAYSWNFGNEKLTF	TGTGCTTATAGCTGGAACTTTGGAAATGAGAAATTAACCTTT	TRAV38-2/DV8	TRAJ48	NA	NA	NA	NA	35	27	5160	2	B3	vax2_inf	FALSE	Breakthrough	A02_LLY	A02_LLY
TATCTCAGTAGCTTGT-4	-0.547727	-0.37901	batch_4	0	CATSDSEWFHNEQFF	TGTGCCACCAGTGACTCCGAGTGGTTCCACAATGAGCAGTTCTTC	TRBV24-1	TRBJ2-1	CAMRLSGAGSYQLTF	TGTGCAATGAGGCTCTCTGGGGCTGGGAGTTACCAACTCACTTTC	TRAV14/DV4	TRAJ28	NA	NA	NA	NA	3	236	1007	4	R7	inf	FALSE	Timepoint 1	A01_TTD	A01_TTD
TATCTCAGTCCATGAT-6	-2.08587	2.53126	batch_6	5	CASSSETPYNEQFF	TGTGCCAGCAGTTCGGAGACTCCCTACAATGAGCAGTTCTTC	TRBV27	TRBJ2-1	NA	NA	NA	NA	NA	NA	NA	NA	6	25	NA	NA	B7	vax2_inf	FALSE	Breakthrough	A01_TTD	A01_TTD
TATCTCAGTGAGGCTA-5	-3.85178	0.89886	batch_5	2	CATSIDSYNEQFF	TGTGCCACCAGCATAGACAGTTACAATGAGCAGTTCTTC	TRBV15	TRBJ2-1	CALSEEETSGSRLTF	TGTGCTCTGAGTGAGGAAGAAACCAGTGGCTCTAGGTTGACCTTT	TRAV19	TRAJ58	NA	NA	NA	NA	14	123	5902	1	B3	vax2_inf	FALSE	Breakthrough	A02_ALS	A02_ALS
TATCTCAGTGAGGGAG-5	5.81927	-1.18253	batch_5	1	CASSEENTGELFF	TGCGCCAGCAGTGAGGAGAACACCGGGGAGCTGTTTTTT	TRBV10-2	TRBJ2-2	CAMNSGGYQKVTF	TGTGCCATGAATTCTGGGGGTTACCAGAAAGTTACCTTT	TRAV1-2	TRAJ13	NA	NA	NA	NA	12	86	5249	2	R12	inf	NA	Timepoint 1	A01_TTD|A24_VYF	NA
TATCTCAGTGATGCCC-6	-0.0609351	3.3009	batch_6	5	NA	NA	NA	NA	NA	NA	NA	NA	NA	NA	NA	NA	44	67	NA	NA	B7	vax2_inf	FALSE	Breakthrough	A01_FTS	A01_FTS
TATCTCAGTGGACGAT-5	1.11853	1.21606	batch_5	3	CASSYPTSGEETQYF	TGTGCCAGCAGTTACCCGACTAGCGGGGAAGAGACCCAGTACTTC	TRBV6-2	TRBJ2-5	CAVRSSYKLIF	TGTGCTGTGAGAAGCAGCTATAAATTGATCTTC	TRAV8-6	TRAJ12	NA	NA	NA	NA	1402	1713	80	3	B3	vax2_inf	NA	Breakthrough	A02_ALS|A02_LLY	NA
TATCTCAGTTACCAGT-5	1.46433	0.649824	batch_5	3	CASSEMTGRDEQYF	TGTGCCAGCAGTGAAATGACAGGGAGGGACGAGCAGTACTTC	TRBV6-1	TRBJ2-7	CAESLNQGANNLFF	TGTGCAGAGAGCCTTAACCAGGGGGCAAACAACCTCTTCTTT	TRAV5	TRAJ36	NA	NA	NA	NA	5	323	2330	8	B4	vax2_inf	FALSE	Breakthrough	A02_ALS	A02_ALS
TATCTCATCAATCTCT-4	-0.798721	-0.300195	batch_4	0	CASSIDSTDTQYF	TGTGCCAGCAGTATTGACAGCACAGATACGCAGTATTTT	TRBV28	TRBJ2-3	CIVRVGIQGAQKLVF	TGCATCGTCAGAGTCGGGATTCAGGGAGCCCAGAAGCTGGTATTT	TRAV26-1	TRAJ54	NA	NA	NA	NA	3	158	302	25	R7	inf	FALSE	Timepoint 1	A01_TTD	A01_TTD
TATCTCATCATTATCC-5	-5.6877	-0.153679	batch_5	4	CASSQDLGAGGDSFF	TGCGCCAGCAGCCAAGACCTGGGAGCGGGGGGGGACTCGTTCTTC	TRBV4-3	TRBJ2-1	CVVSADSWGKLQF	TGTGTGGTGAGCGCCGACAGCTGGGGGAAATTGCAGTTT	TRAV10	TRAJ24	NA	NA	NA	NA	534	1015	5903	1	N12	vax2	TRUE	Naive post-vax	A01_LTD	A01_LTD
TATCTCATCGCTTAGA-5	4.33911	-2.99522	batch_5	1	CASSYRNTGELFF	TGTGCCAGCAGTTACCGGAACACCGGGGAGCTGTTTTTT	TRBV6-5	TRBJ2-2	CVVNREDDMRF	TGTGTGGTGAACAGGGAGGATGACATGCGCTTT	TRAV12-1	TRAJ43	NA	NA	NA	NA	7	177	1524	3	R28	inf_vax	TRUE	Timepoint 1	A02_YLQ	A02_YLQ
TATCTCATCTCGTATT-4	4.34268	-0.759233	batch_4	1	CASSLANSGGDTQYF	TGTGCCAGCAGCTTAGCCAACTCGGGGGGAGATACGCAGTATTTT	TRBV7-6	TRBJ2-3	CAGLNTNAGKSTF	TGTGCTGGGCTTAACACCAATGCAGGCAAATCAACCTTT	TRAV35	TRAJ27	NA	NA	NA	NA	2	95	485	38	R21	inf_vax2	TRUE	Timepoint 2	A01_LTD	A01_LTD
TATGCCCAGCGATGAC-4	-0.357187	-0.820822	batch_4	0	CASSLFAGEETQYF	TGTGCCAGCAGTTTATTCGCGGGGGAGGAGACCCAGTACTTC	TRBV28	TRBJ2-5	CAMSARSGYSTLTF	TGTGCAATGAGCGCGCGTTCAGGATACAGCACCCTCACCTTT	TRAV12-3	TRAJ11	NA	NA	NA	NA	4	314	1346	4	R7	inf	FALSE	Timepoint 1	A01_TTD	A01_TTD
TATGCCCAGGCCCTTG-1	3.24744	3.75701	batch_1	7	CASSLGFPNQPQHF	TGTGCCAGCAGTTTGGGTTTCCCCAATCAGCCCCAGCATTTT	TRBV27	TRBJ1-5	CGTELRGKLIF	TGCGGCACAGAGCTCCGGGGAAAGCTTATCTTC	TRAV30	TRAJ23	NA	NA	NA	NA	2	19	11	572	R29	inf_vax	TRUE	Timepoint 1	A01_LTD	A01_LTD
TATGCCCCACATGTGT-5	5.57604	-1.49916	batch_5	1	CASSTGYIVDGYTF	TGTGCCAGTAGTACAGGGTACATAGTGGATGGCTACACCTTC	TRBV19	TRBJ1-2	CAVRWGSNYKLTF	TGTGCTGTGCGTTGGGGTAGCAACTATAAACTGACATTT	TRAV21	TRAJ53	NA	NA	NA	NA	6	4	55	92	R12	inf	FALSE	Timepoint 1	A01_TTD	A01_TTD
TATGCCCCAGGCGATA-2	-2.4229	-1.54805	batch_2	6	CSVHQGFPYEQYF	TGCAGCGTTCATCAGGGGTTCCCCTACGAGCAGTACTTC	TRBV29-1	TRBJ2-7	CAVSPEGSNYQLIW	TGTGCTGTGAGTCCTGAGGGGAGCAACTATCAGTTAATCTGG	TRAV1-2	TRAJ33	NA	NA	NA	NA	3	47	711	10	R20	inf_vax1	TRUE	Timepoint 1	A01_LTD	A01_LTD
TATGCCCCAGGTGGAT-4	0.0512979	-1.98835	batch_4	0	CASSYDPGTDIYGYTF	TGTGCCAGCAGCTACGACCCCGGGACAGATATCTATGGCTACACCTTC	TRBV5-6	TRBJ1-2	CAASSGSGNQFYF	TGTGCAGCAAGCTCTGGGAGCGGTAACCAGTTCTATTTT	TRAV29/DV5	TRAJ49	CILRDEAYDKVIF	TGCATCCTGAGAGACGAAGCTTACGACAAGGTGATATTT	TRAV26-2	TRAJ50	4	118	4389	2	R7	inf	FALSE	Timepoint 1	A01_TTD	A01_TTD
TATGCCCCATCAGTAC-5	-0.904965	1.16358	batch_5	3	CASSLYGLGTEAFF	TGTGCCAGCAGCTTGTATGGCTTGGGAACTGAAGCTTTCTTT	TRBV5-6	TRBJ1-1	CGTNRDTDKLIF	TGCGGCACTAATAGGGACACCGACAAGCTCATCTTT	TRAV30	TRAJ34	NA	NA	NA	NA	664	1222	335	67	B3	vax2_inf	FALSE	Breakthrough	A02_ALS	A02_ALS
TATGCCCCATCCTTGC-4	1.37037	-3.65389	batch_4	0	CASSIGTSALSYEQYF	TGTGCCAGCAGCATAGGGACTAGCGCCCTCTCCTACGAGCAGTACTTC	TRBV3-1	TRBJ2-7	CAETPGGYNKLIF	TGTGCAGAGACCCCCGGTGGCTACAATAAGCTGATTTTT	TRAV5	TRAJ4	NA	NA	NA	NA	8	155	2235	7	R7	inf	FALSE	Timepoint 1	A01_TTD	A01_TTD
TATGCCCCATGCTAGT-5	1.59677	0.816538	batch_5	3	CASSLYGLGTEAFF	TGTGCCAGCAGCTTGTATGGCTTGGGAACTGAAGCTTTCTTT	TRBV5-6	TRBJ1-1	CGTNRDTDKLIF	TGCGGCACTAATAGGGACACCGACAAGCTCATCTTT	TRAV30	TRAJ34	NA	NA	NA	NA	86	326	335	67	B3	vax2_inf	FALSE	Breakthrough	A02_ALS	A02_ALS
TATGCCCCATGTCCTC-2	-2.93549	-0.287072	batch_2	8	CASSLLGARNEQFF	TGTGCCAGCAGCTTATTGGGGGCGAGGAATGAGCAGTTCTTC	TRBV7-3	TRBJ2-1	CAVKSLDTGRRALTF	TGTGCCGTGAAGTCTTTGGACACGGGCAGGAGAGCACTTACTTTT	TRAV8-1	TRAJ5	NA	NA	NA	NA	9	95	4769	2	R2	inf_vax2	FALSE	Timepoint 2	A01_TTD	A01_TTD
TATGCCCCATGTCGAT-4	-1.52205	-0.729525	batch_4	0	CASSYSRPNEQFF	TGTGCCAGCAGTTACTCGAGACCGAATGAGCAGTTCTTC	TRBV6-5	TRBJ2-1	CALSDPHNNAGNMLTF	TGTGCTCTGAGTGACCCACATAATAATGCAGGCAACATGCTCACCTTT	TRAV19	TRAJ39	NA	NA	NA	NA	5	13	3274	2	R22	inf_vax2	FALSE	Timepoint 2	A01_FTS	A01_FTS
TATGCCCGTAATCGTC-6	-1.46156	2.6576	batch_6	5	CASSLRQNTDTQYF	TGTGCCAGCAGCTTAAGACAGAACACAGATACGCAGTATTTT	TRBV27	TRBJ2-3	CAEGVNTDKLIF	TGTGCAGAGGGGGTTAACACCGACAAGCTCATCTTT	TRAV13-1	TRAJ34	NA	NA	NA	NA	6	95	3315	3	B7	vax2_inf	FALSE	Breakthrough	A01_TTD	A01_TTD
TATGCCCGTAGGGACT-5	-6.12678	1.0271	batch_5	4	CASSAGPAPQHF	TGCGCCAGCAGCGCCGGCCCCGCACCCCAGCATTTT	TRBV10-2	TRBJ1-5	CVVSVPNSGGYQKVTF	TGTGTTGTGAGTGTCCCGAATTCTGGGGGTTACCAGAAAGTTACCTTT	TRAV8-2	TRAJ13	NA	NA	NA	NA	213	508	5907	1	R13	inf	FALSE	Timepoint 1	A02_ALS	A02_ALS
TATGCCCGTATAAACG-5	-1.38218	-0.960936	batch_5	0	CASSSRDSVWGQETQYF	TGTGCCAGCAGTTCCCGGGATTCCGTATGGGGGCAAGAGACCCAGTACTTC	TRBV27	TRBJ2-5	CAATSGTGGFKTIF	TGTGCAGCAACCTCAGGGACTGGAGGCTTCAAAACTATCTTT	TRAV13-1	TRAJ9	NA	NA	NA	NA	8	16	5908	1	R13	inf	NA	Timepoint 1	A02_YLQ|A02_ALS	NA
TATGCCCGTCGCGAAA-6	3.07946	-2.24458	batch_6	1	CASSLNTGVGTDTQYF	TGTGCCAGCAGCCTCAATACAGGGGTGGGCACAGATACGCAGTATTTT	TRBV7-6	TRBJ2-3	CAVRDSAGNNRKLIW	TGTGCTGTGAGAGACAGTGCTGGCAACAACCGTAAGCTGATTTGG	TRAV3	TRAJ38	NA	NA	NA	NA	12	42	81	88	R23	inf_vax2	TRUE	Timepoint 2	A01_LTD	A01_LTD
TATGCCCGTGTTCTTT-4	2.11437	3.80739	batch_4	7	CASSAYPGSALNEQFF	TGTGCCAGCAGCGCCTATCCGGGCTCTGCACTTAATGAGCAGTTCTTC	TRBV9	TRBJ2-1	CAMSTVSGGSYIPTF	TGTGCAATGAGTACCGTATCAGGAGGAAGCTACATACCTACATTT	TRAV14/DV4	TRAJ6	NA	NA	NA	NA	2	10	4172	2	R7	inf	FALSE	Timepoint 1	A01_TTD	A01_TTD
TATGCCCGTTCAGGCC-4	2.00673	-2.19343	batch_4	0	CMTSGGNYNEQFF	TGTATGACTAGCGGGGGGAATTACAATGAGCAGTTCTTC	TRBV6-6	TRBJ2-1	CALGLGNQFYF	TGTGCTCTTGGCCTCGGTAACCAGTTCTATTTT	TRAV6	TRAJ49	NA	NA	NA	NA	6	662	1263	4	R7	inf	FALSE	Timepoint 1	A01_TTD	A01_TTD
TATGCCCGTTCGAATC-6	-1.69127	3.35386	batch_6	5	CASSLQAGLKDEQFF	TGTGCCAGCAGTTTGCAGGCGGGTCTGAAGGATGAGCAGTTCTTC	TRBV27	TRBJ2-1	CATGDFNKFYF	TGTGCTACGGGCGACTTCAACAAATTTTACTTT	TRAV1-2	TRAJ21	NA	NA	NA	NA	1	26	375	2	B7	vax2_inf	FALSE	Breakthrough	A01_TTD	A01_TTD
TATGCCCGTTGATTCG-4	-1.92418	-1.39317	batch_4	6	NA	NA	NA	NA	NA	NA	NA	NA	NA	NA	NA	NA	4	74	NA	NA	R7	inf	FALSE	Timepoint 1	A01_TTD	A01_TTD
TATGCCCTCACGGTTA-6	-0.33431	2.44425	batch_6	5	CASSGDTSGFEKLFF	TGTGCCAGCTCGGGTGACACCTCCGGATTTGAAAAACTGTTTTTT	TRBV18	TRBJ1-4	CAVSLNTGTASKLTF	TGTGCCGTGAGCCTAAATACCGGCACTGCCAGTAAACTCACCTTT	TRAV8-1	TRAJ44	NA	NA	NA	NA	5	7	875	38	B7	vax2_inf	FALSE	Breakthrough	A01_FTS	A01_FTS
TATGCCCTCATCACCC-4	1.81246	-3.69155	batch_4	0	CATSRDLGGSTDTQYF	TGTGCCACCAGCAGAGATTTGGGAGGTAGCACAGATACGCAGTATTTT	TRBV15	TRBJ2-3	CAMTPGTASKLTF	TGTGCAATGACCCCCGGCACTGCCAGTAAACTCACCTTT	TRAV12-3	TRAJ44	NA	NA	NA	NA	2	113	759	4	R7	inf	FALSE	Timepoint 1	A01_TTD	A01_TTD
TATGCCCTCATCGCTC-5	2.44935	6.66873	batch_5	10	NA	NA	NA	NA	NA	NA	NA	NA	NA	NA	NA	NA	8	29	NA	NA	R12	inf	FALSE	Timepoint 1	A01_TTD	A01_TTD
TATGCCCTCATCGGAT-2	-3.41906	-0.104866	batch_2	2	CSAYYRTDYYGYTF	TGCAGTGCTTACTACCGGACAGACTACTATGGCTACACCTTC	TRBV20-1	TRBJ1-2	CAASASGNFNKFYF	TGTGCAGCAAGCGCGTCCGGCAACTTCAACAAATTTTACTTT	TRAV29/DV5	TRAJ21	NA	NA	NA	NA	1	54	2811	3	R20	inf_vax1	FALSE	Timepoint 1	A01_PTD	A01_PTD
TATGCCCTCCACGAAT-5	-7.38427	-0.191983	batch_5	4	CASSWGSSYEQYF	TGTGCCAGCAGCTGGGGGAGCTCCTACGAGCAGTACTTC	TRBV5-4	TRBJ2-7	CAEDPPGGGADGLTF	TGTGCAGAGGACCCCCCCGGAGGAGGTGCTGACGGACTCACCTTT	TRAV13-2	TRAJ45	NA	NA	NA	NA	50	464	5910	1	B6	vax2_inf	FALSE	Breakthrough	A24_VYF	A24_VYF
TATGCCCTCCGCTGTT-6	-2.11294	3.25324	batch_6	5	CASSPGGTEAFF	TGTGCCAGCTCACCAGGGGGAACTGAAGCTTTCTTT	TRBV18	TRBJ1-1	CALSDGTGGFKTIF	TGTGCTCTGAGTGATGGTACTGGAGGCTTCAAAACTATCTTT	TRAV19	TRAJ9	NA	NA	NA	NA	10	37	5912	1	B7	vax2_inf	FALSE	Breakthrough	A01_DTD	A01_DTD
TATGCCCTCCTCGCAT-4	0.703535	-1.10286	batch_4	0	CSVEGTSGYEQYF	TGCAGCGTTGAAGGGACTAGCGGCTACGAGCAGTACTTC	TRBV29-1	TRBJ2-7	CALLDSWGKLQF	TGTGCTCTCCTTGACAGCTGGGGGAAATTGCAGTTT	TRAV9-2	TRAJ24	NA	NA	NA	NA	2	153	604	10	R7	inf	FALSE	Timepoint 1	A01_TTD	A01_TTD
TATGCCCTCGCTGATA-6	-2.21536	2.53917	batch_6	5	CATSRDLFLLAGATGELFF	TGTGCCACCAGCAGAGATCTCTTCCTACTAGCGGGGGCCACCGGGGAGCTGTTTTTT	TRBV15	TRBJ2-2	CADFSDGQKLLF	TGTGCCGATTTTTCAGATGGCCAGAAGCTGCTCTTT	TRAV24	TRAJ16	NA	NA	NA	NA	6	58	4243	2	B7	vax2_inf	FALSE	Breakthrough	A01_TTD	A01_TTD
TATGCCCTCTATCCCG-6	3.67984	-0.0232683	batch_6	3	CASSLDRQYGYTF	TGTGCCAGCAGCTTAGACCGTCAGTATGGCTACACCTTC	TRBV7-9	TRBJ1-2	NA	NA	NA	NA	NA	NA	NA	NA	2571	1293	NA	NA	B9	vax2_inf	FALSE	Breakthrough	A01_FTS	A01_FTS
TATGCCCTCTTAGCCC-4	1.03994	-3.43768	batch_4	0	CATLPDSLFFSYNEQFF	TGTGCCACCCTCCCCGACAGTTTATTCTTTTCCTACAATGAGCAGTTCTTC	TRBV24-1	TRBJ2-1	CAGSLNNAGNMLTF	TGTGCAGGATCCCTTAATAATGCAGGCAACATGCTCACCTTT	TRAV27	TRAJ39	NA	NA	NA	NA	0	68	4106	4	R7	inf	FALSE	Timepoint 1	A01_TTD	A01_TTD
TATTACCAGACAAGCC-6	-0.382128	1.14968	batch_6	5	NA	NA	NA	NA	NA	NA	NA	NA	NA	NA	NA	NA	6	0	NA	NA	R24	inf_vax1	TRUE	Timepoint 1	B15_NQK_A	B15_NQK
TATTACCAGAGTACCG-4	1.87878	-3.40074	batch_4	0	CASSQRDSQETQYF	TGTGCCAGCAGCCAAAGGGACAGCCAAGAGACCCAGTACTTC	TRBV27	TRBJ2-5	CALGLGNQFYF	TGTGCTCTGGGCCTCGGTAACCAGTTCTATTTT	TRAV9-2	TRAJ49	NA	NA	NA	NA	3	687	1614	10	R7	inf	FALSE	Timepoint 1	A01_TTD	A01_TTD
TATTACCAGATAGCAT-5	5.35506	0.212401	batch_5	1	NA	NA	NA	NA	NA	NA	NA	NA	NA	NA	NA	NA	53	244	NA	NA	R11	inf_vax2	FALSE	Timepoint 2	A01_TTD	A01_TTD
TATTACCAGCTCCTCT-4	-0.828425	-0.705764	batch_4	0	CASSSIPGQPQHF	TGTGCCAGCAGTTCGATCCCGGGGCAGCCCCAGCATTTT	TRBV6-5	TRBJ1-5	CAFAGGTSYGKLTF	TGTGCTTTTGCTGGTGGTACTAGCTATGGAAAGCTGACATTT	TRAV19	TRAJ52	CAVSTGNTPLVF	TGTGCTGTGAGCACAGGAAACACACCTCTTGTCTTT	TRAV1-2	TRAJ29	1	196	5916	1	R7	inf_vax2	NA	Timepoint 2	A01_TTD|A01_LTD	NA
TATTACCAGGGCACTA-5	4.93876	-0.751587	batch_5	1	CASTQDSGPYNEQFF	TGTGCCAGCACCCAAGACAGCGGGCCATACAATGAGCAGTTCTTC	TRBV28	TRBJ2-1	CALSTNAGKSTF	TGTGCTCTGAGCACCAATGCAGGCAAATCAACCTTT	TRAV9-2	TRAJ27	NA	NA	NA	NA	3	13	2025	9	R12	inf	FALSE	Timepoint 1	A01_TTD	A01_TTD
TATTACCAGTCGTACT-6	-0.0217957	2.8293	batch_6	5	NA	NA	NA	NA	NA	NA	NA	NA	NA	NA	NA	NA	16	304	NA	NA	B7	vax2_inf	FALSE	Breakthrough	A01_FTS	A01_FTS
TATTACCCAGCAGTTT-4	3.07389	-2.0502	batch_4	1	CASSGTVTHSSTDTQYF	TGTGCCAGCAGTGGGACAGTAACTCATTCTAGCACAGATACGCAGTATTTT	TRBV2	TRBJ2-3	CAVEFPRGQNFVF	TGTGCTGTGGAGTTTCCTAGGGGTCAGAATTTTGTCTTT	TRAV2	TRAJ26	NA	NA	NA	NA	2	26	40	44	R19	inf_vax1	TRUE	Timepoint 1	A01_LTD	A01_LTD
TATTACCCAGGCAGTA-6	4.14298	-1.3968	batch_6	1	NA	NA	NA	NA	NA	NA	NA	NA	NA	NA	NA	NA	9	207	NA	NA	N16	vax2	TRUE	Naive post-vax	A01_LTD	A01_LTD
TATTACCCAGTCGTGC-6	5.12127	-1.22047	batch_6	1	CASSLNLGQGAAEQYF	TGTGCCAGCAGCTTAAACCTCGGACAGGGGGCGGCCGAGCAGTACTTC	TRBV5-4	TRBJ2-7	CAVRDQNAGNMLTF	TGTGCTGTGAGAGATCAGAATGCAGGCAACATGCTCACCTTT	TRAV1-2	TRAJ39	NA	NA	NA	NA	1	4	134	108	R24	inf_vax1	TRUE	Timepoint 1	B15_NQK_Q|B15_NQK_A	B15_NQK
TATTACCGTACCATCA-6	-1.21685	2.88307	batch_6	5	CASSSWTGMGYEQYF	TGCGCCAGCAGCTCGTGGACAGGAATGGGTTACGAGCAGTACTTC	TRBV5-1	TRBJ2-7	CAVEREGGSEKLVF	TGTGCTGTGGAGCGCGAGGGCGGATCTGAAAAGCTGGTCTTT	TRAV22	TRAJ57	CLLGIRSNYQLIW	TGTCTTCTGGGGATCAGGAGCAACTATCAGTTAATCTGG	TRAV40	TRAJ33	5	13	2261	8	B7	vax2_inf	FALSE	Breakthrough	A01_FTS	A01_FTS
TATTACCGTACTTAGC-2	-4.19131	-0.234458	batch_2	2	CASSEFQSPYEQYF	TGTGCCAGCAGTGAGTTCCAATCCCCATATGAGCAGTACTTC	TRBV2	TRBJ2-7	CAVHRGSQGNLIF	TGTGCTGTGCATCGGGGAAGCCAAGGAAATCTCATCTTT	TRAV20	TRAJ42	NA	NA	NA	NA	8	29	5918	1	N8	vax2	TRUE	Naive post-vax	A24_NYN	A24_NYN
TATTACCGTCCAGTAT-4	0.173561	-0.676084	batch_4	0	NA	NA	NA	NA	NA	NA	NA	NA	NA	NA	NA	NA	6	21	NA	NA	R19	inf_vax1	NA	Timepoint 1	A01_TTD|A01_LTD	NA
TATTACCTCAACACTG-6	-4.41038	1.89636	batch_6	2	CSATSGRERTDTQYF	TGCAGTGCTACTAGCGGGAGGGAGCGCACAGATACGCAGTATTTT	TRBV20-1	TRBJ2-3	CAVRDNNNARLMF	TGCGCTGTGAGAGATAATAACAATGCCAGACTCATGTTT	TRAV1-1	TRAJ31	CAMREYISSGSARQLTF	TGTGCAATGAGGGAATACATTTCTTCTGGTTCTGCAAGGCAACTGACCTTT	TRAV14/DV4	TRAJ22	647	435	5921	1	R23	inf_vax1	FALSE	Timepoint 1	A01_FTS	A01_FTS
TATTACCTCACTCCTG-4	-3.58784	-0.401768	batch_4	2	CASGDRGSNNEQFF	TGTGCCAGCGGGGACAGGGGCTCGAACAATGAGCAGTTCTTC	TRBV27	TRBJ2-1	CALSAGNQFYF	TGTGCTCTGAGTGCCGGTAACCAGTTCTATTTT	TRAV9-2	TRAJ49	NA	NA	NA	NA	3	326	5922	1	R19	inf_vax1	FALSE	Timepoint 1	A01_TTD	A01_TTD
TATTACCTCGAACTGT-2	-2.6971	0.571988	batch_2	2	CASSISHSTDTQYF	TGTGCCAGCAGTATCAGCCATAGCACAGATACGCAGTATTTT	TRBV27	TRBJ2-3	CLPKYNTDKLIF	TGTCTTCCGAAATATAACACCGACAAGCTCATCTTT	TRAV40	TRAJ34	CAASVGYGGATNKLIF	TGTGCAGCAAGCGTCGGTTATGGTGGTGCTACAAACAAGCTCATCTTT	TRAV29/DV5	TRAJ32	24	331	5923	1	R20	inf_vax1	FALSE	Timepoint 1	A01_TTD	A01_TTD
TATTACCTCGAACTGT-4	-0.263573	-2.74888	batch_4	6	CASSQVGLAGGEQYF	TGTGCCAGCAGCCAAGTTGGGCTAGCGGGAGGTGAGCAGTACTTC	TRBV3-1	TRBJ2-7	CALTYTGNQFYF	TGTGCTCTGACCTACACCGGTAACCAGTTCTATTTT	TRAV9-2	TRAJ49	NA	NA	NA	NA	8	39	5673	2	R19	inf_vax1	FALSE	Timepoint 1	A01_TTD	A01_TTD
TATTACCTCGTAGATC-4	-1.20255	0.0679685	batch_4	0	CASSIVDFPSGANVLTF	TGTGCCAGTAGTATTGTAGATTTCCCTTCTGGGGCCAACGTCCTGACTTTC	TRBV19	TRBJ2-6	CAMSTVSGGSYIPTF	TGTGCAATGAGTACCGTATCAGGAGGAAGCTACATACCTACATTT	TRAV14/DV4	TRAJ6	NA	NA	NA	NA	1	422	1336	14	R7	inf	FALSE	Timepoint 1	A01_TTD	A01_TTD
TATTACCTCTTGCATT-5	6.05524	-1.48616	batch_5	1	NA	NA	NA	NA	CAVRWGSNYKLTF	TGTGCTGTGCGTTGGGGTAGCAACTATAAACTGACATTT	TRAV21	TRAJ53	NA	NA	NA	NA	4	20	NA	NA	R12	inf	FALSE	Timepoint 1	A01_TTD	A01_TTD
TCAACGAAGAATGTGT-2	2.09226	-1.95609	batch_2	1	CASSGDREQFF	TGTGCCAGCAGCGGGGACAGGGAGCAGTTCTTC	TRBV27	TRBJ2-1	CAMRDWALTGGGNKLTF	TGTGCAATGAGAGATTGGGCACTCACGGGAGGAGGAAACAAACTCACCTTT	TRAV14/DV4	TRAJ10	NA	NA	NA	NA	12	499	195	11	R20	inf_vax1	FALSE	Timepoint 1	A01_TTD	A01_TTD
TCAACGAAGAGCTGGT-5	-7.143	0.593963	batch_5	4	CASSYRTGNIQYF	TGTGCCAGCAGTTACCGTACTGGAAACATTCAGTACTTC	TRBV6-5	TRBJ2-4	CAVRSRETSGSRLTF	TGTGCTGTCAGATCGCGAGAAACCAGTGGCTCTAGGTTGACCTTT	TRAV41	TRAJ58	NA	NA	NA	NA	312	831	5925	1	B6	vax2_inf	FALSE	Breakthrough	A24_VYF	A24_VYF
TCAACGAAGCGCTCCA-2	-5.73319	-0.708858	batch_2	4	CASSRGTSGRGINEQFF	TGTGCCAGCAGTCGGGGGACTAGCGGGAGGGGAATCAATGAGCAGTTCTTC	TRBV27	TRBJ2-1	CAVRYRGSTLGRLYF	TGTGCTGTCCGCTACAGAGGCTCAACCCTGGGGAGGCTATACTTT	TRAV21	TRAJ18	NA	NA	NA	NA	15	1265	5926	1	R2	inf_vax2	TRUE	Timepoint 2	A01_LTD	A01_LTD
TCAACGAAGCTACCTA-6	-2.18494	2.69589	batch_6	5	CASSQPRTGGKDIQYF	TGTGCCAGCAGCCAGCCCAGGACAGGGGGCAAAGACATTCAGTACTTC	TRBV3-1	TRBJ2-4	CALSAGGGNKLTF	TGTGCTCTGAGCGCGGGAGGAGGAAACAAACTCACCTTT	TRAV19	TRAJ10	NA	NA	NA	NA	4	26	5927	1	R24	inf_vax1	FALSE	Timepoint 1	B44_QEL	B44_QEL
TCAACGAAGGCAGGTT-4	1.39566	-2.82669	batch_4	0	CASSPRDTQETQYF	TGTGCCAGCAGTCCCCGGGACACTCAAGAGACCCAGTACTTC	TRBV27	TRBJ2-5	CALPLLFSGGYNKLIF	TGTGCTCTGCCCCTACTGTTTTCTGGTGGCTACAATAAGCTGATTTTT	TRAV9-2	TRAJ4	CALGSGYALNF	TGTGCTCTGGGTTCCGGGTATGCACTCAACTTC	TRAV9-2	TRAJ41	3	76	5929	1	R22	inf_vax2	FALSE	Timepoint 2	A01_TTD	A01_TTD
TCAACGAAGTACGTAA-5	-3.96694	1.46329	batch_5	2	NA	NA	NA	NA	NA	NA	NA	NA	NA	NA	NA	NA	61	123	NA	NA	B6	vax2_inf	FALSE	Breakthrough	A24_VYI	A24_VYI
TCAACGAAGTGGAGTC-6	-5.45239	1.31212	batch_6	4	CASSEEASGAGVQYV	TGTGCCAGCAGTGAAGAGGCTAGCGGAGCCGGGGTGCAGTACGTC	TRBV6-1	TRBJ2-7	CAALNAGNMLTF	TGTGCTGCTTTAAATGCAGGCAACATGCTCACCTTT	TRAV1-2	TRAJ39	NA	NA	NA	NA	3054	1506	5930	1	B9	vax2_inf	NA	Breakthrough	A01_PTD|A01_FTS	NA
TCAACGAAGTTATCGC-5	3.33911	-2.69725	batch_5	0	CASSLSGPQETQYF	TGTGCCAGCAGTTTAAGTGGGCCGCAAGAGACCCAGTACTTC	TRBV27	TRBJ2-5	CAGLPHGNQFYF	TGTGCTGGGCTGCCCCACGGTAACCAGTTCTATTTT	TRAV35	TRAJ49	NA	NA	NA	NA	3	128	495	22	R12	inf	FALSE	Timepoint 1	A01_TTD	A01_TTD
TCAACGACAAAGGTGC-5	4.5101	-1.09034	batch_5	1	CASSAAGSLETQYF	TGTGCCAGCAGTGCTGCAGGGTCCCTGGAGACCCAGTACTTC	TRBV6-2	TRBJ2-5	CAESIGSGGYQKVTF	TGTGCAGAGAGTATCGGGTCTGGGGGTTACCAGAAAGTTACCTTT	TRAV5	TRAJ13	NA	NA	NA	NA	1	141	2009	2	R12	inf	FALSE	Timepoint 1	A01_TTD	A01_TTD
TCAACGACAAGCGCTC-6	-2.59768	1.16182	batch_6	2	CASSQGRVSEQYF	TGTGCCAGCAGCCAGGGACGAGTGAGCGAGCAGTACTTC	TRBV14	TRBJ2-7	CAAPPYSGGGADGLTF	TGTGCAGCACCCCCGTATTCAGGAGGAGGTGCTGACGGACTCACCTTT	TRAV13-1	TRAJ45	CAASTPGTYKYIF	TGTGCAGCAAGTACCCCAGGAACCTACAAATACATCTTT	TRAV13-1	TRAJ40	8	180	5932	1	R23	inf_vax2	FALSE	Timepoint 2	A01_TTD	A01_TTD
TCAACGACAAGGTTTC-5	3.75356	-0.724271	batch_5	3	CASSFRLNTGTDLNYGYTF	TGTGCCAGCAGCTTCCGCCTAAACACCGGGACAGACCTTAACTATGGCTACACCTTC	TRBV5-5	TRBJ1-2	CAETPLGGGYNKLIF	TGTGCAGAGACCCCCTTGGGGGGTGGCTACAATAAGCTGATTTTT	TRAV5	TRAJ4	NA	NA	NA	NA	22	35	727	3	R11	inf	NA	Timepoint 1	A01_TTD|A01_FTS	NA
TCAACGACAGGATCGA-5	-7.32622	0.683946	batch_5	4	CASSLAGPGTEAFF	TGCGCCAGCAGCTTAGCTGGGCCTGGAACTGAAGCTTTCTTT	TRBV5-1	TRBJ1-1	CAVCGSQGNLIF	TGTGCTGTGTGCGGAAGCCAAGGAAATCTCATCTTT	TRAV20	TRAJ42	NA	NA	NA	NA	13	306	5935	1	R28	inf_vax	TRUE	Timepoint 1	A02_YLQ	A02_YLQ
TCAACGACAGTAGAGC-2	3.35196	-0.586113	batch_2	3	CASSPQVGVANEKLFF	TGTGCCAGCAGCCCACAAGTTGGGGTTGCGAATGAAAAACTGTTTTTT	TRBV9	TRBJ1-4	CAMREADSSGSARQLTF	TGTGCAATGAGAGAGGCGGATTCGTCTGGTTCTGCAAGGCAACTGACCTTT	TRAV14/DV4	TRAJ22	NA	NA	NA	NA	2	144	5936	2	N2	vax2	TRUE	Naive post-vax	A01_LTD	A01_LTD
TCAACGACATCCGCGA-4	-0.543108	-0.162539	batch_4	0	CASSLEDTNYGYTF	TGTGCCAGCAGCTTAGAGGACACTAACTATGGCTACACCTTC	TRBV7-2	TRBJ1-2	CASHTSGTYKYIF	TGTGCTTCTCATACCTCAGGAACCTACAAATACATCTTT	TRAV21	TRAJ40	NA	NA	NA	NA	4	129	5937	1	R10	inf_vax2	TRUE	Timepoint 2	B15_NQK_Q|B15_NQK_A	B15_NQK
TCAACGAGTAGCTAAA-5	2.83233	-1.71059	batch_5	0	NA	NA	NA	NA	NA	NA	NA	NA	NA	NA	NA	NA	1	44	NA	NA	R12	inf_vax2	FALSE	Timepoint 2	A24_VYF	A24_VYF
TCAACGAGTAGGCATG-5	5.81749	-0.798254	batch_5	1	CASSPRGGHGDEQFF	TGTGCCAGCAGTCCCCGGGGGGGCCATGGCGATGAGCAGTTCTTC	TRBV27	TRBJ2-1	CALSAGNQFYF	TGTGCTCTGAGTGCCGGTAACCAGTTCTATTTT	TRAV9-2	TRAJ49	NA	NA	NA	NA	3	46	2567	3	R12	inf	FALSE	Timepoint 1	A01_TTD	A01_TTD
TCAACGAGTATAAACG-4	-1.21091	0.688701	batch_4	2	CATSVSSGFDTQYF	TGTGCCACCTCCGTGTCGAGCGGGTTCGATACGCAGTATTTT	TRBV27	TRBJ2-3	CALGGSQGNLIF	TGTGCTCTGGGAGGAAGCCAAGGAAATCTCATCTTT	TRAV9-2	TRAJ42	NA	NA	NA	NA	5	250	5590	3	R22	inf_vax1	FALSE	Timepoint 1	A01_TTD	A01_TTD
TCAACGAGTCAGATAA-6	2.4212	2.6141	batch_6	7	CASSSRTGRGDNEQFF	TGTGCCAGCAGTTCTCGGACAGGGCGGGGAGACAATGAGCAGTTCTTC	TRBV27	TRBJ2-1	NA	NA	NA	NA	NA	NA	NA	NA	7	4	NA	NA	R23	inf_vax1	TRUE	Timepoint 1	A01_LTD	A01_LTD
TCAACGAGTCCCTACT-4	-5.65066	1.16772	batch_4	4	CSAGDRAYEQYF	TGCAGTGCTGGGGACAGGGCCTACGAGCAGTACTTC	TRBV20-1	TRBJ2-7	CAASGPSYNTDKLIF	TGTGCAGCAAGTGGGCCCTCTTATAACACCGACAAGCTCATCTTT	TRAV13-1	TRAJ34	NA	NA	NA	NA	425	881	5938	1	R19	inf_vax2	FALSE	Timepoint 2	A01_FTS	A01_FTS
TCAACGAGTCTCTCGT-5	-6.13865	1.49157	batch_5	4	CASSPPGQNFYEQYF	TGTGCCAGCAGCCCCCCTGGCCAGAATTTCTACGAGCAGTACTTC	TRBV7-9	TRBJ2-7	CAFRGGGADGLTF	TGTGCCTTTCGGGGGGGAGGTGCTGACGGACTCACCTTT	TRAV24	TRAJ45	NA	NA	NA	NA	80	647	5939	1	R28	inf_vax	FALSE	Timepoint 1	A02_ALS	A02_ALS
TCAACGAGTTACCGAT-5	-6.64147	-0.159022	batch_5	4	CASSPGTSGGAENEQFF	TGCGCCAGCAGCCCTGGGACTAGCGGGGGGGCCGAGAATGAGCAGTTCTTC	TRBV4-3	TRBJ2-1	CVVSAGGKLQF	TGTGTGGTGAGCGCGGGTGGGAAATTGCAGTTT	TRAV10	TRAJ24	NA	NA	NA	NA	11	179	5940	1	B6	vax2_inf	FALSE	Breakthrough	A24_VYF	A24_VYF
TCAACGAGTTCCATGA-6	-1.36578	1.67678	batch_6	2	CASRPGDSGNYGYTF	TGCGCCAGCAGACCGGGGGACAGCGGTAACTATGGCTACACCTTC	TRBV5-1	TRBJ1-2	CAVRDTPLVF	TGTGCTGTGAGAGACACACCTCTTGTCTTT	TRAV1-2	TRAJ29	NA	NA	NA	NA	416	183	5941	1	B9	vax2_inf	FALSE	Breakthrough	A01_FTS	A01_FTS
TCAACGATCAAACCGT-1	2.53837	5.70448	batch_1	10	CASSLGLSGELFF	TGTGCCAGCAGTTTAGGGCTCTCCGGGGAGCTGTTTTTT	TRBV27	TRBJ2-2	CAGVNAGGTSYGKLTF	TGTGCTGGGGTTAATGCTGGTGGTACTAGCTATGGAAAGCTGACATTT	TRAV35	TRAJ52	NA	NA	NA	NA	2	15	5942	1	N9	vax2	TRUE	Naive post-vax	A02_YLQ	A02_YLQ
TCAACGATCACAGGCC-4	2.14551	-2.89929	batch_4	0	CASSDRGPTDTQYF	TGTGCCAGCAGTGACAGGGGGCCCACAGATACGCAGTATTTT	TRBV27	TRBJ2-3	CAGLGETSGSRLTF	TGTGCTGGGCTTGGGGAAACCAGTGGCTCTAGGTTGACCTTT	TRAV35	TRAJ58	NA	NA	NA	NA	5	534	5943	1	R19	inf_vax1	FALSE	Timepoint 1	A01_TTD	A01_TTD
TCAACGATCAGGATCT-5	5.58251	-0.0118788	batch_5	1	CASSSSGDPPETQYF	TGTGCCAGCAGTTCTAGCGGGGACCCCCCAGAGACCCAGTACTTC	TRBV27	TRBJ2-5	CAARTNAGNNRKLIW	TGTGCTGCCCGAACTAATGCTGGCAACAACCGTAAGCTGATTTGG	TRAV3	TRAJ38	NA	NA	NA	NA	5	175	939	9	R12	inf	FALSE	Timepoint 1	A01_TTD	A01_TTD
TCAACGATCCAGTAGT-4	-1.10085	-2.7807	batch_4	6	NA	NA	NA	NA	NA	NA	NA	NA	NA	NA	NA	NA	2	134	NA	NA	R7	inf	FALSE	Timepoint 1	A01_TTD	A01_TTD
TCAACGATCCCTTGCA-5	0.723147	0.632152	batch_5	3	CAISDRDLVTDTQYF	TGTGCCATCAGTGACAGGGATTTGGTTACAGATACGCAGTATTTT	TRBV10-3	TRBJ2-3	CAARDYKLSF	TGTGCCGCAAGGGATTACAAGCTCAGCTTT	TRAV12-2	TRAJ20	NA	NA	NA	NA	13	605	4613	2	N12	vax2	TRUE	Naive post-vax	A01_LTD	A01_LTD
TCAACGATCGCTTAGA-6	-1.8918	2.90578	batch_6	5	CASSPRDMFYEQYF	TGTGCCAGCAGCCCTAGGGACATGTTTTACGAGCAGTACTTC	TRBV27	TRBJ2-7	CAATENTGGFKTIF	TGTGCAGCAACCGAAAATACTGGAGGCTTCAAAACTATCTTT	TRAV13-1	TRAJ9	NA	NA	NA	NA	5	148	5945	1	B7	vax2_inf	FALSE	Breakthrough	A01_TTD	A01_TTD
TCAATCTAGAAAGTGG-5	2.65401	-0.681998	batch_5	3	CASSVADTGFGIDTIYF	TGTGCCAGCAGCGTAGCAGACACAGGGTTTGGAATCGACACCATATATTTT	TRBV9	TRBJ1-3	CVVNGAGGSYIPTF	TGTGTGGTGAACGGGGCAGGAGGAAGCTACATACCTACATTT	TRAV12-1	TRAJ6	CAGGRWRANNLFF	TGTGCTGGGGGACGGTGGAGGGCAAACAACCTCTTCTTT	TRAV2	TRAJ36	206	303	1208	9	B6	vax2_inf	FALSE	Breakthrough	A24_VYF	A24_VYF
TCAATCTAGAGACTAT-2	2.82045	-0.969766	batch_2	3	CASSPQVGVANEKLFF	TGTGCCAGCAGCCCACAAGTTGGGGTTGCGAATGAAAAACTGTTTTTT	TRBV9	TRBJ1-4	CAMREADSSGSARQLTF	TGTGCAATGAGAGAGGCGGATTCGTCTGGTTCTGCAAGGCAACTGACCTTT	TRAV14/DV4	TRAJ22	NA	NA	NA	NA	14	687	5936	2	N2	vax2	TRUE	Naive post-vax	A01_LTD	A01_LTD
TCAATCTAGAGTACAT-2	-5.19028	-0.0636022	batch_2	4	CSATRALGNEQFF	TGCAGTGCTACCCGGGCCCTGGGGAATGAGCAGTTCTTC	TRBV20-1	TRBJ2-1	CALGGYGGATNKLIF	TGTGCTCTAGGGGGGTATGGTGGTGCTACAAACAAGCTCATCTTT	TRAV16	TRAJ32	NA	NA	NA	NA	110	1260	5947	1	R17	inf_vax1	FALSE	Timepoint 1	A24_VYF	A24_VYF
TCAATCTAGTAGGCCA-4	2.60019	-1.14986	batch_4	0	CASSQDYGQTYEQYF	TGTGCCAGCAGCCAAGATTATGGGCAGACCTACGAGCAGTACTTC	TRBV3-1	TRBJ2-7	CAVYEGKLIF	TGTGCTGTGTACGAAGGAAAGCTTATCTTC	TRAV21	TRAJ23	NA	NA	NA	NA	8	75	4089	5	R9	inf	TRUE	Timepoint 1	B15_NQK_Q	B15_NQK
TCAATCTAGTCCAGGA-4	2.78827	-3.53199	batch_4	0	CASSDRGGPETQYF	TGTGCCAGCAGTGACAGGGGGGGCCCTGAGACCCAGTACTTC	TRBV27	TRBJ2-5	CALQTGNQFYF	TGTGCTCTGCAGACCGGTAACCAGTTCTATTTT	TRAV9-2	TRAJ49	NA	NA	NA	NA	2	98	150	28	R7	inf	FALSE	Timepoint 1	A01_TTD	A01_TTD
TCAATCTAGTGGGATC-6	0.394769	2.88125	batch_6	5	CASSPYSPLDGSSGANVLTF	TGTGCCAGCTCACCATATTCACCTTTGGACGGGAGCTCTGGGGCCAACGTCCTGACTTTC	TRBV18	TRBJ2-6	CAARGYALNF	TGTGCAGCAAGGGGGTATGCACTCAACTTC	TRAV13-1	TRAJ41	NA	NA	NA	NA	4	10	404	7	B7	vax2_inf	FALSE	Breakthrough	A01_FTS	A01_FTS
TCAATCTCAATGGACG-5	4.12643	-3.3087	batch_5	0	CASSEGYASYGYTF	TGCGCCAGCAGTGAGGGGTATGCGAGCTATGGCTACACCTTC	TRBV10-2	TRBJ1-2	CAVTDSNYQLIW	TGTGCTGTGACGGATAGCAACTATCAGTTAATCTGG	TRAV21	TRAJ33	NA	NA	NA	NA	4	7	37	46	R12	inf	FALSE	Timepoint 1	A01_TTD	A01_TTD
TCAATCTCACAACGTT-4	1.51583	-3.64058	batch_4	0	CASSPDSPYEQYF	TGTGCCAGCAGCCCGGACAGCCCCTACGAGCAGTACTTC	TRBV27	TRBJ2-7	CAGLGFGNVLHC	TGTGCAGGGTTAGGCTTTGGGAATGTGCTGCATTGC	TRAV25	TRAJ35	NA	NA	NA	NA	10	193	1777	6	R7	inf	FALSE	Timepoint 1	A01_TTD	A01_TTD
TCAATCTCAGGAACGT-6	3.90446	-2.87584	batch_6	1	CASSPDRGRFF	TGTGCCAGCAGCCCCGACAGGGGAAGGTTCTTC	TRBV6-1	TRBJ2-1	CAISSNYQLIW	TGTGCAATAAGTAGCAACTATCAGTTAATCTGG	TRAV12-3	TRAJ33	NA	NA	NA	NA	5	28	398	23	R23	inf_vax2	TRUE	Timepoint 2	A01_LTD	A01_LTD
TCAATCTCAGGTGGAT-1	2.50136	1.01856	batch_1	3	NA	NA	NA	NA	CATRNTDKLIF	TGTGCTACGAGGAACACCGACAAGCTCATCTTT	TRAV17	TRAJ34	NA	NA	NA	NA	1	137	NA	NA	N6	vax2	TRUE	Naive post-vax	A02_YLQ	A02_YLQ
TCAATCTCATAACCTG-5	4.52931	-1.05852	batch_5	1	CASSLAGTSGSARDEQFF	TGTGCCAGCAGTCTAGCCGGGACTAGCGGGTCGGCGCGGGATGAGCAGTTCTTC	TRBV27	TRBJ2-1	CAMRDWELTGGGNKLTF	TGTGCAATGAGAGATTGGGAACTCACGGGAGGAGGAAACAAACTCACCTTT	TRAV14/DV4	TRAJ10	NA	NA	NA	NA	3	232	415	62	R12	inf	FALSE	Timepoint 1	A01_TTD	A01_TTD
TCAATCTCATCCCATC-5	2.62907	0.392163	batch_5	3	CASSLRGGHGADTQYF	TGTGCCAGCAGCCTCAGGGGGGGACACGGCGCAGATACGCAGTATTTT	TRBV7-8	TRBJ2-3	NA	NA	NA	NA	NA	NA	NA	NA	209	525	NA	NA	B6	vax2_inf	FALSE	Breakthrough	A24_VYF	A24_VYF
TCAATCTCATGCGCAC-2	2.03427	-0.956089	batch_2	8	CASSNPGPWGSPLHF	TGTGCCAGCAGTAATCCGGGACCCTGGGGCTCACCCCTCCACTTT	TRBV6-5	TRBJ1-6	CAVPGNNDMRF	TGTGCCGTCCCGGGTAACAATGACATGCGCTTT	TRAV39	TRAJ43	NA	NA	NA	NA	129	1281	45	5	N4	vax2	NA	Naive post-vax	A01_LTD|A24_NYN	NA
TCAATCTGTACAAGTA-6	0.876912	2.11787	batch_6	3	NA	NA	NA	NA	NA	NA	NA	NA	NA	NA	NA	NA	10	6	NA	NA	R23	inf_vax2	TRUE	Timepoint 2	A01_LTD	A01_LTD
TCAATCTGTCATGCAT-3	2.5085	6.07813	batch_3	10	CASSLDNSPLHF	TGTGCCAGCAGTTTGGACAATTCACCCCTCCACTTT	TRBV28	TRBJ1-6	CAPAVYNFNKFYF	TGTGCCCCGGCCGTATACAACTTCAACAAATTTTACTTT	TRAV12-2	TRAJ21	NA	NA	NA	NA	1	61	158	29	R6	inf	FALSE	Timepoint 1	A01_TTD	A01_TTD
TCAATCTGTCGCTTTC-6	0.725665	1.35728	batch_6	3	CASSGDRGKRGNEQYF	TGTGCCAGCAGTGGAGACAGGGGAAAACGTGGGAACGAGCAGTACTTC	TRBV2	TRBJ2-7	CAVEDYGQNFVF	TGTGCTGTGGAAGACTATGGTCAGAATTTTGTCTTT	TRAV22	TRAJ26	NA	NA	NA	NA	2	10	1424	4	R23	inf_vax1	FALSE	Timepoint 1	A01_DTD	A01_DTD
TCAATCTGTGACCAAG-4	2.45782	-0.814999	batch_4	3	CASSTALMNYGMADTQYF	TGTGCCAGCAGCACCGCCTTAATGAACTACGGAATGGCAGATACGCAGTATTTT	TRBV7-9	TRBJ2-3	CVVKSGYIPTF	TGTGTGGTGAAGAGTGGCTACATACCTACATTT	TRAV12-1	TRAJ6	NA	NA	NA	NA	2	307	201	4	R22	inf_vax1	FALSE	Timepoint 1	A01_FTS	A01_FTS
TCAATCTGTGAGCGAT-4	-3.65175	1.0294	batch_4	2	CASNLGRGNNEQFF	TGTGCCAGCAACCTCGGGCGGGGAAACAATGAGCAGTTCTTC	TRBV6-5	TRBJ2-1	CAVSSLATNKLIF	TGTGCTGTGAGTTCCCTTGCTACAAACAAGCTCATCTTT	TRAV8-6	TRAJ32	NA	NA	NA	NA	22	131	5950	3	R8	inf	TRUE	Timepoint 1	A24_NYN	A24_NYN
TCAATCTGTTAAGGGC-4	2.58989	-3.5212	batch_4	0	CASSLRGGLNEKLFF	TGTGCCAGCAGTTTAAGGGGGGGCCTAAATGAAAAACTGTTTTTT	TRBV27	TRBJ1-4	CAMRDWNRDDKIIF	TGTGCAATGAGAGATTGGAACAGAGATGACAAGATCATCTTT	TRAV14/DV4	TRAJ30	NA	NA	NA	NA	5	139	5951	1	R7	inf	FALSE	Timepoint 1	A01_TTD	A01_TTD
TCAATCTGTTGTCTTT-6	4.08516	-2.20231	batch_6	1	CASGLPPGDGAGNTIYF	TGTGCTAGTGGTTTGCCGCCTGGTGATGGGGCTGGAAACACCATATATTTT	TRBV12-5	TRBJ1-3	CAPRYGSQGNLIF	TGTGCACCCCGGTATGGAAGCCAAGGAAATCTCATCTTT	TRAV12-3	TRAJ42	NA	NA	NA	NA	4	9	312	6	R23	inf_vax1	TRUE	Timepoint 1	A01_LTD	A01_LTD
TCAATCTTCATAGCAC-1	-1.46411	0.344725	batch_1	2	CASQGGAGYLYGYTF	TGTGCCAGCCAGGGAGGCGCTGGGTATCTCTATGGCTACACCTTC	TRBV2	TRBJ1-2	CARQAGNMLTF	TGTGCTCGCCAAGCAGGCAACATGCTCACCTTT	TRAV9-2	TRAJ39	NA	NA	NA	NA	4	9	50	21	R29	inf_vax	TRUE	Timepoint 1	A01_LTD	A01_LTD
TCAATCTTCCATTCTA-5	2.33246	0.437104	batch_5	3	CASSFTGPYEQYF	TGTGCCAGCAGTTTCACTGGACCCTACGAGCAGTACTTC	TRBV6-2	TRBJ2-7	CAMRDSGGYQKVTF	TGTGCAATGAGGGATTCTGGGGGTTACCAGAAAGTTACCTTT	TRAV14/DV4	TRAJ13	NA	NA	NA	NA	36	199	1325	8	B6	vax2_inf	FALSE	Breakthrough	A24_VYF	A24_VYF
TCAATCTTCCTTCAAT-6	-1.9921	-3.65749	batch_6	6	NA	NA	NA	NA	NA	NA	NA	NA	NA	NA	NA	NA	4	239	NA	NA	B7	vax2_inf	FALSE	Breakthrough	A01_TTD	A01_TTD
TCAATCTTCGAATCCA-4	-2.35021	-0.851399	batch_4	2	CASSFRATNEKLFF	TGTGCCAGCAGTTTCAGAGCAACTAATGAAAAACTGTTTTTT	TRBV27	TRBJ1-4	CALSGNQGGKLIF	TGTGCTCTGAGTGGAAACCAGGGAGGAAAGCTTATCTTC	TRAV9-2	TRAJ23	NA	NA	NA	NA	3	44	133	28	R22	inf_vax2	FALSE	Timepoint 2	A01_TTD	A01_TTD
TCAATCTTCGAGGTAG-2	-2.79343	-0.820532	batch_2	8	CASSPPGAISTDTQYF	TGTGCCAGCAGCCCCCCCGGGGCAATAAGCACAGATACGCAGTATTTT	TRBV6-5	TRBJ2-3	CALIGTGAGSYQLTF	TGTGCTCTGATCGGGACTGGGGCTGGGAGTTACCAACTCACTTTC	TRAV19	TRAJ28	NA	NA	NA	NA	13	347	5953	1	N4	vax2	NA	Naive post-vax	A24_QYI|A01_LTD	NA
TCAATCTTCGGCGCAT-6	0.714138	2.66799	batch_6	5	CASSYSTTRGRRPYGYTF	TGTGCCAGCAGTTACTCGACCACTCGGGGCAGGCGCCCCTATGGCTACACCTTC	TRBV6-5	TRBJ1-2	CAVKGSASKIIF	TGTGCCGTGAAGGGCAGTGCTTCCAAGATAATCTTT	TRAV12-2	TRAJ3	NA	NA	NA	NA	9	6	1432	10	B7	vax2_inf	FALSE	Breakthrough	A01_FTS	A01_FTS
TCAATCTTCGGTTAAC-4	-1.74191	-0.581312	batch_4	0	CASGPRDAYEQYF	TGTGCCAGCGGCCCCAGGGACGCCTACGAGCAGTACTTC	TRBV27	TRBJ2-7	CALMGSQGNLIF	TGTGCTCTGATGGGAAGCCAAGGAAATCTCATCTTT	TRAV9-2	TRAJ42	NA	NA	NA	NA	2	24	5954	1	R7	inf	FALSE	Timepoint 1	A01_TTD	A01_TTD
TCAATCTTCTCGTATT-5	-6.75493	1.06246	batch_5	4	CAISVDRNQPQHF	TGTGCCATCAGTGTGGACAGAAATCAGCCCCAGCATTTT	TRBV10-3	TRBJ1-5	CAVYNAGNMLTF	TGTGCTGTGTATAATGCAGGCAACATGCTCACCTTT	TRAV3	TRAJ39	NA	NA	NA	NA	682	1477	5955	1	R13	inf	FALSE	Timepoint 1	A02_ALS	A02_ALS
TCAATCTTCTGGCGAC-6	-1.4344	2.19057	batch_6	5	CASSGDTEAFF	TGTGCCAGCAGTGGGGACACTGAAGCTTTCTTT	TRBV7-9	TRBJ1-1	CAASAGFGNEKLTF	TGTGCAGCAAGCGCAGGCTTTGGAAATGAGAAATTAACCTTT	TRAV29/DV5	TRAJ48	NA	NA	NA	NA	9	5	5956	2	B7	vax2_inf	FALSE	Breakthrough	A01_TTD	A01_TTD
TCAATCTTCTGTGCAA-4	2.26877	-2.65442	batch_4	0	CASLFGDRDQPQHF	TGTGCCAGCCTCTTCGGGGACAGGGACCAGCCCCAGCATTTT	TRBV28	TRBJ1-5	CAMREGRSYNTDKLIF	TGTGCAATGAGAGAGGGCCGATCTTATAACACCGACAAGCTCATCTTT	TRAV14/DV4	TRAJ34	NA	NA	NA	NA	6	302	49	6	R7	inf	FALSE	Timepoint 1	A01_TTD	A01_TTD
TCAATCTTCTTGAGGT-5	-7.55013	0.24194	batch_5	4	CASGPDRGVNIQYF	TGTGCTAGTGGCCCCGACAGGGGAGTGAACATTCAGTACTTC	TRBV12-5	TRBJ2-4	CAAEDMRF	TGTGCCGCGGAGGACATGCGCTTT	TRAV12-2	TRAJ43	NA	NA	NA	NA	13	573	5957	1	B6	vax2_inf	FALSE	Breakthrough	A24_VYF	A24_VYF
TCAATCTTCTTTACGT-4	2.19602	-2.0421	batch_4	0	NA	NA	NA	NA	NA	NA	NA	NA	NA	NA	NA	NA	10	575	NA	NA	R22	inf_vax2	FALSE	Timepoint 2	A01_TTD	A01_TTD
TCACAAGAGACTACAA-4	-1.20644	-0.226849	batch_4	0	CSVEGRSSYEQYF	TGCAGCGTGGAGGGACGTAGCTCCTACGAGCAGTACTTC	TRBV29-1	TRBJ2-7	CAVWDNQGGKLIF	TGTGCTGTGTGGGACAACCAGGGAGGAAAGCTTATCTTC	TRAV2	TRAJ23	NA	NA	NA	NA	3	150	4921	2	R22	inf_vax1	FALSE	Timepoint 1	A01_TTD	A01_TTD
TCACAAGAGAGCTTCT-6	-5.51914	1.36393	batch_6	4	CASSLQTLPYEQYF	TGTGCCAGCAGCCTCCAGACCCTGCCCTACGAGCAGTACTTC	TRBV13	TRBJ2-7	CAMSDFGNEKLTF	TGTGCAATGAGCGACTTTGGAAATGAGAAATTAACCTTT	TRAV12-3	TRAJ48	NA	NA	NA	NA	861	705	5958	1	R24	inf_vax1	TRUE	Timepoint 1	B44_AEV	B44_AEV
TCACAAGAGCACCGTC-6	-2.25447	1.90408	batch_6	2	CASSHSSGSSYEQYF	TGTGCCAGCAGCCACAGTAGCGGGAGCTCCTACGAGCAGTACTTC	TRBV7-8	TRBJ2-7	CAVSDKDDKIIF	TGTGCTGTGAGTGACAAAGATGACAAGATCATCTTT	TRAV8-6	TRAJ30	NA	NA	NA	NA	13	38	5959	1	R15	inf_vax2	FALSE	Timepoint 2	A24_VYF	A24_VYF
TCACAAGAGGTACTCT-6	3.6648	0.0893041	batch_6	3	NA	NA	NA	NA	NA	NA	NA	NA	NA	NA	NA	NA	4225	2327	NA	NA	B9	vax2_inf	FALSE	Breakthrough	A01_FTS	A01_FTS
TCACAAGAGGTGACCA-4	-6.10364	0.693698	batch_4	4	CASSVGGPLTDTQYF	TGTGCCAGCAGCGTAGGTGGGCCCCTCACAGATACGCAGTATTTT	TRBV9	TRBJ2-3	CAAETGNQFYF	TGTGCCGCAGAAACCGGTAACCAGTTCTATTTT	TRAV12-2	TRAJ49	CAMREVGGKLIF	TGTGCAATGAGAGAGGTAGGAGGAAAGCTTATCTTC	TRAV14/DV4	TRAJ23	13	582	5960	1	R8	inf	FALSE	Timepoint 1	A24_VYF	A24_VYF
TCACAAGAGTGTACTC-4	-1.53217	-0.253	batch_4	0	CASSSSGGTGYNEQFF	TGTGCCAGCAGTTCCTCAGGGGGCACGGGGTACAATGAGCAGTTCTTC	TRBV27	TRBJ2-1	CAMRDWELTGGGNKLTF	TGTGCAATGAGAGATTGGGAACTCACGGGAGGAGGAAACAAACTCACCTTT	TRAV14/DV4	TRAJ10	NA	NA	NA	NA	2	56	5961	1	R7	inf	FALSE	Timepoint 1	A01_TTD	A01_TTD
TCACAAGCAAAGCGGT-5	3.26146	-1.77414	batch_5	1	CASGTENTGELFF	TGCGCCAGCGGGACCGAGAACACCGGGGAGCTGTTTTTT	TRBV5-1	TRBJ2-2	CVVNKYNDMRF	TGTGTGGTGAACAAGTACAATGACATGCGCTTT	TRAV12-1	TRAJ43	NA	NA	NA	NA	4	3	818	4	R28	inf_vax	TRUE	Timepoint 1	A02_YLQ	A02_YLQ
TCACAAGCACCTCGTT-1	3.29248	3.52985	batch_1	7	CASSLGFPNQPQHF	TGTGCCAGCAGTTTGGGTTTCCCCAATCAGCCCCAGCATTTT	TRBV27	TRBJ1-5	CGTELRGKLIF	TGCGGCACAGAGCTCCGGGGAAAGCTTATCTTC	TRAV30	TRAJ23	NA	NA	NA	NA	1	12	11	572	R29	inf_vax	TRUE	Timepoint 1	A01_LTD	A01_LTD
TCACAAGCACTGCCAG-5	5.02477	-2.18219	batch_5	1	CASSLAGTSGSARDEQFF	TGTGCCAGCAGTCTAGCCGGGACTAGCGGGTCGGCGCGGGATGAGCAGTTCTTC	TRBV27	TRBJ2-1	CAMRDWELTGGGNKLTF	TGTGCAATGAGAGATTGGGAACTCACGGGAGGAGGAAACAAACTCACCTTT	TRAV14/DV4	TRAJ10	NA	NA	NA	NA	10	366	415	62	R12	inf	FALSE	Timepoint 1	A01_TTD	A01_TTD
TCACAAGCACTTAAGC-2	4.06451	-2.68203	batch_2	1	CSVHQGFPYEQYF	TGCAGCGTTCATCAGGGGTTCCCCTACGAGCAGTACTTC	TRBV29-1	TRBJ2-7	CAVSPEGSNYQLIW	TGTGCTGTGAGTCCTGAGGGGAGCAACTATCAGTTAATCTGG	TRAV1-2	TRAJ33	NA	NA	NA	NA	8	39	711	10	R20	inf_vax1	TRUE	Timepoint 1	A01_LTD	A01_LTD
TCACAAGCAGGTTTCA-1	-1.28039	0.43964	batch_1	2	CASSLVEGINYGYTF	TGTGCCAGCAGCTTGGTGGAAGGGATCAACTATGGCTACACCTTC	TRBV5-6	TRBJ1-2	CAGGTASKLTF	TGTGCAGGCGGCACTGCCAGTAAACTCACCTTT	TRAV22	TRAJ44	NA	NA	NA	NA	1	30	4663	2	R4	inf	TRUE	Timepoint 1	B15_NQK_A|B15_NQK_Q	B15_NQK
TCACAAGCAGTATCTG-5	-4.73085	2.00062	batch_5	2	CASSQDRAGSNYGYTF	TGCGCCAGCAGCCAAGATCGGGCAGGGTCCAACTATGGCTACACCTTC	TRBV4-3	TRBJ1-2	CAAFSNSGYALNF	TGTGCTGCCTTCTCAAATTCCGGGTATGCACTCAACTTC	TRAV1-2	TRAJ41	NA	NA	NA	NA	429	673	5962	1	N12	vax2	TRUE	Naive post-vax	A01_LTD	A01_LTD
TCACAAGCATCCTAGA-4	1.54005	2.08879	batch_4	3	CASSDSLQGLNTQYF	TGTGCCAGCAGCGATTCCCTCCAGGGGCTAAATACGCAGTATTTT	TRBV7-9	TRBJ2-3	CVVRSGGYNKLIF	TGTGTGGTTCGTTCTGGTGGCTACAATAAGCTGATTTTT	TRAV10	TRAJ4	NA	NA	NA	NA	5	12	4150	5	N11	vax2	TRUE	Naive post-vax	B44_AEV	B44_AEV
TCACAAGCATGTCGAT-6	2.94664	-3.43578	batch_6	0	CASSLEGISGYTF	TGTGCCAGCAGCTTAGAAGGCATCTCCGGCTACACCTTC	TRBV7-6	TRBJ1-2	CALKHGGATNKLIF	TGTGCTCTGAAGCATGGTGGTGCTACAAACAAGCTCATCTTT	TRAV19	TRAJ32	NA	NA	NA	NA	15	9	359	22	R23	inf_vax2	TRUE	Timepoint 2	A01_LTD	A01_LTD
TCACAAGGTGAAGGCT-5	5.88379	-1.46585	batch_5	1	CASSADSGGSTDTQYF	TGTGCCAGCAGCGCCGATAGCGGGGGCAGCACAGATACGCAGTATTTT	TRBV13	TRBJ2-3	CAAGAGTASKLTF	TGTGCAGCAGGGGCCGGCACTGCCAGTAAACTCACCTTT	TRAV29/DV5	TRAJ44	NA	NA	NA	NA	4	136	127	55	R12	inf_vax2	FALSE	Timepoint 2	A01_TTD	A01_TTD
TCACAAGGTTAGATGA-3	1.44547	-0.412526	batch_3	1	CASSLPRANTGELFF	TGTGCCAGTAGTTTACCTCGAGCCAACACCGGGGAGCTGTTTTTT	TRBV19	TRBJ2-2	CAVRGGSGTYKYIF	TGTGCTGTGAGAGGAGGCTCAGGAACCTACAAATACATCTTT	TRAV21	TRAJ40	NA	NA	NA	NA	2	693	2914	2	R6	inf_vax2	TRUE	Timepoint 2	A01_LTD	A01_LTD
TCACAAGGTTTGACAC-5	1.53629	1.48672	batch_5	3	CASSQPRRTGTYEQYF	TGTGCCAGCAGCCAGCCCAGAAGGACAGGGACCTACGAGCAGTACTTC	TRBV6-5	TRBJ2-7	CVVNDLGSNSGYALNF	TGTGTGGTGAACGATTTGGGGTCAAATTCCGGGTATGCACTCAACTTC	TRAV12-1	TRAJ41	NA	NA	NA	NA	1248	1683	802	2	B5	vax2_inf	NA	Breakthrough	A02_ALS|A02_LLY	NA
TCACAAGTCAGCTCTC-6	-5.14349	1.1618	batch_6	2	CSAPFFRDRGLGNTGELFF	TGCAGTGCCCCATTTTTCCGGGACAGGGGGCTCGGGAACACCGGGGAGCTGTTTTTT	TRBV20-1	TRBJ2-2	CAVRDTQDDYKLSF	TGTGCTGTGAGAGATACACAGGACGACTACAAGCTCAGCTTT	TRAV1-2	TRAJ20	CALNSGYSTLTF	TGTGCTCTGAATTCAGGATACAGCACCCTCACCTTT	TRAV19	TRAJ11	29	131	5965	2	R23	inf_vax1	FALSE	Timepoint 1	A01_TTD	A01_TTD
TCACAAGTCATGTCTT-5	5.01306	-2.30428	batch_5	1	CASSPSGGGPGDNEQFF	TGTGCCAGCAGCCCTAGCGGGGGGGGCCCAGGGGACAATGAGCAGTTCTTC	TRBV5-6	TRBJ2-1	CALSDLGDYKLSF	TGTGCTCTGAGTGATCTCGGGGACTACAAGCTCAGCTTT	TRAV19	TRAJ20	CLLADRGSTLGRLYF	TGTCTTCTGGCCGACAGAGGCTCAACCCTGGGGAGGCTATACTTT	TRAV40	TRAJ18	3	32	466	31	R12	inf_vax2	FALSE	Timepoint 2	A01_TTD	A01_TTD
TCACAAGTCGCTGATA-5	4.32282	-2.84909	batch_5	1	CASSTGYIVDGYTF	TGTGCCAGTAGTACAGGGTACATAGTGGATGGCTACACCTTC	TRBV19	TRBJ1-2	CAVRWGSNYKLTF	TGTGCTGTGCGTTGGGGTAGCAACTATAAACTGACATTT	TRAV21	TRAJ53	NA	NA	NA	NA	2	38	55	92	R12	inf	FALSE	Timepoint 1	A01_TTD	A01_TTD
TCACAAGTCTACTATC-5	5.13378	-2.57059	batch_5	1	CASSTGYIVDGYTF	TGTGCCAGTAGTACAGGGTACATAGTGGATGGCTACACCTTC	TRBV19	TRBJ1-2	CAVRWGSNYKLTF	TGTGCTGTGCGTTGGGGTAGCAACTATAAACTGACATTT	TRAV21	TRAJ53	NA	NA	NA	NA	4	241	55	92	R12	inf	FALSE	Timepoint 1	A01_TTD	A01_TTD
TCACAAGTCTCAACTT-4	-1.79738	0.486922	batch_4	2	CATLRGGQDTQYF	TGTGCCACCTTGCGTGGGGGCCAAGATACGCAGTATTTT	TRBV13	TRBJ2-3	CAASVGYGGATNKLIF	TGTGCAGCAAGCGTGGGATATGGTGGTGCTACAAACAAGCTCATCTTT	TRAV29/DV5	TRAJ32	NA	NA	NA	NA	3	802	291	4	R7	inf	FALSE	Timepoint 1	A01_TTD	A01_TTD
TCACAAGTCTTCATGT-6	-2.63398	2.61717	batch_6	2	CASSVAGGPWDTEAFF	TGTGCCAGCAGCGTAGCGGGGGGGCCATGGGACACTGAAGCTTTCTTT	TRBV11-2	TRBJ1-1	CAVNAGQAGTALIF	TGTGCCGTGAATGCTGGCCAGGCAGGAACTGCTCTGATCTTT	TRAV8-1	TRAJ15	NA	NA	NA	NA	1	1	1753	6	R24	inf_vax1	TRUE	Timepoint 1	B15_NQK_Q|B15_NQK_A	B15_NQK
TCACGAAAGATAGCAT-6	4.8776	-1.5167	batch_6	1	CASSLSPGGSYNEQFF	TGTGCCAGCAGTTTAAGTCCGGGAGGCTCCTACAATGAGCAGTTCTTC	TRBV27	TRBJ2-1	CAMRDWALTGGGNKLTF	TGTGCAATGAGAGATTGGGCTCTCACGGGAGGAGGAAACAAACTCACCTTT	TRAV14/DV4	TRAJ10	NA	NA	NA	NA	6	298	5611	2	B7	vax2_inf	FALSE	Breakthrough	A01_TTD	A01_TTD
TCACGAAAGCGTGTCC-5	5.19055	-2.50062	batch_5	1	CASSADSGGSTDTQYF	TGTGCCAGCAGCGCCGATAGCGGGGGCAGCACAGATACGCAGTATTTT	TRBV13	TRBJ2-3	CAAGAGTASKLTF	TGTGCAGCAGGGGCCGGCACTGCCAGTAAACTCACCTTT	TRAV29/DV5	TRAJ44	NA	NA	NA	NA	2	265	127	55	R12	inf_vax2	FALSE	Timepoint 2	A01_TTD	A01_TTD
TCACGAAAGGCAGGTT-5	-4.3534	3.43403	batch_5	9	CATSSTGVGDEQFF	TGTGCCACCAGCAGTACCGGGGTCGGCGATGAGCAGTTCTTC	TRBV15	TRBJ2-1	CATDPLLGGQKLLF	TGTGCTACGGACCCACTCCTGGGTGGCCAGAAGCTGCTCTTT	TRAV17	TRAJ16	NA	NA	NA	NA	453	572	5969	1	B3	vax2_inf	FALSE	Breakthrough	A02_ALS	A02_ALS
TCACGAAAGTTAGCGG-5	5.5174	-0.563892	batch_5	1	CASRIELSNQPQHF	TGTGCCAGCAGGATAGAACTTAGCAATCAGCCCCAGCATTTT	TRBV28	TRBJ1-5	CPYILTGGGNKLTF	TGCCCTTATATACTCACGGGAGGAGGAAACAAACTCACCTTT	TRAV1-1	TRAJ10	CAVGGFKTIF	TGTGCTGTGGGTGGCTTCAAAACTATCTTT	TRAV1-2	TRAJ9	4	136	2940	2	R12	inf_vax2	FALSE	Timepoint 2	A01_TTD	A01_TTD
TCACGAAAGTTGCAGG-1	3.53373	3.08101	batch_1	7	CASSLGFPNQPQHF	TGTGCCAGCAGTTTGGGTTTCCCCAATCAGCCCCAGCATTTT	TRBV27	TRBJ1-5	CGTELRGKLIF	TGCGGCACAGAGCTCCGGGGAAAGCTTATCTTC	TRAV30	TRAJ23	NA	NA	NA	NA	1	13	11	572	R29	inf_vax	TRUE	Timepoint 1	A01_LTD	A01_LTD
TCACGAAAGTTTGCGT-4	2.16461	-3.27552	batch_4	0	CASSLREGRNEQFF	TGTGCCAGCAGTTTACGGGAAGGGCGCAATGAGCAGTTCTTC	TRBV27	TRBJ2-1	CALAGGSQGNLIF	TGTGCTCTGGCCGGAGGAAGCCAAGGAAATCTCATCTTT	TRAV9-2	TRAJ42	NA	NA	NA	NA	2	148	256	7	R7	inf	FALSE	Timepoint 1	A01_TTD	A01_TTD
TCACGAACAAACCCAT-2	1.56545	0.191163	batch_2	3	CASSNSRTGGPMNTEAFF	TGTGCCAGCTCAAACAGTAGGACAGGGGGCCCCATGAACACTGAAGCTTTCTTT	TRBV18	TRBJ1-1	NA	NA	NA	NA	NA	NA	NA	NA	9	505	NA	NA	N2	vax2	TRUE	Naive post-vax	A01_LTD	A01_LTD
TCACGAACACATGACT-4	-0.481858	-2.29565	batch_4	0	CSVFQGWPYEQYF	TGCAGCGTGTTCCAGGGTTGGCCCTACGAGCAGTACTTC	TRBV29-1	TRBJ2-7	CAVNMGAAGGSNYKLTF	TGTGCCGTGAACATGGGGGCCGCGGGAGGTAGCAACTATAAACTGACATTT	TRAV12-2	TRAJ53	NA	NA	NA	NA	0	6	166	21	R19	inf_vax1	TRUE	Timepoint 1	A01_LTD	A01_LTD
TCACGAACACCAGGCT-6	3.13599	-3.58396	batch_6	0	CASSPGATWFF	TGTGCCAGCAGTCCTGGGGCAACCTGGTTCTTC	TRBV6-5	TRBJ2-1	CAVVTGGGNKLTF	TGTGCTGTGGTCACGGGAGGAGGAAACAAACTCACCTTT	TRAV22	TRAJ10	NA	NA	NA	NA	5	64	611	13	R23	inf_vax1	FALSE	Timepoint 1	A01_TTD	A01_TTD
TCACGAACACGAAACG-5	1.12333	-1.83511	batch_5	0	CASGEDSSYEQYF	TGTGCCAGCGGGGAGGACAGCTCCTACGAGCAGTACTTC	TRBV27	TRBJ2-7	CALSGYDSGGYQKVTF	TGTGCTCTGAGTGGCTACGATTCTGGGGGTTACCAGAAAGTTACCTTT	TRAV19	TRAJ13	CAVAPGEDSSYKLIF	TGTGCTGTGGCCCCCGGGGAGGATAGCAGCTATAAATTGATCTTC	TRAV8-3	TRAJ12	1	60	5970	1	R12	inf_vax2	FALSE	Timepoint 2	A01_TTD	A01_TTD
TCACGAACACGCGAAA-5	4.96606	-2.71369	batch_5	1	CASSLAGTSGSARDEQFF	TGTGCCAGCAGTCTAGCCGGGACTAGCGGGTCGGCGCGGGATGAGCAGTTCTTC	TRBV27	TRBJ2-1	CAMRDWELTGGGNKLTF	TGTGCAATGAGAGATTGGGAACTCACGGGAGGAGGAAACAAACTCACCTTT	TRAV14/DV4	TRAJ10	NA	NA	NA	NA	3	360	415	62	R12	inf	FALSE	Timepoint 1	A01_TTD	A01_TTD
TCACGAACACTCTGTC-2	-5.05421	0.370451	batch_2	4	CASSFVSEEHNGYTF	TGTGCCAGCAGCTTTGTTAGTGAGGAACATAATGGCTACACCTTC	TRBV7-9	TRBJ1-2	CVVGTGFQKLVF	TGTGTGGTGGGCACAGGCTTTCAGAAACTTGTATTT	TRAV12-1	TRAJ8	NA	NA	NA	NA	14	264	5971	1	R20	inf_vax2	FALSE	Timepoint 2	A01_TTD	A01_TTD
TCACGAACACTTGGAT-1	3.23676	3.50704	batch_1	7	CASQGGAGYLYGYTF	TGTGCCAGCCAGGGAGGCGCTGGGTATCTCTATGGCTACACCTTC	TRBV2	TRBJ1-2	CARQAGNMLTF	TGTGCTCGCCAAGCAGGCAACATGCTCACCTTT	TRAV9-2	TRAJ39	NA	NA	NA	NA	0	5	50	21	R29	inf_vax	TRUE	Timepoint 1	A01_LTD	A01_LTD
TCACGAACAGGGATTG-5	3.62311	-1.07506	batch_5	1	CASSQDFTGFYGYTF	TGTGCCAGCAGCCAAGATTTTACTGGGTTTTATGGCTACACCTTC	TRBV14	TRBJ1-2	CAVFSNSGYALNF	TGTGCTGTGTTTTCAAATTCCGGGTATGCACTCAACTTC	TRAV1-2	TRAJ41	NA	NA	NA	NA	162	391	35	28	R11	inf	FALSE	Timepoint 1	A01_FTS	A01_FTS
TCACGAACATCACGTA-1	-1.98987	0.778665	batch_1	2	CASTTGTGYAEAFF	TGTGCCAGCACCACCGGGACAGGGTACGCTGAAGCTTTCTTT	TRBV6-2	TRBJ1-1	CALNAGNMLTF	TGTGCTCTCAATGCAGGCAACATGCTCACCTTT	TRAV6	TRAJ39	NA	NA	NA	NA	0	10	5973	1	R29	inf_vax	FALSE	Timepoint 1	A01_TTD	A01_TTD
TCACGAAGTATCGCAT-4	-0.124164	-0.634508	batch_4	0	CATQREPSYEQYF	TGTGCCACTCAGCGAGAGCCCTCCTACGAGCAGTACTTC	TRBV28	TRBJ2-7	CAASMGSWGKLQF	TGTGCAGCAAGTATGGGCAGCTGGGGGAAATTGCAGTTT	TRAV13-1	TRAJ24	NA	NA	NA	NA	9	81	172	8	R7	inf	FALSE	Timepoint 1	A01_TTD	A01_TTD
TCACGAAGTCAATGTC-5	5.61006	-0.656308	batch_5	1	CASSLSGHPNEKLFF	TGTGCCAGCAGTTTATCGGGACACCCTAATGAAAAACTGTTTTTT	TRBV27	TRBJ1-4	CAGGADSNYQLIW	TGTGCAGGTGGTGCGGATAGCAACTATCAGTTAATCTGG	TRAV12-3	TRAJ33	NA	NA	NA	NA	1	6	5974	1	R12	inf	FALSE	Timepoint 1	A24_VYF	A24_VYF
TCACGAAGTCACCCAG-4	1.20898	1.45997	batch_4	3	CASSLGPGPRDTQYF	TGTGCCAGCAGCTTAGGACCGGGCCCCCGGGATACGCAGTATTTT	TRBV11-2	TRBJ2-3	CAVNIDQGGKLIF	TGTGCCGTGAACATCGACCAGGGAGGAAAGCTTATCTTC	TRAV12-2	TRAJ23	NA	NA	NA	NA	25	21	5975	1	R22	inf_vax2	FALSE	Timepoint 2	A01_FTS	A01_FTS
TCACGAAGTGGGTCAA-4	2.15075	-3.16372	batch_4	0	NA	NA	NA	NA	NA	NA	NA	NA	NA	NA	NA	NA	5	236	NA	NA	R7	inf	FALSE	Timepoint 1	A01_TTD	A01_TTD
TCACGAATCAACGGGA-4	-1.50927	-0.196091	batch_4	0	NA	NA	NA	NA	NA	NA	NA	NA	NA	NA	NA	NA	1	246	NA	NA	R7	inf	FALSE	Timepoint 1	A01_TTD	A01_TTD
TCACGAATCGAATCCA-4	-0.273831	-0.269315	batch_4	0	CASSLSGGPDTQYF	TGTGCCAGCAGTTTATCGGGGGGTCCAGATACGCAGTATTTT	TRBV27	TRBJ2-3	CALSGLEGAQKLVF	TGTGCTCTGAGTGGTTTGGAGGGAGCCCAGAAGCTGGTATTT	TRAV9-2	TRAJ54	NA	NA	NA	NA	3	140	5977	1	R7	inf	FALSE	Timepoint 1	A01_TTD	A01_TTD
TCACGAATCTTCGGTC-4	0.0984249	-1.41323	batch_4	0	CASSSPFGTKNIQYF	TGTGCCAGCAGCTCCCCCTTTGGGACCAAAAACATTCAGTACTTC	TRBV5-4	TRBJ2-4	CALKSNYQLIW	TGTGCTCTGAAAAGCAACTATCAGTTAATCTGG	TRAV9-2	TRAJ33	NA	NA	NA	NA	6	300	1687	4	R7	inf	FALSE	Timepoint 1	A01_TTD	A01_TTD
TCAGATGAGACGCAAC-4	-0.726959	0.363959	batch_4	0	CASSPQEVQVANEKLFF	TGTGCCAGCAGCCCCCAAGAAGTTCAGGTCGCGAATGAAAAACTGTTTTTT	TRBV9	TRBJ1-4	CAVEGGGGADGLTF	TGTGCTGTGGAGGGCGGAGGAGGTGCTGACGGACTCACCTTT	TRAV36/DV7	TRAJ45	NA	NA	NA	NA	4	68	5979	1	R7	inf	FALSE	Timepoint 1	A01_TTD	A01_TTD
TCAGATGAGATGGGTC-1	-2.14789	0.401592	batch_1	2	CASSPDIEAFF	TGTGCCAGCAGCCCAGATATTGAAGCTTTCTTT	TRBV7-9	TRBJ1-1	CAVNGLSGGGADGLTF	TGTGCCGTGAACGGGCTTTCAGGAGGAGGTGCTGACGGACTCACCTTT	TRAV12-2	TRAJ45	NA	NA	NA	NA	3	197	2264	2	N9	vax2	TRUE	Naive post-vax	A02_YLQ	A02_YLQ
TCAGATGAGCAGACTG-5	4.75884	-2.42488	batch_5	1	CASSADSGGSTDTQYF	TGTGCCAGCAGCGCCGATAGCGGGGGCAGCACAGATACGCAGTATTTT	TRBV13	TRBJ2-3	CAAGAGTASKLTF	TGTGCAGCAGGGGCCGGCACTGCCAGTAAACTCACCTTT	TRAV29/DV5	TRAJ44	NA	NA	NA	NA	9	516	127	55	R12	inf_vax2	FALSE	Timepoint 2	A01_TTD	A01_TTD
TCAGATGAGCCACTAT-5	3.34997	-0.941519	batch_5	3	CASRIDPGLAGGQQYF	TGCGCCAGCCGTATTGACCCGGGACTAGCGGGAGGGCAGCAGTACTTC	TRBV5-1	TRBJ2-7	CAMREGRAAGNKLTF	TGTGCAATGAGAGAGGGCCGGGCTGCAGGCAACAAGCTAACTTTT	TRAV14/DV4	TRAJ17	NA	NA	NA	NA	54	157	5980	1	B5	vax2_inf	NA	Breakthrough	A02_ALS|A02_LLY	NA
TCAGATGAGCCTTGAT-4	-2.7839	1.81111	batch_4	0	NA	NA	NA	NA	NA	NA	NA	NA	NA	NA	NA	NA	8	89	NA	NA	R21	inf_vax2	TRUE	Timepoint 2	A01_LTD	A01_LTD
TCAGATGAGCGCTCCA-2	-4.78836	0.151694	batch_2	2	CASYPHSNTGELFF	TGTGCCTCCTATCCACATTCGAACACCGGGGAGCTGTTTTTT	TRBV19	TRBJ2-2	CAVRGGGGAAGGTSYGKLTF	TGTGCTGTGAGAGGTGGGGGGGGTGCTGCTGGTGGTACTAGCTATGGAAAGCTGACATTT	TRAV21	TRAJ52	NA	NA	NA	NA	4	9	5981	1	R20	inf_vax1	FALSE	Timepoint 1	A01_FTS	A01_FTS
TCAGATGAGCTGCCCA-4	0.329592	-0.904635	batch_4	0	CASSQRSGFDEQFF	TGTGCCAGCAGCCAGAGATCAGGGTTCGATGAGCAGTTCTTC	TRBV27	TRBJ2-1	CALTGSQGNLIF	TGTGCTCTGACCGGAAGCCAAGGAAATCTCATCTTT	TRAV9-2	TRAJ42	NA	NA	NA	NA	7	22	600	6	R7	inf	FALSE	Timepoint 1	A01_TTD	A01_TTD
TCAGATGAGGCACATG-1	2.33333	3.10768	batch_1	7	CASRTDGLAGYNEQFF	TGTGCCAGCCGGACGGACGGACTAGCGGGCTACAATGAGCAGTTCTTC	TRBV12-4	TRBJ2-1	CACNAGNMLTF	TGTGCTTGTAATGCAGGCAACATGCTCACCTTT	TRAV8-3	TRAJ39	NA	NA	NA	NA	3	240	1868	2	N9	vax2	TRUE	Naive post-vax	A02_YLQ	A02_YLQ
TCAGATGAGGGATGGG-4	0.222431	-2.83104	batch_4	6	CASTPDTAYNEQFF	TGTGCCAGCACCCCGGACACCGCCTACAATGAGCAGTTCTTC	TRBV13	TRBJ2-1	CALTYGGSQGNLIF	TGTGCCTTGACTTATGGAGGAAGCCAAGGAAATCTCATCTTT	TRAV9-2	TRAJ42	NA	NA	NA	NA	22	485	384	8	R7	inf	FALSE	Timepoint 1	A01_TTD	A01_TTD
TCAGATGAGTATTGGA-4	2.7331	7.31016	batch_4	10	CSASEGGGYTIYF	TGCAGTGCTAGTGAAGGGGGCGGGTACACCATATATTTT	TRBV20-1	TRBJ1-3	CAVRDRKAGTALIF	TGTGCTGTGAGAGATAGGAAGGCAGGAACTGCTCTGATCTTT	TRAV1-2	TRAJ15	NA	NA	NA	NA	3	21	5982	1	N11	vax2	TRUE	Naive post-vax	B44_AEV	B44_AEV
TCAGATGAGTCAAGGC-5	5.52321	-1.94862	batch_5	1	CASSLTQGYRNTEAFF	TGTGCCAGCAGTTTAACACAGGGTTATCGGAACACTGAAGCTTTCTTT	TRBV28	TRBJ1-1	CAMREGAGGFKTIF	TGTGCAATGAGAGAGGGCGCTGGAGGCTTCAAAACTATCTTT	TRAV14/DV4	TRAJ9	NA	NA	NA	NA	9	414	982	15	R12	inf	FALSE	Timepoint 1	A01_TTD	A01_TTD
TCAGATGAGTGGACGT-4	0.134719	-2.97534	batch_4	0	CASSPSHPIYEETQYF	TGTGCCAGCAGTCCTTCGCACCCTATTTATGAGGAGACCCAGTACTTC	TRBV27	TRBJ2-5	CALSEAQNAGTASKLTF	TGTGCTCTGAGTGAGGCGCAAAACGCCGGCACTGCCAGTAAACTCACCTTT	TRAV19	TRAJ44	NA	NA	NA	NA	3	39	2459	3	R7	inf	FALSE	Timepoint 1	A01_TTD	A01_TTD
TCAGATGCAAAGTCAA-4	2.24543	-3.47032	batch_4	0	CSGNGLFTDTQYF	TGCAGCGGCAACGGACTGTTCACAGATACGCAGTATTTT	TRBV29-1	TRBJ2-3	CALQGSQGNLIF	TGTGCTCTGCAAGGAAGCCAAGGAAATCTCATCTTT	TRAV9-2	TRAJ42	CAVGEDNARLMF	TGTGCCGTGGGGGAAGACAATGCCAGACTCATGTTT	TRAV8-1	TRAJ31	1	33	5983	1	R7	inf	FALSE	Timepoint 1	A01_TTD	A01_TTD
TCAGATGCAAGCTGGA-4	2.85042	-3.56824	batch_4	0	CASSQRDSQETQYF	TGTGCCAGCAGCCAAAGGGACAGCCAAGAGACCCAGTACTTC	TRBV27	TRBJ2-5	CALGLGNQFYF	TGTGCTCTGGGCCTCGGTAACCAGTTCTATTTT	TRAV9-2	TRAJ49	NA	NA	NA	NA	5	93	1614	10	R7	inf	FALSE	Timepoint 1	A01_TTD	A01_TTD
TCAGATGCACCTCGTT-6	3.09503	0.00904408	batch_6	3	CASSFQTGGAYGYTF	TGTGCCAGCAGTTTCCAAACAGGGGGCGCTTATGGCTACACCTTC	TRBV6-2	TRBJ1-2	CAARDTGGFKTIF	TGTGCAGCAAGAGATACTGGAGGCTTCAAAACTATCTTT	TRAV13-1	TRAJ9	NA	NA	NA	NA	1588	1006	894	4	R15	inf_vax2	FALSE	Timepoint 2	A24_VYI	A24_VYI
TCAGATGCATCCCACT-4	2.47359	-2.89884	batch_4	0	CASRTRTISGTGNTIYF	TGTGCCAGCAGGACTCGAACCATAAGCGGTACTGGAAACACCATATATTTT	TRBV12-4	TRBJ1-3	CAMKGTTDSWGKLQF	TGTGCAATGAAAGGGACAACTGACAGCTGGGGGAAATTGCAGTTT	TRAV12-3	TRAJ24	NA	NA	NA	NA	1	70	2634	13	R21	inf_vax2	TRUE	Timepoint 2	A01_LTD	A01_LTD
TCAGATGGTATAGGGC-6	-2.53833	2.06522	batch_6	5	CASSRDEGNTEAFF	TGTGCCAGCAGTCGGGACGAAGGGAACACTGAAGCTTTCTTT	TRBV6-5	TRBJ1-1	CAASLHPPRGRF	TGTGCAGCAAGTCTGCATCCCCCCCGGGGGCGCTTT	TRAV13-1	TRAJ43	NA	NA	NA	NA	42	88	5985	1	B9	vax2_inf	FALSE	Breakthrough	A01_TTD	A01_TTD
TCAGATGGTATCACCA-6	-0.307621	-3.04793	batch_6	6	CASSPGATWFF	TGTGCCAGCAGTCCTGGGGCAACCTGGTTCTTC	TRBV6-5	TRBJ2-1	CAVVTGGGNKLTF	TGTGCTGTGGTCACGGGAGGAGGAAACAAACTCACCTTT	TRAV22	TRAJ10	NA	NA	NA	NA	6	7	611	13	R23	inf_vax1	FALSE	Timepoint 1	A01_TTD	A01_TTD
TCAGATGGTCCTGCTT-5	-1.78382	1.37633	batch_5	2	CASSLVLDEQYF	TGTGCCAGCAGCTTAGTCTTGGACGAGCAGTACTTC	TRBV7-9	TRBJ2-7	CAVAGGWTGGGNKLTF	TGTGCTGTGGCGGGGGGGTGGACGGGAGGAGGAAACAAACTCACCTTT	TRAV22	TRAJ10	NA	NA	NA	NA	2	2	1677	3	R12	inf	FALSE	Timepoint 1	A01_TTD	A01_TTD
TCAGATGGTCTCTCGT-4	-0.107534	-0.839281	batch_4	0	CASSLIADTIQETQYF	TGTGCCAGCAGTTTGATTGCGGACACCATACAAGAGACCCAGTACTTC	TRBV28	TRBJ2-5	CAATPGGSQGNLIF	TGTGCCGCGACTCCCGGAGGAAGCCAAGGAAATCTCATCTTT	TRAV12-2	TRAJ42	NA	NA	NA	NA	1	56	1372	10	R7	inf	FALSE	Timepoint 1	A01_TTD	A01_TTD
TCAGATGGTTCCGGCA-6	-0.760402	1.98705	batch_6	5	CASSRGQGAFTDTQYF	TGTGCCAGCAGCAGGGGACAGGGGGCCTTTACAGATACGCAGTATTTT	TRBV5-5	TRBJ2-3	CAVISNFGNEKLTF	TGTGCTGTGATATCTAACTTTGGAAATGAGAAATTAACCTTT	TRAV21	TRAJ48	CALPNSGYALNF	TGTGCCCTCCCAAATTCCGGGTATGCACTCAACTTC	TRAV9-2	TRAJ41	10	21	5987	1	B7	vax2_inf	FALSE	Breakthrough	A01_PTD	A01_PTD
TCAGATGTCCTGCAGG-4	2.79794	-3.69774	batch_4	0	CATSRDSGGTSTDTQYF	TGTGCCACCAGCAGAGATAGCGGGGGAACTAGCACAGATACGCAGTATTTT	TRBV15	TRBJ2-3	CAMNIGTASKLTF	TGTGCAATGAATATCGGCACTGCCAGTAAACTCACCTTT	TRAV12-3	TRAJ44	NA	NA	NA	NA	7	389	292	12	R7	inf	FALSE	Timepoint 1	A01_TTD	A01_TTD
TCAGCAAAGCCACGCT-3	0.947312	2.07217	batch_3	0	CASSFENTGELFF	TGTGCCAGCAGTTTCGAGAACACCGGGGAGCTGTTTTTT	TRBV28	TRBJ2-2	NA	NA	NA	NA	NA	NA	NA	NA	5	915	NA	NA	R6	inf	FALSE	Timepoint 1	A01_TTD	A01_TTD
TCAGCAAAGCGGATCA-4	0.46888	-0.770482	batch_4	0	CASSPDNYEQYF	TGTGCCAGCAGTCCGGACAACTACGAGCAGTACTTC	TRBV27	TRBJ2-7	CAQGPDSWGKLQF	TGTGCTCAAGGGCCTGACAGCTGGGGGAAATTGCAGTTT	TRAV9-2	TRAJ24	NA	NA	NA	NA	0	142	1074	5	R7	inf	FALSE	Timepoint 1	A01_TTD	A01_TTD
TCAGCAAAGTAGCCGA-2	-2.22314	0.593205	batch_2	2	CASTDLNTGELFF	TGTGCCAGCACCGACCTTAACACCGGGGAGCTGTTTTTT	TRBV2	TRBJ2-2	CAVQAEGFGNVLHC	TGTGCTGTGCAGGCTGAAGGCTTTGGGAATGTGCTGCATTGC	TRAV20	TRAJ35	NA	NA	NA	NA	5	188	4139	2	R20	inf_vax1	FALSE	Timepoint 1	A01_FTS	A01_FTS
TCAGCAAAGTATTGGA-4	-1.46237	-0.630192	batch_4	0	CASSLGAPQETQYF	TGTGCCAGCAGTTTGGGGGCTCCCCAAGAGACCCAGTACTTC	TRBV27	TRBJ2-5	CAGQSGAGNQFYF	TGTGCTGGGCAGTCGGGGGCCGGTAACCAGTTCTATTTT	TRAV35	TRAJ49	NA	NA	NA	NA	5	155	4538	2	R7	inf	FALSE	Timepoint 1	A01_TTD	A01_TTD
TCAGCAAAGTGTACTC-5	4.8686	-2.11303	batch_5	1	CASSEQNSNTIYF	TGCGCCAGCAGTGAACAAAACTCGAACACCATATATTTT	TRBV10-1	TRBJ1-3	CVVNKEDDMRF	TGTGTGGTGAACAAAGAGGATGACATGCGCTTT	TRAV12-1	TRAJ43	NA	NA	NA	NA	5	9	521	19	R28	inf_vax	TRUE	Timepoint 1	A02_YLQ	A02_YLQ
TCAGCAACACAGGAGT-3	1.54949	-2.4217	batch_3	0	CASSQGETQYF	TGCGCCAGCAGCCAAGGAGAGACCCAGTACTTC	TRBV4-1	TRBJ2-5	CAASSWPSGSARQLTF	TGTGCAGCAAGCAGTTGGCCTTCTGGTTCTGCAAGGCAACTGACCTTT	TRAV23/DV6	TRAJ22	CATGENYGQNFVF	TGTGCTACGGGCGAGAACTATGGTCAGAATTTTGTCTTT	TRAV17	TRAJ26	0	191	271	5	R5	inf	FALSE	Timepoint 1	B44_QEL	B44_QEL
TCAGCAACACATCCAA-4	1.57349	-3.1296	batch_4	0	CASSYDEGPPDTQYF	TGTGCCAGCAGTTACGACGAGGGACCGCCAGATACGCAGTATTTT	TRBV6-5	TRBJ2-3	CAASAGRNNARLMF	TGTGCAGCAAGCGCTGGTCGTAACAATGCCAGACTCATGTTT	TRAV29/DV5	TRAJ31	CAFPTPQGAQKLVF	TGTGCTTTCCCGACCCCACAGGGAGCCCAGAAGCTGGTATTT	TRAV38-1	TRAJ54	6	302	406	30	R7	inf	FALSE	Timepoint 1	A01_TTD	A01_TTD
TCAGCAACACGAAAGC-6	-0.5311	2.93279	batch_6	5	NA	NA	NA	NA	NA	NA	NA	NA	NA	NA	NA	NA	4	15	NA	NA	B9	vax2_inf	TRUE	Breakthrough	A01_LTD	A01_LTD
TCAGCAACAGTATGCT-5	5.15874	0.0433029	batch_5	1	CSVETSGGYEQYF	TGCAGCGTTGAGACTAGCGGGGGCTACGAGCAGTACTTC	TRBV29-1	TRBJ2-7	CAGGPDSWGKLQF	TGTGCAGGGGGCCCTGACAGCTGGGGGAAATTGCAGTTT	TRAV14/DV4	TRAJ24	NA	NA	NA	NA	3	19	5988	1	R12	inf	FALSE	Timepoint 1	A01_TTD	A01_TTD
TCAGCAACATGCTAGT-6	4.19805	-2.85837	batch_6	1	CASGLPPGDGAGNTIYF	TGTGCTAGTGGTTTGCCGCCTGGTGATGGGGCTGGAAACACCATATATTTT	TRBV12-5	TRBJ1-3	CAPRYGSQGNLIF	TGTGCACCCCGGTATGGAAGCCAAGGAAATCTCATCTTT	TRAV12-3	TRAJ42	NA	NA	NA	NA	7	9	312	6	R23	inf_vax1	TRUE	Timepoint 1	A01_LTD	A01_LTD
TCAGCAAGTAAATGAC-6	-3.48119	1.85978	batch_6	2	CASTTSGRLDEQYF	TGTGCCAGCACGACTAGCGGGAGGTTAGACGAGCAGTACTTC	TRBV27	TRBJ2-7	CALSNAGGTSYGKLTF	TGTGCTCTGAGTAACGCTGGTGGTACTAGCTATGGAAAGCTGACATTT	TRAV9-2	TRAJ52	NA	NA	NA	NA	10	14	1201	2	R23	inf_vax2	FALSE	Timepoint 2	A01_TTD	A01_TTD
TCAGCAAGTCCAAGTT-2	-0.598966	0.445885	batch_2	1	CASSGEGGPWGSLQFF	TGTGCCAGCAGTGGGGAAGGGGGACCCTGGGGATCTCTCCAGTTCTTC	TRBV2	TRBJ2-1	CALSDYNQGGKLIF	TGTGCTCTGAGTGATTATAACCAGGGAGGAAAGCTTATCTTC	TRAV19	TRAJ23	NA	NA	NA	NA	42	285	2803	3	R2	inf	FALSE	Timepoint 1	A01_TTD	A01_TTD
TCAGCAAGTCCCTACT-4	-0.872986	0.0560761	batch_4	0	CASSDGTSQETQYF	TGTGCCAGCAGTGACGGGACTTCTCAAGAGACCCAGTACTTC	TRBV27	TRBJ2-5	CALSGAGNQFYF	TGTGCTCTGAGTGGGGCCGGTAACCAGTTCTATTTT	TRAV9-2	TRAJ49	NA	NA	NA	NA	2	188	5989	1	R7	inf	FALSE	Timepoint 1	A01_TTD	A01_TTD
TCAGCAAGTCCGAACC-5	5.70146	-1.07556	batch_5	1	CASSLDSDRGTYNEQFF	TGTGCCAGCAGCTTAGACTCGGACAGGGGAACCTACAATGAGCAGTTCTTC	TRBV11-3	TRBJ2-1	CAMSASTGFQKLVF	TGTGCAATGAGCGCGAGCACAGGCTTTCAGAAACTTGTATTT	TRAV12-3	TRAJ8	NA	NA	NA	NA	7	45	246	13	R12	inf_vax2	FALSE	Timepoint 2	A01_TTD	A01_TTD
TCAGCAAGTGCCTGTG-5	3.96668	-1.89765	batch_5	1	CASSFDHRDEQYF	TGTGCCAGCAGTTTCGACCACCGAGACGAGCAGTACTTC	TRBV28	TRBJ2-7	CIVRVGVQGAQKLVF	TGCATCGTCAGAGTCGGGGTTCAGGGAGCCCAGAAGCTGGTATTT	TRAV26-1	TRAJ54	NA	NA	NA	NA	4	164	1275	12	R12	inf_vax2	FALSE	Timepoint 2	A01_TTD	A01_TTD
TCAGCAAGTTAGTGGG-4	2.60189	-3.05548	batch_4	0	CASSWTDSYNEQFF	TGTGCCAGCAGCTGGACGGACTCCTACAATGAGCAGTTCTTC	TRBV27	TRBJ2-1	CALSAGNQFYF	TGTGCTCTGAGCGCGGGTAACCAGTTCTATTTT	TRAV9-2	TRAJ49	NA	NA	NA	NA	6	100	370	4	R7	inf	FALSE	Timepoint 1	A01_TTD	A01_TTD
TCAGCAAGTTTCCACC-6	-2.10695	2.77698	batch_6	5	CASSGDTEAFF	TGTGCCAGCAGTGGGGACACTGAAGCTTTCTTT	TRBV7-9	TRBJ1-1	CAASAGFGNEKLTF	TGTGCAGCAAGCGCAGGCTTTGGAAATGAGAAATTAACCTTT	TRAV29/DV5	TRAJ48	NA	NA	NA	NA	9	30	5956	2	B7	vax2_inf	FALSE	Breakthrough	A01_TTD	A01_TTD
TCAGCAATCAACACAC-1	2.70573	7.29414	batch_1	10	CASSLGFPNQPQHF	TGTGCCAGCAGTTTGGGTTTCCCCAATCAGCCCCAGCATTTT	TRBV27	TRBJ1-5	CGTELRGKLIF	TGCGGCACAGAGCTCCGGGGAAAGCTTATCTTC	TRAV30	TRAJ23	NA	NA	NA	NA	4	20	11	572	R29	inf_vax	TRUE	Timepoint 1	A01_LTD	A01_LTD
TCAGCAATCAACCAAC-1	3.74625	3.17962	batch_1	7	CASSLGFPNQPQHF	TGTGCCAGCAGTTTGGGTTTCCCCAATCAGCCCCAGCATTTT	TRBV27	TRBJ1-5	CGTELRGKLIF	TGCGGCACAGAGCTCCGGGGAAAGCTTATCTTC	TRAV30	TRAJ23	NA	NA	NA	NA	1	23	11	572	R29	inf_vax	TRUE	Timepoint 1	A01_LTD	A01_LTD
TCAGCAATCCTCCTAG-4	0.104522	-1.65921	batch_4	0	CASSVGQGVTYEQYF	TGTGCCAGCAGCGTAGGACAGGGAGTAACCTACGAGCAGTACTTC	TRBV9	TRBJ2-7	CVAQYGQNFVF	TGTGTTGCCCAATATGGTCAGAATTTTGTCTTT	TRAV38-2/DV8	TRAJ26	CAVRSGGYQKVTF	TGTGCTGTGAGAAGTGGGGGTTACCAGAAAGTTACCTTT	TRAV21	TRAJ13	21	160	5990	1	R7	inf	FALSE	Timepoint 1	A01_TTD	A01_TTD
TCAGCAATCGGCCGAT-4	1.83764	-2.83809	batch_4	0	CASSPREGRETQYF	TGTGCCAGCAGTCCACGGGAGGGGCGGGAGACCCAGTACTTC	TRBV27	TRBJ2-5	CALAGGSQGNLIF	TGTGCTCTGGCGGGAGGAAGCCAAGGAAATCTCATCTTT	TRAV9-2	TRAJ42	NA	NA	NA	NA	3	339	224	36	R7	inf	FALSE	Timepoint 1	A01_TTD	A01_TTD
TCAGCAATCTTCCTTC-5	3.08054	-0.275025	batch_5	3	NA	NA	NA	NA	NA	NA	NA	NA	NA	NA	NA	NA	208	358	NA	NA	R11	inf	FALSE	Timepoint 1	A01_FTS	A01_FTS
TCAGCTCAGGAGTACC-4	-0.25731	-0.644121	batch_4	0	CASSLGAPQETQYF	TGTGCCAGCAGTTTAGGGGCCCCCCAAGAGACCCAGTACTTC	TRBV27	TRBJ2-5	CAGQLSSGNQFYF	TGTGCTGGGCAGCTTTCTTCCGGTAACCAGTTCTATTTT	TRAV35	TRAJ49	NA	NA	NA	NA	2	14	5991	1	R7	inf	FALSE	Timepoint 1	A01_TTD	A01_TTD
TCAGCTCAGGCGACAT-6	-4.091	1.07192	batch_6	2	CASKKRQGSVLTEAFF	TGTGCCAGCAAGAAACGACAGGGATCCGTTCTCACTGAAGCTTTCTTT	TRBV12-4	TRBJ1-1	CAASGSQGNLIF	TGTGCAGCAAGCGGAAGCCAAGGAAATCTCATCTTT	TRAV29/DV5	TRAJ42	NA	NA	NA	NA	6	56	5992	1	R23	inf_vax2	FALSE	Timepoint 2	A01_PTD	A01_PTD
TCAGCTCAGTGAAGTT-5	-0.263911	-2.60971	batch_5	0	CASGQDLYEQYF	TGTGCCAGCGGCCAGGACCTCTACGAGCAGTACTTC	TRBV27	TRBJ2-7	NA	NA	NA	NA	NA	NA	NA	NA	0	9	NA	NA	R12	inf	FALSE	Timepoint 1	A24_VYF	A24_VYF
TCAGCTCAGTGTACCT-6	4.08962	-2.65745	batch_6	1	CASSLNTGVGTDTQYF	TGTGCCAGCAGCCTCAATACAGGGGTGGGCACAGATACGCAGTATTTT	TRBV7-6	TRBJ2-3	CAVRDSAGNNRKLIW	TGTGCTGTGAGAGACAGTGCTGGCAACAACCGTAAGCTGATTTGG	TRAV3	TRAJ38	NA	NA	NA	NA	0	69	81	88	R23	inf_vax2	TRUE	Timepoint 2	A01_LTD	A01_LTD
TCAGCTCAGTGTCCCG-4	-2.33877	0.772718	batch_4	2	CASSLVDRNMTINYGYTF	TGTGCCAGCAGTTTAGTTGACAGGAATATGACAATCAACTATGGCTACACCTTC	TRBV28	TRBJ1-2	CIVRYEGETSGSRLTF	TGCATCGTCAGATATGAAGGGGAAACCAGTGGCTCTAGGTTGACCTTT	TRAV26-1	TRAJ58	NA	NA	NA	NA	2052	2467	5993	1	R22	inf_vax1	FALSE	Timepoint 1	A01_TTD	A01_TTD
TCAGCTCAGTTGAGAT-5	-6.81716	-0.0641828	batch_5	4	NA	NA	NA	NA	CALLSYSSASKIIF	TGTGCTCTCCTTTCCTACAGCAGTGCTTCCAAGATAATCTTT	TRAV9-2	TRAJ3	NA	NA	NA	NA	383	1046	NA	NA	B6	vax2_inf	FALSE	Breakthrough	A24_VYF	A24_VYF
TCAGCTCCAAACTGTC-6	2.15119	2.45625	batch_6	7	CSANQGWPYEQYF	TGCAGCGCCAACCAGGGGTGGCCCTACGAGCAGTACTTC	TRBV29-1	TRBJ2-7	CAVNFGGSNYKLTF	TGTGCCGTGAACTTCGGAGGTAGCAACTATAAACTGACATTT	TRAV12-2	TRAJ53	CAGLQGAQKLVF	TGTGCTGGCCTTCAGGGAGCCCAGAAGCTGGTATTT	TRAV8-4	TRAJ54	2	4	2982	5	R23	inf_vax1	TRUE	Timepoint 1	A01_LTD	A01_LTD
TCAGCTCCATCCGCGA-4	-0.960628	-0.620855	batch_4	0	CASSPDGGEQFF	TGTGCCAGCAGCCCAGACGGTGGTGAGCAGTTCTTC	TRBV7-9	TRBJ2-1	CAASVGFGNEKLTF	TGTGCAGCAAGCGTCGGCTTTGGAAATGAGAAATTAACCTTT	TRAV29/DV5	TRAJ48	NA	NA	NA	NA	5	244	1867	2	R7	inf	FALSE	Timepoint 1	A01_TTD	A01_TTD
TCAGCTCGTACCAGTT-4	2.07734	3.91691	batch_4	7	CASSLQGTQYSNQPQHF	TGTGCCAGCAGCTTACAAGGGACACAGTATAGCAATCAGCCCCAGCATTTT	TRBV11-3	TRBJ1-5	CAAILGNNDMRF	TGTGCAGCAATCTTAGGTAACAATGACATGCGCTTT	TRAV29/DV5	TRAJ43	NA	NA	NA	NA	14	22	5995	1	N11	vax2	TRUE	Naive post-vax	B44_AEV	B44_AEV
TCAGCTCGTACCTACA-5	3.17101	-0.264675	batch_5	3	CASSPPQAGGNEKLFF	TGTGCCAGCAGCCCGCCTCAGGCTGGGGGTAATGAAAAACTGTTTTTT	TRBV11-2	TRBJ1-4	CAASAGGFKTIF	TGTGCAGCAAGCGCGGGAGGCTTCAAAACTATCTTT	TRAV29/DV5	TRAJ9	NA	NA	NA	NA	11	196	121	15	B6	vax2_inf	FALSE	Breakthrough	A24_VYF	A24_VYF
TCAGCTCGTACGACCC-5	0.720726	0.893823	batch_5	3	CASSLYGLGTEAFF	TGTGCCAGCAGCTTGTATGGCTTGGGAACTGAAGCTTTCTTT	TRBV5-6	TRBJ1-1	CGTNRDTDKLIF	TGCGGCACTAATAGGGACACCGACAAGCTCATCTTT	TRAV30	TRAJ34	NA	NA	NA	NA	103	610	335	67	B3	vax2_inf	FALSE	Breakthrough	A02_ALS	A02_ALS
TCAGCTCGTCACCTAA-4	-0.343145	2.18271	batch_4	5	CASSTRDSTYEQYF	TGTGCCAGCAGTACCCGGGACAGCACCTACGAGCAGTACTTC	TRBV27	TRBJ2-7	CAASIGNVLHC	TGTGCTGCGTCCATTGGGAATGTGCTGCATTGC	TRAV1-2	TRAJ35	NA	NA	NA	NA	13	24	1103	7	R22	inf_vax2	FALSE	Timepoint 2	A01_TTD	A01_TTD
TCAGCTCGTCCAGTAT-4	-3.55758	0.480066	batch_4	2	CASSLRENSYEQYF	TGTGCCAGCAGTTTACGGGAAAACTCCTACGAGCAGTACTTC	TRBV28	TRBJ2-7	CVVRWDSWGKLQF	TGTGTGGTGCGTTGGGACAGCTGGGGGAAATTGCAGTTT	TRAV12-1	TRAJ24	NA	NA	NA	NA	6	30	5996	1	R7	inf	FALSE	Timepoint 1	A01_PTD	A01_PTD
TCAGCTCGTCGACTAT-6	-4.40847	1.3103	batch_6	2	CASSLPGGSSYNEQFF	TGTGCCAGCAGCCTGCCTGGAGGGAGCTCCTACAATGAGCAGTTCTTC	TRBV5-5	TRBJ2-1	CAVDTNAGKSTF	TGTGCTGTGGACACCAATGCAGGCAAATCAACCTTT	TRAV21	TRAJ27	NA	NA	NA	NA	4	3	5997	1	R23	inf_vax1	FALSE	Timepoint 1	A01_TTD	A01_TTD
TCAGCTCGTGCACTTA-6	-1.1854	-2.40531	batch_6	6	CASSPGQGYEQYF	TGTGCCAGCAGCCCGGGACAGGGGTACGAGCAGTACTTC	TRBV7-2	TRBJ2-7	NA	NA	NA	NA	NA	NA	NA	NA	4	19	NA	NA	R26	inf_vax1	TRUE	Timepoint 1	A24_NYN	A24_NYN
TCAGCTCGTGTGACGA-5	0.805878	0.778435	batch_5	3	CASSLYGLGTEAFF	TGTGCCAGCAGCTTGTATGGCTTGGGAACTGAAGCTTTCTTT	TRBV5-6	TRBJ1-1	CGTNRDTDKLIF	TGCGGCACTAATAGGGACACCGACAAGCTCATCTTT	TRAV30	TRAJ34	NA	NA	NA	NA	74	494	335	67	B3	vax2_inf	FALSE	Breakthrough	A02_ALS	A02_ALS
TCAGCTCTCACTGGGC-6	-1.68639	1.70736	batch_6	5	CASSLVSGQETQYF	TGTGCCAGCAGCTTAGTTAGTGGACAAGAGACCCAGTACTTC	TRBV11-2	TRBJ2-5	CAAVRGGKLIF	TGTGCCGCCGTCCGGGGAGGAAAGCTTATCTTC	TRAV12-3	TRAJ23	NA	NA	NA	NA	3	18	117	10	B7	vax2_inf	FALSE	Breakthrough	A01_FTS	A01_FTS
TCAGCTCTCAGCCTAA-5	-1.32062	-3.22427	batch_5	6	NA	NA	NA	NA	NA	NA	NA	NA	NA	NA	NA	NA	3	21	NA	NA	R12	inf	FALSE	Timepoint 1	A01_TTD	A01_TTD
TCAGCTCTCAGTTGAC-6	3.82688	-1.68118	batch_6	1	CSVQQGWPYEQYF	TGCAGCGTTCAACAGGGTTGGCCCTACGAGCAGTACTTC	TRBV29-1	TRBJ2-7	CAVNIGSDSNYQLIW	TGTGCCGTGAACATTGGGTCAGATAGCAACTATCAGTTAATCTGG	TRAV12-2	TRAJ33	NA	NA	NA	NA	0	75	61	65	R23	inf_vax2	TRUE	Timepoint 2	A01_LTD	A01_LTD
TCAGCTCTCTTAGAGC-6	-2.5234	1.20787	batch_6	2	CSAPFFRDRGLGNTGELFF	TGCAGTGCCCCATTTTTCCGGGACAGGGGGCTCGGGAACACCGGGGAGCTGTTTTTT	TRBV20-1	TRBJ2-2	CAVRDTQDDYKLSF	TGTGCTGTGAGAGATACACAGGACGACTACAAGCTCAGCTTT	TRAV1-2	TRAJ20	CALSDQGAQKLVF	TGTGCTCTGAGTGACCAGGGAGCCCAGAAGCTGGTATTT	TRAV19	TRAJ54	7	46	5965	2	R23	inf_vax1	FALSE	Timepoint 1	A01_TTD	A01_TTD
TCAGCTCTCTTGCCGT-1	4.16168	2.50945	batch_1	7	CASSLAVNTEAFF	TGTGCCAGCAGTTTAGCGGTGAACACTGAAGCTTTCTTT	TRBV27	TRBJ1-1	CAANTGNQFYF	TGTGCAGCGAACACCGGTAACCAGTTCTATTTT	TRAV5	TRAJ49	NA	NA	NA	NA	3	32	75	17	R29	inf_vax	TRUE	Timepoint 1	A01_LTD	A01_LTD
TCAGGATAGACCCACC-4	-2.23323	-2.08117	batch_4	6	CASSLFGGPGELFF	TGTGCCAGCAGTTTGTTCGGGGGACCCGGGGAGCTGTTTTTT	TRBV28	TRBJ2-2	NA	NA	NA	NA	NA	NA	NA	NA	2	200	NA	NA	R7	inf	FALSE	Timepoint 1	A01_TTD	A01_TTD
TCAGGATAGCGTGAGT-6	-1.89202	3.29144	batch_6	5	CASSTGWTNEKLFF	TGTGCCAGTAGTACAGGGTGGACTAATGAAAAACTGTTTTTT	TRBV19	TRBJ1-4	CAVMWNNNARLMF	TGTGCTGTGATGTGGAATAACAATGCCAGACTCATGTTT	TRAV21	TRAJ31	CAVAGTGNQFYF	TGTGCTGTGGCGGGAACCGGTAACCAGTTCTATTTT	TRAV8-4	TRAJ49	4	33	5998	1	B7	vax2_inf	FALSE	Breakthrough	A01_TTD	A01_TTD
TCAGGATAGCTTCGCG-1	3.42094	3.38766	batch_1	7	CASSLGFPNQPQHF	TGTGCCAGCAGTTTGGGTTTCCCCAATCAGCCCCAGCATTTT	TRBV27	TRBJ1-5	CGTELRGKLIF	TGCGGCACAGAGCTCCGGGGAAAGCTTATCTTC	TRAV30	TRAJ23	NA	NA	NA	NA	0	6	11	572	R29	inf_vax	TRUE	Timepoint 1	A01_LTD	A01_LTD
TCAGGATAGGCATGTG-5	2.57481	7.12303	batch_5	10	CASSADIEAFF	TGTGCCAGCAGCGCGGACATTGAAGCTTTCTTT	TRBV7-9	TRBJ1-1	CVVNDGDKIIF	TGTGTGGTGAACGACGGTGACAAGATCATCTTT	TRAV12-1	TRAJ30	NA	NA	NA	NA	12	17	5999	1	R28	inf_vax	NA	Timepoint 1	A02_YLQ|A02_ALS	NA
TCAGGATAGGTGCTTT-2	-3.12791	-0.109896	batch_2	2	CASSGPGTGDGWAEAFF	TGTGCCAGCAGTGGACCCGGGACAGGGGACGGCTGGGCTGAAGCTTTCTTT	TRBV28	TRBJ1-1	CAVRDHNKLSF	TGTGCTGTGAGAGACCATAACAAGCTCAGCTTT	TRAV3	TRAJ20	NA	NA	NA	NA	25	1779	6000	1	R2	inf	FALSE	Timepoint 1	A01_FTS	A01_FTS
TCAGGATAGGTGGGTT-4	-0.43138	-0.490762	batch_4	0	CASTISEKLDWNEQFF	TGTGCCAGCACTATAAGCGAAAAACTAGACTGGAATGAGCAGTTCTTC	TRBV6-2	TRBJ2-1	NA	NA	NA	NA	NA	NA	NA	NA	8	102	NA	NA	R7	inf	FALSE	Timepoint 1	A01_TTD	A01_TTD
TCAGGATAGTAGTGCG-4	3.08516	-2.62559	batch_4	0	CASSLSAPQETQYF	TGTGCCAGCAGTTTATCGGCCCCCCAAGAGACCCAGTACTTC	TRBV27	TRBJ2-5	CAGQLYGNQFYF	TGTGCTGGGCAGTTATACGGTAACCAGTTCTATTTT	TRAV35	TRAJ49	NA	NA	NA	NA	6	219	6001	1	R19	inf_vax1	FALSE	Timepoint 1	A01_TTD	A01_TTD
TCAGGATAGTTCGCGC-1	3.44301	-1.61115	batch_1	1	NA	NA	NA	NA	NA	NA	NA	NA	NA	NA	NA	NA	0	12	NA	NA	R29	inf_vax2	TRUE	Timepoint 2	A01_LTD	A01_LTD
TCAGGATCACAACGCC-6	2.08196	0.586706	batch_6	3	CASSEQRATEAFF	TGTGCCAGCAGTGAGCAACGGGCCACTGAAGCTTTCTTT	TRBV12-4	TRBJ1-1	CALGVNNDMRF	TGTGCTCTAGGCGTTAACAATGACATGCGCTTT	TRAV38-1	TRAJ43	NA	NA	NA	NA	10	266	6002	1	R27	inf_vax	FALSE	Timepoint 1	A24_VYI	A24_VYI
TCAGGATCAGAAGCAC-4	-5.60715	1.21332	batch_4	4	CASSSRQELSDNEQFF	TGTGCCAGCAGTTCCAGACAGGAGTTGTCGGACAATGAGCAGTTCTTC	TRBV28	TRBJ2-1	CAFMKQYNNAGNMLTF	TGTGCTTTCATGAAGCAATATAATAATGCAGGCAACATGCTCACCTTT	TRAV38-1	TRAJ39	NA	NA	NA	NA	518	880	6003	1	R19	inf_vax2	NA	Timepoint 2	A01_PTD|A01_FTS	NA
TCAGGATCAGGAATCG-6	-0.221047	3.35925	batch_6	5	CASSSWTGMGYEQYF	TGCGCCAGCAGCTCGTGGACAGGAATGGGTTACGAGCAGTACTTC	TRBV5-1	TRBJ2-7	CLLGIRSNYQLIW	TGTCTTCTGGGGATCAGGAGCAACTATCAGTTAATCTGG	TRAV40	TRAJ33	CAVEREGGSEKLVF	TGTGCTGTGGAGCGCGAGGGCGGATCTGAAAAGCTGGTCTTT	TRAV22	TRAJ57	9	12	857	28	B7	vax2_inf	FALSE	Breakthrough	A01_FTS	A01_FTS
TCAGGATCAGGACGTA-5	-6.74552	-0.635717	batch_5	4	CAISDGQGAPYGYTF	TGTGCCATCAGCGATGGACAGGGGGCCCCCTATGGCTACACCTTC	TRBV10-3	TRBJ1-2	CAESIPPGNAGNNRKLIW	TGTGCAGAGAGTATCCCCCCGGGGAATGCTGGCAACAACCGTAAGCTGATTTGG	TRAV5	TRAJ38	CAEPGFQKLVF	TGTGCAGAACCAGGCTTTCAGAAACTTGTATTT	TRAV5	TRAJ8	7	264	6004	1	B6	vax2_inf	FALSE	Breakthrough	A24_VYF	A24_VYF
TCAGGATCATCTCCCA-5	-2.3736	-0.642592	batch_5	2	CASSTGLPRDTQYF	TGTGCCAGCAGCACAGGACTGCCAAGAGATACGCAGTATTTT	TRBV5-8	TRBJ2-3	NA	NA	NA	NA	NA	NA	NA	NA	321	485	NA	NA	R13	inf	NA	Timepoint 1	A02_YLQ|A02_ALS	NA
TCAGGATCATGATCCA-2	1.58895	-1.96978	batch_2	1	CASSLSSPGNWEETQYF	TGTGCCAGCAGCTTAAGCTCACCAGGGAATTGGGAAGAGACCCAGTACTTC	TRBV7-6	TRBJ2-5	CAVSRGSTLGRLYF	TGTGCTGTATCCAGAGGCTCAACCCTGGGGAGGCTATACTTT	TRAV20	TRAJ18	NA	NA	NA	NA	2	640	6005	1	R20	inf_vax1	FALSE	Timepoint 1	A01_FTS	A01_FTS
TCAGGATGTAGTGAAT-4	-0.922501	0.789235	batch_4	0	CASSQDMGYGYTF	TGTGCCAGCAGCCAAGATATGGGATATGGCTACACCTTC	TRBV14	TRBJ1-2	CAVTGANSKLTF	TGTGCTGTGACCGGAGCCAATAGTAAGCTGACATTT	TRAV21	TRAJ56	NA	NA	NA	NA	9	111	6006	2	R22	inf_vax1	FALSE	Timepoint 1	A01_TTD	A01_TTD
TCAGGATGTCCCTACT-6	-2.21523	2.24315	batch_6	2	NA	NA	NA	NA	NA	NA	NA	NA	NA	NA	NA	NA	3	228	NA	NA	R23	inf_vax1	FALSE	Timepoint 1	A01_FTS	A01_FTS
TCAGGATGTGGACGAT-2	-2.68424	0.509191	batch_2	2	CASSLLAGPNTGELFF	TGTGCCAGCAGTTTACTAGCGGGGCCGAACACCGGGGAGCTGTTTTTT	TRBV12-4	TRBJ2-2	CAVRDGDSGGYQKVTF	TGTGCTGTGAGAGACGGTGACTCTGGGGGTTACCAGAAAGTTACCTTT	TRAV3	TRAJ13	NA	NA	NA	NA	8	72	6007	1	R20	inf_vax1	FALSE	Timepoint 1	A01_PTD	A01_PTD
TCAGGATGTGTTTGTG-1	3.4132	2.24617	batch_1	7	CASSLGFPNQPQHF	TGTGCCAGCAGTTTGGGTTTCCCCAATCAGCCCCAGCATTTT	TRBV27	TRBJ1-5	CGTELRGKLIF	TGCGGCACAGAGCTCCGGGGAAAGCTTATCTTC	TRAV30	TRAJ23	NA	NA	NA	NA	5	47	11	572	R29	inf_vax	TRUE	Timepoint 1	A01_LTD	A01_LTD
TCAGGATGTTCGAATC-4	2.2719	-2.52813	batch_4	0	CASSLSSGWDTQYF	TGTGCCAGCAGTTTATCGAGTGGTTGGGATACGCAGTATTTT	TRBV27	TRBJ2-3	CIVGLGGGSQGNLIF	TGCATCGTCGGTCTGGGGGGAGGAAGCCAAGGAAATCTCATCTTT	TRAV26-1	TRAJ42	CALGGSQGNLIF	TGTGCTCTGGGAGGAAGCCAAGGAAATCTCATCTTT	TRAV9-2	TRAJ42	4	16	6008	1	R7	inf	FALSE	Timepoint 1	A01_TTD	A01_TTD
TCAGGATTCCACGTGG-5	-1.08145	-1.34695	batch_5	0	CASSIGYSNSPLHF	TGTGCCAGTAGTATAGGGTACAGTAATTCACCCCTCCACTTT	TRBV19	TRBJ1-6	CAVRRGNTDKLIF	TGTGCTGTGAGGCGAGGGAACACCGACAAGCTCATCTTT	TRAV21	TRAJ34	NA	NA	NA	NA	3	54	208	3	R12	inf_vax2	FALSE	Timepoint 2	A01_TTD	A01_TTD
TCAGGATTCCGTAGGC-2	-6.93943	0.434684	batch_2	4	CASSESTGYGYTF	TGTGCCAGCAGTGAATCTACAGGGTATGGCTACACCTTC	TRBV2	TRBJ1-2	CAASEGGGSTLGRLYF	TGTGCAGCAAGCGAAGGGGGAGGCTCAACCCTGGGGAGGCTATACTTT	TRAV29/DV5	TRAJ18	NA	NA	NA	NA	1467	4248	6009	1	N8	vax2	TRUE	Naive post-vax	A02_YLQ	A02_YLQ
TCAGGATTCGTTGCCT-5	4.30034	-2.4917	batch_5	1	CATPKVGDPYEQYF	TGTGCCACCCCGAAGGTCGGGGACCCCTACGAGCAGTACTTC	TRBV24-1	TRBJ2-7	CAMRDWGLTGGGNKLTF	TGTGCAATGAGAGATTGGGGACTCACGGGAGGAGGAAACAAACTCACCTTT	TRAV14/DV4	TRAJ10	CAAPGKSGGLILDAGNKLTF	TGTGCAGCCCCGGGGAAATCGGGGGGCCTGATACTGGATGCAGGCAACAAGCTAACTTTT	TRAV23/DV6	TRAJ17	4	248	1417	6	R12	inf_vax2	FALSE	Timepoint 2	A01_TTD	A01_TTD
TCAGGATTCTCAACTT-4	-1.08875	-0.311739	batch_4	0	CASSKSGAPYNEQFF	TGTGCCAGCAGTAAGAGCGGGGCCCCCTACAATGAGCAGTTCTTC	TRBV27	TRBJ2-1	CALWVNSGGGADGLTF	TGTGCTCTGTGGGTCAACTCAGGAGGAGGTGCTGACGGACTCACCTTT	TRAV9-2	TRAJ45	NA	NA	NA	NA	5	39	473	19	R7	inf	FALSE	Timepoint 1	A01_TTD	A01_TTD
TCAGGATTCTGGTTCC-4	2.43979	-3.53744	batch_4	0	CASSPYPTVEQFF	TGTGCCAGCAGTCCCTACCCTACTGTCGAGCAGTTCTTC	TRBV28	TRBJ2-1	CAAFDNKFYF	TGTGCTGCTTTTGACAACAAATTTTACTTT	TRAV9-2	TRAJ21	NA	NA	NA	NA	3	56	280	16	R7	inf	FALSE	Timepoint 1	A01_TTD	A01_TTD
TCAGGATTCTTATCTG-6	-1.23485	2.87485	batch_6	5	CASSLGGAVDEQFF	TGTGCCAGCAGTTTGGGGGGCGCCGTCGATGAGCAGTTCTTC	TRBV27	TRBJ2-1	CAAPELNKFYF	TGTGCTGCGCCTGAACTCAACAAATTTTACTTT	TRAV1-2	TRAJ21	NA	NA	NA	NA	5	132	4438	4	B7	vax2_inf	FALSE	Breakthrough	A01_TTD	A01_TTD
TCAGGATTCTTCGGTC-6	2.85096	0.286843	batch_6	3	CASSDSGSFDEQFF	TGTGCCAGCAGCGATAGCGGGAGTTTCGATGAGCAGTTCTTC	TRBV2	TRBJ2-1	CAVSNRDDKIIF	TGTGCTGTGAGTAACAGAGATGACAAGATCATCTTT	TRAV8-4	TRAJ30	NA	NA	NA	NA	48	119	3348	4	B9	vax2_inf	FALSE	Breakthrough	A01_PTD	A01_PTD
TCAGGTAAGACTACAA-2	-3.74481	0.139529	batch_2	2	CASSLGTKNIQYF	TGTGCCAGCAGCCTCGGGACAAAAAACATTCAGTACTTC	TRBV4-2	TRBJ2-4	CAEIPSGNTPLVF	TGTGCAGAGATCCCCTCAGGAAACACACCTCTTGTCTTT	TRAV13-2	TRAJ29	NA	NA	NA	NA	304	540	6011	1	N2	vax2	TRUE	Naive post-vax	A01_LTD	A01_LTD
TCAGGTAAGATACACA-6	-0.804776	1.98888	batch_6	5	CASSLNLGQGAAEQYF	TGTGCCAGCAGCTTAAACCTCGGACAGGGGGCGGCCGAGCAGTACTTC	TRBV5-4	TRBJ2-7	CAVRDQNAGNMLTF	TGTGCTGTGAGAGATCAGAATGCAGGCAACATGCTCACCTTT	TRAV1-2	TRAJ39	NA	NA	NA	NA	5	4	134	108	R24	inf_vax1	TRUE	Timepoint 1	B15_NQK_Q|B15_NQK_A	B15_NQK
TCAGGTAAGATGCCAG-4	3.52756	-2.76548	batch_4	1	CSVFQGWPYEQYF	TGCAGCGTGTTCCAGGGTTGGCCCTACGAGCAGTACTTC	TRBV29-1	TRBJ2-7	CAVNMGAAGGSNYKLTF	TGTGCCGTGAACATGGGGGCCGCGGGAGGTAGCAACTATAAACTGACATTT	TRAV12-2	TRAJ53	NA	NA	NA	NA	3	47	166	21	R19	inf_vax1	TRUE	Timepoint 1	A01_LTD	A01_LTD
TCAGGTAAGTATCTCG-5	5.3204	-2.53431	batch_5	1	CASSIEADLTEAFF	TGTGCCAGTAGTATAGAGGCGGATCTCACTGAAGCTTTCTTT	TRBV19	TRBJ1-1	CAVNTGFQKLVF	TGTGCTGTGAACACAGGCTTTCAGAAACTTGTATTT	TRAV21	TRAJ8	NA	NA	NA	NA	1	69	648	9	R12	inf	FALSE	Timepoint 1	A01_TTD	A01_TTD
TCAGGTAAGTCATCCA-5	2.12164	1.23763	batch_5	3	CATSGTSGAETQYF	TGTGCCACCAGCGGGACTAGCGGGGCGGAGACCCAGTACTTC	TRBV24-1	TRBJ2-5	CAMREGWAAGNKLTF	TGTGCAATGAGAGAGGGATGGGCTGCAGGCAACAAGCTAACTTTT	TRAV14/DV4	TRAJ17	NA	NA	NA	NA	38	117	6012	1	B4	vax2_inf	NA	Breakthrough	A02_YLQ|A02_LLY	NA
TCAGGTAAGTCCGGTC-5	2.3058	1.11453	batch_5	3	CASSFTSGRAVEQFF	TGCGCCAGCAGCTTCACTAGCGGGAGGGCCGTAGAGCAGTTCTTC	TRBV4-3	TRBJ2-1	CALTETNNAGNMLTF	TGTGCTCTGACCGAGACTAATAATGCAGGCAACATGCTCACCTTT	TRAV19	TRAJ39	NA	NA	NA	NA	106	476	2365	2	B6	vax2_inf	FALSE	Breakthrough	A24_VYF	A24_VYF
TCAGGTACAATAAGCA-2	1.63799	-1.17002	batch_2	8	CASSLGLNEQFF	TGTGCCAGCAGTTTAGGGCTCAATGAGCAGTTCTTC	TRBV27	TRBJ2-1	CAFIRDYKLSF	TGTGCCTTTATTCGCGACTACAAGCTCAGCTTT	TRAV24	TRAJ20	NA	NA	NA	NA	11	70	2380	4	R2	inf	FALSE	Timepoint 1	A01_TTD	A01_TTD
TCAGGTACACAACGCC-6	2.51625	3.55536	batch_6	7	CASSFYRTSGYQETQYF	TGTGCCAGCAGTTTCTATCGGACTAGCGGGTACCAAGAGACCCAGTACTTC	TRBV27	TRBJ2-5	CALSEGRDNYGQNFVF	TGTGCTCTGAGTGAGGGGCGGGATAACTATGGTCAGAATTTTGTCTTT	TRAV19	TRAJ26	NA	NA	NA	NA	9	5	243	10	R23	inf_vax2	TRUE	Timepoint 2	A01_LTD	A01_LTD
TCAGGTACACAGCCCA-6	-0.241682	1.34879	batch_6	2	CASSPPDWGLTEAFF	TGTGCCAGCAGTCCACCGGACTGGGGTTTGACTGAAGCTTTCTTT	TRBV6-2	TRBJ1-1	CAENPPWGSYIPTF	TGTGCAGAGAATCCCCCCTGGGGAAGCTACATACCTACATTT	TRAV13-2	TRAJ6	NA	NA	NA	NA	10	15	6014	1	R23	inf_vax2	TRUE	Timepoint 2	A01_LTD	A01_LTD
TCAGGTACACGCATCG-4	5.08474	-1.015	batch_4	1	CASSLANSGGDTQYF	TGTGCCAGCAGCTTAGCCAACTCGGGGGGAGATACGCAGTATTTT	TRBV7-6	TRBJ2-3	CAGLNTNAGKSTF	TGTGCTGGGCTTAACACCAATGCAGGCAAATCAACCTTT	TRAV35	TRAJ27	NA	NA	NA	NA	1	46	485	38	R21	inf_vax2	TRUE	Timepoint 2	A01_LTD	A01_LTD
TCAGGTACAGACGCAA-2	-5.27071	-0.715636	batch_2	4	CASSLGDRGLLETQYF	TGTGCCAGCAGCTTAGGGGACAGGGGGCTTTTGGAGACCCAGTACTTC	TRBV11-2	TRBJ2-5	CLVGDIGPDGGYNKLIF	TGCCTCGTGGGTGACATTGGACCAGATGGTGGCTACAATAAGCTGATTTTT	TRAV4	TRAJ4	NA	NA	NA	NA	70	1978	6015	1	R17	inf_vax2	FALSE	Timepoint 2	A24_VYF	A24_VYF
TCAGGTACATAGAAAC-5	4.84022	-1.4707	batch_5	1	NA	NA	NA	NA	NA	NA	NA	NA	NA	NA	NA	NA	4	71	NA	NA	R12	inf	FALSE	Timepoint 1	A01_TTD	A01_TTD
TCAGGTACATCACAAC-4	2.94306	-0.990945	batch_4	3	CASSLARTYGYTF	TGTGCCAGCAGTTTGGCCCGCACCTATGGCTACACCTTC	TRBV28	TRBJ1-2	CGGRDDKIIF	TGTGGCGGCAGAGATGACAAGATCATCTTT	TRAV13-1	TRAJ30	NA	NA	NA	NA	5	203	6016	1	R19	inf_vax1	TRUE	Timepoint 1	A01_LTD	A01_LTD
TCAGGTACATGCATGT-4	0.325051	-0.824978	batch_4	0	CASSLGQHQETQYF	TGTGCCAGCAGTTTAGGGCAGCACCAAGAGACCCAGTACTTC	TRBV27	TRBJ2-5	CALSDWTGRRALTF	TGTGCTCTGAGTGATTGGACGGGCAGGAGAGCACTTACTTTT	TRAV19	TRAJ5	NA	NA	NA	NA	4	698	2715	3	R7	inf	FALSE	Timepoint 1	A01_TTD	A01_TTD
TCAGGTAGTACTCTCC-4	0.858479	1.79099	batch_4	3	CSVQTAWPYEQYF	TGCAGCGTTCAGACAGCCTGGCCCTACGAGCAGTACTTC	TRBV29-1	TRBJ2-7	CVVRGRGTASKLTF	TGTGTGGTGAGAGGACGGGGCACTGCCAGTAAACTCACCTTT	TRAV12-1	TRAJ44	CAVNSGGGSNYKLTF	TGTGCCGTGAACAGTGGTGGAGGTAGCAACTATAAACTGACATTT	TRAV12-2	TRAJ53	2	71	270	21	R21	inf_vax2	TRUE	Timepoint 2	A01_LTD	A01_LTD
TCAGGTAGTCATGCCG-4	4.12286	-3.11431	batch_4	1	CASSIGVPVWSGANVLTF	TGTGCCAGTAGTATAGGCGTCCCAGTCTGGTCTGGGGCCAACGTCCTGACTTTC	TRBV19	TRBJ2-6	NA	NA	NA	NA	NA	NA	NA	NA	3	29	NA	NA	R19	inf_vax1	TRUE	Timepoint 1	A01_LTD	A01_LTD
TCAGGTAGTGATGATA-5	-6.6099	-0.518657	batch_5	4	CASRRLEAGTGGRNIQYF	TGTGCCAGCAGACGCCTCGAAGCCGGGACAGGGGGGAGGAACATTCAGTACTTC	TRBV12-3	TRBJ2-4	CAGYNTDKLIF	TGTGCCGGGTATAACACCGACAAGCTCATCTTT	TRAV12-2	TRAJ34	NA	NA	NA	NA	248	640	6018	1	B6	vax2_inf	FALSE	Breakthrough	A24_VYF	A24_VYF
TCAGGTAGTTAAAGTG-2	-3.00638	0.343635	batch_2	2	CASRLQGAGTEAFF	TGTGCCAGCAGACTACAGGGGGCAGGAACTGAAGCTTTCTTT	TRBV28	TRBJ1-1	CVGTPDYQLIW	TGTGTGGGGACCCCCGACTATCAGTTAATCTGG	TRAV12-1	TRAJ33	NA	NA	NA	NA	6	40	544	5	R20	inf_vax1	FALSE	Timepoint 1	A01_TTD	A01_TTD
TCAGGTATCCGCATCT-2	0.606152	-0.147848	batch_2	8	CASSPGITEAFF	TGTGCCAGCAGTCCAGGGATAACTGAAGCTTTCTTT	TRBV12-4	TRBJ1-1	NA	NA	NA	NA	NA	NA	NA	NA	98	366	NA	NA	N4	vax2	TRUE	Naive post-vax	A01_LTD	A01_LTD
TCAGGTATCCGTACAA-5	5.92279	-0.852252	batch_5	1	CATSEGAWPTDTQYF	TGTGCCACCAGTGAAGGTGCTTGGCCCACAGATACGCAGTATTTT	TRBV24-1	TRBJ2-3	CAMREGDYGGSQGNLIF	TGTGCAATGAGAGAGGGAGATTATGGAGGAAGCCAAGGAAATCTCATCTTT	TRAV14/DV4	TRAJ42	NA	NA	NA	NA	1	80	372	43	R12	inf	FALSE	Timepoint 1	A01_TTD	A01_TTD
TCAGGTATCGCTGATA-1	3.85709	2.6246	batch_1	7	CASSLGFPNQPQHF	TGTGCCAGCAGTTTGGGTTTCCCCAATCAGCCCCAGCATTTT	TRBV27	TRBJ1-5	CGTELRGKLIF	TGCGGCACAGAGCTCCGGGGAAAGCTTATCTTC	TRAV30	TRAJ23	NA	NA	NA	NA	0	12	11	572	R29	inf_vax	TRUE	Timepoint 1	A01_LTD	A01_LTD
TCAGGTATCGGAAACG-5	-6.44925	-0.0249126	batch_5	4	CASRGQGVSTDTQYF	TGTGCCAGCAGGGGACAGGGGGTAAGCACAGATACGCAGTATTTT	TRBV7-9	TRBJ2-3	CALSEAGNYGQNFVF	TGTGCTCTGAGTGAGGCGGGGAACTATGGTCAGAATTTTGTCTTT	TRAV19	TRAJ26	NA	NA	NA	NA	263	354	6020	1	R13	inf	FALSE	Timepoint 1	A02_ALS	A02_ALS
TCAGGTATCTCGGACG-5	4.41354	-1.10914	batch_5	1	CASTPGDEQFF	TGTGCCAGCACGCCAGGGGATGAGCAGTTCTTC	TRBV25-1	TRBJ2-1	CAVKTSYDKVIF	TGTGCTGTGAAAACCTCCTACGACAAGGTGATATTT	TRAV8-3	TRAJ50	NA	NA	NA	NA	2	23	6021	1	B4	vax2_inf	TRUE	Breakthrough	A02_YLQ	A02_YLQ
TCAGGTATCTTTACAC-5	-4.10209	3.52904	batch_5	9	CASSLGVEQYF	TGCGCCAGCAGCTTGGGGGTCGAGCAGTACTTC	TRBV5-1	TRBJ2-7	CAVNSRDLIQGAQKLVF	TGTGCCGTGAACAGTCGAGATCTAATTCAGGGAGCCCAGAAGCTGGTATTT	TRAV12-2	TRAJ54	NA	NA	NA	NA	55	99	6022	1	R28	inf_vax	FALSE	Timepoint 1	A02_ALS	A02_ALS
TCATTACAGAGTACCG-5	5.86694	-1.32052	batch_5	1	CASSVGTGDRETQYF	TGTGCCAGCAGCGTAGGGACAGGGGACCGGGAGACCCAGTACTTC	TRBV28	TRBJ2-5	CVVNYPSGYSTLTF	TGTGTGGTGAACTACCCTTCAGGATACAGCACCCTCACCTTT	TRAV12-1	TRAJ11	CALAQKLLF	TGTGCCCTAGCCCAGAAGCTGCTCTTT	TRAV24	TRAJ16	3	14	6023	1	R12	inf	FALSE	Timepoint 1	A01_TTD	A01_TTD
TCATTACAGATAGTCA-1	3.53803	2.79463	batch_1	7	CAWGLAGGPIEQFF	TGTGCCTGGGGACTAGCGGGGGGGCCGATTGAGCAGTTCTTC	TRBV30	TRBJ2-1	CALRSNYQLIW	TGTGCCTTGAGGAGCAACTATCAGTTAATCTGG	TRAV12-3	TRAJ33	NA	NA	NA	NA	2	21	3874	4	R29	inf_vax	TRUE	Timepoint 1	A01_LTD	A01_LTD
TCATTACAGGTCGGAT-5	-6.16544	-0.64121	batch_5	4	CASSESSYEQYF	TGCGCCAGCAGTGAGTCTTCCTACGAGCAGTACTTC	TRBV10-2	TRBJ2-7	CALSDGLSGGYNKLIF	TGTGCTCTGAGTGATGGGCTTTCTGGTGGCTACAATAAGCTGATTTTT	TRAV9-2	TRAJ4	NA	NA	NA	NA	304	532	6026	1	B6	vax2_inf	NA	Breakthrough	A24_VYI|A24_VYF	NA
TCATTACAGTAGATGT-4	2.41068	0.35052	batch_4	3	CASRTGGSYNSPLHF	TGTGCCAGTAGGACAGGAGGCTCCTATAATTCACCCCTCCACTTT	TRBV2	TRBJ1-6	CAMRENSGYSTLTF	TGTGCAATGAGAGAGAATTCAGGATACAGCACCCTCACCTTT	TRAV14/DV4	TRAJ11	CALSENSGYALNF	TGTGCTCTGAGTGAAAACTCCGGGTATGCACTCAACTTC	TRAV19	TRAJ41	9	603	2473	5	R10	inf_vax2	FALSE	Timepoint 2	B15_RVA	B15_RVA
TCATTACAGTGGGTTG-4	-2.25296	-0.891062	batch_4	2	CASSSRDRGFSPLHF	TGTGCCAGCAGTTCCCGGGACAGGGGTTTTTCACCCCTCCACTTT	TRBV7-3	TRBJ1-6	CAVSDTEGRRALTF	TGTGCTGTGAGCGACACTGAGGGCAGGAGAGCACTTACTTTT	TRAV1-2	TRAJ5	NA	NA	NA	NA	4	660	6027	1	R10	inf	FALSE	Timepoint 1	B15_RVA	B15_RVA
TCATTACAGTTAAGTG-4	-1.51486	0.393127	batch_4	2	CASSGGYSNQPQHF	TGTGCCAGTAGTGGAGGGTATAGCAATCAGCCCCAGCATTTT	TRBV19	TRBJ1-5	CAIRKHRDDKIIF	TGTGCTATTCGGAAGCACAGAGATGACAAGATCATCTTT	TRAV21	TRAJ30	NA	NA	NA	NA	5	53	6028	1	R7	inf	FALSE	Timepoint 1	A01_TTD	A01_TTD
TCATTACCAAGCCATT-5	-7.68469	0.378384	batch_5	4	CASNTKYNEQFF	TGTGCCAGCAACACTAAATACAATGAGCAGTTCTTC	TRBV9	TRBJ2-1	CAGKYGQNFVF	TGTGCAGGAAAATATGGTCAGAATTTTGTCTTT	TRAV29/DV5	TRAJ26	NA	NA	NA	NA	70	463	6029	1	B6	vax2_inf	FALSE	Breakthrough	A24_VYF	A24_VYF
TCATTACCAAGGACTG-6	-0.294083	2.00479	batch_6	5	CASSLRRDFANYGYTF	TGTGCCAGCAGCTTACGCCGGGACTTCGCTAACTATGGCTACACCTTC	TRBV3-1	TRBJ1-2	CAFMGLLTDKLIF	TGTGCTTTCATGGGACTCTTGACCGACAAGCTCATCTTT	TRAV38-1	TRAJ34	NA	NA	NA	NA	4	210	2966	3	R23	inf_vax1	FALSE	Timepoint 1	A01_FTS	A01_FTS
TCATTACCAAGGTGTG-6	2.43739	-0.258919	batch_6	3	CASSLARVLNTQYF	TGTGCCAGCAGCTTAGCGAGAGTGTTGAATACGCAGTATTTT	TRBV7-9	TRBJ2-3	CAASPLKVNFGNEKLTF	TGTGCAGCAAGCCCTCTTAAGGTTAACTTTGGAAATGAGAAATTAACCTTT	TRAV29/DV5	TRAJ48	NA	NA	NA	NA	798	424	6030	1	B9	vax2_inf	FALSE	Breakthrough	A01_FTS	A01_FTS
TCATTACCAATGGATA-6	3.61381	0.285467	batch_6	3	CAWSLTSGSLDEQFF	TGTGCCTGGAGTCTGACTAGCGGGAGTCTCGATGAGCAGTTCTTC	TRBV30	TRBJ2-1	CAVAGRRALTF	TGTGCTGTAGCGGGCAGGAGAGCACTTACTTTT	TRAV8-3	TRAJ5	CDLPGGYQKVTF	TGTGACCTCCCGGGGGGTTACCAGAAAGTTACCTTT	TRAV5	TRAJ13	2308	1172	6032	1	B9	vax2_inf	FALSE	Breakthrough	A01_FTS	A01_FTS
TCATTACCACGCCAGT-6	3.39634	-2.0913	batch_6	1	CASNRAQETQYF	TGTGCCAGCAACCGGGCCCAAGAGACCCAGTACTTC	TRBV6-5	TRBJ2-5	CAMRSNYQLIW	TGTGCAATGAGAAGCAACTATCAGTTAATCTGG	TRAV12-3	TRAJ33	NA	NA	NA	NA	5	19	214	20	R23	inf_vax2	TRUE	Timepoint 2	A01_LTD	A01_LTD
TCATTACCACTTCGAA-4	-2.15648	0.895553	batch_4	2	CASRTRTISGTGNTIYF	TGTGCCAGCAGGACTCGAACCATAAGCGGTACTGGAAACACCATATATTTT	TRBV12-4	TRBJ1-3	CAMKGTTDSWGKLQF	TGTGCAATGAAAGGGACAACTGACAGCTGGGGGAAATTGCAGTTT	TRAV12-3	TRAJ24	NA	NA	NA	NA	1	4	2634	13	R21	inf_vax2	TRUE	Timepoint 2	A01_LTD	A01_LTD
TCATTACCAGGACCCT-5	1.06918	1.81763	batch_5	2	CASSLSALTQRDEQYF	TGTGCCAGCAGTTTATCCGCACTAACCCAGCGCGACGAGCAGTACTTC	TRBV27	TRBJ2-7	CAGLVTSGTYKYIF	TGTGCAGGACTTGTTACCTCAGGAACCTACAAATACATCTTT	TRAV27	TRAJ40	NA	NA	NA	NA	249	389	6034	1	B6	vax2_inf	FALSE	Breakthrough	A24_VYF	A24_VYF
TCATTACCAGGTGCCT-1	3.8811	2.65772	batch_1	7	CASSLPGARSGANVLTF	TGTGCCAGCAGCTTACCGGGGGCTCGCTCTGGGGCCAACGTCCTGACTTTC	TRBV5-6	TRBJ2-6	CAVGAYNQGGKLIF	TGTGCTGTCGGGGCCTATAACCAGGGAGGAAAGCTTATCTTC	TRAV20	TRAJ23	NA	NA	NA	NA	1	8	2773	6	R29	inf_vax	TRUE	Timepoint 1	A01_LTD	A01_LTD
TCATTACGTAGCTTGT-5	-7.76195	0.398711	batch_5	4	CASSGTSGYEQFF	TGCGCCAGCAGTGGGACTAGCGGGTATGAGCAGTTCTTC	TRBV10-2	TRBJ2-1	CADNAGNNRKLIW	TGTGCGGATAATGCTGGCAACAACCGTAAGCTGATTTGG	TRAV27	TRAJ38	NA	NA	NA	NA	214	710	6037	1	B6	vax2_inf	FALSE	Breakthrough	A24_VYF	A24_VYF
TCATTACGTCAGAAGC-4	2.432	-3.55994	batch_4	0	CASRDGQVFNQPQHF	TGTGCCAGCAGAGATGGACAGGTCTTCAATCAGCCCCAGCATTTT	TRBV28	TRBJ1-5	CILSPYTGGGADGLTF	TGCATCCTGAGTCCCTACACAGGAGGAGGTGCTGACGGACTCACCTTT	TRAV26-2	TRAJ45	NA	NA	NA	NA	1	209	474	9	R7	inf	FALSE	Timepoint 1	A01_TTD	A01_TTD
TCATTACGTCGGATCC-5	5.08854	-1.26792	batch_5	1	CASSTGYSNQPQHF	TGTGCCAGTAGTACAGGGTATAGCAATCAGCCCCAGCATTTT	TRBV19	TRBJ1-5	CAVRLGRDDKIIF	TGTGCTGTGAGGCTGGGCAGAGATGACAAGATCATCTTT	TRAV21	TRAJ30	NA	NA	NA	NA	1	262	4373	2	R12	inf	FALSE	Timepoint 1	A01_TTD	A01_TTD
TCATTACGTCTAGGTT-5	5.68984	-2.18704	batch_5	1	NA	NA	NA	NA	CAVRRGNTDKLIF	TGTGCTGTGAGGCGAGGGAACACCGACAAGCTCATCTTT	TRAV21	TRAJ34	NA	NA	NA	NA	5	16	NA	NA	R12	inf	FALSE	Timepoint 1	A01_TTD	A01_TTD
TCATTACGTTATCGGT-4	2.03747	-3.01147	batch_4	0	CASSKSGAPYNEQFF	TGTGCCAGCAGTAAGAGCGGGGCCCCCTACAATGAGCAGTTCTTC	TRBV27	TRBJ2-1	CALWVNSGGGADGLTF	TGTGCTCTGTGGGTCAACTCAGGAGGAGGTGCTGACGGACTCACCTTT	TRAV9-2	TRAJ45	NA	NA	NA	NA	3	559	473	19	R7	inf	FALSE	Timepoint 1	A01_TTD	A01_TTD
TCATTACGTTCCACGG-4	2.43721	-3.38423	batch_4	0	CASSSTESTDTQYF	TGTGCCAGCAGTTCGACCGAAAGCACAGATACGCAGTATTTT	TRBV27	TRBJ2-3	CAVRDRSYNTDKLIF	TGTGCTGTGAGAGACAGATCTTATAACACCGACAAGCTCATCTTT	TRAV3	TRAJ34	NA	NA	NA	NA	3	91	4191	3	R7	inf	FALSE	Timepoint 1	A01_TTD	A01_TTD
TCATTACGTTGAACTC-4	1.43976	-2.7386	batch_4	0	CASSYEVHNTEAFF	TGTGCCAGCAGTTACGAGGTACACAACACTGAAGCTTTCTTT	TRBV6-5	TRBJ1-1	CAHSNDYKLSF	TGTGCCCATTCTAACGACTACAAGCTCAGCTTT	TRAV1-2	TRAJ20	NA	NA	NA	NA	3	144	6040	1	R7	inf	FALSE	Timepoint 1	A01_TTD	A01_TTD
TCATTACGTTGACGTT-6	-1.1007	1.23591	batch_6	2	CASNPGGGQETQYF	TGTGCCAGTAACCCAGGGGGCGGCCAAGAGACCCAGTACTTC	TRBV19	TRBJ2-5	CAANPGSARQLTF	TGTGCCGCCAACCCTGGTTCTGCAAGGCAACTGACCTTT	TRAV12-2	TRAJ22	NA	NA	NA	NA	8	134	6041	1	R23	inf_vax2	FALSE	Timepoint 2	A01_PTD	A01_PTD
TCATTACTCATCGGAT-6	0.0380985	3.59138	batch_6	5	CASSGDTSGFEKLFF	TGTGCCAGCTCGGGTGACACCTCCGGATTTGAAAAACTGTTTTTT	TRBV18	TRBJ1-4	NA	NA	NA	NA	NA	NA	NA	NA	2	69	NA	NA	B7	vax2_inf	FALSE	Breakthrough	A01_FTS	A01_FTS
TCATTACTCATTGCCC-2	3.11275	-1.8334	batch_2	1	CASSYMGEGEQFF	TGTGCCAGCAGTTACATGGGGGAAGGGGAGCAGTTCTTC	TRBV6-5	TRBJ2-1	CAASVGNNARLMF	TGTGCAGCAAGCGTGGGTAACAATGCCAGACTCATGTTT	TRAV29/DV5	TRAJ31	NA	NA	NA	NA	6	172	536	7	R20	inf_vax1	FALSE	Timepoint 1	A01_TTD	A01_TTD
TCATTACTCCTAGGGC-4	1.60194	0.228449	batch_4	3	CASSLDPTWDRGGNEQFF	TGTGCCAGCAGCTTGGACCCCACCTGGGACAGGGGAGGTAATGAGCAGTTCTTC	TRBV5-6	TRBJ2-1	CALSKTSYDKVIF	TGTGCTCTCTCGAAAACCTCCTACGACAAGGTGATATTT	TRAV9-2	TRAJ50	NA	NA	NA	NA	3447	4503	3231	3	R9	inf	NA	Timepoint 1	A02_ALS|B15_NQK_A	NA
TCATTACTCTTTCCTC-5	5.30899	-0.479648	batch_5	1	CASSPPESNTGELFF	TGTGCCAGCAGCCCGCCCGAATCGAACACCGGGGAGCTGTTTTTT	TRBV3-1	TRBJ2-2	CAGCPGVGGAQKLVF	TGTGCAGGCTGCCCAGGAGTAGGGGGAGCCCAGAAGCTGGTATTT	TRAV29/DV5	TRAJ54	NA	NA	NA	NA	4	19	423	10	R12	inf	FALSE	Timepoint 1	A01_TTD	A01_TTD
TCATTTGAGAAGGACA-3	-2.25653	0.522354	batch_3	2	CSVEKDRNTGELFF	TGCAGCGTTGAAAAGGACAGAAACACCGGGGAGCTGTTTTTT	TRBV29-1	TRBJ2-2	CVVNQVPGYALNF	TGTGTGGTGAACCAAGTCCCCGGGTATGCACTCAACTTC	TRAV12-1	TRAJ41	NA	NA	NA	NA	6	582	4609	3	R5	inf_vax2	TRUE	Timepoint 2	A02_YLQ	A02_YLQ
TCATTTGAGCAACGGT-5	3.332	-0.333018	batch_5	3	CASSPGTNNNEQFF	TGTGCCAGCAGCCCCGGGACTAACAACAATGAGCAGTTCTTC	TRBV5-6	TRBJ2-1	CGIPSYDKVIF	TGTGGCATTCCCTCCTACGACAAGGTGATATTT	TRAV38-1	TRAJ50	CAGPNSGGSNYKLTF	TGTGCTGGTCCGAATAGTGGAGGTAGCAACTATAAACTGACATTT	TRAV36/DV7	TRAJ53	281	598	6043	1	R12	inf_vax2	FALSE	Timepoint 2	A01_FTS	A01_FTS
TCATTTGAGCAGACTG-1	3.61667	2.75318	batch_1	7	CASSLGFPNQPQHF	TGTGCCAGCAGTTTGGGTTTCCCCAATCAGCCCCAGCATTTT	TRBV27	TRBJ1-5	CGTELRGKLIF	TGCGGCACAGAGCTCCGGGGAAAGCTTATCTTC	TRAV30	TRAJ23	NA	NA	NA	NA	1	7	11	572	R29	inf_vax	TRUE	Timepoint 1	A01_LTD	A01_LTD
TCATTTGAGCGCCTCA-6	-5.57402	1.5525	batch_6	4	CASSWFF	TGTGCCAGCAGTTGGTTCTTC	TRBV12-3	TRBJ2-1	CAVGAGSGAGSYQLTF	TGTGCTGTGGGTGCAGGCTCTGGGGCTGGGAGTTACCAACTCACTTTC	TRAV8-3	TRAJ28	NA	NA	NA	NA	10	245	6044	1	R15	inf_vax2	TRUE	Timepoint 2	A24_NYN	A24_NYN
TCATTTGAGGCGACAT-2	-3.04749	0.282455	batch_2	2	CSAYYRTDYYGYTF	TGCAGTGCTTACTACCGGACAGACTACTATGGCTACACCTTC	TRBV20-1	TRBJ1-2	CAASASGNFNKFYF	TGTGCAGCAAGCGCGTCCGGCAACTTCAACAAATTTTACTTT	TRAV29/DV5	TRAJ21	NA	NA	NA	NA	5	57	2811	3	R20	inf_vax1	FALSE	Timepoint 1	A01_PTD	A01_PTD
TCATTTGAGTACCGGA-4	-1.13737	0.098575	batch_4	0	CASWAEGRGDGEQFF	TGTGCCAGCTGGGCCGAGGGCAGGGGAGACGGTGAGCAGTTCTTC	TRBV2	TRBJ2-1	CAASEASGTYKYIF	TGTGCAGCAAGCGAGGCCTCAGGAACCTACAAATACATCTTT	TRAV29/DV5	TRAJ40	NA	NA	NA	NA	3	96	6045	1	R7	inf	FALSE	Timepoint 1	A01_TTD	A01_TTD
TCATTTGAGTTATCGC-4	1.67449	1.76693	batch_4	3	CASSSSLLDEQYF	TGTGCCAGTAGTTCAAGTCTCTTGGACGAGCAGTACTTC	TRBV19	TRBJ2-7	CAVNTANAGGTSYGKLTF	TGTGCCGTGAACACCGCTAATGCTGGTGGTACTAGCTATGGAAAGCTGACATTT	TRAV12-2	TRAJ52	NA	NA	NA	NA	11	14	6046	1	N11	vax2	TRUE	Naive post-vax	B44_AEV	B44_AEV
TCATTTGCAACACCTA-4	-0.363123	-2.68624	batch_4	6	NA	NA	NA	NA	NA	NA	NA	NA	NA	NA	NA	NA	4	430	NA	NA	R7	inf	FALSE	Timepoint 1	A01_TTD	A01_TTD
TCATTTGCAACGATGG-4	1.69461	-2.1702	batch_4	0	CASSRDSSYEQYF	TGTGCCAGCAGCAGGGACAGCTCCTACGAGCAGTACTTC	TRBV5-8	TRBJ2-7	CAYMDSNYQLIW	TGTGCCTACATGGATAGCAACTATCAGTTAATCTGG	TRAV21	TRAJ33	NA	NA	NA	NA	5	57	968	13	R7	inf	FALSE	Timepoint 1	A01_TTD	A01_TTD
TCATTTGCACAGATTC-4	-1.5316	-1.99186	batch_4	6	CASSLSSGWDTQYF	TGTGCCAGCAGTTTATCTTCCGGTTGGGATACGCAGTATTTT	TRBV27	TRBJ2-3	CATGGSQGNLIF	TGTGCTACCGGAGGAAGCCAAGGAAATCTCATCTTT	TRAV9-2	TRAJ42	NA	NA	NA	NA	2	34	3389	2	R22	inf_vax2	FALSE	Timepoint 2	A01_TTD	A01_TTD
TCATTTGCACCTTGTC-6	-0.402833	2.99867	batch_6	5	CASSLVPGTLYEQYF	TGTGCCAGCAGCTTGGTGCCGGGAACACTCTACGAGCAGTACTTC	TRBV5-8	TRBJ2-7	CALFSGNTGKLIF	TGTGCTCTCTTCTCTGGCAACACAGGCAAACTAATCTTT	TRAV19	TRAJ37	NA	NA	NA	NA	7	12	6047	1	B7	vax2_inf	FALSE	Breakthrough	A01_FTS	A01_FTS
TCATTTGCACGGCTAC-4	2.27417	-2.36392	batch_4	2	CASSYSSRGTGELFF	TGTGCCAGCAGTTACTCAAGTAGGGGAACCGGGGAGCTGTTTTTT	TRBV6-5	TRBJ2-2	CAVSWANNARLMF	TGTGCTGTGAGTTGGGCCAACAATGCCAGACTCATGTTT	TRAV21	TRAJ31	CVVTLGWTDKLIF	TGTGTGGTGACCCTGGGGTGGACCGACAAGCTCATCTTT	TRAV10	TRAJ34	13	690	6048	1	R7	inf_vax2	FALSE	Timepoint 2	A01_TTD	A01_TTD
TCATTTGCACGGTAGA-5	-6.49079	-0.276888	batch_5	4	CASRRLAGVAGTDTQYF	TGTGCCAGCAGGAGACTAGCGGGAGTAGCTGGCACAGATACGCAGTATTTT	TRBV11-2	TRBJ2-3	CAVNANPPSDMRF	TGTGCCGTGAATGCTAACCCGCCGAGTGACATGCGCTTT	TRAV8-1	TRAJ43	NA	NA	NA	NA	309	602	6049	1	N14	vax2	NA	Naive post-vax	A24_QYI|A24_NYN	NA
TCATTTGCACTGTGTA-4	2.13056	-3.11947	batch_4	0	CASSLATGVVTEAFF	TGTGCCAGCAGCCTCGCGACAGGGGTGGTCACTGAAGCTTTCTTT	TRBV28	TRBJ1-1	CALTSNTGKLIF	TGTGCTCTGACTAGCAACACAGGCAAACTAATCTTT	TRAV9-2	TRAJ37	NA	NA	NA	NA	5	396	1271	4	R7	inf	FALSE	Timepoint 1	A01_TTD	A01_TTD
TCATTTGCAGCTGTAT-5	0.646322	0.254403	batch_5	3	CSVEVVGGNEQFF	TGCAGCGTTGAAGTGGTAGGGGGAAATGAGCAGTTCTTC	TRBV29-1	TRBJ2-1	CAVRPHSGAGSYQLTF	TGTGCTGTGAGGCCCCACTCTGGGGCTGGGAGTTACCAACTCACTTTC	TRAV21	TRAJ28	NA	NA	NA	NA	14	21	2368	3	B3	vax2_inf	FALSE	Breakthrough	A02_ALS	A02_ALS
TCATTTGCAGGTCTCG-6	-2.22954	-2.91017	batch_6	2	NA	NA	NA	NA	NA	NA	NA	NA	NA	NA	NA	NA	9	22	NA	NA	B7	vax2_inf	FALSE	Breakthrough	A01_TTD	A01_TTD
TCATTTGCAGTAAGAT-6	-3.87263	3.02367	batch_6	9	CSASGERGYTF	TGCAGTGCCTCAGGGGAGCGTGGCTACACCTTC	TRBV20-1	TRBJ1-2	CAYRISGNTGKLIF	TGTGCTTATAGGATCTCTGGCAACACAGGCAAACTAATCTTT	TRAV38-2/DV8	TRAJ37	NA	NA	NA	NA	512	249	6050	1	R15	inf_vax2	TRUE	Timepoint 2	A24_QYI	A24_QYI
TCATTTGCAGTGGAGT-4	-2.45729	-1.63976	batch_4	6	CASSLGETGFWTQYF	TGTGCCAGCAGCTTGGGGGAGACGGGCTTTTGGACCCAGTACTTC	TRBV7-9	TRBJ2-5	CAMREIVDGQKLLF	TGTGCAATGAGAGAGATAGTGGATGGCCAGAAGCTGCTCTTT	TRAV14/DV4	TRAJ16	NA	NA	NA	NA	1	322	6051	1	R7	inf	TRUE	Timepoint 1	A01_LTD	A01_LTD
TCATTTGGTACCGTTA-6	-2.87111	2.07772	batch_6	5	CASSPDIEAFF	TGTGCCAGCAGCCCAGATATTGAAGCTTTCTTT	TRBV7-9	TRBJ1-1	CVVNEDDKIIF	TGTGTGGTGAACGAGGATGACAAGATCATCTTT	TRAV12-1	TRAJ30	NA	NA	NA	NA	5	21	6052	1	R25	inf_vax1	TRUE	Timepoint 1	A02_YLQ	A02_YLQ
TCATTTGGTAGCACGA-6	-1.64255	2.07001	batch_6	2	CASSLVDPGEQYF	TGTGCCAGCAGCTTAGTCGACCCAGGGGAGCAGTACTTC	TRBV7-9	TRBJ2-7	NA	NA	NA	NA	NA	NA	NA	NA	372	192	NA	NA	B9	vax2_inf	FALSE	Breakthrough	A01_FTS	A01_FTS
TCATTTGGTCCAACTA-4	2.54306	-2.43855	batch_4	0	CASERANTGELFF	TGTGCCAGCGAGCGGGCGAACACCGGGGAGCTGTTTTTT	TRBV28	TRBJ2-2	CAGLEALLNDMRF	TGCGCTGGGTTAGAGGCCCTCCTTAATGACATGCGCTTT	TRAV1-1	TRAJ43	NA	NA	NA	NA	4	91	6053	1	R7	inf	FALSE	Timepoint 1	A01_TTD	A01_TTD
TCATTTGGTCCGAGTC-5	4.99745	-2.78955	batch_5	1	CASSLDSDRGTYNEQFF	TGTGCCAGCAGCTTAGACTCGGACAGGGGAACCTACAATGAGCAGTTCTTC	TRBV11-3	TRBJ2-1	CAMSASTGFQKLVF	TGTGCAATGAGCGCGAGCACAGGCTTTCAGAAACTTGTATTT	TRAV12-3	TRAJ8	NA	NA	NA	NA	4	229	246	13	R12	inf_vax2	FALSE	Timepoint 2	A01_TTD	A01_TTD
TCATTTGGTGATGTCT-5	-3.93432	2.13302	batch_5	2	CASSPGLSGTEAFF	TGTGCCAGCAGCCCCGGCCTTTCCGGCACTGAAGCTTTCTTT	TRBV5-4	TRBJ1-1	CADEGGGNKLTF	TGTGCTGACGAGGGAGGAGGAAACAAACTCACCTTT	TRAV22	TRAJ10	NA	NA	NA	NA	2	7	3586	2	R12	inf_vax2	FALSE	Timepoint 2	A01_FTS	A01_FTS
TCATTTGGTGCAGGTA-2	2.2949	-1.6746	batch_2	1	CASSLGGPGTGYEQYF	TGTGCCAGCAGTTTAGGGGGGCCTGGGACAGGGTACGAGCAGTACTTC	TRBV27	TRBJ2-7	CAVNDAGGTSYGKLTF	TGTGCCGTGAACGATGCTGGTGGTACTAGCTATGGAAAGCTGACATTT	TRAV12-2	TRAJ52	NA	NA	NA	NA	6	137	664	7	R20	inf_vax2	TRUE	Timepoint 2	A01_LTD	A01_LTD
TCATTTGTCACCTCGT-5	3.11227	-0.286814	batch_5	3	CASSLRGTGEPQHF	TGTGCCAGCAGCCTAAGGGGTACAGGAGAGCCCCAGCATTTT	TRBV12-4	TRBJ1-5	CVVPRYSSASKIIF	TGTGTGGTGCCACGATACAGCAGTGCTTCCAAGATAATCTTT	TRAV10	TRAJ3	CAESLLGGNNDMRF	TGTGCAGAGAGTCTCCTTGGGGGGAACAATGACATGCGCTTT	TRAV5	TRAJ43	24	218	259	15	B6	vax2_inf	FALSE	Breakthrough	A24_VYF	A24_VYF
TCATTTGTCAGCACAT-2	-1.79674	0.561901	batch_2	2	NA	NA	NA	NA	NA	NA	NA	NA	NA	NA	NA	NA	10	28	NA	NA	R20	inf_vax2	TRUE	Timepoint 2	A01_LTD	A01_LTD
TCATTTGTCATCGGAT-5	4.98143	-2.99373	batch_5	1	CASSTGYIVDGYTF	TGTGCCAGTAGTACAGGGTACATAGTGGATGGCTACACCTTC	TRBV19	TRBJ1-2	CAVRWGSNYKLTF	TGTGCTGTGCGTTGGGGTAGCAACTATAAACTGACATTT	TRAV21	TRAJ53	NA	NA	NA	NA	6	141	55	92	R12	inf	FALSE	Timepoint 1	A01_TTD	A01_TTD
TCATTTGTCCACGAAT-5	2.66419	0.321412	batch_5	3	NA	NA	NA	NA	NA	NA	NA	NA	NA	NA	NA	NA	73	482	NA	NA	B3	vax2_inf	FALSE	Breakthrough	A02_LLY	A02_LLY
TCATTTGTCCCTTGCA-4	1.30791	-3.3112	batch_4	0	CASSLDIWDGYTF	TGTGCCAGCAGCCTGGACATTTGGGACGGCTACACCTTC	TRBV3-1	TRBJ1-2	CALSDGSNDYKLSF	TGTGCTCTGAGTGATGGCTCTAACGACTACAAGCTCAGCTTT	TRAV9-2	TRAJ20	CAASKTGGSYIPTF	TGTGCAGCAAGCAAGACAGGAGGAAGCTACATACCTACATTT	TRAV23/DV6	TRAJ6	1	365	6054	1	R7	inf	FALSE	Timepoint 1	A01_TTD	A01_TTD
TCATTTGTCCGAACGC-6	2.3204	1.97485	batch_6	7	CASSSRTGRGDNEQFF	TGTGCCAGCAGTTCTCGGACAGGGCGGGGAGACAATGAGCAGTTCTTC	TRBV27	TRBJ2-1	CALRHDMRF	TGTGCTCTAAGACATGACATGCGCTTT	TRAV6	TRAJ43	NA	NA	NA	NA	5	5	17	71	R23	inf_vax2	TRUE	Timepoint 2	A01_LTD	A01_LTD
TCATTTGTCTAGAGTC-4	-0.827867	0.286443	batch_4	0	CASSFRATNEKLFF	TGTGCCAGCAGTTTCAGAGCAACTAATGAAAAACTGTTTTTT	TRBV27	TRBJ1-4	CALSGNQGGKLIF	TGTGCTCTGAGTGGAAACCAGGGAGGAAAGCTTATCTTC	TRAV9-2	TRAJ23	NA	NA	NA	NA	10	311	133	28	R22	inf_vax2	FALSE	Timepoint 2	A01_TTD	A01_TTD
TCATTTGTCTATCCTA-5	-6.82342	-0.354835	batch_5	4	CASSLGSGQGFGGYTF	TGTGCCAGCAGCTTAGGGAGCGGACAGGGCTTTGGTGGCTACACCTTC	TRBV7-9	TRBJ1-2	CASAYGQNFVF	TGTGCTTCCGCCTATGGTCAGAATTTTGTCTTT	TRAV17	TRAJ26	NA	NA	NA	NA	122	486	6055	1	B6	vax2_inf	NA	Breakthrough	A24_VYI|A24_QYI	NA
TCCACACAGAATGTTG-6	2.39498	0.25518	batch_6	3	CASSLDRQYGYTF	TGTGCCAGCAGCTTAGACCGTCAGTATGGCTACACCTTC	TRBV7-9	TRBJ1-2	NA	NA	NA	NA	NA	NA	NA	NA	2351	1215	NA	NA	B9	vax2_inf	FALSE	Breakthrough	A01_FTS	A01_FTS
TCCACACAGACAATAC-4	-1.8389	-0.214204	batch_4	2	CASSPPETNTGELFF	TGCGCCAGCAGCCCCCCCGAGACGAACACCGGGGAGCTGTTTTTT	TRBV4-1	TRBJ2-2	CAASPGVGGAQKLVF	TGTGCAGCAAGCCCGGGGGTAGGAGGAGCCCAGAAGCTGGTATTT	TRAV29/DV5	TRAJ54	NA	NA	NA	NA	4	619	6056	1	R7	inf	FALSE	Timepoint 1	A01_TTD	A01_TTD
TCCACACAGTGGGTTG-5	-6.42754	-0.543441	batch_5	4	CASSPHRGQSTEAFF	TGTGCCAGCAGCCCTCACAGGGGGCAAAGCACTGAAGCTTTCTTT	TRBV11-1	TRBJ1-1	CAETTSGTYKYIF	TGTGCAGAGACTACCTCAGGAACCTACAAATACATCTTT	TRAV5	TRAJ40	NA	NA	NA	NA	62	330	6058	1	B6	vax2_inf	FALSE	Breakthrough	A24_VYF	A24_VYF
TCCACACCAAGTAGTA-6	3.96817	-0.137531	batch_6	3	CASSLDRQYGYTF	TGTGCCAGCAGCTTAGACCGTCAGTATGGCTACACCTTC	TRBV7-9	TRBJ1-2	NA	NA	NA	NA	NA	NA	NA	NA	1439	700	NA	NA	B9	vax2_inf	NA	Breakthrough	A01_PTD|A01_FTS	NA
TCCACACCACCGTTGG-4	-7.76459	0.242364	batch_4	4	CSVPPAPSSNGVHYEQYF	TGCAGTGTCCCTCCAGCGCCCTCCTCCAACGGAGTTCACTACGAGCAGTACTTC	TRBV20-1	TRBJ2-7	NA	NA	NA	NA	NA	NA	NA	NA	2274	3106	NA	NA	R19	inf_vax2	FALSE	Timepoint 2	A01_FTS	A01_FTS
TCCACACGTACCGGCT-4	1.43313	-3.66504	batch_4	0	CASSIDSTDTQYF	TGTGCCAGCAGTATTGACAGCACAGATACGCAGTATTTT	TRBV28	TRBJ2-3	CIVRVGIQGAQKLVF	TGCATCGTCAGAGTCGGGATTCAGGGAGCCCAGAAGCTGGTATTT	TRAV26-1	TRAJ54	NA	NA	NA	NA	3	230	302	25	R7	inf	FALSE	Timepoint 1	A01_TTD	A01_TTD
TCCACACGTCTAGCGC-4	-1.62429	1.13897	batch_4	5	CASSPLVTGLAGRTDTQYF	TGTGCCAGCAGTCCCCTTGTCACGGGACTAGCGGGACGCACAGATACGCAGTATTTT	TRBV27	TRBJ2-3	CAVSADNTGGFKTIF	TGTGCTGTGAGTGCCGATAATACTGGAGGCTTCAAAACTATCTTT	TRAV8-4	TRAJ9	NA	NA	NA	NA	5	38	88	17	R19	inf_vax1	TRUE	Timepoint 1	A01_LTD	A01_LTD
TCCACACGTCTTTCAT-6	-3.81942	1.86287	batch_6	2	CASSYSGSGYTF	TGTGCCAGCAGTTATAGTGGGTCTGGCTACACCTTC	TRBV6-5	TRBJ1-2	CAAKTSYDKVIF	TGTGCTGCGAAAACCTCCTACGACAAGGTGATATTT	TRAV21	TRAJ50	NA	NA	NA	NA	8	44	6060	1	R23	inf_vax1	TRUE	Timepoint 1	A01_LTD	A01_LTD
TCCACACGTGTGAATA-2	3.16066	-0.696337	batch_2	3	CASSIESGQLWELFF	TGTGCCAGTAGTATTGAGAGCGGACAGCTCTGGGAGCTGTTTTTT	TRBV19	TRBJ2-2	CAMIQYNNNDMRF	TGTGCAATGATCCAGTACAATAACAATGACATGCGCTTT	TRAV14/DV4	TRAJ43	NA	NA	NA	NA	5	527	1988	4	R20	inf_vax1	FALSE	Timepoint 1	A01_FTS	A01_FTS
TCCACACGTTGCGTTA-5	4.11911	-1.99197	batch_5	1	CASSPAEIYNEQFF	TGTGCCAGCAGCCCAGCGGAAATCTACAATGAGCAGTTCTTC	TRBV13	TRBJ2-1	CALSYYGGSQGNLIF	TGTGCTCTGTCGTATTATGGAGGAAGCCAAGGAAATCTCATCTTT	TRAV9-2	TRAJ42	NA	NA	NA	NA	4	76	6061	1	R12	inf_vax2	FALSE	Timepoint 2	A01_TTD	A01_TTD
TCCACACTCAAGGTAA-6	-3.55783	1.61216	batch_6	2	CASSPSVGNEQFF	TGTGCCAGCTCCCCTTCAGTCGGTAATGAGCAGTTCTTC	TRBV18	TRBJ2-1	CAVRDNAGNMLTF	TGTGCTGTGAGAGACAATGCAGGCAACATGCTCACCTTT	TRAV3	TRAJ39	NA	NA	NA	NA	3	8	906	4	R23	inf_vax2	FALSE	Timepoint 2	A01_DTD	A01_DTD
TCCACACTCAGCTCTC-4	2.37037	-3.0268	batch_4	0	CASSPREGRETQYF	TGTGCCAGCAGTCCACGGGAGGGGCGGGAGACCCAGTACTTC	TRBV27	TRBJ2-5	NA	NA	NA	NA	NA	NA	NA	NA	2	101	NA	NA	R7	inf	FALSE	Timepoint 1	A01_TTD	A01_TTD
TCCACACTCGCATGAT-6	-2.23196	2.07915	batch_6	5	CAWSPPGAPDSYEQYF	TGTGCCTGGAGTCCTCCGGGGGCCCCGGACTCCTACGAGCAGTACTTC	TRBV30	TRBJ2-7	CAFRLLGELVF	TGTGCTTTCAGGCTACTTGGGGAGCTGGTCTTT	TRAV38-1	TRAJ57	NA	NA	NA	NA	10	56	6062	1	R24	inf_vax1	FALSE	Timepoint 1	B44_QEL	B44_QEL
TCCACACTCGCGCCAA-4	-1.8712	-0.21236	batch_4	2	CASLGGTTDNEQFF	TGTGCCAGCTTGGGCGGGACTACAGACAATGAGCAGTTCTTC	TRBV27	TRBJ2-1	CAVSSWNYGQNFVF	TGTGCTGTGAGCTCTTGGAACTATGGTCAGAATTTTGTCTTT	TRAV21	TRAJ26	NA	NA	NA	NA	1	20	651	2	R7	inf	FALSE	Timepoint 1	A01_TTD	A01_TTD
TCCACACTCGTACGGC-5	4.00264	-2.52061	batch_5	1	CASGTENTGELFF	TGCGCCAGCGGGACCGAGAACACCGGGGAGCTGTTTTTT	TRBV5-1	TRBJ2-2	CVVNKYNDMRF	TGTGTGGTGAACAAGTACAATGACATGCGCTTT	TRAV12-1	TRAJ43	NA	NA	NA	NA	3	20	818	4	R28	inf_vax	TRUE	Timepoint 1	A02_YLQ	A02_YLQ
TCCCGATAGATCCCAT-4	0.580544	-3.27368	batch_4	0	CASSYRSGVDEQFF	TGTGCCAGCAGTTACCGATCAGGGGTAGATGAGCAGTTCTTC	TRBV27	TRBJ2-1	CALGGSQGNLIF	TGTGCTCTCGGAGGAAGCCAAGGAAATCTCATCTTT	TRAV9-2	TRAJ42	NA	NA	NA	NA	0	122	2027	10	R7	inf	FALSE	Timepoint 1	A01_TTD	A01_TTD
TCCCGATAGATCCGAG-6	0.526304	1.30831	batch_6	3	CASSSGTGGLQPQHF	TGTGCCAGCAGCTCCGGGACAGGGGGCCTCCAGCCCCAGCATTTT	TRBV5-6	TRBJ1-5	CAADSSYKLIF	TGCGCTGCCGATAGCAGCTATAAATTGATCTTC	TRAV1-1	TRAJ12	NA	NA	NA	NA	7	3	6064	1	R23	inf_vax2	NA	Timepoint 2	A01_TTD|A01_LTD	NA
TCCCGATAGATGTGTA-1	4.06419	2.97085	batch_1	7	CASSLGFPNQPQHF	TGTGCCAGCAGTTTGGGTTTCCCCAATCAGCCCCAGCATTTT	TRBV27	TRBJ1-5	CGTELRGKLIF	TGCGGCACAGAGCTCCGGGGAAAGCTTATCTTC	TRAV30	TRAJ23	NA	NA	NA	NA	0	4	11	572	R29	inf_vax	TRUE	Timepoint 1	A01_LTD	A01_LTD
TCCCGATAGCTACCGC-5	4.52431	-2.935	batch_5	1	CASSADSGGSTDTQYF	TGTGCCAGCAGCGCCGATAGCGGGGGCAGCACAGATACGCAGTATTTT	TRBV13	TRBJ2-3	CAAGAGTASKLTF	TGTGCAGCAGGGGCCGGCACTGCCAGTAAACTCACCTTT	TRAV29/DV5	TRAJ44	NA	NA	NA	NA	5	256	127	55	R12	inf_vax2	FALSE	Timepoint 2	A01_TTD	A01_TTD
TCCCGATAGTAATCCC-4	-6.26548	-0.5895	batch_4	4	CASSYSGELFF	TGTGCCAGCAGTTACTCGGGGGAACTGTTTTTT	TRBV6-2	TRBJ1-4	CAVKGGSYIPTF	TGTGCCGTGAAGGGAGGAAGCTACATACCTACATTT	TRAV12-2	TRAJ6	NA	NA	NA	NA	264	704	6065	1	N10	vax2	TRUE	Naive post-vax	A01_LTD	A01_LTD
TCCCGATAGTAGGTGC-5	-2.96534	1.30135	batch_5	2	CASSLFGGGGQETQYF	TGTGCCAGCAGCTTATTCGGCGGGGGGGGCCAAGAGACCCAGTACTTC	TRBV5-6	TRBJ2-5	CAASVGNNAGNMLTF	TGTGCAGCAAGCGTTGGGAATAATGCAGGCAACATGCTCACCTTT	TRAV29/DV5	TRAJ39	NA	NA	NA	NA	4	87	6066	1	R12	inf_vax2	FALSE	Timepoint 2	A01_TTD	A01_TTD
TCCCGATAGTATGACA-4	-1.98842	-2.07683	batch_4	6	CASSLGDEQYF	TGTGCCAGCAGTCTGGGCGACGAGCAGTACTTC	TRBV12-4	TRBJ2-7	CAMRDWKLTGGGNKLTF	TGTGCAATGAGAGATTGGAAACTCACGGGAGGAGGAAACAAACTCACCTTT	TRAV14/DV4	TRAJ10	NA	NA	NA	NA	5	10	3861	3	N11	vax2	TRUE	Naive post-vax	B44_AEV	B44_AEV
TCCCGATAGTCGAGTG-4	0.54761	-0.321383	batch_4	0	NA	NA	NA	NA	NA	NA	NA	NA	NA	NA	NA	NA	12	218	NA	NA	R19	inf_vax2	NA	Timepoint 2	A01_PTD|A01_TTD	NA
TCCCGATAGTTGAGAT-1	-2.47739	-0.431686	batch_1	2	CASSLTLRGGAGELFF	TGTGCCAGCAGCCTAACACTACGGGGGGGAGCCGGGGAGCTGTTTTTT	TRBV11-2	TRBJ2-2	CAVNAGQAGTALIF	TGTGCCGTGAATGCTGGACAGGCAGGAACTGCTCTGATCTTT	TRAV8-1	TRAJ15	NA	NA	NA	NA	0	23	358	13	R4	inf	TRUE	Timepoint 1	B15_NQK_A|B15_NQK_Q	B15_NQK
TCCCGATCAAATCCGT-4	-0.283484	-2.17826	batch_4	6	CASSPREGRETQYF	TGTGCCAGCAGTCCACGGGAGGGGCGGGAGACCCAGTACTTC	TRBV27	TRBJ2-5	CALAGGSQGNLIF	TGTGCTCTGGCGGGAGGAAGCCAAGGAAATCTCATCTTT	TRAV9-2	TRAJ42	NA	NA	NA	NA	1	81	224	36	R7	inf	FALSE	Timepoint 1	A01_TTD	A01_TTD
TCCCGATCAACTGCTA-4	2.19281	-2.51233	batch_4	0	CASSIDSTDTQYF	TGTGCCAGCAGTATTGACAGCACAGATACGCAGTATTTT	TRBV28	TRBJ2-3	CIVRVGIQGAQKLVF	TGCATCGTCAGAGTCGGGATTCAGGGAGCCCAGAAGCTGGTATTT	TRAV26-1	TRAJ54	NA	NA	NA	NA	2	679	302	25	R7	inf	FALSE	Timepoint 1	A01_TTD	A01_TTD
TCCCGATCAGATCGGA-6	-2.65559	1.02285	batch_6	2	CASSYRSGVDEQYF	TGTGCCAGCAGCTATCGGTCGGGGGTCGACGAGCAGTACTTC	TRBV27	TRBJ2-7	CALGGSQGNLIF	TGTGCTCTCGGGGGAAGCCAAGGAAATCTCATCTTT	TRAV9-2	TRAJ42	NA	NA	NA	NA	5	49	1860	4	R23	inf_vax1	FALSE	Timepoint 1	A01_TTD	A01_TTD
TCCCGATCAGCTTAAC-4	-1.37661	-2.57734	batch_4	6	NA	NA	NA	NA	NA	NA	NA	NA	NA	NA	NA	NA	5	20	NA	NA	R7	inf	FALSE	Timepoint 1	A01_TTD	A01_TTD
TCCCGATCAGGTTTCA-4	3.3197	-3.49548	batch_4	0	CASSFSLGGYGYTF	TGTGCCAGCAGTTTTTCATTGGGAGGGTATGGCTACACCTTC	TRBV28	TRBJ1-2	CAVDPQGGSEKLVF	TGTGCCGTGGACCCTCAGGGCGGATCTGAAAAGCTGGTCTTT	TRAV39	TRAJ57	NA	NA	NA	NA	2	144	458	3	R7	inf	FALSE	Timepoint 1	A01_TTD	A01_TTD
TCCCGATGTCTGCCAG-4	0.45985	-2.27551	batch_4	0	CASSQDMGFGYTF	TGTGCCAGCAGCCAAGATATGGGGTTTGGCTACACCTTC	TRBV14	TRBJ1-2	CALTGANSKLTF	TGTGCCTTGACTGGAGCCAATAGTAAGCTGACATTT	TRAV21	TRAJ56	NA	NA	NA	NA	0	79	6069	1	R7	inf	FALSE	Timepoint 1	A01_TTD	A01_TTD
TCCCGATGTTAAGACA-6	-2.46705	2.40799	batch_6	5	CASSPGGTEAFF	TGTGCCAGCTCACCAGGGGGCACTGAAGCTTTCTTT	TRBV18	TRBJ1-1	CALSDGTGGFKTIF	TGTGCTCTGAGTGACGGGACTGGAGGCTTCAAAACTATCTTT	TRAV19	TRAJ9	NA	NA	NA	NA	5	11	6071	1	B7	vax2_inf	FALSE	Breakthrough	A01_DTD	A01_DTD
TCCCGATTCATGCATG-4	0.216922	-0.387154	batch_4	0	CASSVSDGPRETQYF	TGTGCCAGCAGTGTAAGCGACGGACCGCGGGAGACCCAGTACTTC	TRBV27	TRBJ2-5	CAVGSNYQLIW	TGTGCTGTGGGTAGCAACTATCAGTTAATCTGG	TRAV1-2	TRAJ33	NA	NA	NA	NA	6	124	6072	1	R7	inf	FALSE	Timepoint 1	A01_TTD	A01_TTD
TCCCGATTCCCGGATG-4	2.34883	1.92683	batch_4	0	CSVFQGWPYEQYF	TGCAGCGTGTTCCAGGGTTGGCCCTACGAGCAGTACTTC	TRBV29-1	TRBJ2-7	CAVNMGAAGGSNYKLTF	TGTGCCGTGAACATGGGGGCCGCGGGAGGTAGCAACTATAAACTGACATTT	TRAV12-2	TRAJ53	NA	NA	NA	NA	5	8	166	21	R19	inf_vax1	TRUE	Timepoint 1	A01_LTD	A01_LTD
TCCCGATTCCGGCACA-5	2.7789	-1.38756	batch_5	1	CASSSDRGKGYGYTF	TGTGCCAGCAGCTCCGACAGGGGGAAGGGCTATGGCTACACCTTC	TRBV7-6	TRBJ1-2	CAVSYTGGFKTIF	TGTGCTGTGAGCTATACTGGAGGCTTCAAAACTATCTTT	TRAV8-6	TRAJ9	NA	NA	NA	NA	186	367	6073	1	B4	vax2_inf	FALSE	Breakthrough	A02_ALS	A02_ALS
TCCCGATTCCTCTAGC-4	2.00355	-3.48358	batch_4	0	NA	NA	NA	NA	NA	NA	NA	NA	NA	NA	NA	NA	5	269	NA	NA	R7	inf	FALSE	Timepoint 1	A01_TTD	A01_TTD
TCCCGATTCGAACTGT-6	-2.11337	3.09281	batch_6	5	CATKAEQGANSPLHF	TGTGCCACCAAGGCCGAACAGGGTGCCAATTCACCCCTCCACTTT	TRBV27	TRBJ1-6	CAMSTNDMRF	TGTGCAATGAGCACTAATGACATGCGCTTT	TRAV12-3	TRAJ43	NA	NA	NA	NA	5	2	938	2	B9	vax2_inf	FALSE	Breakthrough	A01_FTS	A01_FTS
TCCCGATTCTCCCTGA-3	-1.09055	1.60905	batch_3	5	CASSPDIEAFF	TGTGCCAGCAGCCCTGACATTGAAGCTTTCTTT	TRBV7-9	TRBJ1-1	NA	NA	NA	NA	NA	NA	NA	NA	4	811	NA	NA	R6	inf_vax2	TRUE	Timepoint 2	A02_YLQ	A02_YLQ
TCCCGATTCTGATTCT-6	-0.510029	1.36525	batch_6	0	CASRKTGLAGETQYF	TGTGCCAGCAGAAAAACTGGACTAGCTGGGGAGACCCAGTACTTC	TRBV27	TRBJ2-5	CAVSGVWDSGYALNF	TGTGCTGTGAGCGGAGTGTGGGATTCCGGGTATGCACTCAACTTC	TRAV21	TRAJ41	NA	NA	NA	NA	5	13	6075	1	B9	vax2_inf	FALSE	Breakthrough	A01_TTD	A01_TTD
TCCCGATTCTGCAGTA-6	3.99154	0.0413984	batch_6	3	NA	NA	NA	NA	NA	NA	NA	NA	NA	NA	NA	NA	5	62	NA	NA	R23	inf_vax2	TRUE	Timepoint 2	A01_LTD	A01_LTD
TCGAGGCAGAGGTTGC-4	-3.25923	-1.30466	batch_4	6	CASNLGRGNNEQFF	TGTGCCAGCAACCTCGGGCGGGGAAACAATGAGCAGTTCTTC	TRBV6-5	TRBJ2-1	CAVSSLATNKLIF	TGTGCTGTGAGTTCCCTTGCTACAAACAAGCTCATCTTT	TRAV8-6	TRAJ32	NA	NA	NA	NA	1	7	5950	3	R8	inf	TRUE	Timepoint 1	A24_NYN	A24_NYN
TCGAGGCAGATGGCGT-4	1.47123	-3.31969	batch_4	0	CAWSVHPGIYYGYTF	TGTGCCTGGAGTGTCCACCCGGGGATATACTATGGCTACACCTTC	TRBV30	TRBJ1-2	CAVRDHRDDYKLSF	TGTGCTGTGAGAGATCACCGTGACGACTACAAGCTCAGCTTT	TRAV1-2	TRAJ20	NA	NA	NA	NA	5	354	2722	2	R7	inf	FALSE	Timepoint 1	A01_TTD	A01_TTD
TCGAGGCAGCAGATCG-6	3.78527	-2.67971	batch_6	1	CASSSRTGRGDNEQFF	TGTGCCAGCAGTTCTCGGACAGGGCGGGGAGACAATGAGCAGTTCTTC	TRBV27	TRBJ2-1	CALRHDMRF	TGTGCTCTAAGACATGACATGCGCTTT	TRAV6	TRAJ43	NA	NA	NA	NA	7	53	17	71	R23	inf_vax2	TRUE	Timepoint 2	A01_LTD	A01_LTD
TCGAGGCAGCGATAGC-4	5.03695	-0.566874	batch_4	1	CASSYPRSGRVTYNEQFF	TGTGCCAGCAGTTACCCGAGAAGCGGGAGGGTCACCTACAATGAGCAGTTCTTC	TRBV6-5	TRBJ2-1	NA	NA	NA	NA	NA	NA	NA	NA	9	149	NA	NA	R21	inf_vax2	FALSE	Timepoint 2	A01_TTD	A01_TTD
TCGAGGCAGCGTAATA-6	5.41281	-0.823174	batch_6	1	CASSLDGPLEAFF	TGTGCCAGCAGCCTGGACGGACCCCTTGAAGCTTTCTTT	TRBV6-5	TRBJ1-1	CGFNAGNMLTF	TGTGGCTTTAATGCAGGCAACATGCTCACCTTT	TRAV6	TRAJ39	NA	NA	NA	NA	8	361	2067	3	B7	vax2_inf	FALSE	Breakthrough	A01_TTD	A01_TTD
TCGAGGCAGGACACCA-6	-3.44461	0.845913	batch_6	2	CASSGDRETGANVLTF	TGTGCCAGCTCAGGGGACAGGGAAACTGGGGCCAACGTCCTGACTTTC	TRBV9	TRBJ2-6	CAASVGSGGSNYKLTF	TGTGCAGCAAGCGTCGGAAGTGGAGGTAGCAACTATAAACTGACATTT	TRAV29/DV5	TRAJ53	NA	NA	NA	NA	8	38	2278	5	R23	inf_vax1	FALSE	Timepoint 1	A01_TTD	A01_TTD
TCGAGGCAGGCTAGAC-6	-0.948658	2.99766	batch_6	5	CASSVESTAFSYNEQFF	TGTGCCAGCAGCGTAGAATCAACCGCCTTCTCCTACAATGAGCAGTTCTTC	TRBV9	TRBJ2-1	CAVRPEPGGYQKVTF	TGTGCCGTTCGCCCGGAGCCTGGGGGTTACCAGAAAGTTACCTTT	TRAV12-2	TRAJ13	NA	NA	NA	NA	11	16	1239	2	B7	vax2_inf	FALSE	Breakthrough	A01_TTD	A01_TTD
TCGAGGCAGGGATGGG-5	-6.13955	-0.765282	batch_5	4	CASSFLQGPQETQYF	TGTGCCAGCAGCTTCTTACAGGGACCCCAAGAGACCCAGTACTTC	TRBV7-8	TRBJ2-5	CIVRVAGYSTLTF	TGCATCGTCAGAGTCGCGGGATACAGCACCCTCACCTTT	TRAV26-1	TRAJ11	NA	NA	NA	NA	11	364	6076	1	B6	vax2_inf	FALSE	Breakthrough	A24_VYF	A24_VYF
TCGAGGCAGTACGCCC-4	3.08541	-3.41966	batch_4	0	CASSEGYSNQPQHF	TGTGCCAGTAGTGAAGGGTATAGCAATCAGCCCCAGCATTTT	TRBV19	TRBJ1-5	CAVSWANNARLMF	TGTGCTGTGAGTTGGGCCAACAATGCCAGACTCATGTTT	TRAV21	TRAJ31	NA	NA	NA	NA	1	54	286	5	R7	inf	FALSE	Timepoint 1	A01_TTD	A01_TTD
TCGAGGCAGTACTTGC-4	2.33601	-3.57228	batch_4	0	CASSSRGGPDEQFF	TGTGCCAGCAGTTCGCGGGGGGGGCCAGATGAGCAGTTCTTC	TRBV27	TRBJ2-1	CALSGSQGNLIF	TGTGCTCTGAGTGGAAGCCAAGGAAATCTCATCTTT	TRAV9-2	TRAJ42	NA	NA	NA	NA	3	183	203	23	R7	inf	FALSE	Timepoint 1	A01_TTD	A01_TTD
TCGAGGCCAAACTGTC-6	-2.47101	3.01222	batch_6	5	CSALGEDYEQYF	TGCAGTGCCTTAGGAGAAGACTACGAGCAGTACTTC	TRBV20-1	TRBJ2-7	CAASEGRGSTLGRLYF	TGTGCAGCAAGCGAAGGCAGAGGCTCAACCCTGGGGAGGCTATACTTT	TRAV29/DV5	TRAJ18	NA	NA	NA	NA	13	95	6077	2	B7	vax2_inf	FALSE	Breakthrough	A01_TTD	A01_TTD
TCGAGGCCAACTTGAC-4	2.4286	-3.00354	batch_4	0	CASSLDPGQVYNEQFF	TGTGCCAGCAGTTTAGACCCGGGACAAGTATACAATGAGCAGTTCTTC	TRBV27	TRBJ2-1	CAESIMGYSTLTF	TGTGCAGAGAGTATAATGGGATACAGCACCCTCACCTTT	TRAV5	TRAJ11	NA	NA	NA	NA	6	864	24	10	R7	inf	FALSE	Timepoint 1	A01_TTD	A01_TTD
TCGAGGCCACCTTGTC-4	2.25964	-3.33925	batch_4	0	CASSSRSGTDTQYF	TGTGCCAGCAGCTCCCGATCCGGCACAGATACGCAGTATTTT	TRBV27	TRBJ2-3	CAVRVREMEYGNKLVF	TGTGCCGTGAGGGTGAGAGAGATGGAATATGGAAACAAACTGGTCTTT	TRAV12-2	TRAJ47	CALSGSQGNLIF	TGTGCTCTGTCAGGAAGCCAAGGAAATCTCATCTTT	TRAV9-2	TRAJ42	3	367	79	7	R7	inf	FALSE	Timepoint 1	A01_TTD	A01_TTD
TCGAGGCCATCGGAAG-2	-2.73779	-1.62759	batch_2	8	CSASSAAVQPRQETQYF	TGCAGTGCAAGTTCGGCGGCGGTACAGCCCCGCCAAGAGACCCAGTACTTC	TRBV20-1	TRBJ2-5	NA	NA	NA	NA	NA	NA	NA	NA	23	493	NA	NA	N4	vax2	TRUE	Naive post-vax	A01_LTD	A01_LTD
TCGAGGCCATCGGACC-4	0.241793	-3.59133	batch_4	6	NA	NA	NA	NA	NA	NA	NA	NA	NA	NA	NA	NA	4	48	NA	NA	R7	inf	FALSE	Timepoint 1	A01_TTD	A01_TTD
TCGAGGCCATGAAGTA-4	2.44094	6.15828	batch_4	10	CASSDSLQGLNTQYF	TGTGCCAGCAGCGATTCCCTCCAGGGGCTAAATACGCAGTATTTT	TRBV7-9	TRBJ2-3	CVVRSGGYNKLIF	TGTGTGGTTCGTTCTGGTGGCTACAATAAGCTGATTTTT	TRAV10	TRAJ4	NA	NA	NA	NA	1	15	4150	5	N11	vax2	TRUE	Naive post-vax	B44_AEV	B44_AEV
TCGAGGCGTAAATGTG-4	1.18339	-1.5538	batch_4	0	CASRLAGAANYGYTF	TGTGCCAGCAGACTCGCCGGGGCTGCTAACTATGGCTACACCTTC	TRBV28	TRBJ1-2	CAVPLWAGTASKLTF	TGTGCCGTCCCCCTTTGGGCCGGCACTGCCAGTAAACTCACCTTT	TRAV12-2	TRAJ44	NA	NA	NA	NA	5	55	147	9	R7	inf	FALSE	Timepoint 1	A01_TTD	A01_TTD
TCGAGGCGTAAGGGCT-1	2.96114	4.58122	batch_1	7	CASSLGFPNQPQHF	TGTGCCAGCAGTTTGGGTTTCCCCAATCAGCCCCAGCATTTT	TRBV27	TRBJ1-5	CGTELRGKLIF	TGCGGCACAGAGCTCCGGGGAAAGCTTATCTTC	TRAV30	TRAJ23	NA	NA	NA	NA	1	2	11	572	R29	inf_vax	TRUE	Timepoint 1	A01_LTD	A01_LTD
TCGAGGCGTAAGGGCT-6	-3.62245	0.95381	batch_6	2	CASSDPSGSAYNEQFF	TGTGCCAGCAGTGATCCTAGCGGGAGCGCCTACAATGAGCAGTTCTTC	TRBV2	TRBJ2-1	CAFMKNTGANSKLTF	TGTGCTTTCATGAAGAATACTGGAGCCAATAGTAAGCTGACATTT	TRAV38-1	TRAJ56	NA	NA	NA	NA	8	66	6078	1	R23	inf_vax1	FALSE	Timepoint 1	A01_TTD	A01_TTD
TCGAGGCGTCCGAAGA-2	-2.19642	-1.3891	batch_2	3	NA	NA	NA	NA	NA	NA	NA	NA	NA	NA	NA	NA	8	9	NA	NA	R17	inf_vax1	NA	Timepoint 1	A24_VYI|A24_VYF	NA
TCGAGGCGTCGGCATC-4	2.04296	2.07213	batch_4	0	CASSYERGRADTQYF	TGTGCCAGCAGTTACGAGAGGGGGCGGGCAGATACGCAGTATTTT	TRBV6-5	TRBJ2-3	CAHRVGRALTF	TGTGCTCATCGGGTCGGGAGAGCACTTACTTTT	TRAV9-2	TRAJ5	NA	NA	NA	NA	0	89	984	2	R19	inf_vax1	TRUE	Timepoint 1	A01_LTD	A01_LTD
TCGAGGCGTGCGATAG-5	1.05896	1.38255	batch_5	3	CASSAGQGNSPLHF	TGTGCCAGCAGCGCGGGACAGGGGAATTCACCCCTCCACTTT	TRBV9	TRBJ1-6	CALSDHNYGQNFVF	TGTGCTCTGAGTGACCATAACTATGGTCAGAATTTTGTCTTT	TRAV19	TRAJ26	NA	NA	NA	NA	497	757	2316	6	B3	vax2_inf	FALSE	Breakthrough	A02_ALS	A02_ALS
TCGAGGCTCACATAGC-4	-0.302308	-0.892199	batch_4	0	CASSLIADTIQETQYF	TGTGCCAGCAGTTTGATTGCGGACACCATACAAGAGACCCAGTACTTC	TRBV28	TRBJ2-5	CAATPGGSQGNLIF	TGTGCCGCGACTCCCGGAGGAAGCCAAGGAAATCTCATCTTT	TRAV12-2	TRAJ42	NA	NA	NA	NA	1	37	1372	10	R7	inf	FALSE	Timepoint 1	A01_TTD	A01_TTD
TCGAGGCTCAGCGATT-1	3.23229	4.05504	batch_1	7	CASSLGFPNQPQHF	TGTGCCAGCAGTTTGGGTTTCCCCAATCAGCCCCAGCATTTT	TRBV27	TRBJ1-5	CGTELRGKLIF	TGCGGCACAGAGCTCCGGGGAAAGCTTATCTTC	TRAV30	TRAJ23	NA	NA	NA	NA	2	5	11	572	R29	inf_vax	TRUE	Timepoint 1	A01_LTD	A01_LTD
TCGAGGCTCATTATCC-6	3.62583	-2.78021	batch_6	1	CSVQQGWPYEQYF	TGCAGCGTTCAACAGGGTTGGCCCTACGAGCAGTACTTC	TRBV29-1	TRBJ2-7	CAVNIGSDSNYQLIW	TGTGCCGTGAACATTGGGTCAGATAGCAACTATCAGTTAATCTGG	TRAV12-2	TRAJ33	NA	NA	NA	NA	2	195	61	65	R23	inf_vax2	TRUE	Timepoint 2	A01_LTD	A01_LTD
TCGAGGCTCCGTTGTC-4	-0.459147	-0.257479	batch_4	0	CASSLSEGRETQYF	TGTGCCAGCAGTTTATCCGAAGGGCGAGAGACCCAGTACTTC	TRBV27	TRBJ2-5	CALSGSQGNLIF	TGTGCTCTGAGCGGAAGCCAAGGAAATCTCATCTTT	TRAV9-2	TRAJ42	CAVFPMKTSYDKVIF	TGTGCCGTGTTTCCAATGAAAACCTCCTACGACAAGGTGATATTT	TRAV39	TRAJ50	2	42	6082	1	R7	inf	FALSE	Timepoint 1	A01_TTD	A01_TTD
TCGAGGCTCCTATGTT-6	-1.91175	2.53235	batch_6	5	CASSDPGTSSYNEQFF	TGTGCCAGCAGTGACCCCGGGACTAGCTCCTACAATGAGCAGTTCTTC	TRBV2	TRBJ2-1	CAFMKNTGANSKLTF	TGTGCTTTCATGAAGAACACTGGAGCCAATAGTAAGCTGACATTT	TRAV38-1	TRAJ56	NA	NA	NA	NA	4	13	1026	6	B7	vax2_inf	FALSE	Breakthrough	A01_TTD	A01_TTD
TCGAGGCTCGCGTAGC-5	-0.811398	2.10795	batch_5	5	CASSLTGPQYNEQFF	TGTGCCAGCAGTTTAACGGGACCTCAATACAATGAGCAGTTCTTC	TRBV27	TRBJ2-1	CAGVVSTDSWGKLQF	TGTGCAGGGGTCGTTTCAACTGACAGCTGGGGGAAATTGCAGTTT	TRAV25	TRAJ24	NA	NA	NA	NA	3	83	6083	1	R12	inf_vax2	FALSE	Timepoint 2	A01_TTD	A01_TTD
TCGAGGCTCTCCCTGA-6	-4.11342	0.751588	batch_6	2	CASSLEGISGYTF	TGTGCCAGCAGCTTAGAAGGCATCTCCGGCTACACCTTC	TRBV7-6	TRBJ1-2	CALKHGGATNKLIF	TGTGCTCTGAAGCATGGTGGTGCTACAAACAAGCTCATCTTT	TRAV19	TRAJ32	NA	NA	NA	NA	8	268	359	22	R23	inf_vax2	TRUE	Timepoint 2	A01_LTD	A01_LTD
TCGAGGCTCTGACCTC-4	3.76386	-0.797277	batch_4	1	CASSFRGPYEQYF	TGTGCCAGCAGTTTCAGGGGCCCCTACGAGCAGTACTTC	TRBV28	TRBJ2-7	CAAFMIKAAGNKLTF	TGTGCAGCTTTCATGATCAAAGCTGCAGGCAACAAGCTAACTTTT	TRAV27	TRAJ17	NA	NA	NA	NA	8	91	5010	2	R19	inf_vax2	TRUE	Timepoint 2	A01_LTD	A01_LTD
TCGAGGCTCTTAGCCC-1	2.78395	3.74349	batch_1	7	CASSLGFPNQPQHF	TGTGCCAGCAGTTTGGGTTTCCCCAATCAGCCCCAGCATTTT	TRBV27	TRBJ1-5	CGTELRGKLIF	TGCGGCACAGAGCTCCGGGGAAAGCTTATCTTC	TRAV30	TRAJ23	NA	NA	NA	NA	0	28	11	572	R29	inf_vax	TRUE	Timepoint 1	A01_LTD	A01_LTD
TCGCGAGAGACAGGCT-1	2.71308	3.38976	batch_1	7	CASSPTVSNTGELFF	TGTGCCAGTAGCCCGACAGTATCGAACACCGGGGAGCTGTTTTTT	TRBV19	TRBJ2-2	CAVRGGSGTYKYIF	TGTGCTGTGAGGGGGGGCTCAGGAACCTACAAATACATCTTT	TRAV21	TRAJ40	NA	NA	NA	NA	1	9	6085	1	R29	inf_vax	TRUE	Timepoint 1	A01_LTD	A01_LTD
TCGCGAGAGACGCACA-4	-1.0989	-1.55125	batch_4	0	NA	NA	NA	NA	NA	NA	NA	NA	NA	NA	NA	NA	7	363	NA	NA	R7	inf	FALSE	Timepoint 1	A01_TTD	A01_TTD
TCGCGAGAGAGTACCG-2	3.69486	-2.31547	batch_2	1	CSVGTGWPYEQYF	TGCAGCGTTGGGACAGGATGGCCCTACGAGCAGTACTTC	TRBV29-1	TRBJ2-7	CAVNVGGGSNYKLTF	TGTGCCGTGAACGTCGGTGGAGGTAGCAACTATAAACTGACATTT	TRAV12-2	TRAJ53	CVVTSRDHLRANAGGTSYGKLTF	TGTGTGGTGACCTCGCGCGACCACCTTCGAGCTAATGCTGGTGGTACTAGCTATGGAAAGCTGACATTT	TRAV12-1	TRAJ52	7	569	1617	3	R20	inf_vax1	TRUE	Timepoint 1	A01_LTD	A01_LTD
TCGCGAGAGCCGATTT-4	-1.94197	0.0261113	batch_4	2	CASSARGGPDTQYF	TGTGCCAGCAGTGCCCGGGGGGGCCCAGATACGCAGTATTTT	TRBV27	TRBJ2-3	CALFLQDKFYF	TGTGCTCTCTTCCTCCAGGACAAATTTTACTTT	TRAV9-2	TRAJ21	NA	NA	NA	NA	1	283	1761	2	R7	inf	FALSE	Timepoint 1	A01_TTD	A01_TTD
TCGCGAGAGCGAAGGG-3	2.67365	-2.35548	batch_3	0	CASSPTHSTDTQYF	TGTGCCAGCAGCCCAACCCATAGCACAGATACGCAGTATTTT	TRBV27	TRBJ2-3	CRGNKLVF	TGTCGCGGAAACAAACTGGTCTTT	TRAV27	TRAJ47	CALSAGNQFYF	TGTGCTCTGAGTGCCGGTAACCAGTTCTATTTT	TRAV9-2	TRAJ49	1	1267	897	4	R6	inf	FALSE	Timepoint 1	A01_TTD	A01_TTD
TCGCGAGAGCTAAACA-1	3.37594	3.54704	batch_1	7	CASSLGFPNQPQHF	TGTGCCAGCAGTTTGGGTTTCCCCAATCAGCCCCAGCATTTT	TRBV27	TRBJ1-5	CGTELRGKLIF	TGCGGCACAGAGCTCCGGGGAAAGCTTATCTTC	TRAV30	TRAJ23	NA	NA	NA	NA	0	7	11	572	R29	inf_vax	TRUE	Timepoint 1	A01_LTD	A01_LTD
TCGCGAGAGCTACCTA-6	-1.12736	3.19642	batch_6	5	CASSLEDTNYGYTF	TGTGCCAGCAGCTTAGAAGACACTAACTATGGCTACACCTTC	TRBV7-2	TRBJ1-2	NA	NA	NA	NA	NA	NA	NA	NA	7	10	NA	NA	R24	inf_vax1	TRUE	Timepoint 1	B15_NQK_Q	B15_NQK
TCGCGAGAGGTGCACA-2	1.13439	-0.836405	batch_2	8	NA	NA	NA	NA	NA	NA	NA	NA	NA	NA	NA	NA	12	244	NA	NA	N4	vax2	NA	Naive post-vax	A24_QYI|A24_NYN	NA
TCGCGAGCAAAGCAAT-5	4.17471	-1.29687	batch_5	3	CASSPNLGAGHTNEKLFF	TGTGCCAGCAGCCCGAACCTAGGGGCGGGCCATACTAATGAAAAACTGTTTTTT	TRBV7-9	TRBJ1-4	NA	NA	NA	NA	NA	NA	NA	NA	368	598	NA	NA	B4	vax2_inf	FALSE	Breakthrough	A02_ALS	A02_ALS
TCGCGAGCAAGTTAAG-5	5.68416	0.0419368	batch_5	1	CASSLQAENEQFF	TGTGCCAGCAGTTTACAGGCAGAAAATGAGCAGTTCTTC	TRBV27	TRBJ2-1	CAVNTGFQKLVF	TGTGCTGTGAACACAGGCTTTCAGAAACTTGTATTT	TRAV21	TRAJ8	NA	NA	NA	NA	5	20	233	8	R12	inf	FALSE	Timepoint 1	A01_TTD	A01_TTD
TCGCGAGCACACCGCA-5	-3.62723	2.89782	batch_5	9	CASSVDVQETQYF	TGTGCCAGCAGCGTGGACGTACAAGAGACCCAGTACTTC	TRBV5-6	TRBJ2-5	CAVPGWGDGLTF	TGTGCTGTGCCGGGCTGGGGTGACGGACTCACCTTT	TRAV8-3	TRAJ45	CASRTSGTYKYIF	TGTGCTTCCCGAACTTCAGGAACCTACAAATACATCTTT	TRAV38-2/DV8	TRAJ40	107	176	6087	1	B3	vax2_inf	FALSE	Breakthrough	A02_ALS	A02_ALS
TCGCGAGCAGCGAACA-6	-1.9656	3.00342	batch_6	5	CASSQGGNTGELFF	TGCGCCAGCAGCCAAGGGGGGAACACCGGGGAGCTGTTTTTT	TRBV4-1	TRBJ2-2	CAADQEGGNEKLTF	TGTGCTGCGGATCAAGAGGGGGGAAATGAGAAATTAACCTTT	TRAV20	TRAJ48	NA	NA	NA	NA	11	39	1184	12	B7	vax2_inf	FALSE	Breakthrough	A01_FTS	A01_FTS
TCGCGAGCATCTCGCT-6	0.196465	2.4919	batch_6	5	CAINRVITYNEQFF	TGTGCCATTAACAGGGTGATTACCTACAATGAGCAGTTCTTC	TRBV2	TRBJ2-1	CAVAPRGGNKLVF	TGTGCCGTGGCTCCCCGGGGTGGAAACAAACTGGTCTTT	TRAV39	TRAJ47	NA	NA	NA	NA	11	449	6089	1	B7	vax2_inf	TRUE	Breakthrough	A01_LTD	A01_LTD
TCGCGAGCATTCTCAT-4	0.623663	-1.11948	batch_4	0	CASSLIADTIQETQYF	TGTGCCAGCAGTTTGATTGCGGACACCATACAAGAGACCCAGTACTTC	TRBV28	TRBJ2-5	CAATPGGSQGNLIF	TGTGCCGCGACTCCCGGAGGAAGCCAAGGAAATCTCATCTTT	TRAV12-2	TRAJ42	NA	NA	NA	NA	2	97	1372	10	R7	inf	FALSE	Timepoint 1	A01_TTD	A01_TTD
TCGCGAGGTACAAGTA-5	5.99981	-1.2921	batch_5	1	CASSLATGTGGDEQFF	TGTGCCAGCAGTCTAGCAACCGGGACAGGGGGAGATGAGCAGTTCTTC	TRBV27	TRBJ2-1	CAMREPHLLTGGGNKLTF	TGTGCAATGAGAGAGCCACACTTACTCACGGGAGGAGGAAACAAACTCACCTTT	TRAV14/DV4	TRAJ10	NA	NA	NA	NA	1	31	1457	2	R12	inf	FALSE	Timepoint 1	A01_TTD	A01_TTD
TCGCGAGGTAGCACGA-5	5.25381	-2.7476	batch_5	1	CASSFDHRDEQYF	TGTGCCAGCAGTTTCGACCACCGAGACGAGCAGTACTTC	TRBV28	TRBJ2-7	CIVRVGVQGAQKLVF	TGCATCGTCAGAGTCGGGGTTCAGGGAGCCCAGAAGCTGGTATTT	TRAV26-1	TRAJ54	NA	NA	NA	NA	2	148	1275	12	R12	inf_vax2	FALSE	Timepoint 2	A01_TTD	A01_TTD
TCGCGAGGTTCGGGCT-2	-4.09183	-0.73383	batch_2	8	NA	NA	NA	NA	NA	NA	NA	NA	NA	NA	NA	NA	198	1679	NA	NA	R2	inf	FALSE	Timepoint 1	A01_TTD	A01_TTD
TCGCGAGTCACCAGGC-1	-1.90592	-3.6145	batch_1	6	NA	NA	NA	NA	NA	NA	NA	NA	NA	NA	NA	NA	1	48	NA	NA	R1	inf	TRUE	Timepoint 1	B15_NQK_A|B15_NQK_Q	B15_NQK
TCGCGAGTCCAGAAGG-5	-7.31355	0.931119	batch_5	4	CASRPGQGLIDEQYF	TGTGCCAGTAGACCGGGACAGGGTCTTATCGACGAGCAGTACTTC	TRBV19	TRBJ2-7	CVVNTGRDDYKLSF	TGTGTGGTGAACACGGGACGGGACGACTACAAGCTCAGCTTT	TRAV12-1	TRAJ20	NA	NA	NA	NA	12	21	6093	1	B6	vax2_inf	TRUE	Breakthrough	A24_QYI	A24_QYI
TCGCGAGTCGGACAAG-4	3.45524	-1.8143	batch_4	1	CSAHQGTGQETQYF	TGCAGTGCTCACCAAGGGACAGGTCAAGAGACCCAGTACTTC	TRBV20-1	TRBJ2-5	NA	NA	NA	NA	NA	NA	NA	NA	4	125	NA	NA	R21	inf_vax2	TRUE	Timepoint 2	A01_LTD	A01_LTD
TCGCGAGTCTGCTTGC-5	-0.896834	-2.85611	batch_5	6	CASSLWGGTSGIDEQFF	TGTGCCAGCAGCTTATGGGGCGGGACTAGCGGGATTGATGAGCAGTTCTTC	TRBV7-9	TRBJ2-1	CALSATGNQFYF	TGTGCTCTGAGTGCCACCGGTAACCAGTTCTATTTT	TRAV9-2	TRAJ49	NA	NA	NA	NA	27	74	2925	2	R12	inf	FALSE	Timepoint 1	A01_TTD	A01_TTD
TCGCGTTAGACGCAAC-1	-4.13241	3.75055	batch_1	9	CASSQAQAGNTIYF	TGCGCCAGCAGCCAAGCGCAGGCAGGAAACACCATATATTTT	TRBV4-1	TRBJ1-3	CAAMIYSGAGSYQLTF	TGTGCAGCAATGATCTACTCTGGGGCTGGGAGTTACCAACTCACTTTC	TRAV29/DV5	TRAJ28	CAMSALYGGTSYGKLTF	TGTGCAATGAGTGCCCTTTATGGTGGTACTAGCTATGGAAAGCTGACATTT	TRAV14/DV4	TRAJ52	3	5	1626	2	N9	vax2	TRUE	Naive post-vax	A02_YLQ	A02_YLQ
TCGCGTTAGAGACTTA-6	-1.94066	-3.32725	batch_6	6	NA	NA	NA	NA	NA	NA	NA	NA	NA	NA	NA	NA	2	39	NA	NA	R26	inf_vax2	TRUE	Timepoint 2	A24_QYI	A24_QYI
TCGCGTTAGATTACCC-1	2.53356	3.52587	batch_1	7	CASSLGFPNQPQHF	TGTGCCAGCAGTTTGGGTTTCCCCAATCAGCCCCAGCATTTT	TRBV27	TRBJ1-5	CGTELRGKLIF	TGCGGCACAGAGCTCCGGGGAAAGCTTATCTTC	TRAV30	TRAJ23	NA	NA	NA	NA	1	14	11	572	R29	inf_vax	TRUE	Timepoint 1	A01_LTD	A01_LTD
TCGCGTTAGGAGCGTT-4	3.53085	-3.42923	batch_4	0	NA	NA	NA	NA	NA	NA	NA	NA	NA	NA	NA	NA	10	885	NA	NA	R19	inf_vax1	FALSE	Timepoint 1	A01_TTD	A01_TTD
TCGCGTTAGTCGTTTG-4	-3.0296	2.04488	batch_4	2	CASSQGQESRSQHF	TGTGCCAGCAGCCAAGGACAGGAGAGTCGATCCCAGCATTTT	TRBV27	TRBJ1-5	CAMREVFILTGGGNKLTF	TGTGCAATGAGAGAGGTGTTTATACTCACGGGAGGAGGAAACAAACTCACCTTT	TRAV14/DV4	TRAJ10	NA	NA	NA	NA	3	243	6094	1	R19	inf_vax2	FALSE	Timepoint 2	A01_TTD	A01_TTD
TCGCGTTCAACACGCC-6	-2.63733	1.71255	batch_6	2	CASSGKYIQSSNEKLFF	TGTGCCAGCAGTGGGAAGTACATACAGTCATCTAATGAAAAACTGTTTTTT	TRBV2	TRBJ1-4	NA	NA	NA	NA	NA	NA	NA	NA	11	9	NA	NA	B7	vax2_inf	TRUE	Breakthrough	A01_LTD	A01_LTD
TCGCGTTCAAGGCTCC-2	-2.83755	-1.62649	batch_2	8	CASSSYLGEGTGELFF	TGTGCCAGCAGTTCGTATTTGGGCGAGGGCACCGGGGAGCTGTTTTTT	TRBV12-4	TRBJ2-2	CVAHNARLMF	TGTGTGGCCCACAATGCCAGACTCATGTTT	TRAV12-1	TRAJ31	NA	NA	NA	NA	256	887	6098	1	N4	vax2	NA	Naive post-vax	A01_LTD|A24_NYN	NA
TCGCGTTCAAGGTTTC-4	2.58922	4.70828	batch_4	7	CASSELHRGAFF	TGTGCCAGCAGTGAACTCCACAGGGGCGCTTTCTTT	TRBV6-1	TRBJ1-1	CAVRVRQAGTALIF	TGTGCTGTGAGAGTCCGGCAGGCAGGAACTGCTCTGATCTTT	TRAV1-2	TRAJ15	NA	NA	NA	NA	6	10	6099	1	N11	vax2	NA	Naive post-vax	B44_AEV|B44_AEA	NA
TCGCGTTCAATAACGA-6	5.32933	-1.63612	batch_6	1	CASSLTGALQDNEQFF	TGTGCCAGCAGCTTAACAGGGGCGCTTCAAGATAATGAGCAGTTCTTC	TRBV3-1	TRBJ2-1	CAATPGDKLIF	TGTGCAGCAACCCCCGGCGACAAGCTCATCTTT	TRAV13-1	TRAJ34	NA	NA	NA	NA	3	187	4199	2	B7	vax2_inf	FALSE	Breakthrough	A01_PTD	A01_PTD
TCGCGTTCACAGAGGT-5	-3.13005	1.16702	batch_5	2	CASSSQTSAGGADTQYF	TGTGCCAGCAGTTCGCAAACCTCAGCGGGGGGAGCAGATACGCAGTATTTT	TRBV12-3	TRBJ2-3	CAVKDSNYQLIW	TGTGCTGTGAAGGATAGCAACTATCAGTTAATCTGG	TRAV1-2	TRAJ33	NA	NA	NA	NA	62	162	6100	1	B6	vax2_inf	TRUE	Breakthrough	A24_NYN	A24_NYN
TCGCGTTCACATAACC-1	3.88765	3.5463	batch_1	7	CASSLGFPNQPQHF	TGTGCCAGCAGTTTGGGTTTCCCCAATCAGCCCCAGCATTTT	TRBV27	TRBJ1-5	CGTELRGKLIF	TGCGGCACAGAGCTCCGGGGAAAGCTTATCTTC	TRAV30	TRAJ23	NA	NA	NA	NA	5	6	11	572	R29	inf_vax	TRUE	Timepoint 1	A01_LTD	A01_LTD
TCGCGTTCACATTCGA-6	2.58109	-2.05737	batch_6	1	CASSSRTGRGDNEQFF	TGTGCCAGCAGTTCTCGGACAGGGCGGGGAGACAATGAGCAGTTCTTC	TRBV27	TRBJ2-1	NA	NA	NA	NA	NA	NA	NA	NA	4	19	NA	NA	R23	inf_vax2	TRUE	Timepoint 2	A01_LTD	A01_LTD
TCGCGTTCAGGAATGC-6	-3.23612	2.92951	batch_6	9	NA	NA	NA	NA	NA	NA	NA	NA	NA	NA	NA	NA	402	169	NA	NA	B9	vax2_inf	FALSE	Breakthrough	A01_FTS	A01_FTS
TCGCGTTCAGTGACAG-5	1.96586	0.28205	batch_5	3	CASSLGWGYEQYF	TGTGCCAGCAGCTTGGGGTGGGGCTACGAGCAGTACTTC	TRBV5-6	TRBJ2-7	CAEQEADDMRF	TGTGCAGAGCAGGAGGCGGATGACATGCGCTTT	TRAV13-2	TRAJ43	NA	NA	NA	NA	547	1229	3787	6	B6	vax2_inf	TRUE	Breakthrough	A24_NYN	A24_NYN
TCGCGTTCATGATCCA-3	1.16239	1.00587	batch_3	3	CASSPRDSRNQETQYF	TGTGCCAGCAGCCCACGGGACAGCCGAAATCAAGAGACCCAGTACTTC	TRBV11-2	TRBJ2-5	CVVDSNYQLIW	TGTGTTGTGGATAGCAACTATCAGTTAATCTGG	TRAV8-2	TRAJ33	NA	NA	NA	NA	24	1484	6102	1	R6	inf	NA	Timepoint 1	A02_ALS|A02_YLQ	NA
TCGCGTTGTACCAGTT-5	5.41206	-2.16887	batch_5	1	CASSPSGGGPGDNEQFF	TGTGCCAGCAGCCCTAGCGGGGGGGGCCCAGGGGACAATGAGCAGTTCTTC	TRBV5-6	TRBJ2-1	CALSDLGDYKLSF	TGTGCTCTGAGTGATCTCGGGGACTACAAGCTCAGCTTT	TRAV19	TRAJ20	CLLADRGSTLGRLYF	TGTCTTCTGGCCGACAGAGGCTCAACCCTGGGGAGGCTATACTTT	TRAV40	TRAJ18	6	67	466	31	R12	inf_vax2	FALSE	Timepoint 2	A01_TTD	A01_TTD
TCGCGTTGTATTCTCT-4	0.178211	-0.652616	batch_4	0	CSVEAGASYEQYF	TGCAGCGTTGAGGCGGGAGCCTCCTACGAGCAGTACTTC	TRBV29-1	TRBJ2-7	CAVWGNQGGKLIF	TGTGCTGTTTGGGGTAACCAGGGAGGAAAGCTTATCTTC	TRAV2	TRAJ23	CAMSRDFGNEKLTF	TGTGCAATGAGTCGCGACTTTGGAAATGAGAAATTAACCTTT	TRAV14/DV4	TRAJ48	2	209	6103	1	R7	inf	FALSE	Timepoint 1	A01_TTD	A01_TTD
TCGCGTTGTGAGGGAG-3	-0.940217	2.67732	batch_3	5	CASSPDIEAFF	TGTGCCAGCAGCCCTGACATTGAAGCTTTCTTT	TRBV7-9	TRBJ1-1	CVVNQADKLSF	TGTGTGGTGAACCAGGCCGACAAGCTCAGCTTT	TRAV12-1	TRAJ20	NA	NA	NA	NA	0	965	707	22	R5	inf_vax2	TRUE	Timepoint 2	A02_YLQ	A02_YLQ
TCGCGTTGTGCCTGCA-2	-2.26	0.234609	batch_2	2	CASNPGGGTETQYF	TGTGCCAGTAACCCAGGGGGAGGAACAGAGACCCAGTACTTC	TRBV19	TRBJ2-5	CAVNKGSARQLTF	TGTGCCGTGAACAAGGGTTCTGCAAGGCAACTGACCTTT	TRAV12-2	TRAJ22	NA	NA	NA	NA	12	80	6104	2	R20	inf_vax1	FALSE	Timepoint 1	A01_PTD	A01_PTD
TCGCGTTTCACAACGT-4	-0.987084	0.0851832	batch_4	0	CATSRDSGGTTDTQYF	TGTGCCACCAGCAGAGATAGCGGGGGGACCACAGATACGCAGTATTTT	TRBV15	TRBJ2-3	CAMNTGTASKLTF	TGTGCAATGAATACCGGCACTGCCAGTAAACTCACCTTT	TRAV12-3	TRAJ44	NA	NA	NA	NA	10	350	6106	1	R7	inf	FALSE	Timepoint 1	A01_TTD	A01_TTD
TCGCGTTTCGCCTGAG-4	-4.40836	0.676988	batch_4	2	CASSPDSYEQYF	TGTGCCAGCAGCCCGGACAGCTACGAGCAGTACTTC	TRBV27	TRBJ2-7	CALMGTGNQFYF	TGTGCTCTGATGGGGACCGGTAACCAGTTCTATTTT	TRAV9-2	TRAJ49	NA	NA	NA	NA	5	23	5517	2	R7	inf	FALSE	Timepoint 1	A01_TTD	A01_TTD
TCGCGTTTCTCAACTT-2	-1.16322	0.0181914	batch_2	2	CASAARQGSDEQYF	TGTGCCAGTGCAGCGAGACAGGGATCCGACGAGCAGTACTTC	TRBV27	TRBJ2-7	CALSTSQGNLIF	TGTGCTCTGAGTACGAGCCAAGGAAATCTCATCTTT	TRAV9-2	TRAJ42	NA	NA	NA	NA	6	249	6107	1	R20	inf_vax1	FALSE	Timepoint 1	A01_TTD	A01_TTD
TCGGGACAGAACTCGG-6	3.73809	-2.54199	batch_6	1	NA	NA	NA	NA	CAVYFQAGTALIF	TGTGCTGTGTACTTCCAGGCAGGAACTGCTCTGATCTTT	TRAV1-2	TRAJ15	NA	NA	NA	NA	4	6	NA	NA	R23	inf_vax2	FALSE	Timepoint 2	A01_DTD	A01_DTD
TCGGGACAGCGTGTCC-5	4.91912	-1.39786	batch_5	1	CASSLAGTSGSARDEQFF	TGTGCCAGCAGTCTAGCCGGGACTAGCGGGTCGGCGCGGGATGAGCAGTTCTTC	TRBV27	TRBJ2-1	CAMRDWELTGGGNKLTF	TGTGCAATGAGAGATTGGGAACTCACGGGAGGAGGAAACAAACTCACCTTT	TRAV14/DV4	TRAJ10	NA	NA	NA	NA	4	33	415	62	R12	inf	FALSE	Timepoint 1	A01_TTD	A01_TTD
TCGGGACAGCTCCTTC-1	2.68306	3.80553	batch_1	7	CASSEAANQPQHF	TGTGCCAGCAGTGAGGCAGCGAATCAGCCCCAGCATTTT	TRBV27	TRBJ1-5	CATNTGNQFYF	TGTGCAACGAACACCGGTAACCAGTTCTATTTT	TRAV5	TRAJ49	NA	NA	NA	NA	1	29	3432	6	R29	inf_vax	TRUE	Timepoint 1	A01_LTD	A01_LTD
TCGGGACAGCTGAACG-3	3.44621	-3.34915	batch_3	0	CASIDDSLENYGYTF	TGTGCCAGCATAGACGACAGCCTAGAAAACTATGGCTACACCTTC	TRBV2	TRBJ1-2	CADLNSGYSTLTF	TGTGCTGACCTAAATTCAGGATACAGCACCCTCACCTTT	TRAV3	TRAJ11	CAESIGGNNRLAF	TGTGCAGAGAGTATCGGTGGGAACAACAGACTCGCTTTT	TRAV5	TRAJ7	2	405	2758	4	R6	inf	FALSE	Timepoint 1	A01_TTD	A01_TTD
TCGGGACAGGACGAAA-5	-5.44509	0.997326	batch_5	4	CASSIGDYEQYF	TGTGCCAGTAGTATCGGAGACTACGAGCAGTACTTC	TRBV19	TRBJ2-7	CAVAIAYNFNKFYF	TGTGCTGTGGCCATCGCATACAACTTCAACAAATTTTACTTT	TRAV36/DV7	TRAJ21	CAVNSGAGGTSYGKLTF	TGTGCCGTGAACAGCGGCGCTGGTGGTACTAGCTATGGAAAGCTGACATTT	TRAV12-2	TRAJ52	158	257	6108	1	B3	vax2_inf	FALSE	Breakthrough	A02_ALS	A02_ALS
TCGGGACAGTCAAGCG-3	2.95314	-3.23574	batch_3	0	CASSWTEGAYEQYF	TGTGCCAGCAGTTGGACAGAAGGTGCCTACGAGCAGTACTTC	TRBV28	TRBJ2-7	CALSEALGAAGNKLTF	TGTGCTCTGAGTGAGGCGCTCGGAGCTGCAGGCAACAAGCTAACTTTT	TRAV19	TRAJ17	NA	NA	NA	NA	3	1198	6109	1	R6	inf	FALSE	Timepoint 1	A01_TTD	A01_TTD
TCGGGACAGTCCAGGA-6	-0.333679	3.49456	batch_6	5	CASSSISRYDYTF	TGTGCCAGTAGTTCAATTAGCAGGTACGACTACACCTTC	TRBV19	TRBJ1-2	CAGVTEGFGNVLHC	TGTGCAGGGGTGACGGAGGGCTTTGGGAATGTGCTGCATTGC	TRAV25	TRAJ35	NA	NA	NA	NA	3	2	197	7	B7	vax2_inf	FALSE	Breakthrough	A01_FTS	A01_FTS
TCGGGACAGTGTTAGA-5	4.60908	-2.54342	batch_5	1	CASSADSGGSTDTQYF	TGTGCCAGCAGCGCCGATAGCGGGGGCAGCACAGATACGCAGTATTTT	TRBV13	TRBJ2-3	CAAGAGTASKLTF	TGTGCAGCAGGGGCCGGCACTGCCAGTAAACTCACCTTT	TRAV29/DV5	TRAJ44	NA	NA	NA	NA	4	180	127	55	R12	inf_vax2	FALSE	Timepoint 2	A01_TTD	A01_TTD
TCGGGACAGTGTTTGC-6	-3.58332	1.65959	batch_6	2	CASGFIIKDPDTQYF	TGTGCTAGTGGTTTTATAATTAAGGACCCAGATACGCAGTATTTT	TRBV12-5	TRBJ2-3	CATATYYGGSQGNLIF	TGTGCTACGGCCACCTATTATGGAGGAAGCCAAGGAAATCTCATCTTT	TRAV17	TRAJ42	NA	NA	NA	NA	3	5	6110	1	R23	inf_vax2	NA	Timepoint 2	A01_TTD|A01_DTD	NA
TCGGGACAGTTGTAGA-1	3.40323	3.62508	batch_1	7	CASSLGFPNQPQHF	TGTGCCAGCAGTTTGGGTTTCCCCAATCAGCCCCAGCATTTT	TRBV27	TRBJ1-5	CGTELRGKLIF	TGCGGCACAGAGCTCCGGGGAAAGCTTATCTTC	TRAV30	TRAJ23	NA	NA	NA	NA	0	12	11	572	R29	inf_vax	TRUE	Timepoint 1	A01_LTD	A01_LTD
TCGGGACCAGATCGGA-4	0.218602	-2.9696	batch_4	0	NA	NA	NA	NA	NA	NA	NA	NA	NA	NA	NA	NA	0	21	NA	NA	R7	inf	FALSE	Timepoint 1	A01_TTD	A01_TTD
TCGGGACCAGGCAGTA-6	-5.3346	1.17066	batch_6	4	CASSLNLGQGAAEQYF	TGTGCCAGCAGCTTAAACCTCGGACAGGGGGCGGCCGAGCAGTACTTC	TRBV5-4	TRBJ2-7	CAVRDQNAGNMLTF	TGTGCTGTGAGAGATCAGAATGCAGGCAACATGCTCACCTTT	TRAV1-2	TRAJ39	NA	NA	NA	NA	153	152	134	108	R24	inf_vax1	TRUE	Timepoint 1	B15_NQK_Q|B15_NQK_A	B15_NQK
TCGGGACCAGGCGATA-4	-3.33836	0.509179	batch_4	2	CATSSDTGGSTDTQYF	TGTGCCACCAGCAGCGACACAGGGGGCAGCACAGATACGCAGTATTTT	TRBV15	TRBJ2-3	CAAGGYSTLTF	TGTGCAGCAGGAGGATACAGCACCCTCACCTTT	TRAV23/DV6	TRAJ11	CAMSSGTASKLTF	TGTGCAATGAGCTCCGGCACTGCCAGTAAACTCACCTTT	TRAV12-3	TRAJ44	3	111	6112	1	R22	inf_vax2	FALSE	Timepoint 2	A01_TTD	A01_TTD
TCGGGACCAGGGCATA-4	3.4201	-1.21053	batch_4	1	CASAAAQETQYF	TGTGCCAGCGCGGCAGCACAAGAGACCCAGTACTTC	TRBV6-5	TRBJ2-5	CAMRSNYQLIW	TGTGCAATGAGGAGCAACTATCAGTTAATCTGG	TRAV12-3	TRAJ33	NA	NA	NA	NA	1	103	3059	3	R19	inf_vax2	TRUE	Timepoint 2	A01_LTD	A01_LTD
TCGGGACCAGTAAGCG-6	-3.07109	0.724351	batch_6	2	CASSYRSGSDEQFF	TGTGCCAGCAGTTACCGGTCTGGGTCGGATGAGCAGTTCTTC	TRBV27	TRBJ2-1	CALGGSQGNLIF	TGTGCTCTGGGAGGAAGCCAAGGAAATCTCATCTTT	TRAV9-2	TRAJ42	NA	NA	NA	NA	3	6	4284	5	R23	inf_vax1	FALSE	Timepoint 1	A01_TTD	A01_TTD
TCGGGACCATACGCCG-6	-5.5848	1.55034	batch_6	4	CATGGEGWGNQPQHF	TGTGCCACCGGGGGGGAGGGTTGGGGAAATCAGCCCCAGCATTTT	TRBV19	TRBJ1-5	CAENTGFSDGQKLLF	TGTGCAGAGAATACGGGGTTTTCAGATGGCCAGAAGCTGCTCTTT	TRAV13-2	TRAJ16	NA	NA	NA	NA	3857	2043	6113	1	B9	vax2_inf	FALSE	Breakthrough	A01_FTS	A01_FTS
TCGGGACCATCCAACA-4	1.97828	-3.09464	batch_4	0	CASSIDSTDTQYF	TGTGCCAGCAGTATTGACAGCACAGATACGCAGTATTTT	TRBV28	TRBJ2-3	CIVRVGIQGAQKLVF	TGCATCGTCAGAGTCGGGATTCAGGGAGCCCAGAAGCTGGTATTT	TRAV26-1	TRAJ54	NA	NA	NA	NA	4	630	302	25	R7	inf	FALSE	Timepoint 1	A01_TTD	A01_TTD
TCGGGACCATGCAATC-1	0.0136731	0.713262	batch_1	3	CSGIRLASGRSYEQYF	TGCAGTGGAATCCGACTGGCCAGCGGGAGATCCTACGAGCAGTACTTC	TRBV20-1	TRBJ2-7	CIVRVPGPWSRGSNYKLTF	TGCATCGTCAGAGTCCCGGGGCCTTGGAGTCGGGGTAGCAACTATAAACTGACATTT	TRAV26-1	TRAJ53	NA	NA	NA	NA	1	95	6114	1	N6	vax2	TRUE	Naive post-vax	A02_YLQ	A02_YLQ
TCGGGACCATGTAGTC-6	4.02297	-0.422674	batch_6	3	CASSSSRDGSRGNYGYTF	TGTGCCAGTAGTTCCTCTCGGGACGGCTCGCGGGGTAACTATGGCTACACCTTC	TRBV19	TRBJ1-2	CAAGSGTYKYIF	TGTGCAGCTGGCTCAGGAACCTACAAATACATCTTT	TRAV29/DV5	TRAJ40	NA	NA	NA	NA	3947	1909	870	8	B9	vax2_inf	FALSE	Breakthrough	A01_FTS	A01_FTS
TCGGGACGTAACGACG-6	-0.389626	3.16506	batch_6	5	CASSGDTSGFEKLFF	TGTGCCAGCTCGGGTGACACCTCCGGATTTGAAAAACTGTTTTTT	TRBV18	TRBJ1-4	CAVSLNTGTASKLTF	TGTGCCGTGAGCCTAAATACCGGCACTGCCAGTAAACTCACCTTT	TRAV8-1	TRAJ44	NA	NA	NA	NA	5	22	875	38	B7	vax2_inf	FALSE	Breakthrough	A01_FTS	A01_FTS
TCGGGACGTACAGTGG-6	-1.55112	3.03486	batch_6	5	CASSPSHSTDTQYF	TGTGCCAGCAGTCCCAGTCATTCTACAGATACGCAGTATTTT	TRBV27	TRBJ2-3	CALSGAGNQFYF	TGTGCTCTGAGTGGGGCGGGTAACCAGTTCTATTTT	TRAV9-2	TRAJ49	NA	NA	NA	NA	3	65	4562	3	B7	vax2_inf	FALSE	Breakthrough	A01_TTD	A01_TTD
TCGGGACGTATATGGA-4	2.63188	2.33669	batch_4	7	NA	NA	NA	NA	NA	NA	NA	NA	NA	NA	NA	NA	8	67	NA	NA	R7	inf	NA	Timepoint 1	A01_TTD|A01_LTD	NA
TCGGGACGTCATGCAT-6	2.42649	0.260765	batch_6	3	NA	NA	NA	NA	NA	NA	NA	NA	NA	NA	NA	NA	673	338	NA	NA	R23	inf_vax2	FALSE	Timepoint 2	A01_FTS	A01_FTS
TCGGGACGTCGCATAT-2	-2.2356	-2.50115	batch_2	6	CASSSRGRTSSYEQYF	TGTGCCAGCAGCTCTAGAGGGCGGACCAGCTCCTACGAGCAGTACTTC	TRBV7-8	TRBJ2-7	NA	NA	NA	NA	NA	NA	NA	NA	62	152	NA	NA	R2	inf	FALSE	Timepoint 1	A01_DTD	A01_DTD
TCGGGACGTCGCATCG-1	2.63095	7.32202	batch_1	10	CASSLGFPNQPQHF	TGTGCCAGCAGTTTGGGTTTCCCCAATCAGCCCCAGCATTTT	TRBV27	TRBJ1-5	CGTELRGKLIF	TGCGGCACAGAGCTCCGGGGAAAGCTTATCTTC	TRAV30	TRAJ23	NA	NA	NA	NA	0	24	11	572	R29	inf_vax	TRUE	Timepoint 1	A01_LTD	A01_LTD
TCGGGACGTGGGTCAA-5	4.07372	-2.5571	batch_5	0	CASSLGEGADPWDEQYF	TGTGCCAGCAGTCTAGGGGAGGGGGCGGACCCGTGGGACGAGCAGTACTTC	TRBV6-1	TRBJ2-7	CAASPPYIIQGAQKLVF	TGTGCAGCAAGCCCTCCATATATAATTCAGGGAGCCCAGAAGCTGGTATTT	TRAV29/DV5	TRAJ54	NA	NA	NA	NA	7	272	6116	2	R12	inf_vax2	FALSE	Timepoint 2	A01_TTD	A01_TTD
TCGGGACTCACGCGGT-4	-1.28078	0.696002	batch_4	0	CASSEGWSNQPQHF	TGCGCCAGCAGTGAGGGGTGGAGCAATCAGCCCCAGCATTTT	TRBV10-2	TRBJ1-5	CALATSQFYF	TGTGCTCTAGCGACGAGCCAGTTCTATTTT	TRAV6	TRAJ49	NA	NA	NA	NA	5	35	6117	1	R7	inf	FALSE	Timepoint 1	A01_TTD	A01_TTD
TCGGGACTCCACTGGG-6	-2.04298	-3.6191	batch_6	6	NA	NA	NA	NA	NA	NA	NA	NA	NA	NA	NA	NA	5	147	NA	NA	B7	vax2_inf	FALSE	Breakthrough	A01_TTD	A01_TTD
TCGGGACTCGGGAGTA-4	-1.09517	-2.30605	batch_4	6	CASSLGGDYNEQFF	TGTGCCAGCAGTTTAGGGGGGGACTACAATGAGCAGTTCTTC	TRBV27	TRBJ2-1	NA	NA	NA	NA	NA	NA	NA	NA	56	47	NA	NA	R19	inf_vax2	FALSE	Timepoint 2	A01_FTS	A01_FTS
TCGGGACTCTGGAGCC-1	3.80586	3.62	batch_1	7	CASSLGFPNQPQHF	TGTGCCAGCAGTTTGGGTTTCCCCAATCAGCCCCAGCATTTT	TRBV27	TRBJ1-5	CGTELRGKLIF	TGCGGCACAGAGCTCCGGGGAAAGCTTATCTTC	TRAV30	TRAJ23	NA	NA	NA	NA	3	11	11	572	R29	inf_vax	TRUE	Timepoint 1	A01_LTD	A01_LTD
TCGGGACTCTGTCAAG-5	4.90029	-2.52836	batch_5	1	CASSSRGPTDTQYF	TGTGCCAGCAGTTCCAGGGGGCCCACAGATACGCAGTATTTT	TRBV27	TRBJ2-3	CALGGTGNQFYF	TGTGCTCTGGGAGGCACCGGTAACCAGTTCTATTTT	TRAV9-2	TRAJ49	NA	NA	NA	NA	2	103	1255	5	R12	inf	FALSE	Timepoint 1	A01_TTD	A01_TTD
TCGGGACTCTTGCATT-5	-6.55671	-0.35028	batch_5	4	CASSIGPGQENEQFF	TGTGCCAGTAGTATAGGTCCGGGACAGGAGAATGAGCAGTTCTTC	TRBV19	TRBJ2-1	CAASGANTGNQFYF	TGTGCAGCAAGTGGCGCCAACACCGGTAACCAGTTCTATTTT	TRAV13-1	TRAJ49	NA	NA	NA	NA	60	507	6119	1	B6	vax2_inf	TRUE	Breakthrough	A24_QYI	A24_QYI
TCGGTAAAGACAAGCC-6	-2.7448	2.86325	batch_6	5	CASSLDSGTEAFF	TGTGCCAGCAGCCTCGACAGTGGCACTGAAGCTTTCTTT	TRBV6-5	TRBJ1-1	NA	NA	NA	NA	NA	NA	NA	NA	3	81	NA	NA	B7	vax2_inf	FALSE	Breakthrough	A01_TTD	A01_TTD
TCGGTAAAGATCGATA-4	1.70811	-3.58704	batch_4	0	CSARDRGWDSNEKLFF	TGCAGTGCTAGAGACCGGGGTTGGGATAGTAATGAAAAACTGTTTTTT	TRBV20-1	TRBJ1-4	CAVEDGGATNKLIF	TGTGCTGTGGAGGATGGAGGTGCTACAAACAAGCTCATCTTT	TRAV2	TRAJ32	NA	NA	NA	NA	2	337	730	4	R7	inf	FALSE	Timepoint 1	A01_TTD	A01_TTD
TCGGTAAAGCGTAGTG-3	3.63648	3.43527	batch_3	7	CASSDDGTGIETQYF	TGTGCCAGCAGCGATGATGGGACAGGGATTGAGACCCAGTACTTC	TRBV9	TRBJ2-5	CAASAFISNTGKLIF	TGTGCAGCAAGCGCATTCATAAGCAACACAGGCAAACTAATCTTT	TRAV29/DV5	TRAJ37	NA	NA	NA	NA	1	105	16	46	R6	inf	FALSE	Timepoint 1	A01_TTD	A01_TTD
TCGGTAAAGGCGATAC-4	2.9203	-3.02508	batch_4	0	CASSPPSEAETDTQYF	TGTGCCAGCTCACCACCTTCCGAAGCGGAGACAGATACGCAGTATTTT	TRBV18	TRBJ2-3	CAVNTGFQKLVF	TGTGCTGTGAACACAGGCTTTCAGAAACTTGTATTT	TRAV21	TRAJ8	NA	NA	NA	NA	3	223	215	2	R19	inf_vax1	FALSE	Timepoint 1	A01_TTD	A01_TTD
TCGGTAAAGTCAATAG-4	-0.707665	-0.00420114	batch_4	0	CSVERAGGYEQYF	TGCAGCGTTGAACGAGCGGGAGGGTACGAGCAGTACTTC	TRBV29-1	TRBJ2-7	CAVLSGNTGKLIF	TGTGCTGTGCTGTCTGGCAACACAGGCAAACTAATCTTT	TRAV21	TRAJ37	NA	NA	NA	NA	7	35	6122	1	R7	inf	FALSE	Timepoint 1	A01_TTD	A01_TTD
TCGGTAAAGTGGGCTA-4	-1.46675	-0.791664	batch_4	0	CASSLRSGADTQYF	TGTGCCAGCAGTTTAAGGTCGGGGGCAGATACGCAGTATTTT	TRBV27	TRBJ2-3	CASSSSQGNLIF	TGTGCTTCTTCTTCAAGCCAAGGAAATCTCATCTTT	TRAV9-2	TRAJ42	NA	NA	NA	NA	7	148	6123	1	R22	inf_vax2	FALSE	Timepoint 2	A01_TTD	A01_TTD
TCGGTAACAACAACCT-6	3.62605	0.347966	batch_6	3	CASSDSGSFDEQFF	TGTGCCAGCAGCGATAGCGGGAGTTTCGATGAGCAGTTCTTC	TRBV2	TRBJ2-1	CAVSNRDDKIIF	TGTGCTGTGAGTAACAGAGATGACAAGATCATCTTT	TRAV8-4	TRAJ30	NA	NA	NA	NA	2135	1355	3348	4	B9	vax2_inf	FALSE	Breakthrough	A01_PTD	A01_PTD
TCGGTAACAATAGCAA-6	-6.65786	0.851027	batch_6	4	CASSQELAGAVYEQYF	TGTGCCAGCAGCCAAGAACTAGCGGGAGCGGTCTACGAGCAGTACTTC	TRBV14	TRBJ2-7	NA	NA	NA	NA	NA	NA	NA	NA	7	202	NA	NA	R23	inf_vax1	FALSE	Timepoint 1	A01_DTD	A01_DTD
TCGGTAACACAGGTTT-6	-1.58499	3.32791	batch_6	5	CASSNGWTTESGELFF	TGTGCCAGCAGTAACGGTTGGACTACCGAGTCCGGGGAGCTGTTTTTT	TRBV2	TRBJ2-2	CAVIPDYKLSF	TGTGCTGTGATCCCCGACTACAAGCTCAGCTTT	TRAV21	TRAJ20	NA	NA	NA	NA	11	14	6125	1	B7	vax2_inf	FALSE	Breakthrough	A01_TTD	A01_TTD
TCGGTAACAGCTTAAC-5	3.41764	-1.4297	batch_5	1	CASSQDMGYGYTF	TGTGCCAGCAGCCAAGATATGGGTTATGGCTACACCTTC	TRBV14	TRBJ1-2	CAATGANSKLTF	TGTGCTGCTACTGGAGCCAATAGTAAGCTGACATTT	TRAV21	TRAJ56	NA	NA	NA	NA	1	251	5778	2	R12	inf	FALSE	Timepoint 1	A01_TTD	A01_TTD
TCGGTAACAGTGGGAT-4	0.986911	-1.59641	batch_4	0	CASSQVDGYQAFF	TGTGCCAGCAGCCAAGTAGATGGATATCAAGCTTTCTTT	TRBV3-1	TRBJ1-1	CAATPPAVIQGAQKLVF	TGTGCAGCAACCCCACCCGCGGTAATTCAGGGAGCCCAGAAGCTGGTATTT	TRAV29/DV5	TRAJ54	NA	NA	NA	NA	7	39	261	5	R7	inf	FALSE	Timepoint 1	A01_TTD	A01_TTD
TCGGTAACATGTAAGA-6	-1.88742	3.05103	batch_6	5	CASSLLAGGQETQYF	TGTGCCAGCAGTTTACTAGCGGGAGGTCAAGAGACCCAGTACTTC	TRBV12-4	TRBJ2-5	CAMRDPSNAGGTSYGKLTF	TGTGCAATGAGAGACCCCTCTAATGCTGGTGGTACTAGCTATGGAAAGCTGACATTT	TRAV14/DV4	TRAJ52	NA	NA	NA	NA	8	48	6127	1	B7	vax2_inf	FALSE	Breakthrough	A01_FTS	A01_FTS
TCGGTAAGTAGCAAAT-5	1.28202	1.83302	batch_5	3	CASSQVGGSSGSLPFF	TGCGCCAGCAGCCAAGTGGGGGGGAGTAGCGGGAGTTTGCCGTTCTTC	TRBV4-1	TRBJ2-1	CVVNNNNDMRF	TGTGTGGTGAACAATAACAATGACATGCGCTTT	TRAV12-1	TRAJ43	CAARNYGQNFVF	TGTGCAGCAAGGAACTATGGTCAGAATTTTGTCTTT	TRAV23/DV6	TRAJ26	22	44	6128	1	B6	vax2_inf	FALSE	Breakthrough	A24_VYF	A24_VYF
TCGGTAAGTAGCGCAA-4	0.324029	-0.426951	batch_4	0	CASSIGTSALSYEQYF	TGTGCCAGCAGCATAGGGACTAGCGCCCTCTCCTACGAGCAGTACTTC	TRBV3-1	TRBJ2-7	CAETPGGYNKLIF	TGTGCAGAGACCCCCGGTGGCTACAATAAGCTGATTTTT	TRAV5	TRAJ4	NA	NA	NA	NA	3	89	2235	7	R7	inf	FALSE	Timepoint 1	A01_TTD	A01_TTD
TCGGTAAGTCGCATCG-4	-0.451475	-0.560992	batch_4	0	CASSDRDMNTEAFF	TGTGCCAGCAGTGACAGGGACATGAACACTGAAGCTTTCTTT	TRBV27	TRBJ1-1	CAVPPTQGGSEKLVF	TGTGCTGTCCCCCCCACTCAGGGCGGATCTGAAAAGCTGGTCTTT	TRAV21	TRAJ57	NA	NA	NA	NA	7	147	6129	1	R7	inf	FALSE	Timepoint 1	A01_TTD	A01_TTD
TCGGTAAGTCTTGCGG-6	-1.09927	2.87546	batch_6	5	CASLRQNTGELFF	TGCGCCAGCCTTAGGCAGAACACCGGGGAGCTGTTTTTT	TRBV5-1	TRBJ2-2	CVVNVGDDMRF	TGTGTGGTGAACGTCGGGGATGACATGCGCTTT	TRAV12-1	TRAJ43	NA	NA	NA	NA	2	6	6130	1	R24	inf_vax1	TRUE	Timepoint 1	A02_YLQ	A02_YLQ
TCGGTAATCACGGTTA-2	-3.74161	-0.466003	batch_2	8	CASSYSTTGRYEQFF	TGTGCCAGCAGTTACTCCACGACAGGGAGGTATGAGCAGTTCTTC	TRBV6-5	TRBJ2-1	CATGGDSGAGSYQLTF	TGTGCTACGGGGGGAGACTCTGGGGCTGGGAGTTACCAACTCACTTTC	TRAV17	TRAJ28	NA	NA	NA	NA	135	568	1712	3	R2	inf	FALSE	Timepoint 1	A01_TTD	A01_TTD
TCGGTAATCAGCCTAA-6	2.88553	-0.251221	batch_6	3	CASGLPPGDGAGNTIYF	TGTGCTAGTGGTTTGCCGCCTGGTGATGGGGCTGGAAACACCATATATTTT	TRBV12-5	TRBJ1-3	CAPRYGSQGNLIF	TGTGCACCCCGGTATGGAAGCCAAGGAAATCTCATCTTT	TRAV12-3	TRAJ42	NA	NA	NA	NA	5	665	312	6	R23	inf_vax1	TRUE	Timepoint 1	A01_LTD	A01_LTD
TCGGTAATCAGCTCTC-5	-0.900111	0.593241	batch_5	0	CATRPGLAGGLFF	TGTGCCACCCGACCGGGACTAGCGGGTGGTCTCTTCTTC	TRBV2	TRBJ2-7	NA	NA	NA	NA	NA	NA	NA	NA	527	714	NA	NA	B5	vax2_inf	FALSE	Breakthrough	A02_ALS	A02_ALS
TCGGTAATCGCTAGCG-6	-2.19201	1.47164	batch_6	2	CASSFPTSGRSYNEQFF	TGTGCCAGTAGTTTCCCCACTAGCGGGAGGTCCTACAATGAGCAGTTCTTC	TRBV19	TRBJ2-1	CALSDSWGKLQF	TGTGCTCTGAGTGACAGCTGGGGGAAATTGCAGTTT	TRAV9-2	TRAJ24	NA	NA	NA	NA	5	25	6131	1	R23	inf_vax1	FALSE	Timepoint 1	A01_TTD	A01_TTD
TCGGTAATCTGATTCT-6	-3.30069	2.09908	batch_6	2	CASSLMVGGPETQYF	TGTGCCAGCAGTTTAATGGTGGGGGGGCCGGAGACCCAGTACTTC	TRBV27	TRBJ2-5	CALSPWPLIW	TGTGCTCTATCCCCCTGGCCCTTAATCTGG	TRAV6	TRAJ33	NA	NA	NA	NA	6	39	6133	1	B7	vax2_inf	TRUE	Breakthrough	A01_LTD	A01_LTD
TCGTACCAGGTAAACT-5	-4.04096	3.2007	batch_5	9	CASSQDFEGRDTGELFF	TGCGCCAGCAGCCAAGATTTCGAGGGGAGGGACACCGGGGAGCTGTTTTTT	TRBV4-3	TRBJ2-2	CAMREGLGPLQGAQKLVF	TGTGCAATGAGAGAGGGGCTTGGACCCCTTCAGGGAGCCCAGAAGCTGGTATTT	TRAV14/DV4	TRAJ54	NA	NA	NA	NA	332	407	6134	1	B3	vax2_inf	FALSE	Breakthrough	A02_ALS	A02_ALS
TCGTACCAGGTGCTTT-4	-1.69742	-1.18115	batch_4	0	CASSLAGEPWNEQFF	TGTGCCAGCAGCTTAGCAGGGGAGCCCTGGAATGAGCAGTTCTTC	TRBV7-2	TRBJ2-1	NA	NA	NA	NA	NA	NA	NA	NA	2	12	NA	NA	R10	inf	TRUE	Timepoint 1	B15_NQK_Q|B15_NQK_A	B15_NQK
TCGTACCAGTACGCGA-5	1.44272	1.32667	batch_5	3	CASSLYGLGTEAFF	TGTGCCAGCAGCTTGTATGGCTTGGGAACTGAAGCTTTCTTT	TRBV5-6	TRBJ1-1	CGTNRDTDKLIF	TGCGGCACTAATAGGGACACCGACAAGCTCATCTTT	TRAV30	TRAJ34	NA	NA	NA	NA	72	445	335	67	B3	vax2_inf	FALSE	Breakthrough	A02_ALS	A02_ALS
TCGTACCAGTATCTCG-4	2.48993	5.37671	batch_4	10	NA	NA	NA	NA	NA	NA	NA	NA	NA	NA	NA	NA	6	13	NA	NA	N11	vax2	TRUE	Naive post-vax	B44_AEV	B44_AEV
TCGTACCAGTATGACA-4	1.85266	-3.01735	batch_4	0	CASSYDEGPPDTQYF	TGTGCCAGCAGTTACGACGAGGGACCGCCAGATACGCAGTATTTT	TRBV6-5	TRBJ2-3	CAASAGRNNARLMF	TGTGCAGCAAGCGCTGGTCGTAACAATGCCAGACTCATGTTT	TRAV29/DV5	TRAJ31	CAFPTPQGAQKLVF	TGTGCTTTCCCGACCCCACAGGGAGCCCAGAAGCTGGTATTT	TRAV38-1	TRAJ54	2	260	406	30	R7	inf	FALSE	Timepoint 1	A01_TTD	A01_TTD
TCGTACCAGTCGTTTG-4	-5.3549	1.32322	batch_4	4	CASSYGAGVGEKLFF	TGTGCCAGCAGTTACGGGGCAGGGGTAGGCGAAAAACTGTTTTTT	TRBV6-6	TRBJ1-4	NA	NA	NA	NA	NA	NA	NA	NA	6	116	NA	NA	R19	inf_vax2	FALSE	Timepoint 2	A01_DTD	A01_DTD
TCGTACCAGTGACATA-6	0.44337	2.08025	batch_6	5	CASSLEDTNYGYTF	TGTGCCAGCAGCTTAGAAGACACGAACTATGGCTACACCTTC	TRBV7-2	TRBJ1-2	CAVHTSGTYKYIF	TGTGCTGTCCATACCTCAGGAACCTACAAATACATCTTT	TRAV21	TRAJ40	NA	NA	NA	NA	5	8	327	5	R24	inf_vax1	TRUE	Timepoint 1	B15_NQK_Q|B15_NQK_A	B15_NQK
TCGTACCAGTGTTGAA-6	-1.17635	3.21641	batch_6	5	CSVEEHRGPYGYTF	TGCAGCGTTGAAGAGCACAGAGGGCCCTATGGCTACACCTTC	TRBV29-1	TRBJ1-2	CAVTRDLNAGNNRKLIW	TGCGCTGTCACGAGAGACCTTAATGCTGGCAACAACCGTAAGCTGATTTGG	TRAV1-1	TRAJ38	NA	NA	NA	NA	6	4	718	11	B7	vax2_inf	FALSE	Breakthrough	A01_FTS	A01_FTS
TCGTACCAGTTGTAGA-6	-0.902324	2.82935	batch_6	5	CASSRDDTGELFF	TGTGCCAGCAGTCGGGACGACACCGGGGAGCTGTTTTTT	TRBV6-5	TRBJ2-2	CAENVGNNARLMF	TGTGCAGAGAATGTGGGAAACAATGCCAGACTCATGTTT	TRAV13-2	TRAJ31	NA	NA	NA	NA	2	11	5287	2	B7	vax2_inf	FALSE	Breakthrough	A01_TTD	A01_TTD
TCGTACCCAAGCGATG-1	3.78705	2.92507	batch_1	7	CASSLGFPNQPQHF	TGTGCCAGCAGTTTGGGTTTCCCCAATCAGCCCCAGCATTTT	TRBV27	TRBJ1-5	NA	NA	NA	NA	NA	NA	NA	NA	1	17	NA	NA	R29	inf_vax	TRUE	Timepoint 1	A01_LTD	A01_LTD
TCGTACCCATCTGGTA-6	-4.65306	-0.0240503	batch_6	2	CASSVRVGVVNEQFF	TGTGCCAGCAGCGTTAGGGTCGGTGTAGTCAATGAGCAGTTCTTC	TRBV9	TRBJ2-1	CAMREGQGDYKLSF	TGTGCAATGAGAGAGGGCCAGGGCGACTACAAGCTCAGCTTT	TRAV14/DV4	TRAJ20	NA	NA	NA	NA	1079	432	6135	1	R15	inf_vax2	TRUE	Timepoint 2	A24_NYN	A24_NYN
TCGTACCGTAGCTAAA-1	2.84935	3.3835	batch_1	7	CASSLGFPNQPQHF	TGTGCCAGCAGTTTGGGTTTCCCCAATCAGCCCCAGCATTTT	TRBV27	TRBJ1-5	CGTELRGKLIF	TGCGGCACAGAGCTCCGGGGAAAGCTTATCTTC	TRAV30	TRAJ23	NA	NA	NA	NA	0	20	11	572	R29	inf_vax	TRUE	Timepoint 1	A01_LTD	A01_LTD
TCGTACCGTCGCGTGT-5	5.7077	-1.33112	batch_5	1	CASSHASGVVQPQHF	TGTGCCAGCAGCCACGCGTCGGGGGTGGTTCAGCCCCAGCATTTT	TRBV28	TRBJ1-5	CGSSSGGSEKLVF	TGCGGCAGCTCATCTGGCGGATCTGAAAAGCTGGTCTTT	TRAV9-2	TRAJ57	NA	NA	NA	NA	1	45	4141	3	R12	inf	FALSE	Timepoint 1	A01_TTD	A01_TTD
TCGTACCGTCTTCGTC-4	0.642382	-1.35972	batch_4	0	CSVEEPSGSYEQYF	TGCAGCGTTGAAGAACCTAGCGGGAGCTACGAGCAGTACTTC	TRBV29-1	TRBJ2-7	CAGGPDSWGKLQF	TGTGCGGGGGGTCCGGACAGCTGGGGGAAATTGCAGTTT	TRAV14/DV4	TRAJ24	NA	NA	NA	NA	5	68	479	2	R7	inf	FALSE	Timepoint 1	A01_TTD	A01_TTD
TCGTACCGTTTGTTTC-5	5.96758	-1.19832	batch_5	1	CASSLAGTSGSARDEQFF	TGTGCCAGCAGTCTAGCCGGGACTAGCGGGTCGGCGCGGGATGAGCAGTTCTTC	TRBV27	TRBJ2-1	CAMRDWELTGGGNKLTF	TGTGCAATGAGAGATTGGGAACTCACGGGAGGAGGAAACAAACTCACCTTT	TRAV14/DV4	TRAJ10	NA	NA	NA	NA	2	13	415	62	R12	inf	FALSE	Timepoint 1	A01_TTD	A01_TTD
TCGTACCTCGGAATCT-4	-1.20078	-0.761195	batch_4	0	CSARDPARNEQFF	TGCAGTGCTAGAGATCCGGCTAGGAATGAGCAGTTCTTC	TRBV20-1	TRBJ2-1	CAVRDLSRRGTGGFKTIF	TGTGCTGTGAGAGATCTCTCACGGAGGGGAACTGGAGGCTTCAAAACTATCTTT	TRAV1-2	TRAJ9	NA	NA	NA	NA	3	331	6138	1	R7	inf	FALSE	Timepoint 1	A01_TTD	A01_TTD
TCGTACCTCGTAGATC-3	2.68364	-1.55125	batch_3	1	CASSPDIEAFF	TGTGCCAGCAGCCCTGACATTGAAGCTTTCTTT	TRBV7-9	TRBJ1-1	CVVNQADKLSF	TGTGTGGTGAACCAGGCCGACAAGCTCAGCTTT	TRAV12-1	TRAJ20	NA	NA	NA	NA	3	968	707	22	R5	inf_vax2	TRUE	Timepoint 2	A02_YLQ	A02_YLQ
TCGTACCTCTGTCTCG-4	1.26564	-1.06072	batch_4	7	CASSLSAPQETQYF	TGTGCCAGCAGTTTATCAGCCCCCCAAGAGACCCAGTACTTC	TRBV27	TRBJ2-5	CAGQLSGNQFYF	TGTGCTGGGCAGCTGTCCGGTAACCAGTTCTATTTT	TRAV35	TRAJ49	NA	NA	NA	NA	1	27	1567	4	R7	inf	FALSE	Timepoint 1	A01_TTD	A01_TTD
TCGTAGAAGAGACTTA-4	-0.324207	-1.70905	batch_4	0	CASMGTGYNEQYF	TGTGCCAGCATGGGGACAGGGTACAACGAGCAGTACTTC	TRBV27	TRBJ2-7	CAASLGGYNKLIF	TGTGCAGCAAGCCTTGGTGGCTACAATAAGCTGATTTTT	TRAV29/DV5	TRAJ4	NA	NA	NA	NA	6	112	6141	1	R7	inf	FALSE	Timepoint 1	A01_TTD	A01_TTD
TCGTAGAAGATCGGGT-3	2.1782	-0.729768	batch_3	1	CASSPDIEAFF	TGTGCCAGCAGCCCTGACATTGAAGCTTTCTTT	TRBV7-9	TRBJ1-1	CVVNQADKLSF	TGTGTGGTGAACCAGGCCGACAAGCTCAGCTTT	TRAV12-1	TRAJ20	NA	NA	NA	NA	0	362	707	22	R5	inf_vax2	TRUE	Timepoint 2	A02_YLQ	A02_YLQ
TCGTAGAAGCCAGTTT-5	-1.94729	1.21603	batch_5	2	CASSTEGGTEAFF	TGTGCCAGTAGCACTGAGGGAGGCACTGAAGCTTTCTTT	TRBV19	TRBJ1-1	CAESESSSNTGKLIF	TGTGCAGAGAGTGAAAGCTCTAGCAACACAGGCAAACTAATCTTT	TRAV5	TRAJ37	NA	NA	NA	NA	40	143	340	13	B4	vax2_inf	FALSE	Breakthrough	A02_ALS	A02_ALS
TCGTAGAAGCGCCTTG-4	-0.257734	1.54777	batch_4	5	CSAHRGWPYEQYF	TGCAGCGCCCACAGGGGGTGGCCCTACGAGCAGTACTTC	TRBV29-1	TRBJ2-7	CAVNYGGSNYKLTF	TGTGCCGTGAACTACGGGGGTAGCAACTATAAACTGACATTT	TRAV12-2	TRAJ53	NA	NA	NA	NA	5	11	4414	3	R22	inf_vax1	TRUE	Timepoint 1	A01_LTD	A01_LTD
TCGTAGAAGGCGCTCT-2	5.39557	-0.579311	batch_2	1	CASRPAPGTVTYGYTF	TGTGCCAGCAGGCCCGCCCCCGGGACAGTTACCTATGGCTACACCTTC	TRBV5-4	TRBJ1-2	CALSEAQYNNDMRF	TGTGCTCTGAGTGAGGCGCAATATAACAATGACATGCGCTTT	TRAV19	TRAJ43	NA	NA	NA	NA	15	170	6142	1	R2	inf	FALSE	Timepoint 1	A01_TTD	A01_TTD
TCGTAGAAGTAGTGCG-5	-6.10167	-0.745483	batch_5	4	CASSLRQEIYEQYF	TGCGCCAGCAGCCTAAGACAGGAAATCTACGAGCAGTACTTC	TRBV4-1	TRBJ2-7	CAPDLGARLMF	TGTGCTCCGGATTTGGGTGCCAGACTCATGTTT	TRAV17	TRAJ31	NA	NA	NA	NA	19	52	6143	1	B6	vax2_inf	FALSE	Breakthrough	A24_VYF	A24_VYF
TCGTAGAAGTGAAGAG-6	-0.98864	2.52301	batch_6	5	CAAQYQNTGELFF	TGTGCCGCCCAGTACCAGAACACCGGGGAGCTGTTTTTT	TRBV19	TRBJ2-2	CVVNRNAGNMLTF	TGTGTGGTGAACAGGAATGCAGGCAACATGCTCACCTTT	TRAV12-1	TRAJ39	NA	NA	NA	NA	3	4	6145	1	R14	inf_vax2	TRUE	Timepoint 2	A02_YLQ	A02_YLQ
TCGTAGAAGTGTACTC-2	-3.77282	-0.145008	batch_2	2	CASSQSRDRVDF	TGTGCCAGCAGCCAGTCCCGGGACAGGGTGGACTTC	TRBV7-3	TRBJ2-4	CAVVFSGGYNKLIF	TGTGCCGTCGTGTTTTCTGGTGGCTACAATAAGCTGATTTTT	TRAV12-2	TRAJ4	NA	NA	NA	NA	11	108	6146	1	R20	inf_vax1	NA	Timepoint 1	A01_TTD|A01_LTD	NA
TCGTAGACAAATTGCC-4	-1.03793	0.0515714	batch_4	0	CASSLFGGTPLMDTQYF	TGTGCCAGCAGTTTATTTGGGGGGACTCCCCTGATGGATACGCAGTATTTT	TRBV27	TRBJ2-3	CAVEAGNQFYF	TGTGCTGTTGAGGCAGGTAACCAGTTCTATTTT	TRAV21	TRAJ49	NA	NA	NA	NA	5	73	835	3	R7	inf	FALSE	Timepoint 1	A01_TTD	A01_TTD
TCGTAGACAAGCCGTC-3	3.02972	-3.20651	batch_3	1	CASSLSGLGETQYF	TGTGCCAGCAGTTTATCCGGGCTTGGAGAGACCCAGTACTTC	TRBV27	TRBJ2-5	CAVPNFGNEKLTF	TGTGCTGTTCCTAACTTTGGAAATGAGAAATTAACCTTT	TRAV20	TRAJ48	NA	NA	NA	NA	11	1279	3005	3	R6	inf	FALSE	Timepoint 1	A01_TTD	A01_TTD
TCGTAGACAAGTTAAG-5	5.53612	-2.34462	batch_5	1	CASSWTGDYGYTF	TGTGCCAGCAGTTGGACAGGGGACTATGGCTACACCTTC	TRBV28	TRBJ1-2	NA	NA	NA	NA	NA	NA	NA	NA	4	45	NA	NA	R12	inf	FALSE	Timepoint 1	A24_VYF	A24_VYF
TCGTAGACACCCAGTG-1	3.20331	3.80211	batch_1	7	CASSLGFPNQPQHF	TGTGCCAGCAGTTTGGGTTTCCCCAATCAGCCCCAGCATTTT	TRBV27	TRBJ1-5	CGTELRGKLIF	TGCGGCACAGAGCTCCGGGGAAAGCTTATCTTC	TRAV30	TRAJ23	NA	NA	NA	NA	2	10	11	572	R29	inf_vax	TRUE	Timepoint 1	A01_LTD	A01_LTD
TCGTAGACACGGATAG-4	0.89554	-2.67295	batch_4	0	CASNAGYSNQPQHF	TGTGCCAGCAATGCAGGGTATAGCAATCAGCCCCAGCATTTT	TRBV6-5	TRBJ1-5	CALDTGNQFYF	TGTGCTCTAGACACCGGTAACCAGTTCTATTTT	TRAV6	TRAJ49	NA	NA	NA	NA	6	147	623	4	R7	inf	FALSE	Timepoint 1	A01_TTD	A01_TTD
TCGTAGACACTCGACG-1	3.06958	5.36337	batch_1	10	CASSEAANQPQHF	TGTGCCAGCAGTGAGGCAGCGAATCAGCCCCAGCATTTT	TRBV27	TRBJ1-5	CATNTGNQFYF	TGTGCAACGAACACCGGTAACCAGTTCTATTTT	TRAV5	TRAJ49	NA	NA	NA	NA	1	16	3432	6	R29	inf_vax	TRUE	Timepoint 1	A01_LTD	A01_LTD
TCGTAGACATCCCACT-3	-2.16358	0.716526	batch_3	2	CASSQGGGVNEQFF	TGTGCCAGCTCCCAGGGTGGGGGAGTCAATGAGCAGTTCTTC	TRBV18	TRBJ2-1	CALSEGNARLMF	TGTGCTCTGAGTGAGGGCAATGCCAGACTCATGTTT	TRAV19	TRAJ31	NA	NA	NA	NA	1	247	612	3	R6	inf	FALSE	Timepoint 1	A01_DTD	A01_DTD
TCGTAGAGTAAGAGAG-4	-6.03751	0.0119394	batch_4	4	CASRKDREGTGELFF	TGTGCCAGTAGGAAGGACAGGGAAGGCACCGGGGAGCTGTTTTTT	TRBV19	TRBJ2-2	CAMRESGGADGLTF	TGTGCAATGAGAGAGTCTGGAGGTGCTGACGGACTCACCTTT	TRAV14/DV4	TRAJ45	NA	NA	NA	NA	97	809	6148	1	R7	inf	NA	Timepoint 1	A01_PTD|A01_FTS	NA
TCGTAGAGTACAGTTC-3	-1.48885	0.970351	batch_3	5	CASSQRQGADTF	TGTGCCAGCAGTCAGCGACAGGGGGCGGACACCTTC	TRBV6-1	TRBJ1-2	CAMRSNYQLIW	TGTGCAATGAGAAGCAACTATCAGTTAATCTGG	TRAV12-3	TRAJ33	NA	NA	NA	NA	4	638	6149	1	R6	inf_vax2	TRUE	Timepoint 2	A01_LTD	A01_LTD
TCGTAGAGTAGCCTAT-2	-2.8043	0.374987	batch_2	2	CASSFKTDSYEQYF	TGTGCCAGCAGTTTTAAGACAGACTCCTACGAGCAGTACTTC	TRBV28	TRBJ2-7	CVVRADSWGKLQF	TGTGTGGTGAGGGCTGACAGCTGGGGGAAATTGCAGTTT	TRAV12-1	TRAJ24	NA	NA	NA	NA	19	95	2915	2	R20	inf_vax1	FALSE	Timepoint 1	A01_PTD	A01_PTD
TCGTAGAGTCATATGC-6	-0.454325	2.88813	batch_6	5	CASSGDTSGFEKLFF	TGTGCCAGCTCGGGTGACACCTCCGGATTTGAAAAACTGTTTTTT	TRBV18	TRBJ1-4	CAVSLNTGTASKLTF	TGTGCCGTGAGCCTAAATACCGGCACTGCCAGTAAACTCACCTTT	TRAV8-1	TRAJ44	NA	NA	NA	NA	5	159	875	38	B7	vax2_inf	FALSE	Breakthrough	A01_FTS	A01_FTS
TCGTAGAGTCGTTGTA-5	2.11192	1.92351	batch_5	1	CASRPDQGPRYNEQFF	TGTGCCAGCAGGCCCGACCAGGGCCCACGCTACAATGAGCAGTTCTTC	TRBV12-3	TRBJ2-1	CAVEDSNYQLIW	TGTGCTGTTGAGGATAGCAACTATCAGTTAATCTGG	TRAV21	TRAJ33	NA	NA	NA	NA	1	1	4407	3	R28	inf_vax	FALSE	Timepoint 1	A02_ALS	A02_ALS
TCGTAGAGTCTAGGTT-1	4.29847	3.2476	batch_1	7	CASSLGFPNQPQHF	TGTGCCAGCAGTTTGGGTTTCCCCAATCAGCCCCAGCATTTT	TRBV27	TRBJ1-5	CGTELRGKLIF	TGCGGCACAGAGCTCCGGGGAAAGCTTATCTTC	TRAV30	TRAJ23	NA	NA	NA	NA	0	11	11	572	R29	inf_vax	TRUE	Timepoint 1	A01_LTD	A01_LTD
TCGTAGAGTGCTCTTC-3	-1.14377	0.334555	batch_3	2	CASGTGGTETQYF	TGTGCCAGCGGTACGGGGGGAACGGAGACCCAGTACTTC	TRBV28	TRBJ2-5	CAESRGNTGFQKLVF	TGTGCAGAGAGCCGCGGGAACACAGGCTTTCAGAAACTTGTATTT	TRAV5	TRAJ8	NA	NA	NA	NA	13	1886	290	9	R6	inf	FALSE	Timepoint 1	A01_TTD	A01_TTD
TCGTAGAGTTATTCTC-5	0.0204973	0.99838	batch_5	3	CASSQGLGARYEQYF	TGTGCCAGCAGCCAGGGCCTGGGGGCCCGTTACGAGCAGTACTTC	TRBV7-6	TRBJ2-7	CALEAGAGSYQLTF	TGTGCTCTCGAGGCTGGGGCTGGGAGTTACCAACTCACTTTC	TRAV38-2/DV8	TRAJ28	NA	NA	NA	NA	8	78	368	6	R28	inf_vax	FALSE	Timepoint 1	A02_LLY	A02_LLY
TCGTAGATCACCTCGT-6	2.68765	-1.53009	batch_6	1	CASSSRTGRGDNEQFF	TGTGCCAGCAGTTCTCGGACAGGGCGGGGAGACAATGAGCAGTTCTTC	TRBV27	TRBJ2-1	CALRHDMRF	TGTGCTCTAAGACATGACATGCGCTTT	TRAV6	TRAJ43	NA	NA	NA	NA	4	41	17	71	R23	inf_vax2	TRUE	Timepoint 2	A01_LTD	A01_LTD
TCGTAGATCATGCTCC-6	-3.40585	3.79429	batch_6	9	NA	NA	NA	NA	NA	NA	NA	NA	NA	NA	NA	NA	8	0	NA	NA	B7	vax2_inf	FALSE	Breakthrough	A01_PTD	A01_PTD
TCGTAGATCCCAAGTA-5	5.90779	-1.60887	batch_5	1	CASSPPESNTGELFF	TGTGCCAGCAGCCCGCCCGAATCGAACACCGGGGAGCTGTTTTTT	TRBV3-1	TRBJ2-2	CAGCPGVGGAQKLVF	TGTGCAGGCTGCCCAGGAGTAGGGGGAGCCCAGAAGCTGGTATTT	TRAV29/DV5	TRAJ54	NA	NA	NA	NA	5	17	423	10	R12	inf	FALSE	Timepoint 1	A01_TTD	A01_TTD
TCGTAGATCCGAAGAG-2	1.41647	-0.738139	batch_2	8	CASSPGQRSYNEQFF	TGTGCCAGCTCCCCCGGACAGAGGTCCTACAATGAGCAGTTCTTC	TRBV18	TRBJ2-1	CAASAGPIGFGNVLHC	TGTGCAGCAAGTGCGGGCCCGATAGGCTTTGGGAATGTGCTGCATTGC	TRAV13-1	TRAJ35	NA	NA	NA	NA	174	1675	2481	3	R2	inf	FALSE	Timepoint 1	A01_TTD	A01_TTD
TCGTAGATCCTAAGTG-4	-1.29714	-0.570786	batch_4	0	CASSLGTSYEQYF	TGTGCCAGCAGCTTGGGGACCTCCTACGAGCAGTACTTC	TRBV5-8	TRBJ2-7	CAMSALLGFGNVLHC	TGTGCAATGAGCGCGCTTTTAGGCTTTGGGAATGTGCTGCATTGC	TRAV12-3	TRAJ35	NA	NA	NA	NA	6	20	6152	1	R7	inf	FALSE	Timepoint 1	A01_TTD	A01_TTD
TCGTAGATCGGTGTCG-4	1.95012	-3.62769	batch_4	0	CATRDRGNPGETQYF	TGTGCCACCAGGGACAGGGGGAATCCAGGAGAGACCCAGTACTTC	TRBV27	TRBJ2-5	NA	NA	NA	NA	NA	NA	NA	NA	8	263	NA	NA	R7	inf	FALSE	Timepoint 1	A01_TTD	A01_TTD
TCGTAGATCTGCTGTC-6	-3.40951	0.270488	batch_6	2	CASSLGEGAFTDTQYF	TGTGCCAGCAGCTTGGGAGAGGGGGCCTTCACAGATACGCAGTATTTT	TRBV5-5	TRBJ2-3	NA	NA	NA	NA	NA	NA	NA	NA	8	43	NA	NA	B7	vax2_inf	FALSE	Breakthrough	A01_PTD	A01_PTD
TCTATTGAGAGAGCTC-5	1.91579	-2.80624	batch_5	0	CASNRDRGLNTEAFF	TGTGCCAGCAACCGGGACAGGGGGCTCAACACTGAAGCTTTCTTT	TRBV28	TRBJ1-1	CAVEDLAGYSTLTF	TGTGCTGTGGAGGATCTGGCAGGATACAGCACCCTCACCTTT	TRAV2	TRAJ11	NA	NA	NA	NA	2	231	4238	2	R12	inf_vax2	FALSE	Timepoint 2	A01_TTD	A01_TTD
TCTATTGAGCAGGTCA-4	0.381364	-2.3104	batch_4	0	CASSLEPREKLFF	TGTGCCAGCAGCTTGGAACCACGAGAAAAACTGTTTTTT	TRBV5-6	TRBJ1-4	CAASVGSGSRLTF	TGTGCAGCAAGCGTAGGCAGTGGCTCTAGGTTGACCTTT	TRAV29/DV5	TRAJ58	NA	NA	NA	NA	7	418	6156	1	R7	inf	FALSE	Timepoint 1	A01_TTD	A01_TTD
TCTATTGAGGCATGGT-6	3.78483	-2.86581	batch_6	1	CASNRAQETQYF	TGTGCCAGCAACCGGGCCCAAGAGACCCAGTACTTC	TRBV6-5	TRBJ2-5	CAMRSNYQLIW	TGTGCAATGAGAAGCAACTATCAGTTAATCTGG	TRAV12-3	TRAJ33	NA	NA	NA	NA	5	20	214	20	R23	inf_vax2	TRUE	Timepoint 2	A01_LTD	A01_LTD
TCTATTGAGGTGACCA-4	0.242347	-2.52185	batch_4	0	CASSYGWASNEQFF	TGTGCCAGCAGTTACGGCTGGGCTAGCAATGAGCAGTTCTTC	TRBV6-6	TRBJ2-1	CATSYPTGNQFYF	TGTGCCACTAGCTACCCCACCGGTAACCAGTTCTATTTT	TRAV24	TRAJ49	NA	NA	NA	NA	2	41	6157	1	R7	inf	FALSE	Timepoint 1	A01_TTD	A01_TTD
TCTATTGAGTCATCCA-5	3.00843	0.434779	batch_5	3	CASSQQAVIQETQYF	TGCGCCAGCAGCCAACAAGCGGTGATTCAAGAGACCCAGTACTTC	TRBV4-3	TRBJ2-5	CALSDRGSGGKLIF	TGTGCTCTGAGTGACCGGGGTTCGGGAGGCAAGCTCATCTTT	TRAV9-2	TRAJ34	CVVRDYMEYGNKLVF	TGTGTTGTGAGGGATTACATGGAATATGGAAACAAACTGGTCTTT	TRAV8-2	TRAJ47	177	401	6158	1	B6	vax2_inf	TRUE	Breakthrough	A24_NYN	A24_NYN
TCTATTGAGTCGATAA-5	5.76251	-1.93658	batch_5	1	CASSLEQGMPYEQYF	TGTGCCAGCAGCTTGGAACAGGGCATGCCCTACGAGCAGTACTTC	TRBV3-1	TRBJ2-7	CAVIDQGAQKLVF	TGTGCTGTGATTGATCAGGGAGCCCAGAAGCTGGTATTT	TRAV8-4	TRAJ54	NA	NA	NA	NA	5	88	558	9	R12	inf	FALSE	Timepoint 1	A01_TTD	A01_TTD
TCTATTGAGTTCGATC-6	-0.581534	2.46377	batch_6	5	CASSLNLGQGAAEQYF	TGTGCCAGCAGCTTAAACCTCGGACAGGGGGCGGCCGAGCAGTACTTC	TRBV5-4	TRBJ2-7	CAVRDQNAGNMLTF	TGTGCTGTGAGAGATCAGAATGCAGGCAACATGCTCACCTTT	TRAV1-2	TRAJ39	NA	NA	NA	NA	5	1	134	108	R24	inf_vax1	TRUE	Timepoint 1	B15_NQK_Q|B15_NQK_A	B15_NQK
TCTATTGCAAACCCAT-6	2.3532	2.51618	batch_6	7	CASSSRTGRGDNEQFF	TGTGCCAGCAGTTCTCGGACAGGGCGGGGAGACAATGAGCAGTTCTTC	TRBV27	TRBJ2-1	CALRHDMRF	TGTGCTCTAAGACATGACATGCGCTTT	TRAV6	TRAJ43	NA	NA	NA	NA	2	1	17	71	R23	inf_vax2	TRUE	Timepoint 2	A01_LTD	A01_LTD
TCTATTGCAAATACAG-5	-5.0536	-0.949139	batch_5	8	CASSMVGRFYEQYF	TGTGCCAGTAGTATGGTGGGGCGGTTCTACGAGCAGTACTTC	TRBV19	TRBJ2-7	CAVRGASGGSYIPTF	TGTGCTGTGAGGGGCGCATCAGGAGGAAGCTACATACCTACATTT	TRAV1-2	TRAJ6	CAMRAPGGQTGANNLFF	TGTGCAATGAGAGCCCCGGGGGGGCAAACTGGGGCAAACAACCTCTTCTTT	TRAV14/DV4	TRAJ36	616	788	6160	1	R13	inf_vax2	FALSE	Timepoint 2	A02_ALS	A02_ALS
TCTATTGCAATACGCT-6	2.81044	3.03286	batch_6	7	CASSSRTGRGDNEQFF	TGTGCCAGCAGTTCTCGGACAGGGCGGGGAGACAATGAGCAGTTCTTC	TRBV27	TRBJ2-1	CALRHDMRF	TGTGCTCTAAGACATGACATGCGCTTT	TRAV6	TRAJ43	NA	NA	NA	NA	4	7	17	71	R23	inf_vax2	TRUE	Timepoint 2	A01_LTD	A01_LTD
TCTATTGCAATCCAAC-3	-0.278718	0.995776	batch_3	5	CASSLLTSGGLRETQYF	TGTGCCAGCAGTTTGCTCACTAGCGGGGGGTTACGGGAGACCCAGTACTTC	TRBV12-4	TRBJ2-5	CAMRDPSSSGGTSYGKLTF	TGTGCAATGAGAGACCCGAGTAGTAGTGGTGGTACTAGCTATGGAAAGCTGACATTT	TRAV14/DV4	TRAJ52	NA	NA	NA	NA	2	481	2377	4	R6	inf	FALSE	Timepoint 1	A01_FTS	A01_FTS
TCTATTGCACCATCCT-5	4.12901	-3.17433	batch_5	1	CASSPSGGGPGDNEQFF	TGTGCCAGCAGCCCTAGCGGGGGGGGCCCAGGGGACAATGAGCAGTTCTTC	TRBV5-6	TRBJ2-1	CALSDLGDYKLSF	TGTGCTCTGAGTGATCTCGGGGACTACAAGCTCAGCTTT	TRAV19	TRAJ20	CLLADRGSTLGRLYF	TGTCTTCTGGCCGACAGAGGCTCAACCCTGGGGAGGCTATACTTT	TRAV40	TRAJ18	6	383	466	31	R12	inf_vax2	FALSE	Timepoint 2	A01_TTD	A01_TTD
TCTATTGCACTCAGGC-1	2.84366	3.96519	batch_1	7	CASSLGFPNQPQHF	TGTGCCAGCAGTTTGGGTTTCCCCAATCAGCCCCAGCATTTT	TRBV27	TRBJ1-5	CGTELRGKLIF	TGCGGCACAGAGCTCCGGGGAAAGCTTATCTTC	TRAV30	TRAJ23	NA	NA	NA	NA	3	7	11	572	R29	inf_vax	TRUE	Timepoint 1	A01_LTD	A01_LTD
TCTATTGCAGCTGCAC-5	2.9222	-0.0943848	batch_5	3	CASSLGWGYEQYF	TGTGCCAGCAGCTTGGGGTGGGGCTACGAGCAGTACTTC	TRBV5-6	TRBJ2-7	CAEQEADDMRF	TGTGCAGAGCAGGAGGCGGATGACATGCGCTTT	TRAV13-2	TRAJ43	NA	NA	NA	NA	228	583	3787	6	B6	vax2_inf	TRUE	Breakthrough	A24_NYN	A24_NYN
TCTATTGCAGGGATTG-4	1.50739	-2.28447	batch_4	0	CASSLEASLNFYNEQFF	TGTGCCAGCAGCTTGGAGGCTAGCCTTAATTTCTACAATGAGCAGTTCTTC	TRBV5-6	TRBJ2-1	CAVSDLLTGNQFYF	TGTGCTGTGAGTGATCTGCTGACCGGTAACCAGTTCTATTTT	TRAV8-4	TRAJ49	NA	NA	NA	NA	0	33	6161	1	R7	inf	FALSE	Timepoint 1	A01_TTD	A01_TTD
TCTATTGCAGGGTACA-6	-2.21614	2.99848	batch_6	5	CSARGGLAEPQSFYEQYF	TGCAGTGCTAGAGGGGGACTAGCGGAGCCTCAATCTTTCTACGAGCAGTACTTC	TRBV20-1	TRBJ2-7	CALSEAGYSSASKIIF	TGTGCTCTGAGTGAGGCGGGGTACAGCAGTGCTTCCAAGATAATCTTT	TRAV19	TRAJ3	NA	NA	NA	NA	9	82	6162	1	B7	vax2_inf	FALSE	Breakthrough	A01_TTD	A01_TTD
TCTATTGCATTCTCAT-4	-0.814042	-0.16811	batch_4	0	CASSSAEKETQYF	TGTGCCAGCAGTTCCGCAGAGAAGGAGACCCAGTACTTC	TRBV5-6	TRBJ2-5	CAASVGNTGFQKLVF	TGTGCAGCAAGCGTAGGGAACACAGGCTTTCAGAAACTTGTATTT	TRAV29/DV5	TRAJ8	CKGETSGSRLTF	TGCAAAGGGGAAACCAGTGGCTCTAGGTTGACCTTT	TRAV39	TRAJ58	2	115	6163	1	R7	inf	FALSE	Timepoint 1	A01_TTD	A01_TTD
TCTATTGCATTCTCAT-6	2.24429	2.20567	batch_6	7	CASSSRTGRGDNEQFF	TGTGCCAGCAGTTCTCGGACAGGGCGGGGAGACAATGAGCAGTTCTTC	TRBV27	TRBJ2-1	CALRHDMRF	TGTGCTCTAAGACATGACATGCGCTTT	TRAV6	TRAJ43	NA	NA	NA	NA	3	0	17	71	R23	inf_vax2	TRUE	Timepoint 2	A01_LTD	A01_LTD
TCTATTGGTACTCGCG-4	-0.0275952	-1.05832	batch_4	0	CASSEGAPHQPQHF	TGTGCCAGCAGTGAGGGGGCCCCCCATCAGCCCCAGCATTTT	TRBV27	TRBJ1-5	CAGLVDTGNQFYF	TGTGCTGGGCTCGTGGACACCGGTAACCAGTTCTATTTT	TRAV35	TRAJ49	NA	NA	NA	NA	9	39	976	3	R7	inf	FALSE	Timepoint 1	A01_TTD	A01_TTD
TCTATTGGTGCACGAA-1	-0.0860382	0.586086	batch_1	0	CSATKDRGYTEAFF	TGCAGTGCTACCAAAGACAGGGGTTACACTGAAGCTTTCTTT	TRBV20-1	TRBJ1-1	CAYRFNNNDMRF	TGTGCTTATCGCTTTAATAACAATGACATGCGCTTT	TRAV38-2/DV8	TRAJ43	NA	NA	NA	NA	2	144	708	10	N5	vax2	TRUE	Naive post-vax	B15_NQK_Q|B15_NQK_A	B15_NQK
TCTATTGGTGTGTGCC-6	-0.751197	3.32863	batch_6	5	CASSFWTGVGYEQYF	TGCGCCAGCAGCTTTTGGACAGGGGTCGGTTACGAGCAGTACTTC	TRBV5-1	TRBJ2-7	NA	NA	NA	NA	NA	NA	NA	NA	8	7	NA	NA	B7	vax2_inf	FALSE	Breakthrough	A01_FTS	A01_FTS
TCTATTGGTTCCCGAG-1	3.42267	3.85416	batch_1	7	CASSLGFPNQPQHF	TGTGCCAGCAGTTTGGGTTTCCCCAATCAGCCCCAGCATTTT	TRBV27	TRBJ1-5	CGTELRGKLIF	TGCGGCACAGAGCTCCGGGGAAAGCTTATCTTC	TRAV30	TRAJ23	NA	NA	NA	NA	0	16	11	572	R29	inf_vax	TRUE	Timepoint 1	A01_LTD	A01_LTD
TCTATTGTCAGTACGT-6	-2.4245	2.4291	batch_6	5	CASGEENTGELFF	TGCGCCAGCGGGGAGGAGAACACCGGGGAGCTGTTTTTT	TRBV5-1	TRBJ2-2	CVVNRDNDMRF	TGTGTGGTGAATCGGGACAATGACATGCGCTTT	TRAV12-1	TRAJ43	NA	NA	NA	NA	4	5	6167	1	R25	inf_vax1	TRUE	Timepoint 1	A02_YLQ	A02_YLQ
TCTATTGTCATTGCCC-3	-0.676371	1.44968	batch_3	5	CASMLRWANTGELFF	TGTGCCAGTATGCTGAGGTGGGCGAACACCGGGGAGCTGTTTTTT	TRBV19	TRBJ2-2	CAVRGSSGTYKYIF	TGTGCTGTGAGAGGGTCCTCAGGAACCTACAAATACATCTTT	TRAV21	TRAJ40	NA	NA	NA	NA	2	874	557	3	N3	vax2	TRUE	Naive post-vax	A01_LTD	A01_LTD
TCTATTGTCCGGCACA-6	1.80928	0.0751057	batch_6	0	CAILEGSSDEQFF	TGTGCCATCTTGGAGGGGTCAAGCGATGAGCAGTTCTTC	TRBV12-4	TRBJ2-1	CAASGGGGGADGLTF	TGTGCAGCAAGCGGAGGCGGAGGAGGTGCTGACGGACTCACCTTT	TRAV29/DV5	TRAJ45	NA	NA	NA	NA	3	292	6168	1	R23	inf_vax2	FALSE	Timepoint 2	A01_TTD	A01_TTD
TCTATTGTCCGTTGTC-6	0.2309	3.44266	batch_6	5	CASSFWTGVGYEQYF	TGCGCCAGCAGCTTTTGGACAGGGGTCGGTTACGAGCAGTACTTC	TRBV5-1	TRBJ2-7	CAGQLDGGSQGNLIF	TGTGCTGGGCAGCTCGATGGAGGAAGCCAAGGAAATCTCATCTTT	TRAV35	TRAJ42	NA	NA	NA	NA	5	10	1291	16	B7	vax2_inf	FALSE	Breakthrough	A01_FTS	A01_FTS
TCTATTGTCGGTTAAC-3	2.69363	3.3816	batch_3	7	CASSDDGTGIETQYF	TGTGCCAGCAGCGATGATGGGACAGGGATTGAGACCCAGTACTTC	TRBV9	TRBJ2-5	CAASAFISNTGKLIF	TGTGCAGCAAGCGCATTCATAAGCAACACAGGCAAACTAATCTTT	TRAV29/DV5	TRAJ37	NA	NA	NA	NA	5	206	16	46	R6	inf	FALSE	Timepoint 1	A01_TTD	A01_TTD
TCTATTGTCTCATTCA-3	4.37804	-2.39401	batch_3	1	CASSLVPGHNEQFF	TGTGCCAGCAGTTTAGTCCCAGGGCACAATGAGCAGTTCTTC	TRBV27	TRBJ2-1	CAESKSGYNKLIF	TGTGCAGAGAGTAAGAGCGGCTACAATAAGCTGATTTTT	TRAV5	TRAJ4	NA	NA	NA	NA	4	1502	2306	3	R6	inf	FALSE	Timepoint 1	A01_TTD	A01_TTD
TCTCATAAGAAACCTA-2	-3.35521	-1.64198	batch_2	8	NA	NA	NA	NA	NA	NA	NA	NA	NA	NA	NA	NA	142	271	NA	NA	N4	vax2	TRUE	Naive post-vax	A24_NYN	A24_NYN
TCTCATAAGAGAGCTC-5	3.07291	0.443619	batch_5	3	CAISDFSTDTQYF	TGTGCCATCAGTGATTTTAGCACAGATACGCAGTATTTT	TRBV10-3	TRBJ2-3	CAVRSGAGGTSYGKLTF	TGTGCTGTCAGATCTGGGGCTGGTGGTACTAGCTATGGAAAGCTGACATTT	TRAV41	TRAJ52	NA	NA	NA	NA	52	499	471	2	B6	vax2_inf	NA	Breakthrough	A24_VYF|A24_NYN	NA
TCTCATAAGCCCAGCT-2	-1.17392	-1.41442	batch_2	0	CASSLSSPFWEQFF	TGTGCCAGCAGTTTGTCGAGTCCCTTCTGGGAGCAGTTCTTC	TRBV27	TRBJ2-1	CALPLGEDKIIF	TGTGCTCTGCCCTTAGGGGAGGACAAGATCATCTTT	TRAV19	TRAJ30	NA	NA	NA	NA	5	52	5499	2	R20	inf_vax1	FALSE	Timepoint 1	A01_TTD	A01_TTD
TCTCATAAGCCGATTT-5	-6.36359	0.422644	batch_5	4	CASSHGQANYGYTF	TGCGCCAGCAGCCACGGACAGGCCAACTATGGCTACACCTTC	TRBV5-1	TRBJ1-2	NA	NA	NA	NA	NA	NA	NA	NA	184	595	NA	NA	N14	vax2	TRUE	Naive post-vax	A24_NYN	A24_NYN
TCTCATAAGCTGGAAC-4	0.549059	-3.26139	batch_4	6	CASSPRDPYEQYF	TGTGCCAGCAGTCCCCGGGACCCCTACGAGCAGTACTTC	TRBV27	TRBJ2-7	CALFGTSYGKLTF	TGTGCTCTGTTTGGTACTAGCTATGGAAAGCTGACATTT	TRAV9-2	TRAJ52	NA	NA	NA	NA	3	329	1492	10	R7	inf	FALSE	Timepoint 1	A01_TTD	A01_TTD
TCTCATACAAGCTGGA-4	0.903873	-2.90176	batch_4	6	CASSDRGGPETQYF	TGTGCCAGCAGTGACAGGGGGGGCCCTGAGACCCAGTACTTC	TRBV27	TRBJ2-5	CALQTGNQFYF	TGTGCTCTGCAGACCGGTAACCAGTTCTATTTT	TRAV9-2	TRAJ49	NA	NA	NA	NA	3	510	150	28	R7	inf	FALSE	Timepoint 1	A01_TTD	A01_TTD
TCTCATACAGATCCAT-5	5.25386	-1.77656	batch_5	1	NA	NA	NA	NA	CAVRRGNTDKLIF	TGTGCTGTGAGGCGAGGGAACACCGACAAGCTCATCTTT	TRAV21	TRAJ34	NA	NA	NA	NA	3	18	NA	NA	B6	vax2_inf	FALSE	Breakthrough	A02_ALS	A02_ALS
TCTCATACAGCCTTTC-2	-3.30598	-0.708387	batch_2	8	CASSLGGTGAYEQYF	TGTGCCAGCAGCCTGGGGGGGACAGGGGCCTACGAGCAGTACTTC	TRBV9	TRBJ2-7	NA	NA	NA	NA	NA	NA	NA	NA	148	514	NA	NA	R2	inf	FALSE	Timepoint 1	A01_TTD	A01_TTD
TCTCATACAGGTCCAC-5	-5.06936	-1.19183	batch_5	8	NA	NA	NA	NA	NA	NA	NA	NA	NA	NA	NA	NA	15	47	NA	NA	R13	inf_vax2	TRUE	Timepoint 2	A02_YLQ	A02_YLQ
TCTCATACAGTACACT-4	-1.56797	-0.697089	batch_4	2	CASSFRATNEKLFF	TGTGCCAGCAGTTTCAGAGCAACTAATGAAAAACTGTTTTTT	TRBV27	TRBJ1-4	CALSGNQGGKLIF	TGTGCTCTGAGTGGAAACCAGGGAGGAAAGCTTATCTTC	TRAV9-2	TRAJ23	NA	NA	NA	NA	1	249	133	28	R22	inf_vax2	FALSE	Timepoint 2	A01_TTD	A01_TTD
TCTCATACATATACCG-6	-0.658508	2.46608	batch_6	5	CASREDPGGAFF	TGTGCCAGCAGAGAAGATCCCGGGGGGGCTTTCTTT	TRBV12-3	TRBJ1-1	CAVRVNTGTASKLTF	TGTGCTGTGAGAGTGAATACCGGCACTGCCAGTAAACTCACCTTT	TRAV3	TRAJ44	NA	NA	NA	NA	4	3	4005	3	B9	vax2_inf	TRUE	Breakthrough	A01_LTD	A01_LTD
TCTCATACATCTCCCA-4	0.71721	-2.60868	batch_4	0	CASSLQGDYQPQHF	TGTGCCAGCAGTTTACAGGGGGACTATCAGCCCCAGCATTTT	TRBV27	TRBJ1-5	CAVFSGNTGKLIF	TGTGCTGTCTTCTCTGGCAACACAGGCAAACTAATCTTT	TRAV21	TRAJ37	NA	NA	NA	NA	2	486	6173	1	R7	inf	FALSE	Timepoint 1	A01_TTD	A01_TTD
TCTCATACATGTCGAT-6	0.0312801	2.81538	batch_6	5	CASSSWTGMGYEQYF	TGCGCCAGCAGCTCGTGGACAGGAATGGGTTACGAGCAGTACTTC	TRBV5-1	TRBJ2-7	CLLGIRSNYQLIW	TGTCTTCTGGGGATCAGGAGCAACTATCAGTTAATCTGG	TRAV40	TRAJ33	NA	NA	NA	NA	5	6	857	28	B7	vax2_inf	FALSE	Breakthrough	A01_FTS	A01_FTS
TCTCATACATGTCTCC-5	-0.930902	0.905441	batch_5	3	NA	NA	NA	NA	NA	NA	NA	NA	NA	NA	NA	NA	955	1229	NA	NA	N12	vax2	TRUE	Naive post-vax	A01_LTD	A01_LTD
TCTCATAGTAGGCATG-5	5.28994	-1.19236	batch_5	1	CASSQDGGYTEAFF	TGTGCCAGCAGCCAAGATGGCGGGTACACTGAAGCTTTCTTT	TRBV3-1	TRBJ1-1	CGTEGANNLFF	TGCGGCACAGAGGGGGCAAACAACCTCTTCTTT	TRAV30	TRAJ36	NA	NA	NA	NA	3	66	6174	1	R12	inf_vax2	FALSE	Timepoint 2	A01_TTD	A01_TTD
TCTCATAGTCCCTTGT-5	1.97693	-0.153938	batch_5	3	CASTPPDPNTEAFF	TGTGCCAGCACCCCTCCTGACCCCAACACTGAAGCTTTCTTT	TRBV28	TRBJ1-1	CVVHTGGFKTIF	TGTGTGGTCCATACTGGAGGCTTCAAAACTATCTTT	TRAV12-1	TRAJ9	CVAGGSQGNLIF	TGTGTGGCCGGAGGAAGCCAAGGAAATCTCATCTTT	TRAV10	TRAJ42	50	332	3986	2	R11	inf	FALSE	Timepoint 1	A01_FTS	A01_FTS
TCTCATAGTCGTCTTC-6	-0.941826	2.00355	batch_6	5	CASSTGAYGYTF	TGTGCCAGTAGTACAGGGGCCTATGGCTACACCTTC	TRBV19	TRBJ1-2	CAAHSGAGSYQLTF	TGTGCTGCCCACTCTGGGGCTGGGAGTTACCAACTCACTTTC	TRAV1-2	TRAJ28	NA	NA	NA	NA	197	96	6175	1	B7	vax2_inf	NA	Breakthrough	A01_PTD|A01_FTS	NA
TCTCATAGTCTCCCTA-4	2.40676	5.5837	batch_4	10	CASSHSSGSYGGELFF	TGCGCCAGCAGCCATTCTAGCGGGAGTTATGGCGGGGAGCTGTTTTTT	TRBV5-1	TRBJ2-2	CAVNLYSSASKIIF	TGTGCCGTGAACTTGTACAGCAGTGCTTCCAAGATAATCTTT	TRAV12-2	TRAJ3	NA	NA	NA	NA	7	3	6176	1	N11	vax2	NA	Naive post-vax	B44_AEV|B44_AEA	NA
TCTCATAGTGGTGTAG-4	1.65356	-3.08633	batch_4	0	CASRHEGSGALIGTGELFF	TGTGCCAGCAGGCATGAGGGCTCAGGGGCGCTCATCGGGACCGGGGAGCTGTTTTTT	TRBV6-5	TRBJ2-2	CAMRVSGGGADGLTF	TGTGCAATGAGAGTCTCAGGAGGAGGTGCTGACGGACTCACCTTT	TRAV14/DV4	TRAJ45	NA	NA	NA	NA	4	54	4195	5	R7	inf	FALSE	Timepoint 1	A01_TTD	A01_TTD
TCTCATAGTGTGAATA-6	0.919364	-2.71235	batch_6	0	CASSETGGYEQYF	TGTGCCAGCAGTGAAACGGGAGGCTACGAGCAGTACTTC	TRBV6-1	TRBJ2-7	NA	NA	NA	NA	NA	NA	NA	NA	9	36	NA	NA	R26	inf_vax2	TRUE	Timepoint 2	A24_NYN	A24_NYN
TCTCATAGTTGGTAAA-6	2.4155	5.83082	batch_6	10	CASSLAGTDNNEQFF	TGTGCCAGCAGCTTGGCCGGGACGGATAACAATGAGCAGTTCTTC	TRBV5-4	TRBJ2-1	CALEEFEWGKSTF	TGTGCTCTGGAAGAATTCGAATGGGGCAAATCAACCTTT	TRAV19	TRAJ27	NA	NA	NA	NA	9	2	6178	1	B7	vax2_inf	FALSE	Breakthrough	A01_PTD	A01_PTD
TCTCATAGTTTCGCTC-6	-0.245468	2.38741	batch_6	5	CASSPGAPQETQYF	TGTGCCAGCAGCCCTGGGGCCCCCCAAGAGACCCAGTACTTC	TRBV27	TRBJ2-5	NA	NA	NA	NA	NA	NA	NA	NA	2	17	NA	NA	B7	vax2_inf	FALSE	Breakthrough	A01_TTD	A01_TTD
TCTCATATCACAGTAC-6	4.17523	-1.27063	batch_6	1	NA	NA	NA	NA	NA	NA	NA	NA	NA	NA	NA	NA	3	19	NA	NA	R24	inf_vax1	FALSE	Timepoint 1	B15_RVA	B15_RVA
TCTCATATCACATACG-6	2.74219	0.147602	batch_6	3	CASSHPGRHGLEQYF	TGTGCCAGCAGCCACCCGGGACGCCACGGTCTCGAGCAGTACTTC	TRBV28	TRBJ2-7	CAMDSNYQLIW	TGTGCAATGGATAGCAACTATCAGTTAATCTGG	TRAV12-3	TRAJ33	NA	NA	NA	NA	1021	803	5967	3	R15	inf_vax2	TRUE	Timepoint 2	A24_QYI	A24_QYI
TCTCATATCAGGCGAA-5	5.21731	-1.82857	batch_5	1	CASSLAGTSGSARDEQFF	TGTGCCAGCAGTCTAGCCGGGACTAGCGGGTCGGCGCGGGATGAGCAGTTCTTC	TRBV27	TRBJ2-1	CAMRDWELTGGGNKLTF	TGTGCAATGAGAGATTGGGAACTCACGGGAGGAGGAAACAAACTCACCTTT	TRAV14/DV4	TRAJ10	NA	NA	NA	NA	2	28	415	62	R12	inf	FALSE	Timepoint 1	A01_TTD	A01_TTD
TCTCATATCCCATTTA-6	3.30823	-2.1835	batch_6	1	CASSDIGTEFQYF	TGTGCCAGCAGCGACATAGGGACAGAATTTCAGTACTTC	TRBV7-9	TRBJ2-7	CAESNGNKLVF	TGTGCAGAGAGTAATGGAAACAAACTGGTCTTT	TRAV5	TRAJ47	NA	NA	NA	NA	221	286	6179	1	R15	inf_vax2	FALSE	Timepoint 2	A24_VYI	A24_VYI
TCTCATATCCTGCAGG-1	1.28638	-2.15937	batch_1	0	CASQGGAGYLYGYTF	TGTGCCAGCCAGGGAGGCGCTGGGTATCTCTATGGCTACACCTTC	TRBV2	TRBJ1-2	NA	NA	NA	NA	NA	NA	NA	NA	0	6	NA	NA	R29	inf_vax	TRUE	Timepoint 1	A01_LTD	A01_LTD
TCTCATATCGCCTGAG-5	2.44062	-0.0940957	batch_5	3	NA	NA	NA	NA	NA	NA	NA	NA	NA	NA	NA	NA	183	697	NA	NA	B4	vax2_inf	FALSE	Breakthrough	A02_ALS	A02_ALS
TCTCATATCGGAAATA-4	0.830436	-1.83821	batch_4	0	CSARERLNTEAFF	TGCAGTGCTAGAGAGCGACTGAACACTGAAGCTTTCTTT	TRBV20-1	TRBJ1-1	CAMRDWKLTGGGNKLTF	TGTGCAATGAGAGATTGGAAACTCACGGGAGGAGGAAACAAACTCACCTTT	TRAV14/DV4	TRAJ10	NA	NA	NA	NA	1	475	6180	1	R7	inf	FALSE	Timepoint 1	A01_TTD	A01_TTD
TCTCATATCTACTATC-6	-4.91207	0.65614	batch_6	2	NA	NA	NA	NA	CILSRGFGNVLHC	TGCATCCTGAGCCGGGGCTTTGGGAATGTGCTGCATTGC	TRAV26-2	TRAJ35	NA	NA	NA	NA	4	51	NA	NA	B7	vax2_inf	FALSE	Breakthrough	A01_FTS	A01_FTS
TCTCATATCTTGCATT-6	3.99621	-0.461538	batch_6	3	CAISESFDRIYGYTF	TGTGCCATCAGTGAGTCGTTTGACAGAATCTATGGCTACACCTTC	TRBV10-3	TRBJ1-2	CVVNIYTGTASKLTF	TGTGTGGTGAACATATATACCGGCACTGCCAGTAAACTCACCTTT	TRAV12-1	TRAJ44	NA	NA	NA	NA	1355	787	6181	1	B9	vax2_inf	FALSE	Breakthrough	A01_FTS	A01_FTS
TCTCTAAAGACAGAGA-3	-0.188893	1.45646	batch_3	5	CASSEAQGPQYF	TGTGCCAGCAGTGAAGCGCAGGGGCCGCAGTACTTC	TRBV6-1	TRBJ2-7	CAMRDNYQLIW	TGTGCAATGAGAGACAACTATCAGTTAATCTGG	TRAV12-3	TRAJ33	NA	NA	NA	NA	1	1522	6182	1	R6	inf_vax2	TRUE	Timepoint 2	A01_LTD	A01_LTD
TCTCTAAAGAGTGACC-2	-3.07302	1.00901	batch_2	2	CASSQDLGSNQPQHF	TGCGCCAGCAGCCAAGATCTCGGTAGCAATCAGCCCCAGCATTTT	TRBV4-1	TRBJ1-5	CAVKDYGGSQGNLIF	TGTGCTGTCAAGGATTATGGAGGAAGCCAAGGAAATCTCATCTTT	TRAV41	TRAJ42	NA	NA	NA	NA	6	34	6183	1	N4	vax2	TRUE	Naive post-vax	A01_LTD	A01_LTD
TCTCTAAAGCGAGAAA-1	2.52772	5.53615	batch_1	10	CASSLGFPNQPQHF	TGTGCCAGCAGTTTGGGTTTCCCCAATCAGCCCCAGCATTTT	TRBV27	TRBJ1-5	CGTELRGKLIF	TGCGGCACAGAGCTCCGGGGAAAGCTTATCTTC	TRAV30	TRAJ23	NA	NA	NA	NA	0	15	11	572	R29	inf_vax	TRUE	Timepoint 1	A01_LTD	A01_LTD
TCTCTAAAGGGTTTCT-4	-3.12603	0.170481	batch_4	2	CAWSLEGYEQYF	TGTGCCTGGAGTCTAGAGGGCTACGAGCAGTACTTC	TRBV30	TRBJ2-7	CAWGDSNYQLIW	TGTGCCTGGGGGGATAGCAACTATCAGTTAATCTGG	TRAV19	TRAJ33	NA	NA	NA	NA	17	14	6184	1	R7	inf	FALSE	Timepoint 1	A01_FTS	A01_FTS
TCTCTAAAGTATCTCG-5	5.52616	-2.11567	batch_5	1	CASSPPQDLNTEAFF	TGTGCCAGCAGTCCTCCCCAGGACCTGAACACTGAAGCTTTCTTT	TRBV28	TRBJ1-1	CAVYGSGNTGKLIF	TGTGCTGTCTATGGCTCTGGCAACACAGGCAAACTAATCTTT	TRAV2	TRAJ37	NA	NA	NA	NA	3	33	96	4	R12	inf_vax2	FALSE	Timepoint 2	A01_TTD	A01_TTD
TCTCTAAAGTGATCGG-4	1.1324	-2.06311	batch_4	0	CASSLRGPNEKLFF	TGTGCCAGCAGTTTAAGGGGTCCTAATGAAAAACTGTTTTTT	TRBV27	TRBJ1-4	NA	NA	NA	NA	NA	NA	NA	NA	6	32	NA	NA	R7	inf	FALSE	Timepoint 1	A01_TTD	A01_TTD
TCTCTAACAACAACCT-5	2.62964	0.959932	batch_5	3	CASRLETGGSYNEQFF	TGCGCCAGCAGGCTAGAGACGGGGGGATCCTACAATGAGCAGTTCTTC	TRBV4-1	TRBJ2-1	CAMRGTNFGNEKLTF	TGTGCAATGAGAGGGACTAACTTTGGAAATGAGAAATTAACCTTT	TRAV14/DV4	TRAJ48	NA	NA	NA	NA	207	710	6185	2	B6	vax2_inf	TRUE	Breakthrough	A24_NYN	A24_NYN
TCTCTAACAATGACCT-4	1.95708	-3.43446	batch_4	0	CASSPDSAYETQYF	TGTGCCAGCAGTCCGGACAGCGCATATGAGACCCAGTACTTC	TRBV27	TRBJ2-5	CAQATGNQFYF	TGTGCTCAGGCTACCGGTAACCAGTTCTATTTT	TRAV9-2	TRAJ49	NA	NA	NA	NA	6	193	213	36	R7	inf	FALSE	Timepoint 1	A01_TTD	A01_TTD
TCTCTAACAATGGATA-5	-7.56262	0.278764	batch_5	4	CASTQGGSPLHF	TGTGCCAGCACTCAGGGAGGCTCACCCCTCCACTTT	TRBV27	TRBJ1-6	CAVRPYTSGTYKYIF	TGTGCTGTGAGACCCTATACCTCAGGAACCTACAAATACATCTTT	TRAV1-2	TRAJ40	NA	NA	NA	NA	575	1460	6186	1	B6	vax2_inf	TRUE	Breakthrough	A24_NYN	A24_NYN
TCTCTAACACATAACC-6	-0.820732	0.655445	batch_6	0	CASSDRAGTDTQYF	TGTGCCAGCAGTGACAGGGCGGGCACAGATACGCAGTATTTT	TRBV27	TRBJ2-3	CALGGSQGNLIF	TGTGCTCTGGGGGGAAGCCAAGGAAATCTCATCTTT	TRAV9-2	TRAJ42	NA	NA	NA	NA	5	55	6187	1	R23	inf_vax1	FALSE	Timepoint 1	A01_TTD	A01_TTD
TCTCTAACACCAGTTA-4	3.1251	2.19933	batch_4	3	CASSLRGPTDTQYF	TGTGCCAGCAGTTTACGGGGGCCCACAGATACGCAGTATTTT	TRBV27	TRBJ2-3	CAENPSMDGGSQGNLIF	TGTGCAGAGAACCCAAGTATGGATGGAGGAAGCCAAGGAAATCTCATCTTT	TRAV5	TRAJ42	CAANAGNMLTF	TGTGCTGCTAATGCAGGCAACATGCTCACCTTT	TRAV1-2	TRAJ39	8	222	6188	1	R7	inf	FALSE	Timepoint 1	A01_TTD	A01_TTD
TCTCTAACACCGCTAG-4	-1.18854	-0.0741117	batch_4	0	CASSSGGASQYF	TGTGCCAGCAGCTCAGGGGGGGCATCGCAGTACTTC	TRBV7-6	TRBJ2-7	CAMSPGEAGSYQLTF	TGTGCAATGAGCCCCGGGGAGGCTGGGAGTTACCAACTCACTTTC	TRAV12-3	TRAJ28	NA	NA	NA	NA	5	162	1663	5	R10	inf	TRUE	Timepoint 1	B15_NQK_Q	B15_NQK
TCTCTAACAGCTCCGA-4	0.534674	-2.43158	batch_4	0	CSAFGGQEWEDTQYF	TGCAGCGCTTTTGGAGGACAGGAGTGGGAAGATACGCAGTATTTT	TRBV29-1	TRBJ2-3	CAVYNFNKFYF	TGTGCAGTATACAACTTCAACAAATTTTACTTT	TRAV25	TRAJ21	NA	NA	NA	NA	4	901	4178	4	R7	inf	FALSE	Timepoint 1	A01_TTD	A01_TTD
TCTCTAACAGGGTATG-5	-2.68468	0.985072	batch_5	2	CATSGADTGELFF	TGTGCCACTTCGGGGGCTGACACCGGGGAGCTGTTTTTT	TRBV10-3	TRBJ2-2	CAFRSDTGNQFYF	TGTGCCTTTCGGTCAGACACCGGTAACCAGTTCTATTTT	TRAV24	TRAJ49	NA	NA	NA	NA	8	52	6189	1	R12	inf_vax2	TRUE	Timepoint 2	A24_QYI	A24_QYI
TCTCTAACAGTTAACC-5	4.77784	-2.65348	batch_5	1	CASSSSPGTGDSPLHF	TGTGCCAGCAGTTCCTCGCCCGGGACAGGGGATTCACCCCTCCACTTT	TRBV27	TRBJ1-6	CAMRDWGLTGGGNKLTF	TGTGCAATGAGAGATTGGGGACTCACGGGAGGAGGAAACAAACTCACCTTT	TRAV14/DV4	TRAJ10	CAAPGKSGGLILDAGNKLTF	TGTGCAGCCCCGGGGAAATCGGGGGGCCTGATACTGGATGCAGGCAACAAGCTAACTTTT	TRAV23/DV6	TRAJ17	1	374	6191	1	R12	inf_vax2	NA	Timepoint 2	A01_TTD|A24_VYF	NA
TCTCTAAGTCGCCATG-4	-1.61654	-0.233451	batch_4	2	CASSQDMGYGYTF	TGTGCCAGCAGCCAAGATATGGGATATGGCTACACCTTC	TRBV14	TRBJ1-2	CAVTGANSKLTF	TGTGCTGTGACCGGAGCCAATAGTAAGCTGACATTT	TRAV21	TRAJ56	NA	NA	NA	NA	2	68	6006	2	R22	inf_vax1	FALSE	Timepoint 1	A01_TTD	A01_TTD
TCTCTAAGTCTCCATC-1	3.90562	3.77138	batch_1	7	CASSLGFPNQPQHF	TGTGCCAGCAGTTTGGGTTTCCCCAATCAGCCCCAGCATTTT	TRBV27	TRBJ1-5	CGTELRGKLIF	TGCGGCACAGAGCTCCGGGGAAAGCTTATCTTC	TRAV30	TRAJ23	NA	NA	NA	NA	0	23	11	572	R29	inf_vax	TRUE	Timepoint 1	A01_LTD	A01_LTD
TCTCTAAGTTGTACAC-5	3.77083	-3.23641	batch_5	0	CASSPPQDLNTEAFF	TGTGCCAGCAGTCCTCCCCAGGACCTGAACACTGAAGCTTTCTTT	TRBV28	TRBJ1-1	CAVYGSGNTGKLIF	TGTGCTGTCTATGGCTCTGGCAACACAGGCAAACTAATCTTT	TRAV2	TRAJ37	CALNYGQNFVF	TGTGCTCTGAACTATGGTCAGAATTTTGTCTTT	TRAV9-2	TRAJ26	1	126	96	4	R12	inf_vax2	FALSE	Timepoint 2	A01_TTD	A01_TTD
TCTCTAAGTTTACTCT-1	3.64515	3.42067	batch_1	7	CASSLGFPNQPQHF	TGTGCCAGCAGTTTGGGTTTCCCCAATCAGCCCCAGCATTTT	TRBV27	TRBJ1-5	CGTELRGKLIF	TGCGGCACAGAGCTCCGGGGAAAGCTTATCTTC	TRAV30	TRAJ23	NA	NA	NA	NA	0	12	11	572	R29	inf_vax	TRUE	Timepoint 1	A01_LTD	A01_LTD
TCTCTAATCCTAGGGC-6	-2.82692	1.76674	batch_6	2	CASSLYLLNTEAFF	TGTGCCAGCAGCTTGTATCTGTTGAACACTGAAGCTTTCTTT	TRBV5-4	TRBJ1-1	CAENMGADRGFGNVLHC	TGTGCAGAGAATATGGGGGCGGACCGAGGCTTTGGGAATGTGCTGCATTGC	TRAV13-2	TRAJ35	NA	NA	NA	NA	6	4	6194	1	R23	inf_vax1	TRUE	Timepoint 1	A01_LTD	A01_LTD
TCTCTAATCCTGTACC-5	2.48499	5.7609	batch_5	10	CASSTGWGRAEAFF	TGTGCCAGTAGCACGGGTTGGGGGCGTGCTGAAGCTTTCTTT	TRBV19	TRBJ1-1	CAFFSDGQKLLF	TGTGCCTTCTTTTCAGATGGCCAGAAGCTGCTCTTT	TRAV24	TRAJ16	NA	NA	NA	NA	1	24	6195	1	R11	inf	FALSE	Timepoint 1	A01_TTD	A01_TTD
TCTCTAATCGGTCTAA-6	-0.299103	3.36246	batch_6	5	CASSPWTGVGNTIYF	TGCGCCAGCAGCCCATGGACAGGGGTTGGAAACACCATATATTTT	TRBV5-1	TRBJ1-3	CAGQLDGGSQGNLIF	TGTGCTGGGCAGCTCGATGGAGGAAGCCAAGGAAATCTCATCTTT	TRAV35	TRAJ42	NA	NA	NA	NA	5	1	572	4	B7	vax2_inf	FALSE	Breakthrough	A01_FTS	A01_FTS
TCTCTAATCGTGGGAA-4	3.01286	-3.34151	batch_4	0	CASSSRSGRDEQYF	TGTGCCAGCAGTTCGAGGTCAGGGCGGGACGAGCAGTACTTC	TRBV27	TRBJ2-7	NA	NA	NA	NA	NA	NA	NA	NA	1	113	NA	NA	R7	inf	FALSE	Timepoint 1	A01_TTD	A01_TTD
TCTCTAATCTGAAAGA-3	0.584757	1.71188	batch_3	3	CASSEGITSNQPQHF	TGTGCCAGCAGCGAAGGGATTACTAGCAATCAGCCCCAGCATTTT	TRBV7-2	TRBJ1-5	CAVRTSGTYKYIF	TGTGCTGTGAGAACCTCAGGAACCTACAAATACATCTTT	TRAV21	TRAJ40	NA	NA	NA	NA	5	1944	543	10	R6	inf_vax2	TRUE	Timepoint 2	A01_LTD	A01_LTD
TCTCTAATCTTGTATC-3	2.79735	5.45475	batch_3	10	CASSLDNSPLHF	TGTGCCAGCAGTTTGGACAATTCACCCCTCCACTTT	TRBV28	TRBJ1-6	CAPAVYNFNKFYF	TGTGCCCCGGCCGTATACAACTTCAACAAATTTTACTTT	TRAV12-2	TRAJ21	NA	NA	NA	NA	3	76	158	29	R6	inf	FALSE	Timepoint 1	A01_TTD	A01_TTD
TCTGAGAAGAACAACT-4	-2.68466	-1.51818	batch_4	6	NA	NA	NA	NA	NA	NA	NA	NA	NA	NA	NA	NA	5	229	NA	NA	R7	inf	FALSE	Timepoint 1	A01_TTD	A01_TTD
TCTGAGAAGAACTCGG-6	-0.00792943	2.89478	batch_6	5	CASSGKYIQSSNEKLFF	TGTGCCAGCAGTGGGAAGTACATACAGTCATCTAATGAAAAACTGTTTTTT	TRBV2	TRBJ1-4	CAFPSNTGNQFYF	TGTGCCTTCCCTTCGAACACCGGTAACCAGTTCTATTTT	TRAV24	TRAJ49	NA	NA	NA	NA	4	24	643	11	B7	vax2_inf	TRUE	Breakthrough	A01_LTD	A01_LTD
TCTGAGAAGATAGCAT-4	-1.78569	-0.218801	batch_4	0	CASSPDPDPYQPQHF	TGTGCCAGCAGCCCAGATCCAGACCCCTATCAGCCCCAGCATTTT	TRBV3-1	TRBJ1-5	CGTRDGTSYGKLTF	TGCGGCACAAGGGATGGTACTAGCTATGGAAAGCTGACATTT	TRAV30	TRAJ52	NA	NA	NA	NA	1	99	2707	6	R7	inf	FALSE	Timepoint 1	A01_TTD	A01_TTD
TCTGAGAAGATGGCGT-6	2.256	-0.622687	batch_6	3	CASSHPGRHGLEQYF	TGTGCCAGCAGCCACCCGGGACGCCACGGTCTCGAGCAGTACTTC	TRBV28	TRBJ2-7	CAMDSNYQLIW	TGTGCAATGGATAGCAACTATCAGTTAATCTGG	TRAV12-3	TRAJ33	NA	NA	NA	NA	912	729	5967	3	R15	inf_vax2	TRUE	Timepoint 2	A24_NYN	A24_NYN
TCTGAGAAGCGGATCA-5	2.89975	-2.23288	batch_5	0	CASSEQNSNTIYF	TGCGCCAGCAGTGAACAAAACTCGAACACCATATATTTT	TRBV10-1	TRBJ1-3	CVVNKEDDMRF	TGTGTGGTGAACAAAGAGGATGACATGCGCTTT	TRAV12-1	TRAJ43	NA	NA	NA	NA	1	8	521	19	R28	inf_vax	TRUE	Timepoint 1	A02_YLQ	A02_YLQ
TCTGAGACAATAACGA-4	2.24368	-2.9673	batch_4	0	CASSDRASNQPQHF	TGTGCCAGCAGCGATCGGGCTAGCAATCAGCCCCAGCATTTT	TRBV27	TRBJ1-5	CALSAGNQFYF	TGTGCTCTGTCGGCCGGTAACCAGTTCTATTTT	TRAV9-2	TRAJ49	NA	NA	NA	NA	3	254	1843	5	R7	inf	FALSE	Timepoint 1	A01_TTD	A01_TTD
TCTGAGACACGGTTTA-3	3.57904	-2.27662	batch_3	1	CASSLTSAYEQYF	TGTGCCAGCAGCCTGACAAGCGCCTACGAGCAGTACTTC	TRBV3-1	TRBJ2-7	CAPPYGNKLVF	TGTGCCCCGCCTTATGGAAACAAACTGGTCTTT	TRAV24	TRAJ47	NA	NA	NA	NA	7	1492	6196	1	R6	inf	FALSE	Timepoint 1	A01_PTD	A01_PTD
TCTGAGACATATACCG-4	-1.15715	1.35593	batch_4	5	CASLGDFQETQYF	TGTGCCAGCTTGGGGGACTTCCAAGAGACCCAGTACTTC	TRBV6-2	TRBJ2-5	CAASVSRGGSQGNLIF	TGTGCAGCAAGCGTAAGTAGGGGAGGAAGCCAAGGAAATCTCATCTTT	TRAV29/DV5	TRAJ42	NA	NA	NA	NA	2	16	4263	2	R22	inf_vax1	FALSE	Timepoint 1	A01_TTD	A01_TTD
TCTGAGACATGACATC-4	0.809523	-1.57498	batch_4	0	CASSLGGWSRYGYTF	TGTGCCAGCAGCTTGGGGGGCTGGAGCCGCTATGGCTACACCTTC	TRBV5-6	TRBJ1-2	CATDASGTYKYIF	TGTGCTACGGACGCCTCAGGAACCTACAAATACATCTTT	TRAV17	TRAJ40	NA	NA	NA	NA	2	186	2652	2	R7	inf	FALSE	Timepoint 1	A01_TTD	A01_TTD
TCTGAGACATGTCGAT-4	1.30907	-1.65379	batch_4	0	CASREGWSNQPQHF	TGTGCCAGCAGGGAAGGATGGAGCAATCAGCCCCAGCATTTT	TRBV12-4	TRBJ1-5	CASPDGQKLLF	TGTGCCTCCCCGGATGGCCAGAAGCTGCTCTTT	TRAV24	TRAJ16	NA	NA	NA	NA	4	128	1863	8	R22	inf_vax1	FALSE	Timepoint 1	A01_TTD	A01_TTD
TCTGAGAGTACTCGCG-6	-0.821847	3.07178	batch_6	5	CASSLWTGYSEKLFF	TGCGCCAGCAGCCTCTGGACAGGGTACAGTGAAAAACTGTTTTTT	TRBV5-1	TRBJ1-4	CAASGEGGSEKLVF	TGTGCAGCAAGCGGAGAGGGCGGATCTGAAAAGCTGGTCTTT	TRAV29/DV5	TRAJ57	NA	NA	NA	NA	3	16	6198	1	B7	vax2_inf	FALSE	Breakthrough	A01_FTS	A01_FTS
TCTGAGAGTAGTAGTA-3	-2.1504	0.88158	batch_3	2	CASSLDIEAFF	TGTGCCAGCAGCTTAGACATCGAAGCTTTCTTT	TRBV7-9	TRBJ1-1	CVVNGADKLIF	TGTGTGGTGAACGGAGCCGACAAGCTCATCTTT	TRAV12-1	TRAJ34	NA	NA	NA	NA	1	22	4088	3	R3	inf_vax2	TRUE	Timepoint 2	A02_YLQ	A02_YLQ
TCTGAGAGTCCAGTGC-2	1.66959	-0.217932	batch_2	3	CASSLKAPPHSNTEAFF	TGTGCCAGCAGCTTGAAGGCCCCGCCACACTCGAACACTGAAGCTTTCTTT	TRBV7-9	TRBJ1-1	CAVRRRFLNDMRF	TGTGCTGTGAGGCGAAGGTTTTTGAATGACATGCGCTTT	TRAV21	TRAJ43	NA	NA	NA	NA	12	1759	5278	3	N4	vax2	NA	Naive post-vax	A01_LTD|A24_NYN	NA
TCTGAGAGTTTACTCT-2	1.58952	-2.28808	batch_2	1	CASTLDILGYTF	TGTGCCAGCACCCTGGACATTCTTGGCTACACCTTC	TRBV12-4	TRBJ1-2	CAASEGQKLLF	TGTGCAGCAAGCGAGGGCCAGAAGCTGCTCTTT	TRAV29/DV5	TRAJ16	NA	NA	NA	NA	8	146	3450	4	R20	inf_vax1	FALSE	Timepoint 1	A01_TTD	A01_TTD
TCTGAGAGTTTAGCTG-4	-2.01512	-0.584519	batch_4	2	CASSPGYSNQPQHF	TGTGCCAGCAGCCCAGGGTATAGCAATCAGCCCCAGCATTTT	TRBV28	TRBJ1-5	CALALGNVLHC	TGTGCTCTAGCCCTTGGGAATGTGCTGCATTGC	TRAV6	TRAJ35	NA	NA	NA	NA	5	438	6199	1	R7	inf	FALSE	Timepoint 1	A01_TTD	A01_TTD
TCTGAGATCAACACGT-5	4.18126	-1.93671	batch_5	1	CASMGQTGDEQFF	TGTGCCAGCATGGGACAGACAGGGGATGAGCAGTTCTTC	TRBV28	TRBJ2-1	CAVGAPDNFNKFYF	TGTGCTGTGGGTGCCCCCGACAACTTCAACAAATTTTACTTT	TRAV8-3	TRAJ21	CAGSGGGKLIF	TGTGCAGGCTCGGGGGGAGGAAAGCTTATCTTC	TRAV13-2	TRAJ23	613	1081	6200	3	B4	vax2_inf	NA	Breakthrough	A02_YLQ|A02_ALS	NA
TCTGAGATCACCACCT-4	-0.212989	0.101966	batch_4	0	CASSEGAPHQPQHF	TGTGCCAGCAGTGAGGGGGCCCCCCATCAGCCCCAGCATTTT	TRBV27	TRBJ1-5	NA	NA	NA	NA	NA	NA	NA	NA	3	95	NA	NA	R7	inf	FALSE	Timepoint 1	A01_TTD	A01_TTD
TCTGAGATCAGAAATG-5	-6.7243	-0.521979	batch_5	4	CASTEELRYLYNEQFF	TGTGCCAGCACCGAAGAGCTCAGGTACCTATACAATGAGCAGTTCTTC	TRBV6-2	TRBJ2-1	CAERRNTGFQKLVF	TGTGCAGAGAGAAGGAACACAGGCTTTCAGAAACTTGTATTT	TRAV13-2	TRAJ8	NA	NA	NA	NA	178	583	6202	1	B6	vax2_inf	TRUE	Breakthrough	A24_NYN	A24_NYN
TCTGAGATCCACGTTC-6	5.48162	-0.538525	batch_6	1	CASSLSHSTDTQYF	TGTGCCAGCAGTTTATCGCACTCAACAGATACGCAGTATTTT	TRBV27	TRBJ2-3	CALSGIGNQFYF	TGTGCTCTGAGTGGAATCGGTAACCAGTTCTATTTT	TRAV9-2	TRAJ49	NA	NA	NA	NA	4	261	6203	1	B7	vax2_inf	FALSE	Breakthrough	A01_TTD	A01_TTD
TCTGAGATCTCATTCA-4	1.83246	-3.4649	batch_4	0	CSVEGTSGYEQYF	TGCAGCGTTGAAGGGACTAGCGGCTACGAGCAGTACTTC	TRBV29-1	TRBJ2-7	CALLDSWGKLQF	TGTGCTCTCCTTGACAGCTGGGGGAAATTGCAGTTT	TRAV9-2	TRAJ24	NA	NA	NA	NA	3	100	604	10	R7	inf	FALSE	Timepoint 1	A01_TTD	A01_TTD
TCTGAGATCTGGGCCA-6	-2.44593	2.57451	batch_6	5	CASRESQGWEQYF	TGTGCCAGCAGGGAATCACAGGGGTGGGAGCAGTACTTC	TRBV6-5	TRBJ2-7	CASRSNYQLIW	TGTGCATCCCGTAGCAACTATCAGTTAATCTGG	TRAV12-3	TRAJ33	NA	NA	NA	NA	11	194	5417	2	B7	vax2_inf	TRUE	Breakthrough	A01_LTD	A01_LTD
TCTGAGATCTTCTGGC-4	2.26712	-3.59535	batch_4	0	CASTGEGALSYEQYF	TGTGCCAGCACGGGAGAGGGGGCGCTTTCCTACGAGCAGTACTTC	TRBV28	TRBJ2-7	CAVERDPSGNTGKLIF	TGTGCTGTGGAGAGGGATCCCTCTGGCAACACAGGCAAACTAATCTTT	TRAV2	TRAJ37	NA	NA	NA	NA	1	80	1625	9	R7	inf	FALSE	Timepoint 1	A01_TTD	A01_TTD
TCTGAGATCTTGAGAC-5	3.98331	-2.82071	batch_5	1	CASSEQNSNTIYF	TGCGCCAGCAGTGAACAAAACTCGAACACCATATATTTT	TRBV10-1	TRBJ1-3	CVVNKEDDMRF	TGTGTGGTGAACAAAGAGGATGACATGCGCTTT	TRAV12-1	TRAJ43	NA	NA	NA	NA	4	4	521	19	R28	inf_vax	TRUE	Timepoint 1	A02_YLQ	A02_YLQ
TCTGGAAAGAAGGGTA-4	3.14455	-3.74591	batch_4	0	CASTPGFITRTEAFF	TGTGCCAGCACCCCAGGGTTTATAACGCGCACTGAAGCTTTCTTT	TRBV28	TRBJ1-1	CAVWDSNYQLIW	TGTGCTGTGTGGGATAGCAACTATCAGTTAATCTGG	TRAV21	TRAJ33	NA	NA	NA	NA	5	32	1084	12	R7	inf	FALSE	Timepoint 1	A01_TTD	A01_TTD
TCTGGAAAGCAGGCTA-5	3.91306	-2.77873	batch_5	1	CATSEGAWPTDTQYF	TGTGCCACCAGTGAAGGTGCTTGGCCCACAGATACGCAGTATTTT	TRBV24-1	TRBJ2-3	CAMREGDYGGSQGNLIF	TGTGCAATGAGAGAGGGAGATTATGGAGGAAGCCAAGGAAATCTCATCTTT	TRAV14/DV4	TRAJ42	NA	NA	NA	NA	4	7	372	43	R12	inf	FALSE	Timepoint 1	A01_TTD	A01_TTD
TCTGGAAAGCGTTGCC-5	-0.999462	-3.1865	batch_5	6	NA	NA	NA	NA	NA	NA	NA	NA	NA	NA	NA	NA	7	9	NA	NA	R28	inf_vax	TRUE	Timepoint 1	A02_YLQ	A02_YLQ
TCTGGAAAGGGCTTCC-4	0.915375	-3.01848	batch_4	0	CASSQGPASDSVSYEQYF	TGTGCCAGCAGCCAAGGACCGGCTAGTGATAGCGTCTCCTACGAGCAGTACTTC	TRBV3-1	TRBJ2-7	CAETSGGYNKLIF	TGTGCAGAGACTTCTGGTGGCTACAATAAGCTGATTTTT	TRAV5	TRAJ4	NA	NA	NA	NA	31	53	72	12	R7	inf	FALSE	Timepoint 1	A01_TTD	A01_TTD
TCTGGAAAGGGTCGAT-5	4.97208	-2.4542	batch_5	1	CASSIEADLTEAFF	TGTGCCAGTAGTATAGAGGCGGATCTCACTGAAGCTTTCTTT	TRBV19	TRBJ1-1	CAVNTGFQKLVF	TGTGCTGTGAACACAGGCTTTCAGAAACTTGTATTT	TRAV21	TRAJ8	NA	NA	NA	NA	6	327	648	9	R12	inf	FALSE	Timepoint 1	A01_TTD	A01_TTD
TCTGGAAAGGTGCAAC-5	-7.43928	-0.274235	batch_5	4	CASSTLAGDQTGTQYF	TGCGCCAGCAGCACCCTAGCGGGAGACCAGACGGGTACGCAGTATTTT	TRBV5-1	TRBJ2-3	CALSGGGLYNFNKFYF	TGTGCTCTGAGTGGGGGGGGGCTATACAACTTCAACAAATTTTACTTT	TRAV19	TRAJ21	NA	NA	NA	NA	94	603	6209	1	B6	vax2_inf	TRUE	Breakthrough	A24_NYN	A24_NYN
TCTGGAAAGTACGCCC-1	3.66288	3.55564	batch_1	7	CASSSRQGPKEYGYTF	TGTGCCAGCAGCTCGCGGCAGGGCCCCAAGGAGTATGGCTACACCTTC	TRBV7-6	TRBJ1-2	CAYTSGGSNYKLTF	TGTGCTTATACTAGTGGAGGTAGCAACTATAAACTGACATTT	TRAV38-2/DV8	TRAJ53	CAFMKPKNYGGSQGNLIF	TGTGCTTTCATGAAGCCCAAGAATTATGGAGGAAGCCAAGGAAATCTCATCTTT	TRAV38-1	TRAJ42	0	27	3480	3	R29	inf_vax	TRUE	Timepoint 1	A01_LTD	A01_LTD
TCTGGAACACATCTTT-6	2.73009	2.69001	batch_6	7	CASSSRTGRGDNEQFF	TGTGCCAGCAGTTCTCGGACAGGGCGGGGAGACAATGAGCAGTTCTTC	TRBV27	TRBJ2-1	CALRHDMRF	TGTGCTCTAAGACATGACATGCGCTTT	TRAV6	TRAJ43	NA	NA	NA	NA	8	6	17	71	R23	inf_vax2	TRUE	Timepoint 2	A01_LTD	A01_LTD
TCTGGAACACGTCAGC-4	4.10521	-1.08633	batch_4	1	CASSGTVTHSSTDTQYF	TGTGCCAGCAGTGGGACAGTAACTCATTCTAGCACAGATACGCAGTATTTT	TRBV2	TRBJ2-3	CAVEFPRGQNFVF	TGTGCTGTGGAGTTTCCTAGGGGTCAGAATTTTGTCTTT	TRAV2	TRAJ26	NA	NA	NA	NA	2	29	40	44	R19	inf_vax1	TRUE	Timepoint 1	A01_LTD	A01_LTD
TCTGGAACATATACCG-1	-1.93359	-0.459003	batch_1	2	CASRWTDGIMNTEAFF	TGTGCCAGCAGGTGGACCGACGGGATCATGAACACTGAAGCTTTCTTT	TRBV28	TRBJ1-1	CVVNPVTGNTPLVF	TGTGTGGTGAACCCCGTGACGGGAAACACACCTCTTGTCTTT	TRAV12-1	TRAJ29	NA	NA	NA	NA	1	19	6210	1	R29	inf_vax	FALSE	Timepoint 1	A01_TTD	A01_TTD
TCTGGAACATCCGCGA-5	-6.21967	0.647907	batch_5	4	CSVVAEETQYF	TGCAGCGTAGTAGCGGAAGAGACCCAGTACTTC	TRBV29-1	TRBJ2-5	NA	NA	NA	NA	NA	NA	NA	NA	4	313	NA	NA	R12	inf	NA	Timepoint 1	A01_DTD|A24_VYF	NA
TCTGGAACATCTACGA-1	2.84302	4.52486	batch_1	7	CASSQDVGQGVLYGYTF	TGCGCCAGCAGCCAAGATGTGGGACAGGGGGTCCTCTATGGCTACACCTTC	TRBV4-1	TRBJ1-2	CALSDPRGGSEKLVF	TGTGCTCTGAGTGATCCGCGGGGCGGATCTGAAAAGCTGGTCTTT	TRAV9-2	TRAJ57	NA	NA	NA	NA	0	6	376	6	R29	inf_vax	TRUE	Timepoint 1	A01_LTD	A01_LTD
TCTGGAACATCTACGA-2	1.92526	-1.1882	batch_2	3	CASSLGGNQPQHF	TGTGCCAGCAGTTTAGGGGGCAATCAGCCCCAGCATTTT	TRBV12-3	TRBJ1-5	CAVQGGALIGGATNKLIF	TGTGCTGTGCAGGGTGGGGCTCTCATCGGTGGTGCTACAAACAAGCTCATCTTT	TRAV20	TRAJ32	NA	NA	NA	NA	5	234	6211	1	N4	vax2	TRUE	Naive post-vax	A01_LTD	A01_LTD
TCTGGAACATTGAGCT-5	5.94451	-1.38283	batch_5	1	CASSFDHRDEQYF	TGTGCCAGCAGTTTCGACCACCGAGACGAGCAGTACTTC	TRBV28	TRBJ2-7	CIVRVGVQGAQKLVF	TGCATCGTCAGAGTCGGGGTTCAGGGAGCCCAGAAGCTGGTATTT	TRAV26-1	TRAJ54	NA	NA	NA	NA	5	6	1275	12	R12	inf_vax2	FALSE	Timepoint 2	A01_TTD	A01_TTD
TCTGGAAGTAAGTGTA-6	-4.03767	1.73411	batch_6	2	CASSLADRVSDTQYF	TGTGCCAGCAGCTTAGCGGACAGGGTATCAGATACGCAGTATTTT	TRBV5-6	TRBJ2-3	CAAYSGGGADGLTF	TGTGCTGCATATTCAGGAGGAGGTGCTGACGGACTCACCTTT	TRAV21	TRAJ45	NA	NA	NA	NA	4	4	6213	1	R23	inf_vax1	FALSE	Timepoint 1	A01_DTD	A01_DTD
TCTGGAAGTAATAGCA-5	-3.16848	1.49854	batch_5	2	CASSPKAGGTYNEQFF	TGTGCCAGCAGCCCCAAAGCGGGGGGTACCTACAATGAGCAGTTCTTC	TRBV7-9	TRBJ2-1	CGAEIAGNMLTF	TGTGGAGCAGAGATTGCAGGCAACATGCTCACCTTT	TRAV34	TRAJ39	NA	NA	NA	NA	175	187	2118	2	B3	vax2_inf	FALSE	Breakthrough	A02_ALS	A02_ALS
TCTGGAAGTAGTGAAT-4	-0.284253	-0.550632	batch_4	0	CASSLEGPGLAGGPGDTQYF	TGTGCCAGCAGCTTAGAGGGACCGGGACTAGCGGGAGGGCCGGGAGATACGCAGTATTTT	TRBV11-2	TRBJ2-3	CAGYDYKLSF	TGTGCTGGGTACGACTACAAGCTCAGCTTT	TRAV21	TRAJ20	NA	NA	NA	NA	5	527	6214	1	R7	inf	FALSE	Timepoint 1	A01_TTD	A01_TTD
TCTGGAAGTGCCTGGT-1	-2.75237	0.381504	batch_1	2	CASSESNSLEAFF	TGTGCCAGCAGTGAATCAAACAGCCTTGAAGCTTTCTTT	TRBV25-1	TRBJ1-1	CVVNRDDKIIF	TGTGTGGTGAACAGAGATGACAAGATCATCTTT	TRAV12-1	TRAJ30	NA	NA	NA	NA	1	24	6216	1	R4	inf	TRUE	Timepoint 1	A02_YLQ	A02_YLQ
TCTGGAAGTTTAGCTG-4	3.72149	-1.75755	batch_4	1	CSVQTAWPYEQYF	TGCAGCGTTCAGACAGCCTGGCCCTACGAGCAGTACTTC	TRBV29-1	TRBJ2-7	CAVNSGGGSNYKLTF	TGTGCCGTGAACAGTGGTGGAGGTAGCAACTATAAACTGACATTT	TRAV12-2	TRAJ53	NA	NA	NA	NA	2	91	6	50	R21	inf_vax2	TRUE	Timepoint 2	A01_LTD	A01_LTD
TCTGGAATCAACACAC-5	4.74593	-1.98963	batch_5	1	CASSLSSPQETQYF	TGTGCCAGCAGTTTATCCAGCCCGCAAGAGACCCAGTACTTC	TRBV27	TRBJ2-5	CALSATGNQFYF	TGTGCTCTGAGTGCCACCGGTAACCAGTTCTATTTT	TRAV9-2	TRAJ49	NA	NA	NA	NA	1	126	105	15	R12	inf	FALSE	Timepoint 1	A01_TTD	A01_TTD
TCTGGAATCACCACCT-5	-7.60272	0.62496	batch_5	4	CASSSGQGDYSNQPQHF	TGTGCCAGCAGTTCGGGACAGGGGGATTATAGCAATCAGCCCCAGCATTTT	TRBV27	TRBJ1-5	CAIKAGGGADGLTF	TGTGCCATTAAGGCAGGAGGAGGTGCTGACGGACTCACCTTT	TRAV5	TRAJ45	NA	NA	NA	NA	67	449	6217	1	B6	vax2_inf	TRUE	Breakthrough	A24_QYI	A24_QYI
TCTGGAATCCAAGTAC-6	-1.72948	3.32543	batch_6	5	NA	NA	NA	NA	NA	NA	NA	NA	NA	NA	NA	NA	8	27	NA	NA	B7	vax2_inf	FALSE	Breakthrough	A01_TTD	A01_TTD
TCTGGAATCTCCGGTT-6	-1.59173	2.45118	batch_6	5	CASSLGGSSTDTQYF	TGTGCCAGCAGCTTGGGCGGTTCTAGCACAGATACGCAGTATTTT	TRBV7-2	TRBJ2-3	CAMTDYGGSQGNLIF	TGTGCAATGACTGATTATGGAGGAAGCCAAGGAAATCTCATCTTT	TRAV14/DV4	TRAJ42	NA	NA	NA	NA	7	155	6218	1	B7	vax2_inf	FALSE	Breakthrough	A01_FTS	A01_FTS
TCTTCGGAGAAGGCCT-6	-2.34823	1.47388	batch_6	5	CASSYRSGSDEQFF	TGTGCCAGCAGTTACCGGTCTGGGTCGGATGAGCAGTTCTTC	TRBV27	TRBJ2-1	CALGGSQGNLIF	TGTGCTCTGGGAGGAAGCCAAGGAAATCTCATCTTT	TRAV9-2	TRAJ42	NA	NA	NA	NA	16	8	4284	5	R23	inf_vax1	FALSE	Timepoint 1	A01_TTD	A01_TTD
TCTTCGGAGAGGTAGA-6	-1.41604	3.37626	batch_6	5	CASGLRDYNEQFF	TGTGCCAGCGGGTTAAGGGACTACAATGAGCAGTTCTTC	TRBV27	TRBJ2-1	CALGAGNQFYF	TGTGCTCTGGGAGCCGGTAACCAGTTCTATTTT	TRAV9-2	TRAJ49	NA	NA	NA	NA	8	5	1674	3	B7	vax2_inf	FALSE	Breakthrough	A01_TTD	A01_TTD
TCTTCGGAGCCTATGT-6	4.00978	-2.34239	batch_6	1	CASSLEGISGYTF	TGTGCCAGCAGCTTAGAAGGCATCTCCGGCTACACCTTC	TRBV7-6	TRBJ1-2	CALKHGGATNKLIF	TGTGCTCTGAAGCATGGTGGTGCTACAAACAAGCTCATCTTT	TRAV19	TRAJ32	NA	NA	NA	NA	2	8	359	22	R23	inf_vax2	TRUE	Timepoint 2	A01_LTD	A01_LTD
TCTTCGGAGGACAGAA-5	4.03268	-2.33209	batch_5	1	CASSLQAENEQFF	TGTGCCAGCAGTTTACAGGCAGAAAATGAGCAGTTCTTC	TRBV27	TRBJ2-1	CAVNTGFQKLVF	TGTGCTGTGAACACAGGCTTTCAGAAACTTGTATTT	TRAV21	TRAJ8	NA	NA	NA	NA	2	70	233	8	R12	inf	FALSE	Timepoint 1	A01_TTD	A01_TTD
TCTTCGGAGTGACATA-5	5.70245	0.0159873	batch_5	1	CASSEGYVNTEAFF	TGTGCCAGTAGTGAGGGGTACGTGAACACTGAAGCTTTCTTT	TRBV19	TRBJ1-1	CAVIPNNARLMF	TGTGCTGTGATCCCTAACAATGCCAGACTCATGTTT	TRAV21	TRAJ31	CILRRDWFSDGQKLLF	TGCATCCTGAGGCGGGATTGGTTTTCAGATGGCCAGAAGCTGCTCTTT	TRAV26-2	TRAJ16	1	19	1175	2	R12	inf	FALSE	Timepoint 1	A01_TTD	A01_TTD
TCTTCGGAGTTCGCGC-6	3.93396	-2.46384	batch_6	1	CASSLNTGVGTDTQYF	TGTGCCAGCAGCCTCAATACAGGGGTGGGCACAGATACGCAGTATTTT	TRBV7-6	TRBJ2-3	CAVRDSAGNNRKLIW	TGTGCTGTGAGAGACAGTGCTGGCAACAACCGTAAGCTGATTTGG	TRAV3	TRAJ38	NA	NA	NA	NA	4	26	81	88	R23	inf_vax2	TRUE	Timepoint 2	A01_LTD	A01_LTD
TCTTCGGCACACCGAC-3	-1.80296	-1.30535	batch_3	6	CASSLALAGRNYNEQFF	TGTGCCAGCAGCTTAGCCCTAGCGGGACGAAACTACAATGAGCAGTTCTTC	TRBV7-9	TRBJ2-1	NA	NA	NA	NA	NA	NA	NA	NA	1	330	NA	NA	R6	inf_vax2	TRUE	Timepoint 2	A01_LTD	A01_LTD
TCTTCGGCACAGCCCA-6	0.195962	2.92818	batch_6	5	CASSLWTGVGETQYF	TGCGCCAGCAGCTTGTGGACAGGGGTGGGGGAGACCCAGTACTTC	TRBV5-1	TRBJ2-5	CAGRGETSGSRLTF	TGTGCTGGGAGGGGGGAAACCAGTGGCTCTAGGTTGACCTTT	TRAV35	TRAJ58	NA	NA	NA	NA	7	16	205	19	B7	vax2_inf	FALSE	Breakthrough	A01_FTS	A01_FTS
TCTTCGGCACAGGTTT-4	3.45645	-2.82896	batch_4	0	CASSPDNYEQYF	TGTGCCAGCAGTCCGGACAACTACGAGCAGTACTTC	TRBV27	TRBJ2-7	CALMGTGNQFYF	TGTGCTCTGATGGGGACCGGTAACCAGTTCTATTTT	TRAV9-2	TRAJ49	NA	NA	NA	NA	10	423	1585	6	R21	inf_vax1	FALSE	Timepoint 1	A01_TTD	A01_TTD
TCTTCGGGTAGCTGCC-5	5.53101	-1.24903	batch_5	1	CASSFGNPQFGQYF	TGTGCCAGCAGTTTCGGCAACCCCCAGTTCGGGCAGTATTTT	TRBV28	TRBJ2-3	CAGNVALYGYGQNFVF	TGTGCTGGAAACGTCGCCCTATACGGCTATGGTCAGAATTTTGTCTTT	TRAV22	TRAJ26	CALSDHNARLMF	TGTGCTCTGAGTGATCACAATGCCAGACTCATGTTT	TRAV9-2	TRAJ31	12	176	222	16	R12	inf_vax2	FALSE	Timepoint 2	A01_TTD	A01_TTD
TCTTCGGGTATATGAG-2	2.04672	-0.870092	batch_2	3	CASSPADFSGNEQFF	TGCGCCAGCAGCCCGGCGGACTTCTCTGGCAATGAGCAGTTCTTC	TRBV4-3	TRBJ2-1	CAGANQAGTALIF	TGTGCAGGAGCAAACCAGGCAGGAACTGCTCTGATCTTT	TRAV27	TRAJ15	NA	NA	NA	NA	151	273	6219	1	N4	vax2	TRUE	Naive post-vax	A01_LTD	A01_LTD
TCTTCGGGTATGAATG-4	2.63318	-2.37089	batch_4	1	CSVQTAWPYEQYF	TGCAGCGTTCAGACAGCCTGGCCCTACGAGCAGTACTTC	TRBV29-1	TRBJ2-7	CAVNSGGGSNYKLTF	TGTGCCGTGAACAGTGGTGGAGGTAGCAACTATAAACTGACATTT	TRAV12-2	TRAJ53	CVVRGRGTASKLTF	TGTGTGGTGAGAGGACGGGGCACTGCCAGTAAACTCACCTTT	TRAV12-1	TRAJ44	7	114	6	50	R21	inf_vax2	TRUE	Timepoint 2	A01_LTD	A01_LTD
TCTTCGGGTCTAGGTT-1	2.48376	6.1679	batch_1	10	CASSQDVGQGVLYGYTF	TGCGCCAGCAGCCAAGATGTGGGACAGGGGGTCCTCTATGGCTACACCTTC	TRBV4-1	TRBJ1-2	CALSDPRGGSEKLVF	TGTGCTCTGAGTGATCCGCGGGGCGGATCTGAAAAGCTGGTCTTT	TRAV9-2	TRAJ57	NA	NA	NA	NA	1	6	376	6	R29	inf_vax	TRUE	Timepoint 1	A01_LTD	A01_LTD
TCTTCGGGTTCAGGCC-4	-5.32525	1.03681	batch_4	4	CASSVGAGAPTGELFF	TGTGCCAGCAGCGTGGGGGCGGGGGCACCCACCGGGGAGCTGTTTTTT	TRBV9	TRBJ2-2	CAVNDPGSNYQLIW	TGTGCCGTGAACGACCCGGGGAGCAACTATCAGTTAATCTGG	TRAV12-2	TRAJ33	NA	NA	NA	NA	82	193	2226	2	R19	inf_vax2	FALSE	Timepoint 2	A01_FTS	A01_FTS
TCTTCGGGTTCTCATT-6	-6.56429	1.00196	batch_6	4	CASRDTQRGQPQHF	TGTGCCAGTAGGGACACGCAGCGGGGTCAGCCCCAGCATTTT	TRBV19	TRBJ1-5	CGTPVSGTYKYIF	TGTGGCACTCCCGTCTCAGGAACCTACAAATACATCTTT	TRAV30	TRAJ40	NA	NA	NA	NA	469	245	6221	1	R15	inf	TRUE	Timepoint 1	A24_NYN	A24_NYN
TCTTCGGTCACCCGAG-5	-7.33009	0.822165	batch_5	2	NA	NA	NA	NA	NA	NA	NA	NA	NA	NA	NA	NA	20	427	NA	NA	B6	vax2_inf	FALSE	Breakthrough	A24_VYF	A24_VYF
TCTTCGGTCCCATTTA-5	5.29293	-0.998254	batch_5	1	CASSEGYASYGYTF	TGCGCCAGCAGTGAGGGGTATGCGAGCTATGGCTACACCTTC	TRBV10-2	TRBJ1-2	CAVTDSNYQLIW	TGTGCTGTGACGGATAGCAACTATCAGTTAATCTGG	TRAV21	TRAJ33	NA	NA	NA	NA	2	86	37	46	R12	inf	FALSE	Timepoint 1	A01_TTD	A01_TTD
TCTTCGGTCCTAGTGA-6	3.51886	-1.37765	batch_6	2	CATRTGPNTEAFF	TGTGCCACCAGGACAGGGCCGAACACTGAAGCTTTCTTT	TRBV24-1	TRBJ1-1	CAFVIIQGAQKLVF	TGTGCTTTCGTCATAATTCAGGGAGCCCAGAAGCTGGTATTT	TRAV38-1	TRAJ54	CAMTLDTGRRALTF	TGTGCAATGACCCTCGACACGGGCAGGAGAGCACTTACTTTT	TRAV14/DV4	TRAJ5	1004	895	6222	1	B9	vax2_inf	NA	Breakthrough	A01_PTD|A01_FTS	NA
TCTTCGGTCGGATGGA-4	2.12932	-0.425511	batch_4	3	CASSLEGAGGGELFF	TGTGCCAGCAGCTTGGAAGGAGCGGGCGGCGGGGAGCTGTTTTTT	TRBV5-6	TRBJ2-2	CAVRGRVSGGYNKLIF	TGTGCTGTGAGAGGAAGGGTTTCTGGTGGCTACAATAAGCTGATTTTT	TRAV1-2	TRAJ4	NA	NA	NA	NA	10	473	6223	2	R22	inf_vax2	NA	Timepoint 2	A01_PTD|A01_FTS	NA
TCTTCGGTCTAACCGA-6	-5.59697	1.80032	batch_6	4	CASSFGGYGYTF	TGTGCCAGCAGTTTTGGGGGCTATGGCTACACCTTC	TRBV5-4	TRBJ1-2	CAGLNQAGTALIF	TGTGCAGGACTCAACCAGGCAGGAACTGCTCTGATCTTT	TRAV27	TRAJ15	NA	NA	NA	NA	3923	2177	6224	1	R24	inf_vax2	TRUE	Timepoint 2	B44_AEV	B44_AEV
TCTTCGGTCTCGATGA-4	-1.20569	-2.06686	batch_4	6	NA	NA	NA	NA	NA	NA	NA	NA	NA	NA	NA	NA	3	10	NA	NA	R22	inf_vax2	FALSE	Timepoint 2	A01_TTD	A01_TTD
TCTTCGGTCTGCGGCA-4	3.394	-1.0595	batch_4	3	CASSLGLNYEQYF	TGTGCCAGCAGTTTGGGACTGAACTACGAGCAGTACTTC	TRBV28	TRBJ2-7	CAVSDRSGGGADGLTF	TGTGCTGTGAGTGATCGATCAGGAGGAGGTGCTGACGGACTCACCTTT	TRAV8-6	TRAJ45	NA	NA	NA	NA	4	21	1681	5	R8	inf	TRUE	Timepoint 1	B15_NQK_Q|B15_NQK_A	B15_NQK
TCTTCGGTCTGTACGA-4	-1.20303	0.160626	batch_4	0	CASSLTGAATGELFF	TGTGCCAGCAGCCTAACAGGGGCGGCCACCGGGGAGCTGTTTTTT	TRBV13	TRBJ2-2	CILRDTNDYKLSF	TGCATCCTGAGAGACACTAACGACTACAAGCTCAGCTTT	TRAV26-2	TRAJ20	NA	NA	NA	NA	24	66	6225	1	R7	inf	FALSE	Timepoint 1	A01_FTS	A01_FTS
TCTTTCCAGAAACGCC-6	-6.16734	0.0738905	batch_6	4	CASQKMTSGRHGELFF	TGTGCCAGCCAGAAAATGACTAGCGGGAGACACGGGGAGCTGTTTTTT	TRBV7-2	TRBJ2-2	CAVTKTSYDKVIF	TGTGCAGTAACGAAAACCTCCTACGACAAGGTGATATTT	TRAV13-1	TRAJ50	NA	NA	NA	NA	50	168	6226	1	R26	inf_vax1	FALSE	Timepoint 1	A24_VYI	A24_VYI
TCTTTCCAGAAGATTC-6	-4.29827	0.959392	batch_6	2	CASRRLAGHNEQFF	TGTGCCAGCAGGAGACTAGCGGGACACAATGAGCAGTTCTTC	TRBV6-1	TRBJ2-1	CAVKDNAGNMLTF	TGTGCCGTGAAGGATAATGCAGGCAACATGCTCACCTTT	TRAV12-2	TRAJ39	NA	NA	NA	NA	124	49	2077	2	R23	inf_vax1	TRUE	Timepoint 1	A01_LTD	A01_LTD
TCTTTCCAGACCTTTG-5	-7.36024	0.411487	batch_5	4	NA	NA	NA	NA	CAVREGGSQGNLIF	TGTGCTGTGAGAGAGGGAGGAAGCCAAGGAAATCTCATCTTT	TRAV1-2	TRAJ42	NA	NA	NA	NA	113	753	NA	NA	B6	vax2_inf	FALSE	Breakthrough	A24_VYF	A24_VYF
TCTTTCCAGAGCTGGT-5	5.06182	-1.51273	batch_5	1	CASSLAGTSGSARDEQFF	TGTGCCAGCAGTCTAGCCGGGACTAGCGGGTCGGCGCGGGATGAGCAGTTCTTC	TRBV27	TRBJ2-1	CAMRDWELTGGGNKLTF	TGTGCAATGAGAGATTGGGAACTCACGGGAGGAGGAAACAAACTCACCTTT	TRAV14/DV4	TRAJ10	NA	NA	NA	NA	2	122	415	62	R12	inf	FALSE	Timepoint 1	A01_TTD	A01_TTD
TCTTTCCAGAGGGCTT-6	-3.85307	3.64212	batch_6	9	CASSVKGQSSGNTIYF	TGTGCCAGCAGCGTTAAGGGACAGAGCTCTGGAAACACCATATATTTT	TRBV9	TRBJ1-3	CAVRDDSGGYNKLIF	TGTGCTGTGAGAGATGATTCTGGTGGCTACAATAAGCTGATTTTT	TRAV1-2	TRAJ4	CAVDPRAGRRALTF	TGTGCTGTGGACCCCCGGGCGGGCAGGAGAGCACTTACTTTT	TRAV2	TRAJ5	44	16	6227	1	R27	inf_vax	TRUE	Timepoint 1	A24_NYN	A24_NYN
TCTTTCCAGAGTACCG-4	3.6366	-1.37396	batch_4	3	CASSSPGGVENTEAFF	TGTGCCAGCAGCTCCCCCGGTGGGGTTGAGAACACTGAAGCTTTCTTT	TRBV11-2	TRBJ1-1	CAMSEGNNDMRF	TGTGCAATGAGCGAGGGTAACAATGACATGCGCTTT	TRAV12-3	TRAJ43	NA	NA	NA	NA	5	129	6228	1	R22	inf_vax2	FALSE	Timepoint 2	A01_FTS	A01_FTS
TCTTTCCAGATGTCGG-4	2.60074	-0.198126	batch_4	3	CASSLQRTGGDQPQHF	TGTGCCAGCAGTTTACAACGGACAGGGGGCGATCAGCCCCAGCATTTT	TRBV28	TRBJ1-5	NA	NA	NA	NA	NA	NA	NA	NA	1861	2191	NA	NA	R9	inf	TRUE	Timepoint 1	B15_NQK_Q	B15_NQK
TCTTTCCAGCCACTAT-6	3.2056	0.498901	batch_6	3	NA	NA	NA	NA	NA	NA	NA	NA	NA	NA	NA	NA	2030	978	NA	NA	R23	inf_vax2	NA	Timepoint 2	A01_PTD|A01_FTS	NA
TCTTTCCAGCGAAGGG-5	5.59445	-1.07231	batch_5	1	CASSPSGGGPGDNEQFF	TGTGCCAGCAGCCCTAGCGGGGGGGGCCCAGGGGACAATGAGCAGTTCTTC	TRBV5-6	TRBJ2-1	CLLADRGSTLGRLYF	TGTCTTCTGGCCGACAGAGGCTCAACCCTGGGGAGGCTATACTTT	TRAV40	TRAJ18	CALSDLGDYKLSF	TGTGCTCTGAGTGATCTCGGGGACTACAAGCTCAGCTTT	TRAV19	TRAJ20	4	45	108	22	R12	inf	FALSE	Timepoint 1	A01_TTD	A01_TTD
TCTTTCCAGGCGCTCT-4	-0.90459	-1.25053	batch_4	0	CASSQRSGFDEQFF	TGTGCCAGCAGCCAGAGATCAGGGTTCGATGAGCAGTTCTTC	TRBV27	TRBJ2-1	CALTGSQGNLIF	TGTGCTCTGACCGGAAGCCAAGGAAATCTCATCTTT	TRAV9-2	TRAJ42	NA	NA	NA	NA	3	53	600	6	R7	inf	FALSE	Timepoint 1	A01_TTD	A01_TTD
TCTTTCCAGTACTTGC-4	-2.19015	-2.26859	batch_4	6	CSARTEQETQYF	TGCAGTGCTAGAACAGAACAAGAGACCCAGTACTTC	TRBV20-1	TRBJ2-5	CAMRGFSGAGSYQLTF	TGTGCAATGAGGGGATTTTCTGGGGCTGGGAGTTACCAACTCACTTTC	TRAV14/DV4	TRAJ28	NA	NA	NA	NA	8	8	95	2	R8	inf_vax2	TRUE	Timepoint 2	B15_NQK_Q	B15_NQK
TCTTTCCAGTCTCAAC-5	-0.488801	1.6707	batch_5	5	CASSPGLAGGRTGELFF	TGTGCCAGCAGCCCGGGACTAGCGGGGGGGAGGACCGGGGAGCTGTTTTTT	TRBV12-4	TRBJ2-2	CAVRDSNSGYALNF	TGTGCTGTGAGAGACTCAAATTCCGGGTATGCACTCAACTTC	TRAV21	TRAJ41	NA	NA	NA	NA	9	249	6230	1	R12	inf_vax2	FALSE	Timepoint 2	A01_TTD	A01_TTD
TCTTTCCAGTTTAGGA-1	3.1375	3.58724	batch_1	7	CASSLGFPNQPQHF	TGTGCCAGCAGTTTGGGTTTCCCCAATCAGCCCCAGCATTTT	TRBV27	TRBJ1-5	CGTELRGKLIF	TGCGGCACAGAGCTCCGGGGAAAGCTTATCTTC	TRAV30	TRAJ23	NA	NA	NA	NA	1	2	11	572	R29	inf_vax	TRUE	Timepoint 1	A01_LTD	A01_LTD
TCTTTCCCAAGTACCT-3	1.30827	-0.427447	batch_3	1	CASSADIEAFF	TGTGCCAGCAGCGCAGACATTGAAGCTTTCTTT	TRBV7-9	TRBJ1-1	CVVNGGDKIIF	TGTGTGGTGAACGGGGGTGACAAGATCATCTTT	TRAV12-1	TRAJ30	NA	NA	NA	NA	0	51	1405	13	R5	inf_vax2	TRUE	Timepoint 2	A02_YLQ	A02_YLQ
TCTTTCCCAATAAGCA-4	1.77017	-3.65859	batch_4	0	CASSNSYEQYF	TGTGCCAGCAGTAACTCCTACGAGCAGTACTTC	TRBV27	TRBJ2-7	CALAPFGGGATNKLIF	TGTGCTCTGGCCCCCTTTGGAGGTGGTGCTACAAACAAGCTCATCTTT	TRAV9-2	TRAJ32	NA	NA	NA	NA	1	290	2035	4	R7	inf	FALSE	Timepoint 1	A01_TTD	A01_TTD
TCTTTCCCACGCGAAA-4	-4.3405	2.97445	batch_4	9	CASSVLEGNTEAFF	TGTGCCAGCAGCGTACTGGAAGGGAACACTGAAGCTTTCTTT	TRBV9	TRBJ1-1	CAPHSGGGADGLTF	TGTGCTCCTCATTCAGGAGGAGGTGCTGACGGACTCACCTTT	TRAV21	TRAJ45	NA	NA	NA	NA	14	23	5712	2	R8	inf_vax2	FALSE	Timepoint 2	A24_VYI	A24_VYI
TCTTTCCCAGCCTTGG-6	-1.20355	3.21108	batch_6	5	CASSPRDSTDTQYF	TGTGCCAGCAGTCCCCGGGACAGCACAGATACGCAGTATTTT	TRBV27	TRBJ2-3	NA	NA	NA	NA	NA	NA	NA	NA	7	18	NA	NA	B7	vax2_inf	FALSE	Breakthrough	A01_TTD	A01_TTD
TCTTTCCCAGGGTACA-6	4.03778	-0.00689503	batch_6	3	CASSLDRQYGYTF	TGTGCCAGCAGCTTAGACCGTCAGTATGGCTACACCTTC	TRBV7-9	TRBJ1-2	CLVGDIRDDKIIF	TGCCTCGTGGGTGACATAAGAGATGACAAGATCATCTTT	TRAV4	TRAJ30	NA	NA	NA	NA	2788	1360	21	36	B9	vax2_inf	FALSE	Breakthrough	A01_FTS	A01_FTS
TCTTTCCGTAAGGATT-5	3.04276	-1.03125	batch_5	1	CASSFRDGNEKLFF	TGTGCCAGCAGTTTCCGGGACGGGAATGAAAAACTGTTTTTT	TRBV27	TRBJ1-4	CAMILNTGFQKLVF	TGTGCAATGATCTTGAACACAGGCTTTCAGAAACTTGTATTT	TRAV14/DV4	TRAJ8	NA	NA	NA	NA	6	41	70	12	R12	inf	FALSE	Timepoint 1	A01_TTD	A01_TTD
TCTTTCCGTACAGACG-2	-3.66704	-0.123128	batch_2	2	CASSYSTTGRYEQFF	TGTGCCAGCAGTTACTCCACGACAGGGAGGTATGAGCAGTTCTTC	TRBV6-5	TRBJ2-1	CATGGDSGAGSYQLTF	TGTGCTACGGGGGGAGACTCTGGGGCTGGGAGTTACCAACTCACTTTC	TRAV17	TRAJ28	NA	NA	NA	NA	5	7	1712	3	R2	inf	FALSE	Timepoint 1	A01_TTD	A01_TTD
TCTTTCCGTAGAGGAA-1	-5.74425	-0.193348	batch_1	4	CSVEGSSYEQYF	TGCAGCGTTGAGGGGAGCTCCTACGAGCAGTACTTC	TRBV29-1	TRBJ2-7	CAVRDVPNSGYALNF	TGTGCTGTGAGAGACGTCCCGAATTCCGGGTATGCACTCAACTTC	TRAV3	TRAJ41	NA	NA	NA	NA	29	1999	6231	1	N6	vax2	NA	Naive post-vax	B15_NQK_Q|A02_YLQ	NA
TCTTTCCGTATTCGTG-6	3.63292	-2.48083	batch_6	1	CASSLNTGVGTDTQYF	TGTGCCAGCAGCCTCAATACAGGGGTGGGCACAGATACGCAGTATTTT	TRBV7-6	TRBJ2-3	CAVRDSAGNNRKLIW	TGTGCTGTGAGAGACAGTGCTGGCAACAACCGTAAGCTGATTTGG	TRAV3	TRAJ38	NA	NA	NA	NA	4	108	81	88	R23	inf_vax2	TRUE	Timepoint 2	A01_LTD	A01_LTD
TCTTTCCGTGCTAGCC-1	0.204481	2.93036	batch_1	5	CASSLTLRGGAGELFF	TGTGCCAGCAGCCTAACACTACGGGGGGGAGCCGGGGAGCTGTTTTTT	TRBV11-2	TRBJ2-2	CAVNAGQAGTALIF	TGTGCCGTGAATGCTGGACAGGCAGGAACTGCTCTGATCTTT	TRAV8-1	TRAJ15	NA	NA	NA	NA	1	36	358	13	R4	inf	TRUE	Timepoint 1	B15_NQK_A|B15_NQK_Q	B15_NQK
TCTTTCCGTGGCGAAT-2	-3.37334	0.725284	batch_2	2	CASSLRVAGEQFF	TGTGCCAGCAGTCTCAGAGTGGCGGGAGAGCAGTTCTTC	TRBV27	TRBJ2-1	CALDVITGGGNKLTF	TGTGCTCTAGACGTGATCACGGGAGGAGGAAACAAACTCACCTTT	TRAV6	TRAJ10	NA	NA	NA	NA	11	41	6233	2	R20	inf_vax2	FALSE	Timepoint 2	A01_TTD	A01_TTD
TCTTTCCGTGGGTCAA-5	5.65915	-1.61529	batch_5	1	CATSEGAWPTDTQYF	TGTGCCACCAGTGAAGGTGCTTGGCCCACAGATACGCAGTATTTT	TRBV24-1	TRBJ2-3	CAMREGDYGGSQGNLIF	TGTGCAATGAGAGAGGGAGATTATGGAGGAAGCCAAGGAAATCTCATCTTT	TRAV14/DV4	TRAJ42	NA	NA	NA	NA	2	33	372	43	R12	inf	FALSE	Timepoint 1	A01_TTD	A01_TTD
TCTTTCCGTTGTTTGG-6	-2.0842	-3.55064	batch_6	6	NA	NA	NA	NA	NA	NA	NA	NA	NA	NA	NA	NA	4	18	NA	NA	B7	vax2_inf	FALSE	Breakthrough	A01_FTS	A01_FTS
TCTTTCCGTTTACTCT-6	-4.81294	0.00423196	batch_6	2	CASSLLAGGLQFF	TGTGCCAGCAGCTTATTAGCGGGAGGGTTACAGTTCTTC	TRBV7-6	TRBJ2-1	CAVVAGGTSYGKLTF	TGTGCTGTGGTCGCTGGTGGTACTAGCTATGGAAAGCTGACATTT	TRAV22	TRAJ52	NA	NA	NA	NA	8	15	6235	1	R23	inf_vax2	FALSE	Timepoint 2	A01_DTD	A01_DTD
TCTTTCCTCGTACGGC-4	1.8792	0.107261	batch_4	3	CASRGNNEQFF	TGCGCCAGCAGGGGGAACAATGAGCAGTTCTTC	TRBV5-1	TRBJ2-1	CARAGWTGRRALTF	TGTGCAAGAGCTGGATGGACGGGCAGGAGAGCACTTACTTTT	TRAV12-3	TRAJ5	NA	NA	NA	NA	733	1119	6236	1	R8	inf	TRUE	Timepoint 1	A24_NYN	A24_NYN
TCTTTCCTCGTCACGG-6	3.39124	0.489943	batch_6	3	CASSYSTGWELFF	TGTGCCAGCAGTTATTCGACAGGGTGGGAGCTGTTTTTT	TRBV6-2	TRBJ2-2	NA	NA	NA	NA	NA	NA	NA	NA	2437	1369	NA	NA	B9	vax2_inf	FALSE	Breakthrough	A01_FTS	A01_FTS
TCTTTCCTCTCCTATA-6	-1.69782	1.00015	batch_6	2	NA	NA	NA	NA	NA	NA	NA	NA	NA	NA	NA	NA	3	79	NA	NA	R23	inf_vax1	FALSE	Timepoint 1	A01_PTD	A01_PTD
TGAAAGAAGACCCACC-4	-0.449958	-1.76345	batch_4	0	CASSLDGSPTDTQYF	TGTGCCAGCAGTTTGGACGGTAGCCCCACAGATACGCAGTATTTT	TRBV27	TRBJ2-3	CAMREAFGDSNYQLIW	TGTGCAATGAGAGAGGCCTTCGGGGATAGCAACTATCAGTTAATCTGG	TRAV14/DV4	TRAJ33	NA	NA	NA	NA	1	232	317	4	R22	inf_vax1	FALSE	Timepoint 1	A01_TTD	A01_TTD
TGAAAGAAGCTTTGGT-4	0.352668	0.458603	batch_4	3	CASSLIERLSTDTQYF	TGTGCCAGCAGTTTAATCGAGCGCCTTAGCACAGATACGCAGTATTTT	TRBV28	TRBJ2-3	NA	NA	NA	NA	NA	NA	NA	NA	7	190	NA	NA	R19	inf_vax2	FALSE	Timepoint 2	A01_FTS	A01_FTS
TGAAAGAAGTAACCCT-2	-3.37389	-1.10478	batch_2	8	CASSEGQGYEQYF	TGTGCCAGCAGTGAAGGACAGGGGTACGAGCAGTACTTC	TRBV2	TRBJ2-7	CVVNIWKDSNYQLIW	TGTGTGGTGAACATTTGGAAGGATAGCAACTATCAGTTAATCTGG	TRAV12-1	TRAJ33	NA	NA	NA	NA	12	1404	6237	1	N4	vax2	TRUE	Naive post-vax	A24_NYN	A24_NYN
TGAAAGAAGTTCGCGC-4	-0.0133872	-0.328252	batch_4	0	CASSSRDPQETQYF	TGTGCCAGCAGTTCCCGGGACCCGCAAGAGACCCAGTACTTC	TRBV27	TRBJ2-5	CALFTGPLRF	TGTGCTCTGTTTACGGGACCTCTGCGCTTT	TRAV9-2	TRAJ43	NA	NA	NA	NA	1	189	366	4	R7	inf	FALSE	Timepoint 1	A01_TTD	A01_TTD
TGAAAGACAAGCCATT-5	4.72308	-2.80147	batch_5	1	CATSEGAWPTDTQYF	TGTGCCACCAGTGAAGGTGCTTGGCCCACAGATACGCAGTATTTT	TRBV24-1	TRBJ2-3	CAMREGDYGGSQGNLIF	TGTGCAATGAGAGAGGGAGATTATGGAGGAAGCCAAGGAAATCTCATCTTT	TRAV14/DV4	TRAJ42	NA	NA	NA	NA	2	18	372	43	R12	inf	FALSE	Timepoint 1	A01_TTD	A01_TTD
TGAAAGACAAGGACAC-4	-0.748535	0.536765	batch_4	0	CASSLRDRGFNVLTF	TGTGCCAGCAGCTTACGGGACAGGGGTTTCAACGTCCTGACTTTC	TRBV7-2	TRBJ2-6	CAVRDKETSGGSYIPTF	TGTGCTGTGAGAGATAAGGAGACATCAGGAGGAAGCTACATACCTACATTT	TRAV1-2	TRAJ6	NA	NA	NA	NA	3	24	6238	1	R9	inf	FALSE	Timepoint 1	B15_RVA	B15_RVA
TGAAAGACAAGTAATG-5	-1.75084	-0.00304922	batch_5	2	CASMSGGTDTQYF	TGTGCCAGCATGTCAGGGGGCACAGATACGCAGTATTTT	TRBV6-6	TRBJ2-3	CAATTSIGFGNVLHC	TGTGCCGCGACCACCTCGATAGGCTTTGGGAATGTGCTGCATTGC	TRAV12-2	TRAJ35	NA	NA	NA	NA	3	84	5779	2	R12	inf_vax2	NA	Timepoint 2	A01_TTD|A24_VYF	NA
TGAAAGACACCACCAG-4	1.44271	-2.58973	batch_4	0	CASSYRSGVDEQFF	TGTGCCAGCAGTTACCGATCAGGGGTAGATGAGCAGTTCTTC	TRBV27	TRBJ2-1	CALGGSQGNLIF	TGTGCTCTCGGAGGAAGCCAAGGAAATCTCATCTTT	TRAV9-2	TRAJ42	NA	NA	NA	NA	9	250	2027	10	R7	inf	FALSE	Timepoint 1	A01_TTD	A01_TTD
TGAAAGACAGTCAGCC-6	-0.247364	3.54282	batch_6	5	CASSQGGNTGELFF	TGCGCCAGCAGCCAAGGGGGGAACACCGGGGAGCTGTTTTTT	TRBV4-1	TRBJ2-2	CAADQEGGNEKLTF	TGTGCTGCGGATCAAGAGGGGGGAAATGAGAAATTAACCTTT	TRAV20	TRAJ48	NA	NA	NA	NA	6	5	1184	12	B7	vax2_inf	FALSE	Breakthrough	A01_FTS	A01_FTS
TGAAAGAGTAACGCGA-5	-5.14789	0.67085	batch_5	2	CATSDSRTSGVSNEQFF	TGTGCCACCAGTGACTCACGGACTAGCGGGGTTAGCAATGAGCAGTTCTTC	TRBV24-1	TRBJ2-1	CVVNIGWTGGSYIPTF	TGTGTGGTGAACATCGGGTGGACAGGAGGAAGCTACATACCTACATTT	TRAV12-1	TRAJ6	NA	NA	NA	NA	30	214	6241	1	B6	vax2_inf	TRUE	Breakthrough	A24_NYN	A24_NYN
TGAAAGAGTAGCGCTC-5	4.65238	-2.83314	batch_5	1	CASSLDSDRGTYNEQFF	TGTGCCAGCAGCTTAGACTCGGACAGGGGAACCTACAATGAGCAGTTCTTC	TRBV11-3	TRBJ2-1	CAMSASTGFQKLVF	TGTGCAATGAGCGCGAGCACAGGCTTTCAGAAACTTGTATTT	TRAV12-3	TRAJ8	NA	NA	NA	NA	4	304	246	13	R12	inf_vax2	FALSE	Timepoint 2	A01_TTD	A01_TTD
TGAAAGAGTCAGCTAT-4	-1.46735	-0.436035	batch_4	0	CASRLAGAANYGYTF	TGTGCCAGCAGACTCGCCGGGGCTGCTAACTATGGCTACACCTTC	TRBV28	TRBJ1-2	CAVPLWAGTASKLTF	TGTGCCGTCCCCCTTTGGGCCGGCACTGCCAGTAAACTCACCTTT	TRAV12-2	TRAJ44	NA	NA	NA	NA	5	236	147	9	R7	inf	FALSE	Timepoint 1	A01_TTD	A01_TTD
TGAAAGAGTCTAGGTT-4	-1.26934	-2.09292	batch_4	6	CASSADRDREETQYF	TGTGCCAGCAGTGCAGACCGGGACAGGGAAGAGACCCAGTACTTC	TRBV25-1	TRBJ2-5	CAVQASGGSYIPTF	TGTGCTGTGCAGGCATCAGGAGGAAGCTACATACCTACATTT	TRAV20	TRAJ6	NA	NA	NA	NA	10	11	3510	2	R19	inf_vax2	FALSE	Timepoint 2	A01_NTN	A01_NTN
TGAAAGAGTCTAGTCA-5	5.7397	-1.99738	batch_5	1	CSVEWQYIVSSYNEQFF	TGCAGCGTTGAGTGGCAGTACATAGTTAGCTCCTACAATGAGCAGTTCTTC	TRBV29-1	TRBJ2-1	CALLGSQGNLIF	TGTGCTCTCTTAGGAAGCCAAGGAAATCTCATCTTT	TRAV9-2	TRAJ42	NA	NA	NA	NA	7	148	6242	1	R12	inf	FALSE	Timepoint 1	A01_TTD	A01_TTD
TGAAAGAGTGAAGGCT-4	1.10122	-3.22955	batch_4	0	CASSDRGSNQPQHF	TGTGCCAGCAGTGACAGGGGCAGCAATCAGCCCCAGCATTTT	TRBV27	TRBJ1-5	CALSSSNQFYF	TGTGCTCTGAGTAGCAGTAACCAGTTCTATTTT	TRAV9-2	TRAJ49	NA	NA	NA	NA	2	26	4835	2	R7	inf	FALSE	Timepoint 1	A01_TTD	A01_TTD
TGAAAGAGTGTGGCTC-5	0.233308	2.31883	batch_5	5	CASSYPDSPEDEQYF	TGTGCCAGCAGTTACCCGGACAGCCCCGAGGACGAGCAGTACTTC	TRBV6-6	TRBJ2-7	CAMREGREGYQKVTF	TGTGCAATGAGAGAGGGCCGAGAGGGTTACCAGAAAGTTACCTTT	TRAV14/DV4	TRAJ13	NA	NA	NA	NA	4	44	682	11	R12	inf	FALSE	Timepoint 1	A01_TTD	A01_TTD
TGAAAGAGTGTGGTTT-4	-1.43516	-0.410675	batch_4	0	CASTPGSYEQYF	TGTGCCAGCACCCCCGGTAGCTACGAGCAGTACTTC	TRBV6-2	TRBJ2-7	CAASAGFGNEKLTF	TGTGCAGCAAGCGCGGGCTTTGGAAATGAGAAATTAACCTTT	TRAV29/DV5	TRAJ48	CATNLGNQFYF	TGTGCTACGAACCTGGGTAACCAGTTCTATTTT	TRAV17	TRAJ49	6	243	6243	2	R22	inf_vax1	FALSE	Timepoint 1	A01_TTD	A01_TTD
TGAAAGAGTTCAACCA-5	0.492845	1.02221	batch_5	3	CASSYPTSGEETQYF	TGTGCCAGCAGTTACCCGACTAGCGGGGAAGAGACCCAGTACTTC	TRBV6-2	TRBJ2-5	CAVRSSYKLIF	TGTGCTGTGAGAAGCAGCTATAAATTGATCTTC	TRAV8-6	TRAJ12	NA	NA	NA	NA	160	253	80	3	B3	vax2_inf	FALSE	Breakthrough	A02_LLY	A02_LLY
TGAAAGAGTTGAGTTC-5	2.63915	-0.575268	batch_5	3	CASSLRGTGEPQHF	TGTGCCAGCAGCCTAAGGGGTACAGGAGAGCCCCAGCATTTT	TRBV12-4	TRBJ1-5	CVVPRYSSASKIIF	TGTGTGGTGCCACGATACAGCAGTGCTTCCAAGATAATCTTT	TRAV10	TRAJ3	CAESLLGGNNDMRF	TGTGCAGAGAGTCTCCTTGGGGGGAACAATGACATGCGCTTT	TRAV5	TRAJ43	310	853	259	15	B6	vax2_inf	FALSE	Breakthrough	A24_VYF	A24_VYF
TGAAAGAGTTGGACCC-2	1.44668	-1.99056	batch_2	1	CASTPGSEDTQYF	TGTGCCAGCACCCCCGGTAGCGAGGATACGCAGTATTTT	TRBV6-5	TRBJ2-3	CAESLGGYNKLIF	TGTGCAGAGAGCCTTGGTGGCTACAATAAGCTGATTTTT	TRAV5	TRAJ4	NA	NA	NA	NA	12	471	6244	1	R20	inf_vax1	FALSE	Timepoint 1	A01_TTD	A01_TTD
TGAAAGATCAATCTCT-6	-2.60167	0.604611	batch_6	2	CASSPSHSSTDTQYF	TGTGCCAGCAGTCCCTCGCACAGTAGCACAGATACGCAGTATTTT	TRBV27	TRBJ2-3	CAASALRAGKSTF	TGTGCAGCAAGCGCTCTCCGAGCAGGCAAATCAACCTTT	TRAV29/DV5	TRAJ27	CALGGNQFYF	TGTGCTCTGGGGGGTAACCAGTTCTATTTT	TRAV9-2	TRAJ49	2	56	6246	1	R23	inf_vax2	FALSE	Timepoint 2	A01_TTD	A01_TTD
TGAAAGATCAGTTGAC-5	5.82807	-0.551596	batch_5	1	CASSLRDPTNEKLFF	TGTGCCAGCAGTTTACGGGACCCAACTAATGAAAAACTGTTTTTT	TRBV27	TRBJ1-4	CALHAGNMLTF	TGTGCTCTGCATGCAGGCAACATGCTCACCTTT	TRAV9-2	TRAJ39	NA	NA	NA	NA	6	13	6247	1	R12	inf	FALSE	Timepoint 1	A01_TTD	A01_TTD
TGAAAGATCCGTAGGC-4	2.32642	-2.40334	batch_4	1	CASSDRIYEQYF	TGTGCCAGCAGTGACAGAATTTACGAGCAGTACTTC	TRBV27	TRBJ2-7	CAGQPWGNQFYF	TGTGCTGGGCAGCCTTGGGGTAACCAGTTCTATTTT	TRAV35	TRAJ49	NA	NA	NA	NA	2	284	2304	2	R22	inf_vax1	FALSE	Timepoint 1	A01_TTD	A01_TTD
TGAAAGATCGAACTGT-6	-6.01351	1.52013	batch_6	4	CASSSSDGDNEQFF	TGTGCCAGCAGCTCTTCGGACGGAGACAATGAGCAGTTCTTC	TRBV7-9	TRBJ2-1	CAFMKQFNDMRF	TGTGCTTTCATGAAGCAGTTCAATGACATGCGCTTT	TRAV38-1	TRAJ43	CALSEAPGGTYKYIF	TGTGCTCTGAGTGAGGCTCCGGGAGGAACCTACAAATACATCTTT	TRAV19	TRAJ40	2000	1080	6249	1	R15	inf_vax2	FALSE	Timepoint 2	A24_VYF	A24_VYF
TGAAAGATCGGAATCT-6	-2.60191	2.92718	batch_6	5	CASSLEDTVYGYTF	TGTGCCAGCAGCTTAGAAGATACAGTTTATGGCTACACCTTC	TRBV7-2	TRBJ1-2	CAVLSSGTYKYIF	TGTGCTGTGTTATCCTCAGGAACCTACAAATACATCTTT	TRAV21	TRAJ40	NA	NA	NA	NA	4	5	5596	2	R24	inf_vax1	TRUE	Timepoint 1	B15_NQK_Q|B15_NQK_A	B15_NQK
TGAAAGATCGGTGTCG-5	2.05303	0.374845	batch_5	3	CASSQESGGGYGYTF	TGCGCCAGCAGCCAAGAGTCCGGGGGCGGCTATGGCTACACCTTC	TRBV4-3	TRBJ1-2	CALSEVDADKLIF	TGTGCTCTGAGTGAGGTCGACGCCGACAAGCTCATCTTT	TRAV19	TRAJ34	NA	NA	NA	NA	45	111	593	13	B6	vax2_inf	FALSE	Breakthrough	A24_VYF	A24_VYF
TGAAAGATCTCAAGTG-4	2.8465	-0.271106	batch_4	3	CASSQTFPNTGELFF	TGTGCCAGCAGCCAAACTTTCCCGAACACCGGGGAGCTGTTTTTT	TRBV3-1	TRBJ2-2	CAYREYGNKLVF	TGTGCTTATAGGGAATATGGAAACAAACTGGTCTTT	TRAV38-2/DV8	TRAJ47	NA	NA	NA	NA	10	319	2901	2	R7	inf	FALSE	Timepoint 1	A01_FTS	A01_FTS
TGACAACAGACATAAC-5	-6.90018	-0.403196	batch_5	4	CASLGGGLVYEQYF	TGTGCCAGCTTGGGGGGGGGGCTTGTCTACGAGCAGTACTTC	TRBV2	TRBJ2-7	CAAHDTGGGNKLTF	TGTGCTGCCCATGACACGGGAGGAGGAAACAAACTCACCTTT	TRAV1-2	TRAJ10	NA	NA	NA	NA	81	375	6250	1	B6	vax2_inf	FALSE	Breakthrough	A24_VYF	A24_VYF
TGACAACAGACTCGGA-5	-0.363496	3.13122	batch_5	0	CASSLGGGSEAFF	TGTGCCAGCAGCTTGGGGGGGGGCTCTGAAGCTTTCTTT	TRBV5-4	TRBJ1-1	CAVNVYGNNRLAF	TGTGCCGTGAACGTCTATGGGAACAACAGACTCGCTTTT	TRAV12-2	TRAJ7	NA	NA	NA	NA	115	212	6251	1	B6	vax2_inf	FALSE	Breakthrough	A24_VYF	A24_VYF
TGACAACAGCCAGTAG-5	3.02137	0.587173	batch_5	3	CARALSPTGELFF	TGTGCCAGAGCGCTATCCCCGACCGGGGAGCTGTTTTTT	TRBV7-9	TRBJ2-2	CAVPRGDSSYKLIF	TGTGCTGTTCCGAGGGGGGATAGCAGCTATAAATTGATCTTC	TRAV21	TRAJ12	NA	NA	NA	NA	274	444	1790	4	B6	vax2_inf	NA	Breakthrough	A24_VYF|A24_NYN	NA
TGACAACAGCGCTTAT-4	1.93511	-3.00342	batch_4	0	CASSPDSPYEQYF	TGTGCCAGCAGCCCGGACAGCCCCTACGAGCAGTACTTC	TRBV27	TRBJ2-7	CAGLGFGNVLHC	TGTGCAGGGTTAGGCTTTGGGAATGTGCTGCATTGC	TRAV25	TRAJ35	NA	NA	NA	NA	9	198	1777	6	R7	inf	FALSE	Timepoint 1	A01_TTD	A01_TTD
TGACAACAGCTCCCAG-4	1.04031	-3.51192	batch_4	0	NA	NA	NA	NA	CIVRNSNDYKLSF	TGCATCGTGCGGAATTCTAACGACTACAAGCTCAGCTTT	TRAV26-1	TRAJ20	NA	NA	NA	NA	6	173	NA	NA	R7	inf	FALSE	Timepoint 1	A01_TTD	A01_TTD
TGACAACAGGCAGTCA-6	-0.570876	2.61083	batch_6	5	CASSSISRYDYTF	TGTGCCAGTAGTTCAATTAGCAGGTACGACTACACCTTC	TRBV19	TRBJ1-2	CAGVTEGFGNVLHC	TGTGCAGGGGTGACGGAGGGCTTTGGGAATGTGCTGCATTGC	TRAV25	TRAJ35	NA	NA	NA	NA	1	89	197	7	B7	vax2_inf	FALSE	Breakthrough	A01_FTS	A01_FTS
TGACAACCAAGCTGTT-1	3.95129	2.95666	batch_1	7	CASSLGFPNQPQHF	TGTGCCAGCAGTTTGGGTTTCCCCAATCAGCCCCAGCATTTT	TRBV27	TRBJ1-5	CGTELRGKLIF	TGCGGCACAGAGCTCCGGGGAAAGCTTATCTTC	TRAV30	TRAJ23	NA	NA	NA	NA	2	5	11	572	R29	inf_vax	TRUE	Timepoint 1	A01_LTD	A01_LTD
TGACAACCAATAGCGG-1	-2.06625	-3.47331	batch_1	6	NA	NA	NA	NA	NA	NA	NA	NA	NA	NA	NA	NA	3	502	NA	NA	R29	inf_vax	FALSE	Timepoint 1	A01_PTD	A01_PTD
TGACAACCAGACGCTC-4	0.0284258	-1.85701	batch_4	0	CASSQRDSQETQYF	TGTGCCAGCAGCCAAAGGGACAGCCAAGAGACCCAGTACTTC	TRBV27	TRBJ2-5	CALGLGNQFYF	TGTGCTCTGGGCCTCGGTAACCAGTTCTATTTT	TRAV9-2	TRAJ49	NA	NA	NA	NA	2	212	1614	10	R7	inf	FALSE	Timepoint 1	A01_TTD	A01_TTD
TGACAACCAGATGGGT-5	4.92247	-2.14914	batch_5	1	CASSWTEGSYEQYF	TGTGCCAGCAGCTGGACGGAGGGCTCCTACGAGCAGTACTTC	TRBV28	TRBJ2-7	CAMSGLGGGYQKVTF	TGTGCAATGAGCGGTTTGGGGGGGGGTTACCAGAAAGTTACCTTT	TRAV12-3	TRAJ13	NA	NA	NA	NA	2	217	6253	1	R11	inf	FALSE	Timepoint 1	A01_TTD	A01_TTD
TGACAACGTAAGTAGT-4	3.31267	-2.77349	batch_4	1	CASSGTVTHSSTDTQYF	TGTGCCAGCAGTGGGACAGTAACTCATTCTAGCACAGATACGCAGTATTTT	TRBV2	TRBJ2-3	CAVEFPRGQNFVF	TGTGCTGTGGAGTTTCCTAGGGGTCAGAATTTTGTCTTT	TRAV2	TRAJ26	NA	NA	NA	NA	10	39	40	44	R19	inf_vax1	TRUE	Timepoint 1	A01_LTD	A01_LTD
TGACAACGTAGCCTAT-5	-7.38751	-0.143585	batch_5	4	CASSFVSPGHRPYEQYF	TGTGCCAGCAGTTTTGTCTCCCCGGGACACAGGCCCTACGAGCAGTACTTC	TRBV28	TRBJ2-7	CAVSDQDSSASKIIF	TGTGCTGTGAGTGATCAAGACAGCAGTGCTTCCAAGATAATCTTT	TRAV8-4	TRAJ3	NA	NA	NA	NA	36	392	6254	1	B6	vax2_inf	FALSE	Breakthrough	A24_VYF	A24_VYF
TGACAACGTAGCTGCC-4	4.15917	-1.31586	batch_4	1	CSVQTAWPYEQYF	TGCAGCGTTCAGACAGCCTGGCCCTACGAGCAGTACTTC	TRBV29-1	TRBJ2-7	CAVNSGGGSNYKLTF	TGTGCCGTGAACAGTGGTGGAGGTAGCAACTATAAACTGACATTT	TRAV12-2	TRAJ53	CVVRGRGTASKLTF	TGTGTGGTGAGAGGACGGGGCACTGCCAGTAAACTCACCTTT	TRAV12-1	TRAJ44	2	112	6	50	R21	inf_vax2	TRUE	Timepoint 2	A01_LTD	A01_LTD
TGACAACGTAGGGACT-4	-0.468908	-0.22581	batch_4	0	CASSGDTEAFF	TGTGCCAGCAGCGGAGATACTGAAGCTTTCTTT	TRBV7-9	TRBJ1-1	CAASAGFGNEKLTF	TGTGCAGCAAGCGCGGGCTTTGGAAATGAGAAATTAACCTTT	TRAV29/DV5	TRAJ48	NA	NA	NA	NA	4	63	1609	7	R7	inf	FALSE	Timepoint 1	A01_TTD	A01_TTD
TGACAACGTCTTGATG-5	4.71967	-0.82485	batch_5	1	CATSEGAWPTDTQYF	TGTGCCACCAGTGAAGGTGCTTGGCCCACAGATACGCAGTATTTT	TRBV24-1	TRBJ2-3	NA	NA	NA	NA	NA	NA	NA	NA	2	17	NA	NA	R12	inf	FALSE	Timepoint 1	A01_TTD	A01_TTD
TGACAACTCCGAAGAG-6	3.45884	-1.20415	batch_6	1	CASSFSEGGLEDNEQFF	TGTGCCAGCAGTTTTTCCGAGGGAGGCCTAGAGGACAATGAGCAGTTCTTC	TRBV13	TRBJ2-1	CAVRGSNYKLTF	TGTGCTGTGAGAGGTAGCAACTATAAACTGACATTT	TRAV21	TRAJ53	NA	NA	NA	NA	3	57	6257	1	R26	inf_vax2	FALSE	Timepoint 2	A24_VYI	A24_VYI
TGACAACTCCTGCTTG-1	2.22907	-0.10939	batch_1	3	CASSQDILARYNEQFF	TGTGCCAGCAGCCAAGATATCCTAGCGCGCTACAATGAGCAGTTCTTC	TRBV3-1	TRBJ2-1	CVVTGGGNKLTF	TGTGTGGTCACGGGAGGAGGAAACAAACTCACCTTT	TRAV10	TRAJ10	NA	NA	NA	NA	3	1361	4102	4	N6	vax2	TRUE	Naive post-vax	A02_YLQ	A02_YLQ
TGACAACTCGGCCGAT-2	2.1647	-0.863984	batch_2	3	CASGSTEQYF	TGTGCCAGCGGGTCTACCGAGCAGTACTTC	TRBV27	TRBJ2-7	CAPREGDDKIIF	TGTGCTCCCCGCGAGGGAGATGACAAGATCATCTTT	TRAV22	TRAJ30	NA	NA	NA	NA	8	624	1219	8	R17	inf_vax2	FALSE	Timepoint 2	A24_VYF	A24_VYF
TGACAACTCGTCGTTC-6	3.87496	-0.613488	batch_6	3	CASSSAFGGEQFF	TGTGCCAGCAGTTCCGCGTTCGGTGGTGAGCAGTTCTTC	TRBV6-5	TRBJ2-1	CAVGGGANNLFF	TGTGCTGTGGGAGGTGGGGCAAACAACCTCTTCTTT	TRAV36/DV7	TRAJ36	CATERRSQGGSEKLVF	TGTGCTACGGAACGGAGGTCTCAGGGCGGATCTGAAAAGCTGGTCTTT	TRAV17	TRAJ57	1507	776	6259	1	B9	vax2_inf	FALSE	Breakthrough	A01_FTS	A01_FTS
TGACAACTCTCGTATT-3	2.82963	-1.19574	batch_3	1	CASSWTSGSHEQYF	TGTGCCAGCAGTTGGACTAGCGGGAGCCACGAGCAGTACTTC	TRBV28	TRBJ2-7	CAVGLNTGTASKLTF	TGTGCTGTGGGTCTTAATACCGGCACTGCCAGTAAACTCACCTTT	TRAV36/DV7	TRAJ44	NA	NA	NA	NA	5	1570	746	11	R6	inf	FALSE	Timepoint 1	A01_TTD	A01_TTD
TGACAACTCTCTTATG-4	0.0223705	-0.530928	batch_4	0	CASSTHLSAPSYNEQFF	TGTGCCAGCAGCACCCACCTTAGCGCCCCCTCCTACAATGAGCAGTTCTTC	TRBV13	TRBJ2-1	CIVRVSESNTGKLIF	TGCATCGTCAGAGTCTCGGAAAGCAACACAGGCAAACTAATCTTT	TRAV26-1	TRAJ37	NA	NA	NA	NA	8	36	6260	1	R7	inf	FALSE	Timepoint 1	A01_TTD	A01_TTD
TGACGGCAGGCTAGCA-6	-1.31294	2.0655	batch_6	5	CASSFWTGVGYEQYF	TGCGCCAGCAGCTTTTGGACAGGGGTCGGTTACGAGCAGTACTTC	TRBV5-1	TRBJ2-7	CAGQLDGGSQGNLIF	TGTGCTGGGCAGCTCGATGGAGGAAGCCAAGGAAATCTCATCTTT	TRAV35	TRAJ42	NA	NA	NA	NA	8	19	1291	16	B7	vax2_inf	FALSE	Breakthrough	A01_FTS	A01_FTS
TGACGGCAGGGCTTGA-2	-4.25199	-0.542499	batch_2	2	CASRQREDAYEQYF	TGTGCCAGCAGGCAGCGGGAGGATGCCTACGAGCAGTACTTC	TRBV6-6	TRBJ2-7	NA	NA	NA	NA	NA	NA	NA	NA	21	416	NA	NA	R2	inf	FALSE	Timepoint 1	A01_FTS	A01_FTS
TGACGGCCAAGCCTAT-1	-2.03406	0.531525	batch_1	2	CASSDANTGELFF	TGTGCCAGCAGCGATGCGAACACCGGGGAGCTGTTTTTT	TRBV7-9	TRBJ2-2	CVVNRADKLVF	TGTGTGGTGAACAGGGCGGATAAACTGGTCTTT	TRAV12-1	TRAJ47	NA	NA	NA	NA	0	113	839	2	N9	vax2	TRUE	Naive post-vax	A02_YLQ	A02_YLQ
TGACGGCCACAGCCCA-5	-6.01666	0.42693	batch_5	2	CASSPGTANQPQHF	TGTGCCAGCAGTCCGGGGACAGCAAATCAGCCCCAGCATTTT	TRBV27	TRBJ1-5	CAFMKHEHGQNFVF	TGTGCTTTCATGAAGCATGAGCATGGTCAGAATTTTGTCTTT	TRAV38-1	TRAJ26	NA	NA	NA	NA	636	1082	6262	1	B4	vax2_inf	FALSE	Breakthrough	A02_ALS	A02_ALS
TGACGGCCACAGGAGT-4	1.9978	-2.69021	batch_4	0	CASSAGDYGYTF	TGTGCCAGCAGCGCGGGGGATTATGGCTACACCTTC	TRBV9	TRBJ1-2	CAASGGFGNEKLTF	TGTGCAGCAAGCGGGGGCTTTGGAAATGAGAAATTAACCTTT	TRAV29/DV5	TRAJ48	NA	NA	NA	NA	6	670	4256	5	R7	inf	FALSE	Timepoint 1	A01_TTD	A01_TTD
TGACGGCCACAGGCCT-2	-4.20181	3.41454	batch_2	9	CASSLTGTGALYEQYF	TGTGCCAGCAGCTTAACCGGGACAGGGGCGCTCTACGAGCAGTACTTC	TRBV7-9	TRBJ2-7	CAVVRSGTYKYIF	TGTGCTGTGGTCCGCTCAGGAACCTACAAATACATCTTT	TRAV8-3	TRAJ40	NA	NA	NA	NA	13	18	6263	1	N2	vax2	TRUE	Naive post-vax	A01_LTD	A01_LTD
TGACGGCCACATAACC-5	5.3543	-0.754339	batch_5	1	CATSEGAWPTDTQYF	TGTGCCACCAGTGAAGGTGCTTGGCCCACAGATACGCAGTATTTT	TRBV24-1	TRBJ2-3	CAMREGDYGGSQGNLIF	TGTGCAATGAGAGAGGGAGATTATGGAGGAAGCCAAGGAAATCTCATCTTT	TRAV14/DV4	TRAJ42	NA	NA	NA	NA	4	4	372	43	R12	inf	FALSE	Timepoint 1	A01_TTD	A01_TTD
TGACGGCGTACATCCA-5	-3.19925	1.803	batch_5	2	CASSEGNPTEAFF	TGTGCCAGCAGTGAAGGGAACCCCACTGAAGCTTTCTTT	TRBV2	TRBJ1-1	CLVADMDTGRRALTF	TGCCTCGTGGCCGACATGGACACGGGCAGGAGAGCACTTACTTTT	TRAV4	TRAJ5	CAETPGGSYIPTF	TGTGCAGAGACCCCAGGAGGAAGCTACATACCTACATTT	TRAV5	TRAJ6	1826	2275	6265	1	B3	vax2_inf	NA	Breakthrough	A02_ALS|A02_LLY	NA
TGACGGCGTCATACTG-4	0.10781	1.86812	batch_4	5	CATSDRVGTGGVVRTGELFF	TGTGCCACCAGTGACCGCGTAGGGACAGGGGGAGTAGTAAGGACCGGGGAGCTGTTTTTT	TRBV24-1	TRBJ2-2	CAVTILNRGSTLGRLYF	TGTGCTGTGACAATCTTAAACAGAGGCTCAACCCTGGGGAGGCTATACTTT	TRAV1-2	TRAJ18	NA	NA	NA	NA	4	11	4755	3	R19	inf_vax1	TRUE	Timepoint 1	A01_LTD	A01_LTD
TGACGGCGTCTGCGGT-4	2.33826	-3.73529	batch_4	0	CASSLSSGYNEQFF	TGTGCCAGCAGTTTATCGTCCGGATACAATGAGCAGTTCTTC	TRBV27	TRBJ2-1	CALATGNQFYF	TGTGCTCTAGCCACCGGTAACCAGTTCTATTTT	TRAV9-2	TRAJ49	NA	NA	NA	NA	10	60	6266	1	R7	inf	FALSE	Timepoint 1	A01_TTD	A01_TTD
TGACGGCGTTACGTCA-6	3.9259	-2.27535	batch_6	1	CASSLNTGVGTDTQYF	TGTGCCAGCAGCCTCAATACAGGGGTGGGCACAGATACGCAGTATTTT	TRBV7-6	TRBJ2-3	CAVRDSAGNNRKLIW	TGTGCTGTGAGAGACAGTGCTGGCAACAACCGTAAGCTGATTTGG	TRAV3	TRAJ38	NA	NA	NA	NA	5	14	81	88	R23	inf_vax2	TRUE	Timepoint 2	A01_LTD	A01_LTD
TGACGGCGTTCATGGT-1	2.92526	3.83724	batch_1	7	CASSEAANQPQHF	TGTGCCAGCAGTGAGGCAGCGAATCAGCCCCAGCATTTT	TRBV27	TRBJ1-5	CATNTGNQFYF	TGTGCAACGAACACCGGTAACCAGTTCTATTTT	TRAV5	TRAJ49	NA	NA	NA	NA	2	15	3432	6	R29	inf_vax	TRUE	Timepoint 1	A01_LTD	A01_LTD
TGACGGCGTTTGACAC-6	4.02907	-2.8204	batch_6	1	CSVQQGWPYEQYF	TGCAGCGTTCAACAGGGTTGGCCCTACGAGCAGTACTTC	TRBV29-1	TRBJ2-7	CAVNIGSDSNYQLIW	TGTGCCGTGAACATTGGGTCAGATAGCAACTATCAGTTAATCTGG	TRAV12-2	TRAJ33	NA	NA	NA	NA	4	54	61	65	R23	inf_vax2	TRUE	Timepoint 2	A01_LTD	A01_LTD
TGACGGCTCAAACCGT-2	3.19141	-2.00805	batch_2	0	CASSWTSGSYEQYF	TGTGCCAGCAGTTGGACTAGCGGTTCCTACGAGCAGTACTTC	TRBV28	TRBJ2-7	CAMSAPEYSSASKIIF	TGTGCAATGAGCGCGCCTGAGTACAGCAGTGCTTCCAAGATAATCTTT	TRAV12-3	TRAJ3	NA	NA	NA	NA	4	247	2737	2	R20	inf_vax1	FALSE	Timepoint 1	A01_TTD	A01_TTD
TGACGGCTCACATACG-4	0.508881	-1.64102	batch_4	0	CASSFDSSYEQYF	TGTGCCAGCAGTTTCGACAGCTCCTACGAGCAGTACTTC	TRBV6-5	TRBJ2-7	CAVSGGYNKLIF	TGTGCTGTGTCGGGTGGCTACAATAAGCTGATTTTT	TRAV21	TRAJ4	NA	NA	NA	NA	3	252	316	7	R7	inf	FALSE	Timepoint 1	A01_TTD	A01_TTD
TGACGGCTCATGTCTT-5	2.46161	0.349101	batch_5	3	CASSEDAGQLYEQYF	TGTGCCAGCAGTGAAGATGCGGGACAGCTCTACGAGCAGTACTTC	TRBV2	TRBJ2-7	CAMRDSNNNDMRF	TGTGCAATGAGAGATTCCAATAACAATGACATGCGCTTT	TRAV14/DV4	TRAJ43	CAASIADNYGQNFVF	TGTGCAGCAAGTATCGCGGATAACTATGGTCAGAATTTTGTCTTT	TRAV13-1	TRAJ26	46	484	1813	11	B4	vax2_inf	FALSE	Breakthrough	A02_ALS	A02_ALS
TGACGGCTCGCATGAT-4	-2.71688	0.134213	batch_4	2	CASSPKTATNEKLFF	TGTGCCAGCAGTCCTAAAACAGCAACTAATGAAAAACTGTTTTTT	TRBV27	TRBJ1-4	CASGGSQGNLIF	TGTGCTTCTGGAGGAAGCCAAGGAAATCTCATCTTT	TRAV1-2	TRAJ42	NA	NA	NA	NA	9	28	6270	1	R22	inf_vax1	FALSE	Timepoint 1	A01_TTD	A01_TTD
TGACGGCTCGCCTGTT-5	-6.34009	-0.344836	batch_5	4	CSARGLAGGPDEQFF	TGCAGTGCTAGAGGGCTAGCGGGAGGGCCCGATGAGCAGTTCTTC	TRBV20-1	TRBJ2-1	CILRDHHTNRDDKIIF	TGCATCCTGAGAGACCATCATACGAACAGAGATGACAAGATCATCTTT	TRAV26-2	TRAJ30	NA	NA	NA	NA	23	389	6271	1	B6	vax2_inf	FALSE	Breakthrough	A24_VYI	A24_VYI
TGACGGCTCGTTTAGG-6	0.0207644	2.88922	batch_6	5	CASSFWTGVGYEQYF	TGCGCCAGCAGCTTTTGGACAGGGGTCGGTTACGAGCAGTACTTC	TRBV5-1	TRBJ2-7	CAGQLDGGSQGNLIF	TGTGCTGGGCAGCTCGATGGAGGAAGCCAAGGAAATCTCATCTTT	TRAV35	TRAJ42	NA	NA	NA	NA	5	10	1291	16	B7	vax2_inf	FALSE	Breakthrough	A01_FTS	A01_FTS
TGACGGCTCTAAGCCA-4	2.86041	-3.57505	batch_4	0	CASSAGDYGYTF	TGTGCCAGCAGCGCGGGGGACTATGGCTACACCTTC	TRBV9	TRBJ1-2	CAASGGFGNEKLTF	TGTGCAGCAAGCGGTGGCTTTGGAAATGAGAAATTAACCTTT	TRAV29/DV5	TRAJ48	CILPHGSSNTGKLIF	TGCATCCTTCCTCATGGCTCTAGCAACACAGGCAAACTAATCTTT	TRAV26-2	TRAJ37	3	244	6272	1	R22	inf_vax1	FALSE	Timepoint 1	A01_TTD	A01_TTD
TGACGGCTCTCGTATT-4	-1.63006	-1.44926	batch_4	0	CASTPGSYEQYF	TGTGCCAGCACCCCCGGTAGCTACGAGCAGTACTTC	TRBV6-2	TRBJ2-7	CAASAGFGNEKLTF	TGTGCAGCAAGCGCGGGCTTTGGAAATGAGAAATTAACCTTT	TRAV29/DV5	TRAJ48	NA	NA	NA	NA	5	244	6243	2	R19	inf_vax2	TRUE	Timepoint 2	A01_LTD	A01_LTD
TGACTAGAGTAGGCCA-4	3.45632	-1.98365	batch_4	1	CASSSGQGGTEAFF	TGTGCCAGCAGCTCCGGACAGGGGGGCACTGAAGCTTTCTTT	TRBV7-6	TRBJ1-1	CAGKGATNKLIF	TGTGCAGGAAAAGGCGCTACAAACAAGCTCATCTTT	TRAV27	TRAJ32	NA	NA	NA	NA	8	57	519	18	R19	inf_vax1	TRUE	Timepoint 1	A01_LTD	A01_LTD
TGACTAGAGTCGAGTG-2	1.32017	-1.60881	batch_2	3	CASSLVETNYGYTF	TGTGCCAGCAGCCTGGTCGAGACTAACTATGGCTACACCTTC	TRBV6-5	TRBJ1-2	CAMSGRAGGTSYGKLTF	TGTGCAATGAGCGGGAGGGCTGGTGGTACTAGCTATGGAAAGCTGACATTT	TRAV12-3	TRAJ52	NA	NA	NA	NA	194	884	309	4	N4	vax2	NA	Naive post-vax	A24_QYI|A01_LTD	NA
TGACTAGAGTTGCAGG-5	-6.21258	1.17467	batch_5	4	CASSLLGPAFF	TGTGCCAGCAGTTTGCTGGGCCCAGCTTTCTTT	TRBV28	TRBJ1-1	CGTEITSGTYKYIF	TGCGGCACAGAGATTACCTCAGGAACCTACAAATACATCTTT	TRAV30	TRAJ40	NA	NA	NA	NA	163	744	6273	1	N12	vax2	TRUE	Naive post-vax	A01_LTD	A01_LTD
TGACTAGCAATTGCTG-5	5.39298	0.108522	batch_5	1	CASSLSWVFDEQFF	TGTGCCAGCAGTTTAAGTTGGGTTTTTGATGAGCAGTTCTTC	TRBV27	TRBJ2-1	CSGGSDYKLSF	TGTTCGGGGGGGAGCGACTACAAGCTCAGCTTT	TRAV19	TRAJ20	NA	NA	NA	NA	5	6	6274	1	R12	inf	FALSE	Timepoint 1	A01_TTD	A01_TTD
TGACTAGCACGTTGGC-6	3.70722	0.0683859	batch_6	3	CASSFRQGVESSYNSPLHF	TGTGCCAGCAGTTTTCGCCAGGGGGTCGAGAGCTCCTATAATTCACCCCTCCACTTT	TRBV6-2	TRBJ1-6	CAMREGMITGGGNKLTF	TGTGCAATGAGAGAGGGTATGATCACGGGAGGAGGAAACAAACTCACCTTT	TRAV14/DV4	TRAJ10	NA	NA	NA	NA	286	139	216	8	B9	vax2_inf	FALSE	Breakthrough	A01_FTS	A01_FTS
TGACTAGCATACGCCG-3	3.15235	3.48453	batch_3	7	CASSLDNSPLHF	TGTGCCAGCAGTTTGGACAATTCACCCCTCCACTTT	TRBV28	TRBJ1-6	CAPAVYNFNKFYF	TGTGCCCCGGCCGTATACAACTTCAACAAATTTTACTTT	TRAV12-2	TRAJ21	NA	NA	NA	NA	2	125	158	29	R6	inf	FALSE	Timepoint 1	A01_TTD	A01_TTD
TGACTAGCATCGTCGG-6	-2.27158	2.56199	batch_6	5	CSALGEDYEQYF	TGCAGTGCCTTAGGAGAAGACTACGAGCAGTACTTC	TRBV20-1	TRBJ2-7	CAASEGRGSTLGRLYF	TGTGCAGCAAGCGAAGGCAGAGGCTCAACCCTGGGGAGGCTATACTTT	TRAV29/DV5	TRAJ18	NA	NA	NA	NA	6	5	6077	2	B7	vax2_inf	FALSE	Breakthrough	A01_TTD	A01_TTD
TGACTAGGTACTCAAC-6	3.04512	1.38237	batch_6	7	CASSSGRSYEQYF	TGTGCCAGCAGCTCCGGACGGTCCTACGAGCAGTACTTC	TRBV7-9	TRBJ2-7	CAGGSYQLTF	TGTGCAGGAGGGAGTTACCAACTCACTTTC	TRAV27	TRAJ28	CAFMKNTGANSKLTF	TGTGCTTTCATGAAGAATACTGGAGCCAATAGTAAGCTGACATTT	TRAV38-1	TRAJ56	23	166	6275	1	B7	vax2_inf	FALSE	Breakthrough	A01_TTD	A01_TTD
TGACTAGGTCCGAGTC-1	-5.0664	-0.371543	batch_1	4	CASSQDHYYNEQFF	TGCGCCAGCAGCCAAGATCACTACTACAATGAGCAGTTCTTC	TRBV4-3	TRBJ2-1	CALSGGSSNTGKLIF	TGTGCTCTGAGTGGGGGGTCTAGCAACACAGGCAAACTAATCTTT	TRAV19	TRAJ37	NA	NA	NA	NA	2	170	4048	2	N6	vax2	TRUE	Naive post-vax	A02_YLQ	A02_YLQ
TGACTAGGTCGAGTTT-6	-1.15711	3.21044	batch_6	5	CASSGGWGYGYTF	TGTGCCAGCAGCGGGGGTTGGGGATATGGCTACACCTTC	TRBV9	TRBJ1-2	CAASAGFGNEKLTF	TGTGCAGCAAGCGCGGGCTTTGGAAATGAGAAATTAACCTTT	TRAV29/DV5	TRAJ48	NA	NA	NA	NA	4	5	6277	1	B7	vax2_inf	FALSE	Breakthrough	A01_TTD	A01_TTD
TGACTAGGTGGTGTAG-5	2.09525	2.13063	batch_5	7	CASSEQNSNTIYF	TGCGCCAGCAGTGAACAAAACTCGAACACCATATATTTT	TRBV10-1	TRBJ1-3	CVVNKEDDMRF	TGTGTGGTGAACAAAGAGGATGACATGCGCTTT	TRAV12-1	TRAJ43	NA	NA	NA	NA	3	16	521	19	R28	inf_vax	TRUE	Timepoint 1	A02_YLQ	A02_YLQ
TGACTAGGTGTGAAAT-4	-1.35516	-0.0905037	batch_4	2	CASSPRDGQETQYF	TGTGCCAGCAGTCCACGGGACGGCCAAGAGACCCAGTACTTC	TRBV27	TRBJ2-5	CALVRSQGNLIF	TGTGCTCTCGTCCGAAGCCAAGGAAATCTCATCTTT	TRAV9-2	TRAJ42	NA	NA	NA	NA	2	87	6278	1	R7	inf	FALSE	Timepoint 1	A01_TTD	A01_TTD
TGACTAGGTTACCAGT-4	-0.657453	-0.872644	batch_4	0	CASSDSGYEQYF	TGCGCCAGCAGTGATTCCGGATACGAGCAGTACTTC	TRBV10-2	TRBJ2-7	CALGPDSWGKLQF	TGTGCTCTGGGGCCTGACAGCTGGGGGAAATTGCAGTTT	TRAV9-2	TRAJ24	NA	NA	NA	NA	2	710	3230	6	R7	inf	FALSE	Timepoint 1	A01_TTD	A01_TTD
TGACTAGGTTCGTGAT-4	-3.7324	3.58402	batch_4	2	NA	NA	NA	NA	NA	NA	NA	NA	NA	NA	NA	NA	7	565	NA	NA	R19	inf_vax1	FALSE	Timepoint 1	A01_TTD	A01_TTD
TGACTAGGTTGGTTTG-4	2.04387	-0.0199011	batch_4	3	CASSVADWTGDPDTQYF	TGTGCCAGCAGCGTAGCCGATTGGACAGGGGACCCAGATACGCAGTATTTT	TRBV9	TRBJ2-3	CAATMDSSYKLIF	TGTGCTGCCACGATGGATAGCAGCTATAAATTGATCTTC	TRAV1-2	TRAJ12	NA	NA	NA	NA	3128	3585	1237	14	R9	inf	TRUE	Timepoint 1	B15_NQK_Q	B15_NQK
TGACTAGGTTGGTTTG-5	0.302563	0.711692	batch_5	3	CASSLEGDQPQHF	TGCGCCAGCAGCTTGGAAGGGGACCAGCCCCAGCATTTT	TRBV5-1	TRBJ1-5	CAVRVGQNFVF	TGTGCTGTGCGGGTCGGTCAGAATTTTGTCTTT	TRAV22	TRAJ26	NA	NA	NA	NA	405	561	6279	1	B4	vax2_inf	FALSE	Breakthrough	A02_ALS	A02_ALS
TGACTAGTCAAACAAG-2	-3.26972	-1.19285	batch_2	8	CASSLGLAGGASYNEQFF	TGCGCCAGCAGCTTGGGGCTAGCGGGGGGGGCCTCCTACAATGAGCAGTTCTTC	TRBV5-1	TRBJ2-1	CALRIYNQGGKLIF	TGTGCTCTGCGTATTTATAACCAGGGAGGAAAGCTTATCTTC	TRAV19	TRAJ23	NA	NA	NA	NA	18	27	118	10	N4	vax2	TRUE	Naive post-vax	A01_LTD	A01_LTD
TGACTAGTCCATTCTA-5	2.89851	0.683392	batch_5	3	CASSSPGTGVSYGYTF	TGTGCCAGCAGCTCCCCCGGGACAGGGGTCTCATACGGCTACACCTTC	TRBV5-4	TRBJ1-2	CAEREDSSYKLIF	TGTGCAGAGAGGGAGGATAGCAGCTATAAATTGATCTTC	TRAV13-2	TRAJ12	NA	NA	NA	NA	7	33	4801	2	B6	vax2_inf	FALSE	Breakthrough	A24_VYF	A24_VYF
TGACTAGTCGGAGCAA-6	-1.58472	1.76105	batch_6	2	CASSGRLAGQTAVTGELFF	TGTGCCAGCAGCGGGAGACTAGCGGGACAGACGGCGGTTACCGGGGAGCTGTTTTTT	TRBV7-2	TRBJ2-2	CAMREGRDRDDKIIF	TGTGCAATGAGAGAGGGCCGGGACAGAGATGACAAGATCATCTTT	TRAV14/DV4	TRAJ30	CALSYNTDKLIF	TGTGCTCTGAGTTATAACACCGACAAGCTCATCTTT	TRAV9-2	TRAJ34	2765	1325	6280	1	B9	vax2_inf	FALSE	Breakthrough	A01_FTS	A01_FTS
TGACTAGTCTACTATC-6	0.32918	2.91105	batch_6	5	CASSLWTGVGETQYF	TGCGCCAGCAGCTTGTGGACAGGGGTGGGGGAGACCCAGTACTTC	TRBV5-1	TRBJ2-5	CAGRGETSGSRLTF	TGTGCTGGGAGGGGGGAAACCAGTGGCTCTAGGTTGACCTTT	TRAV35	TRAJ58	NA	NA	NA	NA	5	9	205	19	B7	vax2_inf	FALSE	Breakthrough	A01_FTS	A01_FTS
TGACTAGTCTATCCCG-6	-4.23462	1.06002	batch_6	2	CAISESLGKDEQFF	TGTGCCATCAGTGAGTCGCTAGGGAAGGATGAGCAGTTCTTC	TRBV10-3	TRBJ2-1	CAVQAEGNKLTF	TGTGCTGTGCAGGCCGAGGGCAACAAGCTAACTTTT	TRAV20	TRAJ17	CVVSDRNFNKFYF	TGTGTTGTGAGTGATCGGAACTTCAACAAATTTTACTTT	TRAV8-2	TRAJ21	7	64	6281	1	R23	inf_vax2	FALSE	Timepoint 2	A01_DTD	A01_DTD
TGACTAGTCTGGTGTA-2	-2.65196	-0.213687	batch_2	2	CASSVEETSAGGHEQFF	TGTGCCAGCAGCGTAGAGGAGACTAGCGCGGGGGGCCATGAGCAGTTCTTC	TRBV9	TRBJ2-1	CAASGGSYIPTF	TGTGCCGCATCAGGAGGAAGCTACATACCTACATTT	TRAV9-2	TRAJ6	NA	NA	NA	NA	24	182	6282	1	R20	inf_vax2	FALSE	Timepoint 2	A01_TTD	A01_TTD
TGACTTTAGAAAGTGG-4	-0.935757	-1.00835	batch_4	0	CASSLAGEPWNEQFF	TGTGCCAGCAGCTTAGCAGGGGAGCCCTGGAATGAGCAGTTCTTC	TRBV7-2	TRBJ2-1	CALSDSNDYKLSF	TGTGCTCTGAGTGATTCCAACGACTACAAGCTCAGCTTT	TRAV9-2	TRAJ20	NA	NA	NA	NA	1	59	10	31	R10	inf	TRUE	Timepoint 1	B15_NQK_Q|B15_NQK_A	B15_NQK
TGACTTTAGGAGCGTT-6	-2.12852	2.19056	batch_6	5	CASSLSSRGFYNEQFF	TGTGCCAGCAGTTTATCCTCCAGGGGTTTCTACAATGAGCAGTTCTTC	TRBV7-8	TRBJ2-1	CAVRDQDQAGTALIF	TGTGCTGTGAGAGACCAGGACCAGGCAGGAACTGCTCTGATCTTT	TRAV3	TRAJ15	NA	NA	NA	NA	4	10	6283	1	R24	inf_vax1	FALSE	Timepoint 1	B15_RVA	B15_RVA
TGACTTTAGGATGTAT-5	-4.02576	3.10167	batch_5	9	NA	NA	NA	NA	NA	NA	NA	NA	NA	NA	NA	NA	170	188	NA	NA	B3	vax2_inf	FALSE	Breakthrough	A02_ALS	A02_ALS
TGACTTTAGGGTTCCC-5	2.92805	0.0296617	batch_5	3	CASSLIANNEQFF	TGTGCCAGCAGTTTAATCGCAAACAATGAGCAGTTCTTC	TRBV28	TRBJ2-1	NA	NA	NA	NA	NA	NA	NA	NA	299	698	NA	NA	B4	vax2_inf	NA	Breakthrough	A02_ALS|A02_LLY	NA
TGACTTTAGGTGCAAC-2	4.4638	-0.229306	batch_2	1	CASNFGLPFGNEQFF	TGTGCCAGCAACTTCGGACTACCCTTTGGCAATGAGCAGTTCTTC	TRBV27	TRBJ2-1	CAAEAAGNKLTF	TGTGCCGCCGAAGCTGCAGGCAACAAGCTAACTTTT	TRAV12-2	TRAJ17	NA	NA	NA	NA	13	32	1390	5	N4	vax2	TRUE	Naive post-vax	A01_LTD	A01_LTD
TGACTTTCAACGATCT-4	-0.223357	-0.870532	batch_4	0	CASGLGSGLDTQYF	TGTGCCAGCGGCCTTGGGAGCGGGTTAGATACGCAGTATTTT	TRBV27	TRBJ2-3	CALNDSWGKLQF	TGTGCTCTGAATGACAGCTGGGGGAAATTGCAGTTT	TRAV9-2	TRAJ24	NA	NA	NA	NA	4	237	590	4	R7	inf	FALSE	Timepoint 1	A01_TTD	A01_TTD
TGACTTTCAGCCACCA-4	0.104777	-1.1612	batch_4	0	CASTEGGYGYTF	TGTGCCAGTACAGAGGGTGGCTATGGCTACACCTTC	TRBV6-5	TRBJ1-2	CAMSAGNNNDMRF	TGTGCAATGAGCGCCGGCAATAACAATGACATGCGCTTT	TRAV12-3	TRAJ43	NA	NA	NA	NA	2	283	6285	1	R7	inf	FALSE	Timepoint 1	A01_TTD	A01_TTD
TGACTTTCAGCTTCGG-4	1.14538	0.324739	batch_4	3	CASSQEDRSNTEAFF	TGCGCCAGCAGCCAAGAGGACAGAAGCAACACTGAAGCTTTCTTT	TRBV4-3	TRBJ1-1	CAVRLGNNARLMF	TGTGCTGTGAGGCTGGGGAACAATGCCAGACTCATGTTT	TRAV21	TRAJ31	NA	NA	NA	NA	4	44	4203	4	R22	inf_vax2	FALSE	Timepoint 2	A01_TTD	A01_TTD
TGACTTTCATTCCTCG-4	1.7459	-3.44987	batch_4	0	CASSPREGRETQYF	TGTGCCAGCAGTCCACGGGAGGGGCGGGAGACCCAGTACTTC	TRBV27	TRBJ2-5	CALAGGSQGNLIF	TGTGCTCTGGCGGGAGGAAGCCAAGGAAATCTCATCTTT	TRAV9-2	TRAJ42	NA	NA	NA	NA	3	120	224	36	R7	inf	FALSE	Timepoint 1	A01_TTD	A01_TTD
TGACTTTCATTCGACA-3	-1.74253	-0.267468	batch_3	2	CATLTDANTGELFF	TGTGCCACCCTAACTGACGCGAACACCGGGGAGCTGTTTTTT	TRBV25-1	TRBJ2-2	CVVNKEDDMRF	TGTGTGGTGAACAAGGAGGATGACATGCGCTTT	TRAV12-1	TRAJ43	NA	NA	NA	NA	6	1690	6286	1	R6	inf_vax2	TRUE	Timepoint 2	A02_YLQ	A02_YLQ
TGACTTTGTCAAGCGA-5	4.70546	-0.989839	batch_5	1	CASSPTQGGKLFF	TGTGCCAGCAGTCCGACACAGGGGGGGAAACTGTTTTTT	TRBV28	TRBJ1-4	CALDNYGQNFVF	TGTGCTCTGGATAACTATGGTCAGAATTTTGTCTTT	TRAV6	TRAJ26	NA	NA	NA	NA	4	5	1901	2	R12	inf	FALSE	Timepoint 1	A01_TTD	A01_TTD
TGACTTTGTCGAACAG-2	-3.81464	-0.225026	batch_2	2	CASSLRVAGEQFF	TGTGCCAGCAGTCTCAGAGTGGCGGGAGAGCAGTTCTTC	TRBV27	TRBJ2-1	CALDVITGGGNKLTF	TGTGCTCTAGACGTGATCACGGGAGGAGGAAACAAACTCACCTTT	TRAV6	TRAJ10	NA	NA	NA	NA	9	79	6233	2	R20	inf_vax2	FALSE	Timepoint 2	A01_TTD	A01_TTD
TGACTTTGTCGGCACT-6	-5.25831	1.52828	batch_6	2	CASSLNLGQGGYEQYF	TGTGCCAGCAGCCTAAATTTGGGACAGGGAGGCTACGAGCAGTACTTC	TRBV5-4	TRBJ2-7	CILSDNNAGNMLTF	TGCATCCTGTCCGATAATAATGCAGGCAACATGCTCACCTTT	TRAV26-2	TRAJ39	NA	NA	NA	NA	2	20	6288	1	R24	inf_vax1	TRUE	Timepoint 1	B15_NQK_Q	B15_NQK
TGACTTTGTCTCTTTA-6	3.29158	-2.36283	batch_6	0	CSVQQGWPYEQYF	TGCAGCGTTCAACAGGGTTGGCCCTACGAGCAGTACTTC	TRBV29-1	TRBJ2-7	CAVNIGSDSNYQLIW	TGTGCCGTGAACATTGGGTCAGATAGCAACTATCAGTTAATCTGG	TRAV12-2	TRAJ33	NA	NA	NA	NA	4	15	61	65	R23	inf_vax2	TRUE	Timepoint 2	A01_LTD	A01_LTD
TGACTTTGTGCAGTAG-4	1.88874	-2.16414	batch_4	1	CASTRGEHIFEQFF	TGTGCCAGCACCCGGGGAGAACACATTTTTGAGCAGTTCTTC	TRBV6-2	TRBJ2-1	CAMRASSGGYQKVTF	TGTGCAATGAGAGCGAGTTCTGGGGGTTACCAGAAAGTTACCTTT	TRAV14/DV4	TRAJ13	CAENRRQGGKLIF	TGTGCAGAGAATCGTAGGCAGGGAGGAAAGCTTATCTTC	TRAV13-2	TRAJ23	4	68	5084	2	R7	inf	FALSE	Timepoint 1	A01_TTD	A01_TTD
TGACTTTGTGCAGTAG-6	-0.270696	2.4972	batch_6	5	NA	NA	NA	NA	NA	NA	NA	NA	NA	NA	NA	NA	2	127	NA	NA	B7	vax2_inf	TRUE	Breakthrough	A01_LTD	A01_LTD
TGACTTTGTGGTCCGT-6	-3.18377	2.88498	batch_6	2	NA	NA	NA	NA	CAYRGLRGNDMRF	TGTGCTTATCGGGGGCTGCGGGGCAATGACATGCGCTTT	TRAV38-2/DV8	TRAJ43	NA	NA	NA	NA	709	310	NA	NA	B9	vax2_inf	FALSE	Breakthrough	A01_FTS	A01_FTS
TGACTTTGTGTATGGG-5	-1.06144	-2.67354	batch_5	6	CASSILGLGNEQFF	TGTGCCAGTAGTATTCTAGGACTCGGCAATGAGCAGTTCTTC	TRBV19	TRBJ2-1	NA	NA	NA	NA	NA	NA	NA	NA	2	8	NA	NA	N14	vax2	TRUE	Naive post-vax	A24_QYI	A24_QYI
TGACTTTGTTACAGAA-6	3.81056	-2.55244	batch_6	1	CASNRAQETQYF	TGTGCCAGCAACCGGGCCCAAGAGACCCAGTACTTC	TRBV6-5	TRBJ2-5	CAMRSNYQLIW	TGTGCAATGAGAAGCAACTATCAGTTAATCTGG	TRAV12-3	TRAJ33	NA	NA	NA	NA	1	12	214	20	R23	inf_vax2	TRUE	Timepoint 2	A01_LTD	A01_LTD
TGACTTTTCAAAGTAG-4	-0.999784	-1.09702	batch_4	0	CASSPRDSFSYEQYF	TGTGCCAGCAGTCCTCGGGACAGTTTCTCCTACGAGCAGTACTTC	TRBV27	TRBJ2-7	CAGPGYNNNDMRF	TGTGCCGGGCCAGGCTACAATAACAATGACATGCGCTTT	TRAV24	TRAJ43	CILRDRASGTYKYIF	TGCATCCTGAGAGACAGGGCCTCAGGAACCTACAAATACATCTTT	TRAV26-2	TRAJ40	3	40	6290	1	R7	inf	FALSE	Timepoint 1	A01_TTD	A01_TTD
TGACTTTTCACGACTA-1	3.80455	2.61587	batch_1	7	CASSLGFPNQPQHF	TGTGCCAGCAGTTTGGGTTTCCCCAATCAGCCCCAGCATTTT	TRBV27	TRBJ1-5	CGTELRGKLIF	TGCGGCACAGAGCTCCGGGGAAAGCTTATCTTC	TRAV30	TRAJ23	NA	NA	NA	NA	2	6	11	572	R29	inf_vax	TRUE	Timepoint 1	A01_LTD	A01_LTD
TGACTTTTCATCGCTC-4	-0.957263	-1.14304	batch_4	0	CASWTDETGETQYF	TGTGCCAGCTGGACGGACGAAACCGGGGAGACCCAGTACTTC	TRBV7-8	TRBJ2-5	CAASTGTASKLTF	TGTGCAGCAAGCACCGGCACTGCCAGTAAACTCACCTTT	TRAV29/DV5	TRAJ44	NA	NA	NA	NA	4	11	6291	1	R7	inf	FALSE	Timepoint 1	A01_TTD	A01_TTD
TGACTTTTCCAAATGC-5	-3.50873	3.94167	batch_5	9	CASSQDQGDSINNEQFF	TGCGCCAGCAGCCAAGATCAGGGGGACTCCATTAACAATGAGCAGTTCTTC	TRBV4-3	TRBJ2-1	CAAMDSNYQLIW	TGTGCGGCCATGGATAGCAACTATCAGTTAATCTGG	TRAV38-1	TRAJ33	NA	NA	NA	NA	6	7	5346	2	B6	vax2_inf	TRUE	Breakthrough	A24_NYN	A24_NYN
TGACTTTTCCCTTGTG-6	2.37194	4.28811	batch_6	7	CASSLAQAYEQFF	TGTGCCAGCAGTTTAGCCCAGGCCTATGAGCAGTTCTTC	TRBV27	TRBJ2-1	CALAPNAGNNRKLIW	TGTGCTCTAGCCCCTAATGCTGGCAACAACCGTAAGCTGATTTGG	TRAV6	TRAJ38	CALGWHDMRF	TGTGCTCTAGGATGGCATGACATGCGCTTT	TRAV6	TRAJ43	2	3	3681	6	R23	inf_vax1	TRUE	Timepoint 1	A01_LTD	A01_LTD
TGACTTTTCCGGGTGT-3	-0.776721	-1.18127	batch_3	0	CSAGERNTGELFF	TGCAGTGCCGGGGAAAGAAACACCGGGGAGCTGTTTTTT	TRBV20-1	TRBJ2-2	CVVNRYDGLTF	TGTGTGGTGAACCGGTACGACGGACTCACCTTT	TRAV12-1	TRAJ45	NA	NA	NA	NA	0	50	421	3	N3	vax2	TRUE	Naive post-vax	A02_YLQ	A02_YLQ
TGACTTTTCGACAGCC-6	0.117071	3.09154	batch_6	5	CASSSWTGMGYEQYF	TGCGCCAGCAGCTCGTGGACAGGAATGGGTTACGAGCAGTACTTC	TRBV5-1	TRBJ2-7	CAVEREGGSEKLVF	TGTGCTGTGGAGCGCGAGGGCGGATCTGAAAAGCTGGTCTTT	TRAV22	TRAJ57	NA	NA	NA	NA	13	4	2261	8	B7	vax2_inf	FALSE	Breakthrough	A01_FTS	A01_FTS
TGACTTTTCGTCACGG-1	2.37917	-1.97057	batch_1	0	NA	NA	NA	NA	NA	NA	NA	NA	NA	NA	NA	NA	1	13	NA	NA	R29	inf_vax2	TRUE	Timepoint 2	A01_LTD	A01_LTD
TGACTTTTCTACTATC-6	-7.12277	0.867596	batch_6	2	CASNRRTDSYEQYF	TGTGCCAGCAATCGCCGGACGGACTCCTACGAGCAGTACTTC	TRBV28	TRBJ2-7	CVGRTDSWGKLQF	TGTGTGGGGCGAACTGACAGCTGGGGGAAATTGCAGTTT	TRAV12-1	TRAJ24	NA	NA	NA	NA	29	136	2007	9	R23	inf_vax1	FALSE	Timepoint 1	A01_PTD	A01_PTD
TGACTTTTCTGATACG-6	-0.0849025	1.0346	batch_6	3	CASSYSGGNGYTF	TGTGCCAGCAGTTACTCTGGAGGGAATGGCTACACCTTC	TRBV6-2	TRBJ1-2	CADQNRDDKIIF	TGTGCAGACCAGAACAGAGATGACAAGATCATCTTT	TRAV5	TRAJ30	NA	NA	NA	NA	11	7	4091	2	B9	vax2_inf	FALSE	Breakthrough	A01_FTS	A01_FTS
TGACTTTTCTGGCGTG-3	2.65266	-2.21844	batch_3	0	CASSWTSGSHEQYF	TGTGCCAGCAGTTGGACTAGCGGGAGCCACGAGCAGTACTTC	TRBV28	TRBJ2-7	CAVGLNTGTASKLTF	TGTGCTGTGGGTCTTAATACCGGCACTGCCAGTAAACTCACCTTT	TRAV36/DV7	TRAJ44	NA	NA	NA	NA	0	810	746	11	R6	inf	FALSE	Timepoint 1	A01_TTD	A01_TTD
TGAGAGGAGACCTAGG-1	3.72084	3.2045	batch_1	7	CASSEAANQPQHF	TGTGCCAGCAGTGAGGCAGCGAATCAGCCCCAGCATTTT	TRBV27	TRBJ1-5	CATNTGNQFYF	TGTGCAACGAACACCGGTAACCAGTTCTATTTT	TRAV5	TRAJ49	NA	NA	NA	NA	1	11	3432	6	R29	inf_vax	TRUE	Timepoint 1	A01_LTD	A01_LTD
TGAGAGGAGCATGGCA-6	0.225158	2.92682	batch_6	5	CASSSWTGMGYEQYF	TGCGCCAGCAGCTCGTGGACAGGAATGGGTTACGAGCAGTACTTC	TRBV5-1	TRBJ2-7	CLLGIRSNYQLIW	TGTCTTCTGGGGATCAGGAGCAACTATCAGTTAATCTGG	TRAV40	TRAJ33	CAVEREGGSEKLVF	TGTGCTGTGGAGCGCGAGGGCGGATCTGAAAAGCTGGTCTTT	TRAV22	TRAJ57	5	3	857	28	B7	vax2_inf	FALSE	Breakthrough	A01_FTS	A01_FTS
TGAGAGGAGCCACTAT-1	4.04896	2.99476	batch_1	7	CASSLGFPNQPQHF	TGTGCCAGCAGTTTGGGTTTCCCCAATCAGCCCCAGCATTTT	TRBV27	TRBJ1-5	CGTELRGKLIF	TGCGGCACAGAGCTCCGGGGAAAGCTTATCTTC	TRAV30	TRAJ23	NA	NA	NA	NA	0	20	11	572	R29	inf_vax	TRUE	Timepoint 1	A01_LTD	A01_LTD
TGAGAGGAGCCAGGAT-6	-0.992267	2.82894	batch_6	5	CASSLGSPGSYNEQFF	TGTGCCAGCAGCCTAGGTTCTCCCGGCTCCTACAATGAGCAGTTCTTC	TRBV27	TRBJ2-1	CAVSPQGEKLTF	TGTGCTGTGTCTCCCCAAGGGGAGAAATTAACCTTT	TRAV21	TRAJ48	NA	NA	NA	NA	1543	630	6292	1	B9	vax2_inf	FALSE	Breakthrough	A01_FTS	A01_FTS
TGAGAGGAGGATGGTC-4	-0.607481	-0.55849	batch_4	0	CASSQVGGTGYEQYF	TGCGCCAGCAGCCAAGTTGGGGGCACAGGGTACGAGCAGTACTTC	TRBV4-1	TRBJ2-7	CAALSGRGGADGLTF	TGTGCTGCCCTTTCCGGGAGAGGAGGTGCTGACGGACTCACCTTT	TRAV41	TRAJ45	NA	NA	NA	NA	5	307	3012	2	R21	inf_vax1	FALSE	Timepoint 1	A01_FTS	A01_FTS
TGAGAGGAGTCTCAAC-6	-1.49557	2.48871	batch_6	5	CSVIHGKAPRTF	TGCAGCGTTATCCATGGGAAGGCCCCCCGCACCTTC	TRBV29-1	TRBJ1-2	CAMSLTEGYSTLTF	TGTGCAATGAGCCTCACGGAAGGATACAGCACCCTCACCTTT	TRAV14/DV4	TRAJ11	NA	NA	NA	NA	2	31	4844	2	B7	vax2_inf	FALSE	Breakthrough	A01_FTS	A01_FTS
TGAGAGGAGTGTTGAA-2	-4.88302	-0.339013	batch_2	4	CASSGDRPATNEKLFF	TGTGCCAGCAGTGGGGACCGCCCTGCAACTAATGAAAAACTGTTTTTT	TRBV9	TRBJ1-4	CAVRSEWDDKIIF	TGTGCTGTCAGATCAGAATGGGATGACAAGATCATCTTT	TRAV41	TRAJ30	NA	NA	NA	NA	757	1921	6297	1	R2	inf	FALSE	Timepoint 1	A01_TTD	A01_TTD
TGAGAGGAGTTTAGGA-4	2.43656	-2.44856	batch_4	1	CSVQTAWPYEQYF	TGCAGCGTTCAGACAGCCTGGCCCTACGAGCAGTACTTC	TRBV29-1	TRBJ2-7	CAVNSGGGSNYKLTF	TGTGCCGTGAACAGTGGTGGAGGTAGCAACTATAAACTGACATTT	TRAV12-2	TRAJ53	NA	NA	NA	NA	7	196	6	50	R21	inf_vax2	TRUE	Timepoint 2	A01_LTD	A01_LTD
TGAGAGGCAAGCCGCT-2	-1.77615	-0.886291	batch_2	2	CASSEYRPPYEQYF	TGTGCCAGCAGTGAGTACAGGCCGCCCTACGAGCAGTACTTC	TRBV2	TRBJ2-7	CAVLESGGSNYKLTF	TGTGCTGTGCTTGAAAGTGGAGGTAGCAACTATAAACTGACATTT	TRAV20	TRAJ53	NA	NA	NA	NA	2	46	126	5	N8	vax2	TRUE	Naive post-vax	A24_NYN	A24_NYN
TGAGAGGCAATGGACG-4	-0.55021	-0.17774	batch_4	0	NA	NA	NA	NA	NA	NA	NA	NA	NA	NA	NA	NA	60	180	NA	NA	R19	inf_vax1	FALSE	Timepoint 1	A01_TTD	A01_TTD
TGAGAGGCAGCCTATA-2	-5.19403	-0.523194	batch_2	4	CASTYSRVNTYNEQFF	TGTGCCAGCACCTACTCCAGAGTAAACACCTACAATGAGCAGTTCTTC	TRBV6-5	TRBJ2-1	NA	NA	NA	NA	NA	NA	NA	NA	28	423	NA	NA	R2	inf	FALSE	Timepoint 1	A01_TTD	A01_TTD
TGAGAGGCAGCGTTCG-4	2.62259	7.4092	batch_4	10	CASSLYPGGGYTF	TGTGCCAGCAGTTTATATCCGGGGGGAGGCTACACCTTC	TRBV27	TRBJ1-2	CAGTEDAGNMLTF	TGTGCAGGAACCGAGGATGCAGGCAACATGCTCACCTTT	TRAV27	TRAJ39	NA	NA	NA	NA	4	32	3983	2	N11	vax2	TRUE	Naive post-vax	B44_AEV	B44_AEV
TGAGAGGGTAAACGCG-4	-1.42098	0.0321402	batch_4	0	CASSFRSGGDEQFF	TGTGCCAGCAGTTTTCGGTCGGGGGGGGATGAGCAGTTCTTC	TRBV27	TRBJ2-1	CAENVGNQGGKLIF	TGTGCAGAGAATGTGGGCAACCAGGGAGGAAAGCTTATCTTC	TRAV13-2	TRAJ23	NA	NA	NA	NA	5	324	6301	1	R22	inf_vax2	FALSE	Timepoint 2	A01_TTD	A01_TTD
TGAGAGGGTAACGTTC-4	1.56323	-3.03884	batch_4	0	CASRHWEEQFF	TGTGCCAGCAGGCATTGGGAGGAGCAGTTCTTC	TRBV12-4	TRBJ2-1	CAVGAANDMRF	TGTGCTGTGGGTGCTGCCAATGACATGCGCTTT	TRAV8-3	TRAJ43	NA	NA	NA	NA	1	71	642	10	R7	inf	FALSE	Timepoint 1	A01_TTD	A01_TTD
TGAGAGGGTCTCTTTA-6	3.06274	-2.00293	batch_6	1	CASSLNTGVGTDTQYF	TGTGCCAGCAGCCTCAATACAGGGGTGGGCACAGATACGCAGTATTTT	TRBV7-6	TRBJ2-3	CAVRDSAGNNRKLIW	TGTGCTGTGAGAGACAGTGCTGGCAACAACCGTAAGCTGATTTGG	TRAV3	TRAJ38	NA	NA	NA	NA	6	70	81	88	R23	inf_vax2	TRUE	Timepoint 2	A01_LTD	A01_LTD
TGAGAGGGTGCACGAA-4	1.93486	-3.47112	batch_4	0	CASSPDSAYETQYF	TGTGCCAGCAGTCCGGACAGCGCATATGAGACCCAGTACTTC	TRBV27	TRBJ2-5	CAQATGNQFYF	TGTGCTCAGGCTACCGGTAACCAGTTCTATTTT	TRAV9-2	TRAJ49	CASPYTGANSKLTF	TGTGCTTCCCCATATACTGGAGCCAATAGTAAGCTGACATTT	TRAV38-1	TRAJ56	4	391	213	36	R7	inf	FALSE	Timepoint 1	A01_TTD	A01_TTD
TGAGAGGTCACCTCGT-4	-0.864786	-3.26249	batch_4	6	NA	NA	NA	NA	NA	NA	NA	NA	NA	NA	NA	NA	2	72	NA	NA	R7	inf	FALSE	Timepoint 1	A01_TTD	A01_TTD
TGAGAGGTCATGCTCC-5	3.20191	0.263215	batch_5	3	CASSQDSPRGREKLFF	TGCGCCAGCAGCCAAGATAGCCCCAGGGGGCGGGAAAAACTGTTTTTT	TRBV4-3	TRBJ1-4	CALSGTGNTGKLIF	TGTGCTCTGAGTGGGACTGGCAACACAGGCAAACTAATCTTT	TRAV19	TRAJ37	NA	NA	NA	NA	1	185	305	8	B6	vax2_inf	FALSE	Breakthrough	A24_VYF	A24_VYF
TGAGAGGTCATGTCCC-6	-1.45847	2.25621	batch_6	2	CASSLSYTF	TGTGCCAGCTCTCTCAGCTACACCTTC	TRBV2	TRBJ1-2	CAMIFNAGNNRKLIW	TGTGCAATGATCTTTAATGCTGGCAACAACCGTAAGCTGATTTGG	TRAV12-3	TRAJ38	NA	NA	NA	NA	921	425	6302	1	R15	inf_vax2	TRUE	Timepoint 2	A24_QYI	A24_QYI
TGAGAGGTCCGGGTGT-1	3.18883	-0.0947705	batch_1	3	CAISESQEFYGYTF	TGTGCCATCAGTGAGTCTCAAGAGTTCTATGGCTACACCTTC	TRBV10-3	TRBJ1-2	CAVNALDDYKLSF	TGTGCCGTGAATGCGCTAGACGACTACAAGCTCAGCTTT	TRAV8-1	TRAJ20	CAATSTDSWGKLQF	TGTGCAGCAACCTCAACTGACAGCTGGGGGAAATTGCAGTTT	TRAV13-1	TRAJ24	1	70	6303	1	N6	vax2	TRUE	Naive post-vax	A02_YLQ	A02_YLQ
TGAGAGGTCGCGATCG-4	2.41803	-2.63887	batch_4	0	CASSGTVTHSSTDTQYF	TGTGCCAGCAGTGGGACAGTAACTCATTCTAGCACAGATACGCAGTATTTT	TRBV2	TRBJ2-3	CAVEFPRGQNFVF	TGTGCTGTGGAGTTTCCTAGGGGTCAGAATTTTGTCTTT	TRAV2	TRAJ26	NA	NA	NA	NA	10	71	40	44	R19	inf_vax1	TRUE	Timepoint 1	A01_LTD	A01_LTD
TGAGAGGTCGGTTAAC-5	-2.05625	-2.45202	batch_5	6	NA	NA	NA	NA	NA	NA	NA	NA	NA	NA	NA	NA	86	126	NA	NA	B6	vax2_inf	NA	Breakthrough	A24_VYF|A24_NYN	NA
TGAGAGGTCTCGCTTG-4	2.32015	-3.67661	batch_4	0	CASDLRDRWNEQFF	TGTGCCAGTGATCTTCGGGACAGGTGGAATGAGCAGTTCTTC	TRBV7-9	TRBJ2-1	CAGLIFGNEKLTF	TGTGCTGGGCTTATCTTTGGAAATGAGAAATTAACCTTT	TRAV35	TRAJ48	NA	NA	NA	NA	55	396	1065	5	R7	inf	FALSE	Timepoint 1	A01_TTD	A01_TTD
TGAGAGGTCTTAGCCC-4	-2.5189	0.448533	batch_4	2	CASSDRGQVDTQYF	TGTGCCAGCAGTGACAGGGGGCAGGTAGATACGCAGTATTTT	TRBV27	TRBJ2-3	CAASGAGNQFYF	TGTGCAGCAAGTGGTGCCGGTAACCAGTTCTATTTT	TRAV13-1	TRAJ49	NA	NA	NA	NA	0	25	6304	1	R7	inf	FALSE	Timepoint 1	A01_TTD	A01_TTD
TGAGAGGTCTTCTGGC-2	-2.99269	-1.1117	batch_2	8	CASSLDHPWGSPLHF	TGTGCCAGCAGTTTAGACCATCCCTGGGGTTCACCCCTCCACTTT	TRBV27	TRBJ1-6	CAGPKNTGNQFYF	TGTGCAGGGCCTAAGAACACCGGTAACCAGTTCTATTTT	TRAV25	TRAJ49	NA	NA	NA	NA	8	96	6305	1	R2	inf	FALSE	Timepoint 1	A01_TTD	A01_TTD
TGAGAGGTCTTGAGGT-6	-1.81991	1.63054	batch_6	5	CASSSDSGGTTDTQYF	TGTGCCAGCAGCTCGGATAGCGGGGGGACCACAGATACGCAGTATTTT	TRBV13	TRBJ2-3	CAAQVAYGNKLVF	TGTGCAGCCCAAGTTGCGTATGGAAACAAACTGGTCTTT	TRAV29/DV5	TRAJ47	NA	NA	NA	NA	3	7	6306	1	B7	vax2_inf	FALSE	Breakthrough	A01_TTD	A01_TTD
TGAGCATAGAAACGCC-5	5.85552	-1.8268	batch_5	1	CASSDVASGGTDTQYF	TGTGCCAGCAGCGATGTGGCTAGCGGGGGCACAGATACGCAGTATTTT	TRBV5-5	TRBJ2-3	NA	NA	NA	NA	NA	NA	NA	NA	1	88	NA	NA	R12	inf_vax2	TRUE	Timepoint 2	A01_LTD	A01_LTD
TGAGCATAGAAGGGTA-4	1.77591	-2.48989	batch_4	0	CSVEGAGSYEQYF	TGCAGCGTTGAAGGGGCGGGATCCTACGAGCAGTACTTC	TRBV29-1	TRBJ2-7	CAVWGNQGGKLIF	TGTGCTGTTTGGGGGAACCAGGGAGGAAAGCTTATCTTC	TRAV2	TRAJ23	NA	NA	NA	NA	6	209	5055	2	R7	inf	FALSE	Timepoint 1	A01_TTD	A01_TTD
TGAGCATAGACTACAA-1	-2.39156	0.310612	batch_1	2	CASSLYLGTTIRGEQFF	TGTGCCAGCAGTTTATACCTCGGGACTACAATTCGCGGTGAGCAGTTCTTC	TRBV27	TRBJ2-1	CAGPGNNNDMRF	TGTGCAGGGCCGGGGAATAACAATGACATGCGCTTT	TRAV25	TRAJ43	NA	NA	NA	NA	1	20	5059	3	R1	inf	FALSE	Timepoint 1	B15_RVA	B15_RVA
TGAGCATAGCCAGTTT-6	3.86595	-0.0722308	batch_6	3	CASSLSGDAQPQHF	TGTGCCAGCAGTTTATCGGGGGACGCGCAGCCCCAGCATTTT	TRBV12-4	TRBJ1-5	NA	NA	NA	NA	NA	NA	NA	NA	1064	487	NA	NA	B9	vax2_inf	FALSE	Breakthrough	A01_FTS	A01_FTS
TGAGCATAGCTAGTTC-4	-0.0725984	-2.95885	batch_4	6	CASSLSHSSTDTQYF	TGTGCCAGCAGTTTATCGCACAGCTCCACAGATACGCAGTATTTT	TRBV27	TRBJ2-3	CALSEAREYGNKLVF	TGTGCTCTGAGTGAGGCCAGGGAATATGGAAACAAACTGGTCTTT	TRAV19	TRAJ47	CALGLNKFYF	TGTGCTCTGGGCCTCAACAAATTTTACTTT	TRAV9-2	TRAJ21	7	113	6307	1	R21	inf_vax1	FALSE	Timepoint 1	A01_TTD	A01_TTD
TGAGCATAGGACAGAA-5	-5.20508	-0.902374	batch_5	8	NA	NA	NA	NA	CVVNTGKLIF	TGTGTGGTGAACACAGGCAAACTAATCTTT	TRAV12-1	TRAJ37	NA	NA	NA	NA	18	192	NA	NA	R13	inf_vax2	FALSE	Timepoint 2	A02_ALS	A02_ALS
TGAGCATAGGTGCACA-6	-1.5607	3.24223	batch_6	5	CASTQGGDQPQHF	TGTGCCAGCACCCAGGGGGGGGATCAGCCCCAGCATTTT	TRBV6-5	TRBJ1-5	CAAALSIGFGNVLHC	TGTGCCGCGGCCCTTTCGATAGGCTTTGGGAATGTGCTGCATTGC	TRAV12-2	TRAJ35	NA	NA	NA	NA	3	7	6309	1	B7	vax2_inf	FALSE	Breakthrough	A01_TTD	A01_TTD
TGAGCATAGTCGAGTG-5	4.80547	-2.97995	batch_5	1	NA	NA	NA	NA	CASDFKAAGNKLTF	TGTGCTTCTGACTTCAAAGCTGCAGGCAACAAGCTAACTTTT	TRAV21	TRAJ17	NA	NA	NA	NA	7	286	NA	NA	R12	inf_vax2	FALSE	Timepoint 2	A01_TTD	A01_TTD
TGAGCATAGTGATCGG-6	3.74724	-0.15944	batch_6	3	CASSLDRQYGYTF	TGTGCCAGCAGCTTAGACCGTCAGTATGGCTACACCTTC	TRBV7-9	TRBJ1-2	NA	NA	NA	NA	NA	NA	NA	NA	12	143	NA	NA	B9	vax2_inf	FALSE	Breakthrough	A01_PTD	A01_PTD
TGAGCATCAATAGCGG-5	3.24959	0.523128	batch_5	3	CASSLKSRDTQYF	TGTGCCAGCAGCTTAAAATCACGGGATACGCAGTATTTT	TRBV7-9	TRBJ2-3	CADVSSDGQKLLF	TGTGCAGACGTGTCTTCAGATGGCCAGAAGCTGCTCTTT	TRAV13-2	TRAJ16	NA	NA	NA	NA	115	397	2327	2	B6	vax2_inf	FALSE	Breakthrough	A24_VYF	A24_VYF
TGAGCATCAATGGAGC-4	1.88728	0.224056	batch_4	3	CSVAGILGGYGYTF	TGCAGCGTTGCCGGGATCCTGGGGGGTTATGGCTACACCTTC	TRBV29-1	TRBJ1-2	CAGPADGGSQGNLIF	TGTGCTGGGCCTGCTGATGGAGGAAGCCAAGGAAATCTCATCTTT	TRAV35	TRAJ42	NA	NA	NA	NA	2	15	6310	1	R8	inf_vax2	TRUE	Timepoint 2	B15_NQK_Q	B15_NQK
TGAGCATCAGATTGCT-4	0.231438	-2.47974	batch_4	0	CASTSWGSGYEQFF	TGTGCCAGCACCTCTTGGGGCTCTGGTTATGAGCAGTTCTTC	TRBV5-6	TRBJ2-1	CLVALRSAGNMLTF	TGCCTCGTGGCCCTGCGGTCTGCAGGCAACATGCTCACCTTT	TRAV4	TRAJ39	NA	NA	NA	NA	3	53	2921	5	R7	inf	FALSE	Timepoint 1	A01_TTD	A01_TTD
TGAGCATCATAGACTC-6	-1.07502	2.8691	batch_6	5	CASSIPPGDWNSPLHF	TGTGCCAGTAGTATCCCCCCAGGGGATTGGAATTCACCCCTCCACTTT	TRBV19	TRBJ1-6	CAVKMDTGRRALTF	TGTGCCGTGAAAATGGACACGGGCAGGAGAGCACTTACTTTT	TRAV12-2	TRAJ5	NA	NA	NA	NA	1	9	1733	4	B7	vax2_inf	FALSE	Breakthrough	A01_FTS	A01_FTS
TGAGCATGTAAGTAGT-1	3.44482	3.97107	batch_1	7	CASSLGFPNQPQHF	TGTGCCAGCAGTTTGGGTTTCCCCAATCAGCCCCAGCATTTT	TRBV27	TRBJ1-5	CGTELRGKLIF	TGCGGCACAGAGCTCCGGGGAAAGCTTATCTTC	TRAV30	TRAJ23	NA	NA	NA	NA	0	2	11	572	R29	inf_vax	TRUE	Timepoint 1	A01_LTD	A01_LTD
TGAGCATGTAGCGATG-6	-0.785312	2.01574	batch_6	5	CAWDQWPNEKLFF	TGTGCCTGGGATCAGTGGCCTAATGAAAAACTGTTTTTT	TRBV30	TRBJ1-4	CAVEGFSDGQKLLF	TGTGCTGTCGAAGGGTTTTCAGATGGCCAGAAGCTGCTCTTT	TRAV21	TRAJ16	CAASTQTGGTSYGKLTF	TGTGCAGCAAGCACCCAAACTGGTGGTACTAGCTATGGAAAGCTGACATTT	TRAV29/DV5	TRAJ52	5	177	6314	1	R14	inf_vax2	FALSE	Timepoint 2	B44_QEL	B44_QEL
TGAGCATGTCATACTG-1	2.59564	-1.29217	batch_1	3	CASSLEAGDYNEQFF	TGTGCCAGCAGCTTAGAAGCGGGTGACTACAATGAGCAGTTCTTC	TRBV7-6	TRBJ2-1	CATEETSGSRLTF	TGTGCTACGGAAGAAACCAGTGGCTCTAGGTTGACCTTT	TRAV17	TRAJ58	NA	NA	NA	NA	1	15	6315	1	N6	vax2	TRUE	Naive post-vax	A02_YLQ	A02_YLQ
TGAGCATGTCCGAACC-4	2.42563	-3.90622	batch_4	0	CASSPDSAYETQYF	TGTGCCAGCAGTCCGGACAGCGCATATGAGACCCAGTACTTC	TRBV27	TRBJ2-5	CAQATGNQFYF	TGTGCTCAGGCTACCGGTAACCAGTTCTATTTT	TRAV9-2	TRAJ49	CASPYTGANSKLTF	TGTGCTTCCCCATATACTGGAGCCAATAGTAAGCTGACATTT	TRAV38-1	TRAJ56	5	80	213	36	R7	inf	FALSE	Timepoint 1	A01_TTD	A01_TTD
TGAGCATGTGAAGGCT-6	-6.80782	0.587918	batch_6	4	CASSLRSVEKLFF	TGCGCCAGCAGCTTACGGTCGGTTGAAAAACTGTTTTTT	TRBV4-1	TRBJ1-4	CATDPQKGGYQKVTF	TGTGCTACGGACCCACAGAAAGGGGGTTACCAGAAAGTTACCTTT	TRAV17	TRAJ13	NA	NA	NA	NA	1645	829	6317	1	B9	vax2_inf	FALSE	Breakthrough	A01_FTS	A01_FTS
TGAGCATGTGATGTGG-5	5.91911	-1.14013	batch_5	1	CASSLSGPQETQYF	TGTGCCAGCAGTTTAAGTGGGCCGCAAGAGACCCAGTACTTC	TRBV27	TRBJ2-5	CAGLPHGNQFYF	TGTGCTGGGCTGCCCCACGGTAACCAGTTCTATTTT	TRAV35	TRAJ49	NA	NA	NA	NA	3	127	495	22	R12	inf	FALSE	Timepoint 1	A01_TTD	A01_TTD
TGAGCATGTGCGAAAC-4	1.64819	1.54633	batch_4	3	CASSLIERLSTDTQYF	TGTGCCAGCAGTTTAATCGAGCGCCTTAGCACAGATACGCAGTATTTT	TRBV28	TRBJ2-3	NA	NA	NA	NA	NA	NA	NA	NA	231	1250	NA	NA	R19	inf_vax1	FALSE	Timepoint 1	A01_FTS	A01_FTS
TGAGCATGTGTGGTTT-4	0.24841	-0.474396	batch_4	0	CASWADNNQPQHF	TGTGCCAGCTGGGCGGATAACAATCAGCCCCAGCATTTT	TRBV2	TRBJ1-5	CAASVGNTDKLIF	TGTGCAGCAAGCGTCGGTAACACCGACAAGCTCATCTTT	TRAV29/DV5	TRAJ34	NA	NA	NA	NA	7	589	1339	10	R7	inf	FALSE	Timepoint 1	A01_TTD	A01_TTD
TGAGCATGTTCCCGAG-4	1.98998	3.09775	batch_4	7	CASNHGAVAPSEQYF	TGTGCCAGCAATCATGGGGCAGTAGCCCCTTCTGAGCAGTACTTC	TRBV2	TRBJ2-7	CVVNGKDSSYKLIF	TGTGTGGTGAACGGGAAGGATAGCAGCTATAAATTGATCTTC	TRAV12-1	TRAJ12	NA	NA	NA	NA	2	4	2868	3	N11	vax2	NA	Naive post-vax	B44_AEV|B44_AEA	NA
TGAGCATTCAAACCAC-5	-2.50482	0.980984	batch_5	2	CATTPGLTEETQYF	TGTGCCACCACCCCGGGACTAACGGAAGAGACCCAGTACTTC	TRBV15	TRBJ2-5	CAVTGSNTGKLIF	TGTGCCGTGACGGGGAGCAACACAGGCAAACTAATCTTT	TRAV12-2	TRAJ37	NA	NA	NA	NA	73	167	6320	1	B6	vax2_inf	FALSE	Breakthrough	A24_VYF	A24_VYF
TGAGCATTCAATACCG-6	-3.9562	0.327896	batch_6	2	CATRDVGEQFF	TGTGCCACCAGAGACGTTGGGGAGCAGTTCTTC	TRBV15	TRBJ2-1	CAVYDAWDMRF	TGTGCTGTGTATGATGCTTGGGACATGCGCTTT	TRAV22	TRAJ43	NA	NA	NA	NA	32	124	6321	1	B9	vax2_inf	FALSE	Breakthrough	A01_FTS	A01_FTS
TGAGCATTCACAGGCC-6	-2.45199	2.8288	batch_6	5	CASSWYLGEQFF	TGTGCCAGCAGTTGGTATTTGGGTGAGCAGTTCTTC	TRBV27	TRBJ2-1	CALNPEGNQFYF	TGTGCTCTGAACCCGGAGGGAAACCAGTTCTATTTT	TRAV9-2	TRAJ49	NA	NA	NA	NA	8	75	6322	1	B7	vax2_inf	FALSE	Breakthrough	A01_TTD	A01_TTD
TGAGCATTCCTTTACA-5	1.12857	-2.82633	batch_5	0	CASSDPTWGINQPQHF	TGCGCCAGCAGTGACCCGACGTGGGGTATTAATCAGCCCCAGCATTTT	TRBV10-2	TRBJ1-5	NA	NA	NA	NA	NA	NA	NA	NA	1	81	NA	NA	R12	inf_vax2	FALSE	Timepoint 2	A01_TTD	A01_TTD
TGAGCATTCGAGCCCA-1	3.29036	3.49158	batch_1	7	CASSLGFPNQPQHF	TGTGCCAGCAGTTTGGGTTTCCCCAATCAGCCCCAGCATTTT	TRBV27	TRBJ1-5	CGTELRGKLIF	TGCGGCACAGAGCTCCGGGGAAAGCTTATCTTC	TRAV30	TRAJ23	NA	NA	NA	NA	1	14	11	572	R29	inf_vax	TRUE	Timepoint 1	A01_LTD	A01_LTD
TGAGCATTCTCGCTTG-6	-2.83919	0.937928	batch_6	2	CASSLDPPSAFQDEQYF	TGTGCCAGCAGTTTAGACCCCCCTAGTGCCTTTCAGGACGAGCAGTACTTC	TRBV12-4	TRBJ2-7	CAVDTGRRALTF	TGTGCTGTGGACACGGGCAGGAGAGCACTTACTTTT	TRAV21	TRAJ5	NA	NA	NA	NA	4	33	4800	3	R23	inf_vax1	FALSE	Timepoint 1	A01_TTD	A01_TTD
TGAGCCGAGACAAGCC-4	0.0983177	-1.86714	batch_4	0	CASSIGTSALSYEQYF	TGTGCCAGCAGCATAGGGACTAGCGCCCTCTCCTACGAGCAGTACTTC	TRBV3-1	TRBJ2-7	CAETPGGYNKLIF	TGTGCAGAGACCCCCGGTGGCTACAATAAGCTGATTTTT	TRAV5	TRAJ4	NA	NA	NA	NA	21	325	2235	7	R7	inf	FALSE	Timepoint 1	A01_TTD	A01_TTD
TGAGCCGAGACGACGT-4	-3.749	3.92532	batch_4	9	CASSLGSGFTDTQYF	TGTGCCAGCAGCTTAGGTAGCGGGTTCACAGATACGCAGTATTTT	TRBV11-2	TRBJ2-3	CALSEVTGNQFYF	TGTGCTCTGAGTGAGGTCACCGGTAACCAGTTCTATTTT	TRAV19	TRAJ49	NA	NA	NA	NA	4	15	6324	1	N11	vax2	TRUE	Naive post-vax	B44_AEV	B44_AEV
TGAGCCGAGAGTACCG-5	-6.63501	-0.724986	batch_5	4	CASSELYRVDTEAFF	TGTGCCAGCAGTGAACTTTACAGGGTAGACACTGAAGCTTTCTTT	TRBV6-1	TRBJ1-1	CALIHSGGSNYKLTF	TGCGCTCTGATCCATAGTGGAGGTAGCAACTATAAACTGACATTT	TRAV18	TRAJ53	NA	NA	NA	NA	57	320	6325	1	B6	vax2_inf	TRUE	Breakthrough	A24_NYN	A24_NYN
TGAGCCGAGATCGGGT-4	0.339083	-1.36954	batch_4	0	CASSYLPTDTQYF	TGTGCCAGCAGTTACTTACCTACAGATACGCAGTATTTT	TRBV6-5	TRBJ2-3	CAVGSGNTPLVF	TGTGCTGTGGGCTCAGGAAACACACCTCTTGTCTTT	TRAV1-2	TRAJ29	CAVSPNQAGTALIF	TGTGCTGTGAGTCCCAACCAGGCAGGAACTGCTCTGATCTTT	TRAV8-6	TRAJ15	7	23	6326	2	R7	inf	FALSE	Timepoint 1	A01_TTD	A01_TTD
TGAGCCGAGCACGCCT-6	0.0700889	2.08488	batch_6	5	CASSSRTGRGDNEQFF	TGTGCCAGCAGTTCTCGGACAGGGCGGGGAGACAATGAGCAGTTCTTC	TRBV27	TRBJ2-1	CALRHDMRF	TGTGCTCTAAGACATGACATGCGCTTT	TRAV6	TRAJ43	NA	NA	NA	NA	6	10	17	71	R23	inf_vax2	TRUE	Timepoint 2	A01_LTD	A01_LTD
TGAGCCGAGCCAGTAG-2	2.37306	-1.47418	batch_2	8	CAWSVGGSWVGELFF	TGTGCCTGGAGTGTAGGCGGGAGTTGGGTCGGGGAGCTGTTTTTT	TRBV30	TRBJ2-2	CAGRSNAGKSTF	TGTGCTGGGCGGTCCAATGCAGGCAAATCAACCTTT	TRAV35	TRAJ27	NA	NA	NA	NA	7	614	306	5	R20	inf_vax2	TRUE	Timepoint 2	A01_LTD	A01_LTD
TGAGCCGAGTACGATA-2	-5.22835	-0.0527084	batch_2	2	CASSLRSGLDTQYF	TGTGCCAGCAGCCTCCGAAGCGGGTTAGATACGCAGTATTTT	TRBV27	TRBJ2-3	CALSANQAGTALIF	TGTGCTCTAAGTGCCAACCAGGCAGGAACTGCTCTGATCTTT	TRAV16	TRAJ15	CALGGSQGNLIF	TGTGCCCTGGGGGGAAGCCAAGGAAATCTCATCTTT	TRAV9-2	TRAJ42	10	18	6327	1	R20	inf_vax1	FALSE	Timepoint 1	A01_TTD	A01_TTD
TGAGCCGAGTGAAGTT-1	-0.578035	0.78651	batch_1	5	CASSFEDTNYGYTF	TGTGCCAGCAGCTTCGAGGACACTAACTATGGCTACACTTTC	TRBV7-2	TRBJ1-2	CAVLSSGTYKYIF	TGTGCTGTGCTCTCATCAGGAACCTACAAATACATCTTT	TRAV21	TRAJ40	NA	NA	NA	NA	0	48	744	18	R1	inf	TRUE	Timepoint 1	B15_NQK_A|B15_NQK_Q	B15_NQK
TGAGCCGAGTGGGATC-4	-0.549188	-2.41176	batch_4	0	CASSLDGSYEQYF	TGTGCCAGCAGCCTGGACGGTTCCTACGAGCAGTACTTC	TRBV27	TRBJ2-7	NA	NA	NA	NA	NA	NA	NA	NA	2	217	NA	NA	R7	inf	FALSE	Timepoint 1	A01_TTD	A01_TTD
TGAGCCGAGTTAACGA-1	-3.63464	3.80266	batch_1	9	CASSVGYRNTEAFF	TGTGCCAGCAGCGTAGGATACAGGAACACTGAAGCTTTCTTT	TRBV9	TRBJ1-1	CALSGTSYDKVIF	TGTGCTCTGAGTGGAACCTCCTACGACAAGGTGATATTT	TRAV19	TRAJ50	NA	NA	NA	NA	2	29	6328	1	N9	vax2	TRUE	Naive post-vax	A02_YLQ	A02_YLQ
TGAGCCGCAAGTCTGT-2	2.18938	-0.34687	batch_2	3	CASSIESGQLWELFF	TGTGCCAGTAGTATTGAGAGCGGACAGCTCTGGGAGCTGTTTTTT	TRBV19	TRBJ2-2	CAMIQYNNNDMRF	TGTGCAATGATCCAGTACAATAACAATGACATGCGCTTT	TRAV14/DV4	TRAJ43	NA	NA	NA	NA	737	3438	1988	4	R20	inf_vax1	FALSE	Timepoint 1	A01_FTS	A01_FTS
TGAGCCGCAATAGAGT-1	4.12756	-2.90045	batch_1	1	CASSLGFPNQPQHF	TGTGCCAGCAGTTTGGGTTTCCCCAATCAGCCCCAGCATTTT	TRBV27	TRBJ1-5	CGTELRGKLIF	TGCGGCACAGAGCTCCGGGGAAAGCTTATCTTC	TRAV30	TRAJ23	NA	NA	NA	NA	0	142	11	572	R29	inf_vax	TRUE	Timepoint 1	A01_LTD	A01_LTD
TGAGCCGCACTCTGTC-1	5.3056	-0.153678	batch_1	1	CSVHQGWPYEQYF	TGCAGCGTCCACCAGGGTTGGCCCTACGAGCAGTACTTC	TRBV29-1	TRBJ2-7	CATDIVREGGSEKLVF	TGTGCTACGGACATTGTGAGGGAGGGCGGATCTGAAAAGCTGGTCTTT	TRAV17	TRAJ57	CAVNSGGSNYKLTF	TGTGCCGTGAACAGTGGAGGTAGCAACTATAAACTGACATTT	TRAV12-2	TRAJ53	1	112	6330	1	R29	inf_vax	TRUE	Timepoint 1	A01_LTD	A01_LTD
TGAGCCGCAGCGAACA-5	-3.56799	1.36365	batch_5	2	CASSLAWGDSGTSGETQYF	TGTGCCAGCAGCTTAGCGTGGGGGGATAGCGGGACGAGTGGGGAGACCCAGTACTTC	TRBV7-2	TRBJ2-5	CAPRRDYKLSF	TGTGCGCCCAGGAGGGACTACAAGCTCAGCTTT	TRAV13-1	TRAJ20	NA	NA	NA	NA	344	493	6331	1	B6	vax2_inf	TRUE	Breakthrough	A24_QYI	A24_QYI
TGAGCCGCAGTATGCT-4	-0.0316496	-2.87604	batch_4	6	NA	NA	NA	NA	NA	NA	NA	NA	NA	NA	NA	NA	3	142	NA	NA	R7	inf	FALSE	Timepoint 1	A01_TTD	A01_TTD
TGAGCCGGTAATCACC-6	3.3261	-3.07962	batch_6	0	CASSLNTGVGTDTQYF	TGTGCCAGCAGCCTCAATACAGGGGTGGGCACAGATACGCAGTATTTT	TRBV7-6	TRBJ2-3	CAVRDSAGNNRKLIW	TGTGCTGTGAGAGACAGTGCTGGCAACAACCGTAAGCTGATTTGG	TRAV3	TRAJ38	NA	NA	NA	NA	13	26	81	88	R23	inf_vax2	TRUE	Timepoint 2	A01_LTD	A01_LTD
TGAGCCGGTAGCCTCG-1	-6.14903	-0.743068	batch_1	4	CASSTSDPEAFF	TGTGCCAGCAGCACTTCAGACCCTGAAGCTTTCTTT	TRBV7-9	TRBJ1-1	CVVSDSDNNNDMRF	TGTGTTGTGAGTGATAGTGACAATAACAATGACATGCGCTTT	TRAV8-2	TRAJ43	NA	NA	NA	NA	53	156	6335	1	R4	inf	TRUE	Timepoint 1	B15_NQK_A	B15_NQK
TGAGCCGGTCTCTCGT-4	1.4327	-2.97363	batch_4	0	CASSAGEVGTQYF	TGTGCCAGCAGTGCCGGGGAGGTAGGGACCCAGTACTTC	TRBV6-5	TRBJ2-5	CAAFTGTASKLTF	TGTGCAGCTTTTACCGGCACTGCCAGTAAACTCACCTTT	TRAV29/DV5	TRAJ44	NA	NA	NA	NA	5	319	6337	1	R7	inf_vax2	FALSE	Timepoint 2	A01_TTD	A01_TTD
TGAGCCGGTCTCTTAT-6	-6.82859	0.724663	batch_6	4	CASSTQGGGVPRETQYF	TGCGCCAGCAGCACTCAAGGGGGCGGGGTCCCCCGGGAGACCCAGTACTTC	TRBV4-1	TRBJ2-5	CATDLGDKIIF	TGTGCTACGGACCTAGGTGACAAGATCATCTTT	TRAV17	TRAJ30	NA	NA	NA	NA	772	466	6338	1	R15	inf	TRUE	Timepoint 1	A24_NYN	A24_NYN
TGAGCCGGTCTGGAGA-5	-5.87495	0.882351	batch_5	4	CASSSLLGASGTEAFF	TGTGCCAGCAGCTCCCTCCTGGGGGCAAGTGGAACTGAAGCTTTCTTT	TRBV7-9	TRBJ1-1	CPPREGANSKLTF	TGTCCTCCGCGGGAGGGAGCCAATAGTAAGCTGACATTT	TRAV16	TRAJ56	CAAMGTPLVF	TGTGCAGCAATGGGCACACCTCTTGTCTTT	TRAV29/DV5	TRAJ29	174	632	6339	1	N12	vax2	TRUE	Naive post-vax	A01_LTD	A01_LTD
TGAGCCGGTGTAATGA-5	4.80955	-2.63371	batch_5	1	CASSTGYIVDGYTF	TGTGCCAGTAGTACAGGGTACATAGTGGATGGCTACACCTTC	TRBV19	TRBJ1-2	CAVRWGSNYKLTF	TGTGCTGTGCGTTGGGGTAGCAACTATAAACTGACATTT	TRAV21	TRAJ53	NA	NA	NA	NA	1	393	55	92	R12	inf	FALSE	Timepoint 1	A01_TTD	A01_TTD
TGAGCCGTCCACGAAT-5	1.59327	1.55495	batch_5	3	CASSQGDSRETQYF	TGTGCCAGCAGCCAAGGTGACAGTCGAGAGACCCAGTACTTC	TRBV3-1	TRBJ2-5	NA	NA	NA	NA	NA	NA	NA	NA	30	44	NA	NA	B3	vax2_inf	NA	Breakthrough	A02_ALS|A02_LLY	NA
TGAGCCGTCGAGGTAG-5	-4.19783	3.68759	batch_5	9	CASSFSPRGGPAYEQYF	TGTGCCAGCAGCTTTAGTCCTAGAGGCGGCCCGGCTTACGAGCAGTACTTC	TRBV7-9	TRBJ2-7	CAMREGPGNKLVF	TGTGCAATGAGAGAGGGCCCTGGAAACAAACTGGTCTTT	TRAV14/DV4	TRAJ47	NA	NA	NA	NA	108	155	6340	1	B5	vax2_inf	FALSE	Breakthrough	A02_LLY	A02_LLY
TGAGCCGTCGGATGGA-5	5.7955	-0.884433	batch_5	1	CASSLSGPQETQYF	TGTGCCAGCAGTTTAAGTGGGCCGCAAGAGACCCAGTACTTC	TRBV27	TRBJ2-5	CAGLPHGNQFYF	TGTGCTGGGCTGCCCCACGGTAACCAGTTCTATTTT	TRAV35	TRAJ49	NA	NA	NA	NA	5	28	495	22	R12	inf	FALSE	Timepoint 1	A01_TTD	A01_TTD
TGAGCCGTCTCATTCA-4	2.04143	-2.98248	batch_4	0	CASSYEYLGTGELFF	TGTGCCAGCAGTTATGAGTACTTGGGCACCGGGGAGCTGTTTTTT	TRBV6-5	TRBJ2-2	CAVGMNTGNQFYF	TGTGCTGTGGGTATGAACACCGGTAACCAGTTCTATTTT	TRAV8-3	TRAJ49	NA	NA	NA	NA	1	214	5012	2	R7	inf	FALSE	Timepoint 1	A01_TTD	A01_TTD
TGAGCCGTCTGGGCCA-5	3.74847	-3.17092	batch_5	1	CASSLPTYIDSYEQYF	TGTGCCAGCAGTTTACCCACCTACATAGACTCCTACGAGCAGTACTTC	TRBV28	TRBJ2-7	CIVRVDNSGYALNF	TGCATCGTCAGAGTCGACAATTCCGGGTATGCACTCAACTTC	TRAV26-1	TRAJ41	NA	NA	NA	NA	4	168	6341	2	R12	inf_vax2	FALSE	Timepoint 2	A01_TTD	A01_TTD
TGAGGGAAGAAGCCCA-5	-6.72053	-0.755151	batch_5	4	CASSQTAGTSNTGELFF	TGTGCCAGCAGCCAAACCGCCGGGACAAGTAACACCGGGGAGCTGTTTTTT	TRBV14	TRBJ2-2	CAMREGLRGFQKLVF	TGTGCAATGAGAGAGGGCCTAAGAGGCTTTCAGAAACTTGTATTT	TRAV14/DV4	TRAJ8	NA	NA	NA	NA	490	1053	6342	1	B6	vax2_inf	TRUE	Breakthrough	A24_NYN	A24_NYN
TGAGGGAAGAGGTTGC-4	-0.310235	-2.46909	batch_4	6	CASSAGDYGYTF	TGTGCCAGCAGCGCGGGGGATTATGGCTACACCTTC	TRBV9	TRBJ1-2	CAASGGFGNEKLTF	TGTGCAGCAAGCGGGGGCTTTGGAAATGAGAAATTAACCTTT	TRAV29/DV5	TRAJ48	NA	NA	NA	NA	3	42	4256	5	R7	inf	FALSE	Timepoint 1	A01_TTD	A01_TTD
TGAGGGAAGGCTATCT-5	4.1307	-2.81993	batch_5	1	CASSAGQEPYNEQFF	TGTGCCAGCAGCGCCGGACAGGAGCCCTACAATGAGCAGTTCTTC	TRBV28	TRBJ2-1	CAVSGYPSSGGSYIPTF	TGTGCTGTGAGTGGTTACCCTTCATCAGGAGGAAGCTACATACCTACATTT	TRAV8-4	TRAJ6	NA	NA	NA	NA	3	27	2170	6	R12	inf_vax2	FALSE	Timepoint 2	A01_TTD	A01_TTD
TGAGGGAAGGCTCAGA-2	1.95662	-0.188153	batch_2	3	CSARGDRGEGYEQYF	TGCAGTGCTAGAGGGGACAGGGGTGAGGGTTACGAGCAGTACTTC	TRBV20-1	TRBJ2-7	CAVDLSGSARQLTF	TGTGCCGTGGACCTTTCTGGTTCTGCAAGGCAACTGACCTTT	TRAV39	TRAJ22	NA	NA	NA	NA	5	193	915	5	N2	vax2	TRUE	Naive post-vax	A01_LTD	A01_LTD
TGAGGGAAGTATCGAA-4	-0.827036	-0.785794	batch_4	0	CASSFLPNEKLFF	TGTGCCAGCAGCTTCCTCCCCAATGAAAAACTGTTTTTT	TRBV5-6	TRBJ1-4	CAASVGAGNMLTF	TGTGCAGCAAGCGTAGGTGCAGGCAACATGCTCACCTTT	TRAV29/DV5	TRAJ39	NA	NA	NA	NA	4	17	4878	2	R7	inf	FALSE	Timepoint 1	A01_TTD	A01_TTD
TGAGGGAAGTTCGCAT-4	-0.361067	-2.5324	batch_4	0	CASSPRSGIDEQFF	TGTGCCAGCAGTCCTCGCTCAGGGATCGATGAGCAGTTCTTC	TRBV27	TRBJ2-1	NA	NA	NA	NA	NA	NA	NA	NA	2	28	NA	NA	R7	inf	FALSE	Timepoint 1	A01_TTD	A01_TTD
TGAGGGACAAGGTTCT-6	-2.59834	3.06612	batch_6	5	CASSATHPSTDTQYF	TGTGCCAGCAGCGCGACACATCCTAGCACAGATACGCAGTATTTT	TRBV27	TRBJ2-3	CALSWWDNQGGKLIF	TGTGCTCTGAGTTGGTGGGATAACCAGGGAGGAAAGCTTATCTTC	TRAV19	TRAJ23	NA	NA	NA	NA	11	123	6343	1	B7	vax2_inf	FALSE	Breakthrough	A01_TTD	A01_TTD
TGAGGGACAAGTAGTA-6	-3.91242	3.8046	batch_6	9	CASSLSYYGYTF	TGTGCCAGCAGTTTATCCTACTATGGCTACACCTTC	TRBV12-4	TRBJ1-2	CATPIRAGSYQLTF	TGTGCTACTCCCATTAGGGCTGGGAGTTACCAACTCACTTTC	TRAV17	TRAJ28	NA	NA	NA	NA	31	3	6344	1	R15	inf	TRUE	Timepoint 1	A24_NYN	A24_NYN
TGAGGGACAATGTAAG-5	3.52501	-1.16622	batch_5	1	CATSRDLGGTSTDTQYF	TGTGCCACCAGCAGAGATTTGGGCGGTACTAGCACAGATACGCAGTATTTT	TRBV15	TRBJ2-3	CAMSAGTASKLTF	TGTGCAATGAGCGCTGGCACTGCCAGTAAACTCACCTTT	TRAV12-3	TRAJ44	NA	NA	NA	NA	5	58	2376	2	R12	inf	FALSE	Timepoint 1	A01_TTD	A01_TTD
TGAGGGACACCATCCT-5	-7.04707	-0.0110055	batch_5	4	CASTKDRPYGYTF	TGTGCCAGCACTAAGGACAGACCCTATGGCTACACCTTC	TRBV28	TRBJ1-2	CAVRDHYGQNFVF	TGCGCTGTGAGAGATCACTATGGTCAGAATTTTGTCTTT	TRAV1-1	TRAJ26	NA	NA	NA	NA	72	414	6346	1	B6	vax2_inf	FALSE	Breakthrough	A24_VYF	A24_VYF
TGAGGGACACCGGAAA-6	-1.44061	-1.91985	batch_6	2	NA	NA	NA	NA	CAVRDQNAGNMLTF	TGTGCTGTGAGAGATCAGAATGCAGGCAACATGCTCACCTTT	TRAV1-2	TRAJ39	NA	NA	NA	NA	2	3	NA	NA	R24	inf_vax1	TRUE	Timepoint 1	B15_NQK_Q|B15_NQK_A	B15_NQK
TGAGGGACACGGCCAT-6	0.419597	-3.42816	batch_6	6	CASSLNTGVGTDTQYF	TGTGCCAGCAGCCTCAATACAGGGGTGGGCACAGATACGCAGTATTTT	TRBV7-6	TRBJ2-3	CAVRDSAGNNRKLIW	TGTGCTGTGAGAGACAGTGCTGGCAACAACCGTAAGCTGATTTGG	TRAV3	TRAJ38	NA	NA	NA	NA	7	37	81	88	R23	inf_vax2	TRUE	Timepoint 2	A01_LTD	A01_LTD
TGAGGGACAGCTGCTG-5	-5.9731	0.369233	batch_5	4	CASSLIASPNTEAFF	TGTGCCAGCAGCTTAATCGCCTCACCGAACACTGAAGCTTTCTTT	TRBV7-3	TRBJ1-1	CAYNNNDMRF	TGCGCCTACAATAACAATGACATGCGCTTT	TRAV38-2/DV8	TRAJ43	NA	NA	NA	NA	8	195	6349	1	R13	inf	FALSE	Timepoint 1	A02_ALS	A02_ALS
TGAGGGACAGGTCGTC-6	-1.68966	1.10113	batch_6	2	CASSLTAFDSGNTIYF	TGTGCCAGCAGCTTGACGGCCTTCGACTCTGGAAACACCATATATTTT	TRBV5-5	TRBJ1-3	CAYRGLLLQTGANNLFF	TGTGCTTATAGGGGCCTCCTCCTACAAACTGGGGCAAACAACCTCTTCTTT	TRAV38-2/DV8	TRAJ36	NA	NA	NA	NA	9	58	6350	1	R23	inf_vax1	FALSE	Timepoint 1	A01_FTS	A01_FTS
TGAGGGACAGTGGGAT-4	1.02029	-2.11303	batch_4	0	CASSSYEVGTVDSPLHF	TGTGCCAGCAGCTCATACGAGGTGGGGACAGTGGATTCACCCCTCCACTTT	TRBV9	TRBJ1-6	CAASIQGGSQGNLIF	TGTGCAGCAAGTATACAGGGAGGAAGCCAAGGAAATCTCATCTTT	TRAV13-1	TRAJ42	NA	NA	NA	NA	5	95	403	5	R7	inf	FALSE	Timepoint 1	A01_TTD	A01_TTD
TGAGGGACATGGGAAC-5	3.80438	-2.43751	batch_5	1	CASSDLNTGELFF	TGTGCCAGCAGTGACCTTAACACCGGGGAGCTGTTTTTT	TRBV2	TRBJ2-2	CVVNGGNDMRF	TGTGTGGTGAACGGGGGGAATGACATGCGCTTT	TRAV12-1	TRAJ43	NA	NA	NA	NA	41	59	220	4	R28	inf_vax	TRUE	Timepoint 1	A02_YLQ	A02_YLQ
TGAGGGACATGGTAGG-1	3.29431	-1.47577	batch_1	1	CASSLGFPNQPQHF	TGTGCCAGCAGTTTGGGTTTCCCCAATCAGCCCCAGCATTTT	TRBV27	TRBJ1-5	CGTELRGKLIF	TGCGGCACAGAGCTCCGGGGAAAGCTTATCTTC	TRAV30	TRAJ23	NA	NA	NA	NA	0	547	11	572	R29	inf_vax	TRUE	Timepoint 1	A01_LTD	A01_LTD
TGAGGGAGTAGGAGTC-6	2.37232	2.28072	batch_6	7	CASSLNTGVGTDTQYF	TGTGCCAGCAGCCTCAATACAGGGGTGGGCACAGATACGCAGTATTTT	TRBV7-6	TRBJ2-3	CAVRDSAGNNRKLIW	TGTGCTGTGAGAGACAGTGCTGGCAACAACCGTAAGCTGATTTGG	TRAV3	TRAJ38	NA	NA	NA	NA	3	16	81	88	R23	inf_vax2	TRUE	Timepoint 2	A01_LTD	A01_LTD
TGAGGGAGTTACGACT-5	5.86692	-1.76711	batch_5	1	CASSPRTVLETQYF	TGTGCCAGCAGTCCCCGGACAGTCTTAGAGACCCAGTACTTC	TRBV27	TRBJ2-5	CAVPNFGNEKLTF	TGTGCTGTGCCTAACTTTGGAAATGAGAAATTAACCTTT	TRAV20	TRAJ48	NA	NA	NA	NA	2	8	2186	3	R12	inf	FALSE	Timepoint 1	A01_TTD	A01_TTD
TGAGGGAGTTAGGGTG-5	5.22039	-0.367984	batch_5	1	CASSSGGADTQYF	TGTGCCAGCAGCTCCGGGGGGGCTGATACGCAGTATTTT	TRBV27	TRBJ2-3	CAMRDWELTGGGNKLTF	TGTGCAATGAGAGATTGGGAGCTCACGGGAGGAGGAAACAAACTCACCTTT	TRAV14/DV4	TRAJ10	NA	NA	NA	NA	3	15	1596	3	R12	inf	FALSE	Timepoint 1	A01_TTD	A01_TTD
TGAGGGAGTTCTGAAC-6	3.93097	-3.06065	batch_6	1	CSVQQGWPYEQYF	TGCAGCGTTCAACAGGGTTGGCCCTACGAGCAGTACTTC	TRBV29-1	TRBJ2-7	CAVNIGSDSNYQLIW	TGTGCCGTGAACATTGGGTCAGATAGCAACTATCAGTTAATCTGG	TRAV12-2	TRAJ33	NA	NA	NA	NA	17	166	61	65	R23	inf_vax2	TRUE	Timepoint 2	A01_LTD	A01_LTD
TGAGGGAGTTGTACAC-4	-0.0107643	1.24573	batch_4	3	CASSLGQAYEQYF	TGTGCCAGCAGCTTAGGGCAGGCCTACGAGCAGTACTTC	TRBV7-8	TRBJ2-7	CILPLAGGTSYGKLTF	TGCATCCTACCTCTTGCTGGTGGTACTAGCTATGGAAAGCTGACATTT	TRAV26-2	TRAJ52	NA	NA	NA	NA	1038	1029	6352	1	R19	inf_vax2	FALSE	Timepoint 2	A01_FTS	A01_FTS
TGAGGGAGTTTGTTTC-2	-1.29437	-0.167083	batch_2	2	CASSPGQGYEQFF	TGTGCCAGCAGCCCTGGGCAGGGCTATGAGCAGTTCTTC	TRBV6-4	TRBJ2-1	CAVNELMDSNYQLIW	TGTGCCGTGAACGAACTCATGGATAGCAACTATCAGTTAATCTGG	TRAV12-2	TRAJ33	NA	NA	NA	NA	11	82	6354	1	R17	inf_vax1	TRUE	Timepoint 1	A24_NYN	A24_NYN
TGAGGGATCAGAAATG-5	-7.18233	0.216867	batch_5	4	CASRRGLAGDGTQYF	TGTGCCAGCAGGAGGGGACTAGCGGGAGACGGTACGCAGTATTTT	TRBV13	TRBJ2-3	CVVKLDSSYKLIF	TGTGTGGTGAAGCTGGATAGCAGCTATAAATTGATCTTC	TRAV12-1	TRAJ12	NA	NA	NA	NA	39	462	6355	1	B6	vax2_inf	FALSE	Breakthrough	A24_VYF	A24_VYF
TGAGGGATCCAGAGGA-6	4.76716	-0.153217	batch_6	1	CASSYPLGVSSYEQYF	TGTGCCAGCAGCTACCCCCTCGGGGTTTCTTCCTACGAGCAGTACTTC	TRBV5-5	TRBJ2-7	CAATPGNQFYF	TGTGCAGCAACCCCCGGTAACCAGTTCTATTTT	TRAV29/DV5	TRAJ49	NA	NA	NA	NA	2	2	3607	4	B9	vax2_inf	TRUE	Breakthrough	A01_LTD	A01_LTD
TGAGGGATCCCACTTG-5	-6.97494	0.664304	batch_5	4	CASSQQLAGGYEQYF	TGCGCCAGCAGCCAACAACTAGCGGGAGGTTACGAGCAGTACTTC	TRBV4-1	TRBJ2-7	CASLRGTTSGTYKYIF	TGTGCATCTTTGAGGGGGACTACCTCAGGAACCTACAAATACATCTTT	TRAV29/DV5	TRAJ40	CVVTSVSTSGTYKYIF	TGTGTGGTGACCTCCGTTTCTACCTCAGGAACCTACAAATACATCTTT	TRAV12-1	TRAJ40	14	675	6356	1	N14	vax2	TRUE	Naive post-vax	A24_NYN	A24_NYN
TGAGGGATCCTTGACC-4	-1.32456	-0.638308	batch_4	0	CASTVEAYSNQPQHF	TGTGCCAGCACCGTCGAGGCCTATAGCAATCAGCCCCAGCATTTT	TRBV28	TRBJ1-5	CALIYNFNKFYF	TGTGCTCTTATATACAACTTCAACAAATTTTACTTT	TRAV9-2	TRAJ21	NA	NA	NA	NA	9	12	6357	1	R7	inf	FALSE	Timepoint 1	A01_TTD	A01_TTD
TGAGGGATCGCACTCT-4	3.63103	-3.05615	batch_4	1	CASSGTVTHSSTDTQYF	TGTGCCAGCAGTGGGACAGTAACTCATTCTAGCACAGATACGCAGTATTTT	TRBV2	TRBJ2-3	CAVEFPRGQNFVF	TGTGCTGTGGAGTTTCCTAGGGGTCAGAATTTTGTCTTT	TRAV2	TRAJ26	NA	NA	NA	NA	7	18	40	44	R19	inf_vax1	TRUE	Timepoint 1	A01_LTD	A01_LTD
TGAGGGATCGTTTATC-4	-0.370513	-1.10128	batch_4	0	CASSKSGAPYNEQFF	TGTGCCAGCAGTAAGAGCGGGGCCCCCTACAATGAGCAGTTCTTC	TRBV27	TRBJ2-1	CALWVNSGGGADGLTF	TGTGCTCTGTGGGTCAACTCAGGAGGAGGTGCTGACGGACTCACCTTT	TRAV9-2	TRAJ45	NA	NA	NA	NA	6	37	473	19	R7	inf	FALSE	Timepoint 1	A01_TTD	A01_TTD
TGAGGGATCTACCTGC-4	2.34423	4.09308	batch_4	7	CASSPRDRGYAGGYTF	TGTGCCAGCAGTCCCCGGGACAGGGGGTATGCGGGTGGCTACACCTTC	TRBV27	TRBJ1-2	CAVRLEEDTGRRALTF	TGTGCTGTGAGGTTGGAGGAGGACACGGGCAGGAGAGCACTTACTTTT	TRAV1-2	TRAJ5	NA	NA	NA	NA	3	20	4725	3	R9	inf	FALSE	Timepoint 1	B15_RVA	B15_RVA
TGAGGGATCTCTAAGG-4	-0.457342	-1.19858	batch_4	0	CASLLGQINSPLHF	TGTGCCAGCCTTTTGGGACAGATAAATTCACCCCTCCACTTT	TRBV2	TRBJ1-6	CIVRVDNFNKFYF	TGCATCGTCAGAGTCGACAACTTCAACAAATTTTACTTT	TRAV26-1	TRAJ21	NA	NA	NA	NA	1	197	6358	1	R7	inf	FALSE	Timepoint 1	A01_TTD	A01_TTD
TGAGGGATCTTTACGT-1	3.06005	4.10593	batch_1	7	CASSLGFPNQPQHF	TGTGCCAGCAGTTTGGGTTTCCCCAATCAGCCCCAGCATTTT	TRBV27	TRBJ1-5	CGTELRGKLIF	TGCGGCACAGAGCTCCGGGGAAAGCTTATCTTC	TRAV30	TRAJ23	NA	NA	NA	NA	5	10	11	572	R29	inf_vax	TRUE	Timepoint 1	A01_LTD	A01_LTD
TGATTTCAGAGCCTAG-5	5.65104	-1.33285	batch_5	1	CASSADSGGSTDTQYF	TGTGCCAGCAGCGCCGATAGCGGGGGCAGCACAGATACGCAGTATTTT	TRBV13	TRBJ2-3	CAAGAGTASKLTF	TGTGCAGCAGGGGCCGGCACTGCCAGTAAACTCACCTTT	TRAV29/DV5	TRAJ44	NA	NA	NA	NA	6	25	127	55	R12	inf_vax2	FALSE	Timepoint 2	A01_TTD	A01_TTD
TGATTTCAGATATACG-5	4.14403	-1.18994	batch_5	1	CASSWTDSYNEQFF	TGTGCCAGCAGTTGGACTGATTCCTACAATGAGCAGTTCTTC	TRBV27	TRBJ2-1	CALSDGNQFYF	TGTGCTCTGAGTGATGGTAACCAGTTCTATTTT	TRAV9-2	TRAJ49	NA	NA	NA	NA	2	168	6360	1	R12	inf_vax2	FALSE	Timepoint 2	A01_TTD	A01_TTD
TGATTTCAGCCTATGT-4	2.23033	3.17392	batch_4	7	CASSDSLQGLNTQYF	TGTGCCAGCAGCGATTCCCTCCAGGGGCTAAATACGCAGTATTTT	TRBV7-9	TRBJ2-3	CVVRSGGYNKLIF	TGTGTGGTTCGTTCTGGTGGCTACAATAAGCTGATTTTT	TRAV10	TRAJ4	NA	NA	NA	NA	5	15	4150	5	N11	vax2	TRUE	Naive post-vax	B44_AEV	B44_AEV
TGATTTCAGGTGCAAC-4	2.15036	-3.43988	batch_4	0	CASSLSAPIDTQYF	TGTGCCAGCAGTTTATCGGCCCCGATAGATACGCAGTATTTT	TRBV27	TRBJ2-3	CALPPRFHAGGTSYGKLTF	TGTGCGTTACCGCCCCGGTTTCATGCTGGTGGTACTAGCTATGGAAAGCTGACATTT	TRAV38-1	TRAJ52	CALNTGNQFYF	TGTGCTCTGAACACCGGTAACCAGTTCTATTTT	TRAV9-2	TRAJ49	2	129	6362	1	R7	inf	FALSE	Timepoint 1	A01_TTD	A01_TTD
TGATTTCAGTCCCACG-2	2.31793	-0.757546	batch_2	3	CASSLVGGAGEQYF	TGTGCCAGCAGCTTAGTGGGGGGGGCGGGCGAGCAGTACTTC	TRBV7-9	TRBJ2-7	CAMRDTGRRALTF	TGTGCAATGAGAGACACGGGCAGGAGAGCACTTACTTTT	TRAV14/DV4	TRAJ5	NA	NA	NA	NA	1	115	184	9	R20	inf_vax1	FALSE	Timepoint 1	A01_TTD	A01_TTD
TGATTTCAGTGGCACA-5	-0.538825	2.78516	batch_5	5	CASSFRDYLDTQYF	TGTGCCAGCAGTTTCAGGGACTACCTAGATACGCAGTATTTT	TRBV27	TRBJ2-3	CAVEAWGNNAGNMLTF	TGTGCTGTGGAGGCCTGGGGTAATAATGCAGGCAACATGCTCACCTTT	TRAV36/DV7	TRAJ39	NA	NA	NA	NA	2	4	6363	1	R12	inf	FALSE	Timepoint 1	A01_TTD	A01_TTD
TGATTTCCAAACTGCT-2	-4.09415	-0.737617	batch_2	4	CASSWTRGTGVRVFF	TGTGCCAGCAGTTGGACTCGGGGGACAGGGGTTCGGGTGTTTTTT	TRBV28	TRBJ2-2	NA	NA	NA	NA	NA	NA	NA	NA	227	1028	NA	NA	R2	inf	FALSE	Timepoint 1	A01_TTD	A01_TTD
TGATTTCCAAGGCTCC-4	-2.89071	1.24734	batch_4	2	CASSFRSNSYEQYF	TGTGCCAGCAGTTTTCGGTCTAACTCCTACGAGCAGTACTTC	TRBV28	TRBJ2-7	CAVTPNTNAGKSTF	TGTGCTGTGACCCCTAACACCAATGCAGGCAAATCAACCTTT	TRAV8-4	TRAJ27	CVVRTDSWGKLQF	TGTGTGGTCCGAACTGACAGCTGGGGGAAATTGCAGTTT	TRAV12-1	TRAJ24	5	14	6364	1	R7	inf	FALSE	Timepoint 1	A01_PTD	A01_PTD
TGATTTCCACTAGTAC-6	-3.12686	2.64857	batch_6	2	CASSLVTAEAFF	TGTGCCAGCAGCTTAGTCACGGCTGAAGCTTTCTTT	TRBV11-1	TRBJ1-1	CAVRDGQKLLF	TGCGCTGTGAGAGATGGCCAGAAGCTGCTCTTT	TRAV1-1	TRAJ16	NA	NA	NA	NA	1299	610	6366	1	R15	inf_vax2	TRUE	Timepoint 2	A24_QYI	A24_QYI
TGATTTCCAGTCGATT-6	-0.538095	2.83213	batch_6	5	CASSLGSGELNGYTF	TGTGCCAGCAGTTTAGGAAGTGGGGAATTGAATGGCTACACCTTC	TRBV12-4	TRBJ1-2	CIVKWGLNSGGYQKVTF	TGCATCGTCAAGTGGGGGCTGAATTCTGGGGGTTACCAGAAAGTTACCTTT	TRAV26-1	TRAJ13	NA	NA	NA	NA	7	125	31	3	B7	vax2_inf	FALSE	Breakthrough	A01_TTD	A01_TTD
TGATTTCCAGTGAGTG-5	4.94799	-1.07862	batch_5	1	CASTQDSGPYNEQFF	TGTGCCAGCACCCAAGACAGCGGGCCATACAATGAGCAGTTCTTC	TRBV28	TRBJ2-1	CALSTNAGKSTF	TGTGCTCTGAGCACCAATGCAGGCAAATCAACCTTT	TRAV9-2	TRAJ27	NA	NA	NA	NA	2	350	2025	9	R12	inf	FALSE	Timepoint 1	A01_TTD	A01_TTD
TGATTTCCATCCCACT-6	-0.0598125	2.74702	batch_6	5	CASSGKYIQSSNEKLFF	TGTGCCAGCAGTGGGAAGTACATACAGTCATCTAATGAAAAACTGTTTTTT	TRBV2	TRBJ1-4	CAFPSNTGNQFYF	TGTGCCTTCCCTTCGAACACCGGTAACCAGTTCTATTTT	TRAV24	TRAJ49	NA	NA	NA	NA	10	39	643	11	B7	vax2_inf	TRUE	Breakthrough	A01_LTD	A01_LTD
TGATTTCCATCGGACC-4	3.09381	0.228285	batch_4	3	CASSLTSPPYQETQYF	TGTGCCAGCAGTCTTACTAGCCCCCCGTACCAAGAGACCCAGTACTTC	TRBV27	TRBJ2-5	CAREDSWGKLQF	TGTGCCCGAGAGGACAGCTGGGGGAAATTGCAGTTT	TRAV21	TRAJ24	CGTGQRGNEKLTF	TGCGGCACAGGGCAGCGGGGAAATGAGAAATTAACCTTT	TRAV30	TRAJ48	14	492	6367	1	R21	inf_vax2	NA	Timepoint 2	A01_PTD|A01_FTS	NA
TGATTTCCATGACATC-1	3.60989	2.65881	batch_1	7	CASSLYLGTTIRGEQFF	TGTGCCAGCAGTTTATACCTCGGGACTACAATTCGCGGTGAGCAGTTCTTC	TRBV27	TRBJ2-1	CAGPGNNNDMRF	TGTGCAGGGCCGGGGAATAACAATGACATGCGCTTT	TRAV25	TRAJ43	NA	NA	NA	NA	0	171	5059	3	R1	inf	FALSE	Timepoint 1	B15_RVA	B15_RVA
TGATTTCCATGCTAGT-1	-0.938088	0.599387	batch_1	0	CASSLSPSTEAFF	TGTGCCAGCAGTTTATCCCCCAGCACTGAAGCTTTCTTT	TRBV28	TRBJ1-1	CALSEAGFGNVLHC	TGTGCTCTGAGTGAGGCAGGCTTTGGGAATGTGCTGCATTGC	TRAV19	TRAJ35	NA	NA	NA	NA	0	30	6368	1	R4	inf	TRUE	Timepoint 1	B15_NQK_A	B15_NQK
TGATTTCCATGGTAGG-5	4.49946	-2.1817	batch_5	1	CASSTGYIVDGYTF	TGTGCCAGTAGTACAGGGTACATAGTGGATGGCTACACCTTC	TRBV19	TRBJ1-2	CAVRWGSNYKLTF	TGTGCTGTGCGTTGGGGTAGCAACTATAAACTGACATTT	TRAV21	TRAJ53	NA	NA	NA	NA	14	227	55	92	R12	inf	FALSE	Timepoint 1	A01_TTD	A01_TTD
TGATTTCGTACAGTTC-5	0.907187	1.33535	batch_5	3	CASSRTGALDEQYF	TGTGCCAGCAGCCGGACAGGGGCTCTGGACGAGCAGTACTTC	TRBV7-9	TRBJ2-7	CAMSPLTGANNLFF	TGTGCAATGAGTCCTTTAACTGGGGCAAACAACCTCTTCTTT	TRAV14/DV4	TRAJ36	NA	NA	NA	NA	92	122	553	7	B3	vax2_inf	FALSE	Breakthrough	A02_ALS	A02_ALS
TGATTTCGTACCGTTA-1	4.10347	3.19596	batch_1	7	CASSLGFPNQPQHF	TGTGCCAGCAGTTTGGGTTTCCCCAATCAGCCCCAGCATTTT	TRBV27	TRBJ1-5	CGTELRGKLIF	TGCGGCACAGAGCTCCGGGGAAAGCTTATCTTC	TRAV30	TRAJ23	NA	NA	NA	NA	1	7	11	572	R29	inf_vax	TRUE	Timepoint 1	A01_LTD	A01_LTD
TGATTTCGTACTCTCC-4	0.709709	-2.50477	batch_4	0	CSVFQGWPYEQYF	TGCAGCGTGTTCCAGGGTTGGCCCTACGAGCAGTACTTC	TRBV29-1	TRBJ2-7	CAVNMGAAGGSNYKLTF	TGTGCCGTGAACATGGGGGCCGCGGGAGGTAGCAACTATAAACTGACATTT	TRAV12-2	TRAJ53	NA	NA	NA	NA	7	20	166	21	R19	inf_vax1	TRUE	Timepoint 1	A01_LTD	A01_LTD
TGATTTCGTCAGAAGC-5	-1.45763	-0.407505	batch_5	5	CASQGDGERNTGELFF	TGTGCCTCCCAAGGGGACGGGGAAAGGAACACCGGGGAGCTGTTTTTT	TRBV2	TRBJ2-2	CVVNRDDKIIF	TGTGTGGTGAACAGAGATGACAAGATCATCTTT	TRAV12-1	TRAJ30	NA	NA	NA	NA	2	94	6369	1	B5	vax2_inf	TRUE	Breakthrough	A02_YLQ	A02_YLQ
TGATTTCGTCTCAACA-4	1.90797	-3.34346	batch_4	0	CASSLRGGGFNQPQHF	TGTGCCAGCAGTTTACGTGGGGGGGGGTTCAATCAGCCCCAGCATTTT	TRBV28	TRBJ1-5	CAVNSNYQLIW	TGTGCGGTAAATAGCAACTATCAGTTAATCTGG	TRAV3	TRAJ33	CAMREGPYNTDKLIF	TGTGCAATGAGAGAGGGCCCTTATAACACCGACAAGCTCATCTTT	TRAV14/DV4	TRAJ34	3	186	6370	1	R7	inf	FALSE	Timepoint 1	A01_TTD	A01_TTD
TGATTTCGTTGTACAC-1	3.73826	-2.47205	batch_1	0	CASSLGFPNQPQHF	TGTGCCAGCAGTTTGGGTTTCCCCAATCAGCCCCAGCATTTT	TRBV27	TRBJ1-5	CGTELRGKLIF	TGCGGCACAGAGCTCCGGGGAAAGCTTATCTTC	TRAV30	TRAJ23	NA	NA	NA	NA	1	74	11	572	R29	inf_vax	TRUE	Timepoint 1	A01_LTD	A01_LTD
TGATTTCTCAACACGT-4	-0.0264166	-2.92378	batch_4	6	CASTPGSYEQYF	TGTGCCAGCACCCCCGGTAGCTACGAGCAGTACTTC	TRBV6-2	TRBJ2-7	CATNLGNQFYF	TGTGCTACGAACCTGGGTAACCAGTTCTATTTT	TRAV17	TRAJ49	NA	NA	NA	NA	6	211	2019	4	R22	inf_vax1	FALSE	Timepoint 1	A01_TTD	A01_TTD
TGATTTCTCACCCTCA-4	-2.11903	-1.08808	batch_4	2	CASSFRATNEKLFF	TGTGCCAGCAGTTTCAGAGCAACTAATGAAAAACTGTTTTTT	TRBV27	TRBJ1-4	NA	NA	NA	NA	NA	NA	NA	NA	6	23	NA	NA	R22	inf_vax1	FALSE	Timepoint 1	A01_TTD	A01_TTD
TGATTTCTCACCTCGT-6	-4.50448	0.928098	batch_6	2	CAITSGGGSTDTQYF	TGTGCCATAACCAGCGGGGGCGGTAGCACAGATACGCAGTATTTT	TRBV10-3	TRBJ2-3	CALTDSNYQLIW	TGTGCTCTCACGGATAGCAACTATCAGTTAATCTGG	TRAV24	TRAJ33	NA	NA	NA	NA	9	88	6372	1	R23	inf_vax1	FALSE	Timepoint 1	A01_TTD	A01_TTD
TGATTTCTCAGTTAGC-4	0.284464	-2.55085	batch_4	0	CASSGIGDLQDTQYF	TGTGCCAGCAGTGGGATTGGGGATTTGCAAGATACGCAGTATTTT	TRBV2	TRBJ2-3	CALEYNFNKFYF	TGTGCTTTAGAATACAACTTCAACAAATTTTACTTT	TRAV9-2	TRAJ21	NA	NA	NA	NA	5	191	2114	16	R7	inf	FALSE	Timepoint 1	A01_TTD	A01_TTD
TGATTTCTCCAATGGT-6	-3.53407	3.94922	batch_6	9	CASSSTGVHGYTF	TGTGCCAGCAGCTCGACAGGGGTCCATGGCTACACCTTC	TRBV7-2	TRBJ1-2	CAAYNTDKLIF	TGTGCTGCGTATAACACCGACAAGCTCATCTTT	TRAV29/DV5	TRAJ34	NA	NA	NA	NA	15	10	6373	1	R15	inf_vax2	TRUE	Timepoint 2	A24_NYN	A24_NYN
TGATTTCTCCATGAAC-6	-2.73333	0.773736	batch_6	2	CASSPRASGFYEQYF	TGTGCCAGCAGTCCCCGGGCTAGCGGGTTCTACGAGCAGTACTTC	TRBV12-4	TRBJ2-7	CAGQLNTDKLIF	TGTGCTGGGCAGCTTAACACCGACAAGCTCATCTTT	TRAV35	TRAJ34	NA	NA	NA	NA	6	203	6374	1	R23	inf_vax1	FALSE	Timepoint 1	A01_FTS	A01_FTS
TGATTTCTCCTTGGTC-4	0.172061	-1.93882	batch_4	0	CASSPDSEQYF	TGTGCCAGCAGTCCCGACAGTGAGCAGTACTTC	TRBV12-4	TRBJ2-7	CAASFGADAGNMLTF	TGTGCAGCAAGTTTCGGGGCCGATGCAGGCAACATGCTCACCTTT	TRAV13-1	TRAJ39	NA	NA	NA	NA	1	8	2780	3	R7	inf	FALSE	Timepoint 1	A01_TTD	A01_TTD
TGATTTCTCTCCAGGG-5	3.89514	-1.70404	batch_5	1	CASSLDSPYEQYF	TGTGCCAGCAGCCTGGACAGTCCCTACGAGCAGTACTTC	TRBV27	TRBJ2-7	CALMSGNQFYF	TGTGCTCTGATGAGCGGTAACCAGTTCTATTTT	TRAV9-2	TRAJ49	NA	NA	NA	NA	5	159	688	11	R12	inf	FALSE	Timepoint 1	A01_TTD	A01_TTD
TGATTTCTCTGAGTGT-6	1.34078	3.66684	batch_6	5	CASSPPGGGNTGELFF	TGTGCCAGCAGCCCCCCTGGGGGGGGGAACACCGGGGAGCTGTTTTTT	TRBV13	TRBJ2-2	CVVNMVDSWGKLQF	TGTGTGGTGAACATGGTCGACAGCTGGGGGAAATTGCAGTTT	TRAV12-1	TRAJ24	NA	NA	NA	NA	12	42	6375	1	B8	vax2_inf	TRUE	Breakthrough	A02_YLQ	A02_YLQ
TGCACCTAGATCGGGT-5	0.922416	0.821531	batch_5	3	CASSLYGLGTEAFF	TGTGCCAGCAGCTTGTATGGCTTGGGAACTGAAGCTTTCTTT	TRBV5-6	TRBJ1-1	CGTNRDTDKLIF	TGCGGCACTAATAGGGACACCGACAAGCTCATCTTT	TRAV30	TRAJ34	NA	NA	NA	NA	76	521	335	67	B3	vax2_inf	FALSE	Breakthrough	A02_ALS	A02_ALS
TGCACCTAGCAACGGT-6	-5.81224	0.471819	batch_6	2	CASSLSGPSTDTQYF	TGTGCCAGCAGTTTATCGGGACCAAGCACAGATACGCAGTATTTT	TRBV27	TRBJ2-3	CAMSSWSGADGLTF	TGTGCAATGAGTAGCTGGTCGGGTGCTGACGGACTCACCTTT	TRAV14/DV4	TRAJ45	NA	NA	NA	NA	5	80	6377	1	R23	inf_vax2	FALSE	Timepoint 2	A01_TTD	A01_TTD
TGCACCTAGTGTCTCA-5	2.04058	0.555269	batch_5	3	CASSLRDEQYF	TGTGCCAGCAGCTTGAGGGACGAGCAGTACTTC	TRBV13	TRBJ2-7	CGTEITDSWGKLQF	TGTGGCACAGAGATTACTGACAGCTGGGGGAAATTGCAGTTT	TRAV30	TRAJ24	NA	NA	NA	NA	27	163	3964	2	B4	vax2_inf	FALSE	Breakthrough	A02_LLY	A02_LLY
TGCACCTCAAGTAATG-5	2.13478	0.292455	batch_5	3	CASSAHQPQHF	TGTGCCAGCAGTGCGCATCAGCCCCAGCATTTT	TRBV28	TRBJ1-5	CAEKAGGYNKLIF	TGTGCAGAGAAGGCTGGTGGCTACAATAAGCTGATTTTT	TRAV5	TRAJ4	NA	NA	NA	NA	9	266	858	3	N12	vax2	TRUE	Naive post-vax	A01_LTD	A01_LTD
TGCACCTCAATAACGA-6	2.49145	5.26296	batch_6	10	CAISELPFQETQYF	TGTGCCATCAGTGAACTACCCTTCCAAGAGACCCAGTACTTC	TRBV10-3	TRBJ2-5	CVVKAEGQKLLF	TGTGTGGTGAAGGCCGAGGGCCAGAAGCTGCTCTTT	TRAV12-1	TRAJ16	NA	NA	NA	NA	6	2	6381	1	B9	vax2_inf	FALSE	Breakthrough	A01_FTS	A01_FTS
TGCACCTCAGGATCGA-4	4.59501	0.413446	batch_4	1	NA	NA	NA	NA	NA	NA	NA	NA	NA	NA	NA	NA	5	459	NA	NA	R21	inf_vax1	FALSE	Timepoint 1	A01_TTD	A01_TTD
TGCACCTCATGGTAGG-6	0.0469299	3.2698	batch_6	5	CASSLLRTSSSYEQYF	TGTGCCAGCAGCCTCCTGCGGACTAGTAGCTCCTACGAGCAGTACTTC	TRBV4-2	TRBJ2-7	CALSELGGGSNYKLTF	TGTGCTCTGAGTGAGCTTGGTGGAGGTAGCAACTATAAACTGACATTT	TRAV19	TRAJ53	NA	NA	NA	NA	3	108	903	3	R24	inf_vax1	FALSE	Timepoint 1	B44_QEL	B44_QEL
TGCACCTGTCCGAAGA-4	-1.60813	-1.41446	batch_4	0	CASSWTAINQPQHF	TGTGCCAGCAGTTGGACAGCGATCAATCAGCCCCAGCATTTT	TRBV28	TRBJ1-5	CALSGGSNYQLIW	TGTGCTCTGAGTGGGGGTAGCAACTATCAGTTAATCTGG	TRAV19	TRAJ33	NA	NA	NA	NA	8	26	494	9	R7	inf	FALSE	Timepoint 1	A01_TTD	A01_TTD
TGCACCTGTCTAGTGT-1	3.83011	2.54279	batch_1	7	CASSHFVLGPRGGETQYF	TGTGCCAGCAGTCACTTTGTCCTCGGGCCCCGGGGGGGGGAGACCCAGTACTTC	TRBV27	TRBJ2-5	CAVSHSGGSNYKLTF	TGTGCTGTGAGTCATAGTGGAGGTAGCAACTATAAACTGACATTT	TRAV8-6	TRAJ53	NA	NA	NA	NA	1	11	1306	3	R29	inf_vax	TRUE	Timepoint 1	A01_LTD	A01_LTD
TGCACCTGTGACAAAT-4	-1.01937	-1.65506	batch_4	0	CASSAGDNYGYTF	TGTGCCAGCAGCGCAGGGGATAACTATGGCTACACCTTC	TRBV9	TRBJ1-2	CAESQGIGNEKLTF	TGTGCAGAGAGCCAGGGAATCGGAAATGAGAAATTAACCTTT	TRAV5	TRAJ48	NA	NA	NA	NA	2	164	4825	4	R7	inf	FALSE	Timepoint 1	A01_TTD	A01_TTD
TGCACCTGTTAAAGAC-5	2.61647	-2.03352	batch_5	0	CASSERGGADTQYF	TGTGCCAGCAGCGAGCGGGGGGGGGCAGATACGCAGTATTTT	TRBV27	TRBJ2-3	CALSDPQGNLIF	TGTGCTCTGAGTGACCCCCAAGGAAATCTCATCTTT	TRAV9-2	TRAJ42	NA	NA	NA	NA	1	290	1011	5	R12	inf	FALSE	Timepoint 1	A01_TTD	A01_TTD
TGCACCTGTTATTCTC-4	1.82054	-2.4118	batch_4	0	CASSPGLGGRDEQFF	TGTGCCAGCTCACCGGGTTTAGGGGGACGGGATGAGCAGTTCTTC	TRBV18	TRBJ2-1	CAASEGSQGNLIF	TGTGCAGCAAGCGAGGGAAGCCAAGGAAATCTCATCTTT	TRAV29/DV5	TRAJ42	NA	NA	NA	NA	10	57	636	9	R7	inf	FALSE	Timepoint 1	A01_TTD	A01_TTD
TGCACCTTCACCATAG-5	5.661	-1.67069	batch_5	1	CASSFDHRDEQYF	TGTGCCAGCAGTTTCGACCACCGAGACGAGCAGTACTTC	TRBV28	TRBJ2-7	CIVRVGVQGAQKLVF	TGCATCGTCAGAGTCGGGGTTCAGGGAGCCCAGAAGCTGGTATTT	TRAV26-1	TRAJ54	NA	NA	NA	NA	1	6	1275	12	R12	inf_vax2	FALSE	Timepoint 2	A01_TTD	A01_TTD
TGCACCTTCACCATAG-6	-0.226956	2.80336	batch_6	5	CASSGDTSGFEKLFF	TGTGCCAGCTCGGGTGACACCTCCGGATTTGAAAAACTGTTTTTT	TRBV18	TRBJ1-4	CAVSLNTGTASKLTF	TGTGCCGTGAGCCTAAATACCGGCACTGCCAGTAAACTCACCTTT	TRAV8-1	TRAJ44	NA	NA	NA	NA	4	17	875	38	B7	vax2_inf	FALSE	Breakthrough	A01_FTS	A01_FTS
TGCACCTTCCAGAAGG-4	-0.310686	-1.44302	batch_4	0	CASSYLPTDTQYF	TGTGCCAGCAGTTACTTACCTACAGATACGCAGTATTTT	TRBV6-5	TRBJ2-3	CAVGSGNTPLVF	TGTGCTGTGGGCTCAGGAAACACACCTCTTGTCTTT	TRAV1-2	TRAJ29	CAVSPNQAGTALIF	TGTGCTGTGAGTCCCAACCAGGCAGGAACTGCTCTGATCTTT	TRAV8-6	TRAJ15	1	238	6326	2	R7	inf	FALSE	Timepoint 1	A01_TTD	A01_TTD
TGCACCTTCGGAGGTA-5	2.42676	1.21639	batch_5	3	CASSIGLTGELFF	TGTGCCAGTAGTATTGGACTCACCGGGGAGCTGTTTTTT	TRBV19	TRBJ2-2	CAASWPGKLIF	TGTGCAGCAAGTTGGCCAGGAAAGCTTATCTTC	TRAV13-1	TRAJ23	NA	NA	NA	NA	348	499	59	5	B4	vax2_inf	FALSE	Breakthrough	A02_ALS	A02_ALS
TGCACCTTCGTTGCCT-5	5.82751	-0.68187	batch_5	1	NA	NA	NA	NA	NA	NA	NA	NA	NA	NA	NA	NA	6	451	NA	NA	R12	inf_vax2	FALSE	Timepoint 2	A01_TTD	A01_TTD
TGCACCTTCTCCTATA-6	-2.30569	2.80871	batch_6	5	CASSLRQNTDTQYF	TGTGCCAGCAGCTTAAGACAGAACACAGATACGCAGTATTTT	TRBV27	TRBJ2-3	CAEGVNTDKLIF	TGTGCAGAGGGGGTTAACACCGACAAGCTCATCTTT	TRAV13-1	TRAJ34	NA	NA	NA	NA	4	26	3315	3	B7	vax2_inf	FALSE	Breakthrough	A01_TTD	A01_TTD
TGCACCTTCTTAGAGC-6	-0.812456	2.0078	batch_6	5	CASSLNLGQGAAEQYF	TGTGCCAGCAGCTTAAACCTCGGACAGGGGGCGGCCGAGCAGTACTTC	TRBV5-4	TRBJ2-7	CAVRDQNAGNMLTF	TGTGCTGTGAGAGATCAGAATGCAGGCAACATGCTCACCTTT	TRAV1-2	TRAJ39	NA	NA	NA	NA	2	6	134	108	R24	inf_vax1	TRUE	Timepoint 1	B15_NQK_Q|B15_NQK_A	B15_NQK
TGCACCTTCTTGACGA-5	3.26271	-0.45479	batch_5	3	CASSQESGGGYGYTF	TGCGCCAGCAGCCAAGAGTCCGGGGGCGGCTATGGCTACACCTTC	TRBV4-3	TRBJ1-2	CALSEVDADKLIF	TGTGCTCTGAGTGAGGTCGACGCCGACAAGCTCATCTTT	TRAV19	TRAJ34	NA	NA	NA	NA	69	110	593	13	B6	vax2_inf	FALSE	Breakthrough	A24_VYF	A24_VYF
TGCCAAAAGCGCCTTG-5	4.6886	-0.728474	batch_5	1	CASSLTGDYNEQFF	TGTGCCAGCAGTCTGACAGGGGACTACAATGAGCAGTTCTTC	TRBV28	TRBJ2-1	CAVGGDSWGKLQF	TGTGCTGTGGGGGGTGACAGCTGGGGGAAATTGCAGTTT	TRAV1-2	TRAJ24	NA	NA	NA	NA	6	32	6384	1	R12	inf	FALSE	Timepoint 1	A01_TTD	A01_TTD
TGCCAAAAGCGTCTAT-5	0.730878	2.70823	batch_5	5	CASSERAGTSGFARSYNEQFF	TGTGCCAGCAGCGAACGCGCCGGGACTAGTGGTTTCGCGCGCTCCTACAATGAGCAGTTCTTC	TRBV11-1	TRBJ2-1	NA	NA	NA	NA	NA	NA	NA	NA	5	19	NA	NA	N14	vax2	TRUE	Naive post-vax	A24_QYI	A24_QYI
TGCCAAAAGGCGACAT-6	-0.690822	2.02623	batch_6	5	CATYGGAGNTEAFF	TGTGCCACCTACGGGGGCGCAGGGAACACTGAAGCTTTCTTT	TRBV27	TRBJ1-1	CAMRDRSKTGANNLFF	TGTGCAATGAGAGACCGTAGCAAAACTGGGGCAAACAACCTCTTCTTT	TRAV14/DV4	TRAJ36	CAVGALGF	TGTGCTGTGGGTGCTTTGGGCTTT	TRAV8-3	TRAJ20	6	4	2208	6	B9	vax2_inf	TRUE	Breakthrough	A01_LTD	A01_LTD
TGCCAAAAGGGATGGG-3	-2.86069	-0.0585433	batch_3	2	CASSADIEAFF	TGTGCCAGCAGCGCAGACATTGAAGCTTTCTTT	TRBV7-9	TRBJ1-1	CVVNGGDKIIF	TGTGTGGTGAACGGGGGTGACAAGATCATCTTT	TRAV12-1	TRAJ30	NA	NA	NA	NA	0	48	1405	13	R5	inf_vax2	TRUE	Timepoint 2	A02_YLQ	A02_YLQ
TGCCAAAAGGTACTCT-5	5.6167	-1.33616	batch_5	1	CASSLEQGMPYEQYF	TGTGCCAGCAGCTTGGAACAGGGCATGCCCTACGAGCAGTACTTC	TRBV3-1	TRBJ2-7	CAVIDQGAQKLVF	TGTGCTGTGATTGATCAGGGAGCCCAGAAGCTGGTATTT	TRAV8-4	TRAJ54	NA	NA	NA	NA	2	289	558	9	R12	inf	FALSE	Timepoint 1	A01_TTD	A01_TTD
TGCCAAAAGTACCGGA-1	-3.61213	1.31888	batch_1	2	CASSLSGTSGGNEQFF	TGTGCCAGCAGTTTATCTGGGACTAGCGGTGGCAATGAGCAGTTCTTC	TRBV27	TRBJ2-1	CAFDRDQAGTALIF	TGTGCCTTTGATAGGGACCAGGCAGGAACTGCTCTGATCTTT	TRAV24	TRAJ15	NA	NA	NA	NA	6	183	6385	1	N9	vax2	NA	Naive post-vax	B15_NQK_Q|A02_YLQ	NA
TGCCAAAAGTACTTGC-6	2.71157	2.84342	batch_6	7	CSVQQGWPYEQYF	TGCAGCGTCCAACAGGGATGGCCCTACGAGCAGTACTTC	TRBV29-1	TRBJ2-7	CAGTDQTGANNLFF	TGTGCCGGTACTGATCAAACTGGGGCAAACAACCTCTTCTTT	TRAV39	TRAJ36	CAVGLGGGSNYKLTF	TGTGCCGTGGGTTTGGGTGGAGGTAGCAACTATAAACTGACATTT	TRAV12-2	TRAJ53	4	4	6386	1	R23	inf_vax1	TRUE	Timepoint 1	A01_LTD	A01_LTD
TGCCAAAAGTCCAGGA-6	-0.134109	-2.02902	batch_6	0	CASGDRGPVDTQYF	TGTGCCAGCGGGGACAGGGGGCCCGTAGATACGCAGTATTTT	TRBV27	TRBJ2-3	CAADLGNKLVF	TGTGCAGCGGACCTTGGCAACAAACTGGTCTTT	TRAV13-1	TRAJ47	NA	NA	NA	NA	2	28	4883	2	R23	inf_vax1	FALSE	Timepoint 1	A01_TTD	A01_TTD
TGCCAAAAGTTAGGTA-4	-0.948429	-0.432444	batch_4	0	CASSLEDTQYGYTF	TGTGCCAGCAGCTTAGAAGACACCCAATATGGCTACACCTTC	TRBV7-2	TRBJ1-2	CAVQTSGTYKYIF	TGTGCTGTGCAGACCTCAGGAACCTACAAATACATCTTT	TRAV21	TRAJ40	NA	NA	NA	NA	7	53	362	23	R10	inf	TRUE	Timepoint 1	B15_NQK_Q|B15_NQK_A	B15_NQK
TGCCAAACAATGCCAT-5	5.34259	-1.15833	batch_5	1	CASSLDSPYEQYF	TGTGCCAGCAGCCTGGACAGTCCCTACGAGCAGTACTTC	TRBV27	TRBJ2-7	CALMSGNQFYF	TGTGCTCTGATGAGCGGTAACCAGTTCTATTTT	TRAV9-2	TRAJ49	NA	NA	NA	NA	13	244	688	11	R12	inf	FALSE	Timepoint 1	A01_TTD	A01_TTD
TGCCAAACACATTTCT-5	-3.62081	2.29745	batch_5	2	CASSPWEGGAEAFF	TGTGCCAGCAGCCCCTGGGAGGGGGGCGCTGAAGCTTTCTTT	TRBV7-9	TRBJ1-1	CGAARSYNTDKLIF	TGTGGAGCGGCCCGATCTTATAACACCGACAAGCTCATCTTT	TRAV34	TRAJ34	NA	NA	NA	NA	16	24	6387	1	B3	vax2_inf	TRUE	Breakthrough	A02_YLQ	A02_YLQ
TGCCAAACACGGTAGA-4	2.24488	-3.01985	batch_4	0	CASSRSDWGDPGNTIYF	TGTGCCAGCAGCCGGAGCGATTGGGGTGATCCTGGAAACACCATATATTTT	TRBV12-3	TRBJ1-3	CVVNMGAGYSGGYQKVTF	TGTGTGGTGAACATGGGGGCTGGGTATTCTGGGGGTTACCAGAAAGTTACCTTT	TRAV12-1	TRAJ13	NA	NA	NA	NA	2	14	6388	1	R7	inf	FALSE	Timepoint 1	A01_TTD	A01_TTD
TGCCAAACATAGAAAC-6	2.36056	-1.56953	batch_6	7	CSVQQGWPYEQYF	TGCAGCGTTCAACAGGGTTGGCCCTACGAGCAGTACTTC	TRBV29-1	TRBJ2-7	CAVNIGSDSNYQLIW	TGTGCCGTGAACATTGGGTCAGATAGCAACTATCAGTTAATCTGG	TRAV12-2	TRAJ33	NA	NA	NA	NA	4	67	61	65	R23	inf_vax2	TRUE	Timepoint 2	A01_LTD	A01_LTD
TGCCAAACATCCTAGA-6	-2.80713	2.1763	batch_6	5	NA	NA	NA	NA	CAEGAGYALNF	TGTGCAGAAGGGGCCGGGTATGCACTCAACTTC	TRAV13-2	TRAJ41	NA	NA	NA	NA	7	102	NA	NA	B7	vax2_inf	FALSE	Breakthrough	A01_PTD	A01_PTD
TGCCAAACATCGGACC-4	2.29334	-2.82143	batch_4	0	CASRHEGSGALIGTGELFF	TGTGCCAGCAGGCATGAGGGCTCAGGGGCGCTCATCGGGACCGGGGAGCTGTTTTTT	TRBV6-5	TRBJ2-2	CAMRVSGGGADGLTF	TGTGCAATGAGAGTCTCAGGAGGAGGTGCTGACGGACTCACCTTT	TRAV14/DV4	TRAJ45	NA	NA	NA	NA	4	223	4195	5	R7	inf	FALSE	Timepoint 1	A01_TTD	A01_TTD
TGCCAAAGTATAGGGC-4	-0.151331	-3.65555	batch_4	6	CASSETSGIDTQYF	TGTGCCAGCAGTGAGACTAGCGGGATCGATACGCAGTATTTT	TRBV27	TRBJ2-3	NA	NA	NA	NA	NA	NA	NA	NA	3	103	NA	NA	R7	inf	FALSE	Timepoint 1	A01_TTD	A01_TTD
TGCCAAAGTCACACGC-5	1.41176	1.04551	batch_5	3	CASSLYGLGTEAFF	TGTGCCAGCAGCTTGTATGGCTTGGGAACTGAAGCTTTCTTT	TRBV5-6	TRBJ1-1	CGTNRDTDKLIF	TGCGGCACTAATAGGGACACCGACAAGCTCATCTTT	TRAV30	TRAJ34	NA	NA	NA	NA	71	593	335	67	B3	vax2_inf	FALSE	Breakthrough	A02_ALS	A02_ALS
TGCCAAAGTCCTGCTT-4	0.542453	-2.80298	batch_4	0	CASSQGPASDSVSYEQYF	TGTGCCAGCAGCCAAGGACCGGCTAGTGATAGCGTCTCCTACGAGCAGTACTTC	TRBV3-1	TRBJ2-7	CAAGTNAGKSTF	TGTGCAGCAGGCACCAATGCAGGCAAATCAACCTTT	TRAV13-1	TRAJ27	CAETSGGYNKLIF	TGTGCAGAGACTTCTGGTGGCTACAATAAGCTGATTTTT	TRAV5	TRAJ4	1	128	1307	2	R7	inf	FALSE	Timepoint 1	A01_TTD	A01_TTD
TGCCAAAGTCGCTTCT-2	-2.89421	-1.58366	batch_2	8	CASSLVLAGGPGNEQFF	TGTGCCAGCAGTTTAGTCCTAGCGGGGGGGCCGGGGAATGAGCAGTTCTTC	TRBV28	TRBJ2-1	NA	NA	NA	NA	NA	NA	NA	NA	155	518	NA	NA	N4	vax2	TRUE	Naive post-vax	A24_NYN	A24_NYN
TGCCAAAGTTTGGGCC-4	3.10657	-3.70441	batch_4	0	CASSYGWASNEQFF	TGTGCCAGCAGTTACGGCTGGGCTAGCAATGAGCAGTTCTTC	TRBV6-6	TRBJ2-1	CAVDCDFGNEKLTF	TGTGCTGTGGATTGTGACTTTGGAAATGAGAAATTAACCTTT	TRAV8-3	TRAJ48	CATSYPTGNQFYF	TGTGCCACTAGCTACCCCACCGGTAACCAGTTCTATTTT	TRAV24	TRAJ49	5	32	281	6	R7	inf	FALSE	Timepoint 1	A01_TTD	A01_TTD
TGCCAAATCACCAGGC-1	3.98235	2.91722	batch_1	7	CASSLGFPNQPQHF	TGTGCCAGCAGTTTGGGTTTCCCCAATCAGCCCCAGCATTTT	TRBV27	TRBJ1-5	CGTELRGKLIF	TGCGGCACAGAGCTCCGGGGAAAGCTTATCTTC	TRAV30	TRAJ23	NA	NA	NA	NA	0	15	11	572	R29	inf_vax	TRUE	Timepoint 1	A01_LTD	A01_LTD
TGCCAAATCACTTCAT-6	1.70612	3.15179	batch_6	5	CASSQGPGLYSESSYNEQFF	TGCGCCAGCAGCCAAGGCCCCGGACTGTATTCGGAGAGCTCCTACAATGAGCAGTTCTTC	TRBV4-1	TRBJ2-1	CAVKAGAGSYQLTF	TGTGCTGTGAAAGCTGGGGCTGGGAGTTACCAACTCACTTTC	TRAV21	TRAJ28	NA	NA	NA	NA	8	5	1734	4	B7	vax2_inf	FALSE	Breakthrough	A01_FTS	A01_FTS
TGCCAAATCCAGAGGA-6	2.57932	5.34574	batch_6	10	CASSTHETTGMNTEAFF	TGTGCCAGCAGCACCCACGAAACGACAGGGATGAACACTGAAGCTTTCTTT	TRBV7-9	TRBJ1-1	CAVRDWRDSSYKLIF	TGTGCTGTGAGAGATTGGAGGGATAGCAGCTATAAATTGATCTTC	TRAV3	TRAJ12	CAVRVDGNKLVF	TGTGCTGTGAGGGTCGATGGAAACAAACTGGTCTTT	TRAV3	TRAJ47	1	7	6390	1	B7	vax2_inf	NA	Breakthrough	A01_PTD|A01_FTS	NA
TGCCAAATCCGTCATC-4	-4.12486	3.39251	batch_4	9	CASSQVEAEQYF	TGTGCCAGCAGCCAAGTAGAGGCCGAGCAGTACTTC	TRBV14	TRBJ2-7	CAVIPLNDYKLSF	TGTGCTGTAATCCCTTTGAACGACTACAAGCTCAGCTTT	TRAV21	TRAJ20	NA	NA	NA	NA	43	51	6392	1	R19	inf_vax1	FALSE	Timepoint 1	A01_FTS	A01_FTS
TGCCAAATCGGACAAG-6	5.59197	-1.4786	batch_6	1	CASSPYHGEQYF	TGTGCCAGCAGTCCCTACCACGGGGAGCAGTACTTC	TRBV27	TRBJ2-7	CAGLPAEYGNKLVF	TGTGCTGGTCTCCCGGCGGAATATGGAAACAAACTGGTCTTT	TRAV35	TRAJ47	NA	NA	NA	NA	9	121	6393	1	B7	vax2_inf	FALSE	Breakthrough	A01_TTD	A01_TTD
TGCCAAATCTGGAGCC-6	3.31964	-1.66954	batch_6	1	CASSQESGQHQPQHF	TGTGCCAGCTCACAAGAATCAGGGCAACATCAGCCCCAGCATTTT	TRBV18	TRBJ1-5	CADRYSNDYKLSF	TGTGCAGACCGTTATAGTAACGACTACAAGCTCAGCTTT	TRAV13-2	TRAJ20	NA	NA	NA	NA	4	6	2152	3	R23	inf_vax1	TRUE	Timepoint 1	A01_LTD	A01_LTD
TGCCCATAGCGTGTCC-5	5.07515	-0.64864	batch_5	1	CASSERGPQETQYF	TGTGCCAGCAGTGAGCGGGGACCCCAAGAGACCCAGTACTTC	TRBV27	TRBJ2-5	CAVPPGSQGNLIF	TGTGCTGTTCCCCCCGGAAGCCAAGGAAATCTCATCTTT	TRAV1-2	TRAJ42	NA	NA	NA	NA	4	131	6394	1	R12	inf	FALSE	Timepoint 1	A01_TTD	A01_TTD
TGCCCATAGGACAGCT-4	1.04967	-2.77453	batch_4	0	CATSDRVGTGGVVRTGELFF	TGTGCCACCAGTGACCGCGTAGGGACAGGGGGAGTAGTAAGGACCGGGGAGCTGTTTTTT	TRBV24-1	TRBJ2-2	CAVRNGGFKTIF	TGTGCTGTGAGGAATGGAGGCTTCAAAACTATCTTT	TRAV3	TRAJ9	CAVTILNRGSTLGRLYF	TGTGCTGTGACAATCTTAAACAGAGGCTCAACCCTGGGGAGGCTATACTTT	TRAV1-2	TRAJ18	3	14	139	14	R19	inf_vax1	TRUE	Timepoint 1	A01_LTD	A01_LTD
TGCCCATAGGCACATG-4	-2.13435	-2.65212	batch_4	6	CSASKERQNNEKLFF	TGCAGTGCTAGTAAAGAACGGCAGAATAATGAAAAACTGTTTTTT	TRBV20-1	TRBJ1-4	NA	NA	NA	NA	NA	NA	NA	NA	5	207	NA	NA	R7	inf	FALSE	Timepoint 1	A01_TTD	A01_TTD
TGCCCATAGGGATACC-6	-1.24681	2.54174	batch_6	5	CASSLSGPIYNEQFF	TGTGCCAGCAGTTTATCAGGCCCTATCTACAATGAGCAGTTCTTC	TRBV27	TRBJ2-1	CALSESDYKLSF	TGTGCTCTGAGTGAAAGCGACTACAAGCTCAGCTTT	TRAV19	TRAJ20	NA	NA	NA	NA	7	143	6395	1	B7	vax2_inf	FALSE	Breakthrough	A01_TTD	A01_TTD
TGCCCATAGTACTTGC-6	-1.70689	1.16282	batch_6	2	CSADWTASPLYGYTF	TGCAGTGCTGACTGGACAGCCTCGCCCCTCTATGGCTACACCTTC	TRBV20-1	TRBJ1-2	CAVNDGNNRLAF	TGTGCCGTGAACGATGGGAACAACAGACTCGCTTTT	TRAV12-2	TRAJ7	NA	NA	NA	NA	4	257	6396	1	R23	inf_vax1	TRUE	Timepoint 1	A01_LTD	A01_LTD
TGCCCATAGTGGCACA-4	-0.726478	-2.57478	batch_4	6	NA	NA	NA	NA	NA	NA	NA	NA	NA	NA	NA	NA	2	402	NA	NA	R7	inf	FALSE	Timepoint 1	A01_TTD	A01_TTD
TGCCCATCAAGGTTTC-4	3.43497	-3.18032	batch_4	1	CASTPDTAYNEQFF	TGTGCCAGCACCCCGGACACCGCCTACAATGAGCAGTTCTTC	TRBV13	TRBJ2-1	CALTYGGSQGNLIF	TGTGCCTTGACTTATGGAGGAAGCCAAGGAAATCTCATCTTT	TRAV9-2	TRAJ42	NA	NA	NA	NA	8	1425	384	8	R7	inf	FALSE	Timepoint 1	A01_TTD	A01_TTD
TGCCCATCACATCCGG-5	4.24404	-3.06092	batch_5	1	CASKGPNTNEQFF	TGTGCCAGCAAGGGACCGAACACCAATGAGCAGTTCTTC	TRBV6-5	TRBJ2-1	CAVNDRDDKIIF	TGTGCCGTGAACGACAGAGATGACAAGATCATCTTT	TRAV12-2	TRAJ30	NA	NA	NA	NA	2	12	6397	1	R28	inf_vax	TRUE	Timepoint 1	A02_YLQ	A02_YLQ
TGCCCATCACGTCAGC-6	-2.45074	1.54367	batch_6	2	CASSPPGDRQNIQYF	TGTGCCAGCTCACCACCGGGGGACAGACAAAACATTCAGTACTTC	TRBV18	TRBJ2-4	CAASEGPGGNEKLTF	TGTGCAGCAAGCGAGGGCCCGGGCGGAAATGAGAAATTAACCTTT	TRAV29/DV5	TRAJ48	NA	NA	NA	NA	13	81	6398	1	R23	inf_vax2	FALSE	Timepoint 2	A01_TTD	A01_TTD
TGCCCATCACTAGTAC-4	2.64262	-2.46432	batch_4	0	CASSVADWTGDPDTQYF	TGTGCCAGCAGCGTAGCCGATTGGACAGGGGACCCAGATACGCAGTATTTT	TRBV9	TRBJ2-3	NA	NA	NA	NA	NA	NA	NA	NA	2113	2572	NA	NA	R9	inf	TRUE	Timepoint 1	B15_NQK_A	B15_NQK
TGCCCATCAGACAGGT-6	-0.339735	0.736676	batch_6	0	CASSDGYETQYF	TGTGCCAGCAGTGATGGCTATGAGACCCAGTACTTC	TRBV2	TRBJ2-5	CALSAWNNARLMF	TGTGCTCTGAGTGCGTGGAACAATGCCAGACTCATGTTT	TRAV19	TRAJ31	NA	NA	NA	NA	1	37	6399	1	B7	vax2_inf	FALSE	Breakthrough	A01_TTD	A01_TTD
TGCCCATCAGTCAGCC-6	2.2871	0.929243	batch_6	3	CASMDLRVSHHNSPLHF	TGTGCCAGCATGGACCTACGGGTTAGCCACCATAATTCACCCCTCCACTTT	TRBV2	TRBJ1-6	CALWCSGAGSYQLTF	TGTGCTCTATGGTGCTCTGGGGCTGGGAGTTACCAACTCACTTTC	TRAV16	TRAJ28	CAMARFFDKFYF	TGTGCAATGGCAAGATTTTTCGACAAATTTTACTTT	TRAV14/DV4	TRAJ21	991	676	411	2	R15	inf_vax2	FALSE	Timepoint 2	A24_VYI	A24_VYI
TGCCCATCATAAAGGT-6	5.47689	-0.0169063	batch_6	1	CASSLGGKANYGYTF	TGTGCCAGCAGTTTAGGAGGGAAAGCTAACTATGGCTACACCTTC	TRBV27	TRBJ1-2	CAMWDFTLQGGSEKLVF	TGTGCAATGTGGGACTTCACACTTCAGGGCGGATCTGAAAAGCTGGTCTTT	TRAV14/DV4	TRAJ57	NA	NA	NA	NA	6	129	2937	2	B7	vax2_inf	FALSE	Breakthrough	A01_TTD	A01_TTD
TGCCCATCATCACGTA-4	-1.57247	-1.70467	batch_4	0	CASSSRGGPDEQFF	TGTGCCAGCAGTTCGCGGGGGGGGCCAGATGAGCAGTTCTTC	TRBV27	TRBJ2-1	NA	NA	NA	NA	NA	NA	NA	NA	6	18	NA	NA	R7	inf	FALSE	Timepoint 1	A01_TTD	A01_TTD
TGCCCATCATTCCTGC-6	3.84611	-0.636843	batch_6	3	CASSLDRQYGYTF	TGTGCCAGCAGCTTAGACCGTCAGTATGGCTACACCTTC	TRBV7-9	TRBJ1-2	CLVGDIRDDKIIF	TGCCTCGTGGGTGACATAAGAGATGACAAGATCATCTTT	TRAV4	TRAJ30	NA	NA	NA	NA	7	13	21	36	B9	vax2_inf	FALSE	Breakthrough	A01_FTS	A01_FTS
TGCCCATCATTCTTAC-2	2.45158	-2.80167	batch_2	0	NA	NA	NA	NA	NA	NA	NA	NA	NA	NA	NA	NA	4	87	NA	NA	R20	inf_vax1	TRUE	Timepoint 1	A01_LTD	A01_LTD
TGCCCATGTCGCGTGT-5	-2.32825	1.87211	batch_5	2	CASSPGQGYEQYF	TGTGCCAGCAGTCCGGGACAGGGCTACGAGCAGTACTTC	TRBV6-4	TRBJ2-7	CVVNENEAGSYQLTF	TGTGTGGTGAACGAAAACGAGGCTGGGAGTTACCAACTCACTTTC	TRAV12-1	TRAJ28	NA	NA	NA	NA	10	13	6402	1	N14	vax2	TRUE	Naive post-vax	A24_NYN	A24_NYN
TGCCCATGTGCAACGA-5	-4.78388	-0.978464	batch_5	2	CASSLRGYLRTNEKLFF	TGTGCCAGCAGTTTACGGGGATACCTCCGGACTAATGAAAAACTGTTTTTT	TRBV27	TRBJ1-4	CAASSESSNTGKLIF	TGTGCAGCAAGCTCAGAATCTAGCAACACAGGCAAACTAATCTTT	TRAV29/DV5	TRAJ37	NA	NA	NA	NA	157	860	6403	1	R13	inf_vax2	NA	Timepoint 2	A02_ALS|A02_LLY	NA
TGCCCATTCAGCTCGG-4	3.05049	-2.38263	batch_4	1	CASSGTVTHSSTDTQYF	TGTGCCAGCAGTGGGACAGTAACTCATTCTAGCACAGATACGCAGTATTTT	TRBV2	TRBJ2-3	CAVEFPRGQNFVF	TGTGCTGTGGAGTTTCCTAGGGGTCAGAATTTTGTCTTT	TRAV2	TRAJ26	NA	NA	NA	NA	3	19	40	44	R19	inf_vax1	TRUE	Timepoint 1	A01_LTD	A01_LTD
TGCCCATTCGCGCCAA-6	4.47568	-0.112159	batch_6	1	CASSLNLGQGAAEQYF	TGTGCCAGCAGCTTAAACCTCGGACAGGGGGCGGCCGAGCAGTACTTC	TRBV5-4	TRBJ2-7	CAVRDQNAGNMLTF	TGTGCTGTGAGAGATCAGAATGCAGGCAACATGCTCACCTTT	TRAV1-2	TRAJ39	NA	NA	NA	NA	5	5	134	108	R24	inf_vax1	TRUE	Timepoint 1	B15_NQK_Q|B15_NQK_A	B15_NQK
TGCCCATTCTGAAAGA-4	2.61675	-3.8452	batch_4	0	CASSGIGDLQDTQYF	TGTGCCAGCAGTGGGATTGGGGATTTGCAAGATACGCAGTATTTT	TRBV2	TRBJ2-3	CALEYNFNKFYF	TGTGCTTTAGAATACAACTTCAACAAATTTTACTTT	TRAV9-2	TRAJ21	NA	NA	NA	NA	2	372	2114	16	R7	inf	FALSE	Timepoint 1	A01_TTD	A01_TTD
TGCCCTAAGACCGGAT-4	-2.14343	-3.46782	batch_4	6	NA	NA	NA	NA	NA	NA	NA	NA	NA	NA	NA	NA	1	37	NA	NA	R19	inf_vax1	TRUE	Timepoint 1	A01_LTD	A01_LTD
TGCCCTAAGATGCCAG-5	-0.353938	0.554444	batch_5	0	CASSLVTDTQYF	TGTGCCAGCAGCTTAGTGACAGATACGCAGTATTTT	TRBV7-9	TRBJ2-3	CASANARLMF	TGTGCTTCAGCCAATGCCAGACTCATGTTT	TRAV16	TRAJ31	NA	NA	NA	NA	3	185	6405	1	R12	inf_vax2	FALSE	Timepoint 2	A01_TTD	A01_TTD
TGCCCTAAGATGTTAG-6	4.0585	-2.3896	batch_6	1	CASSLNTGVGTDTQYF	TGTGCCAGCAGCCTCAATACAGGGGTGGGCACAGATACGCAGTATTTT	TRBV7-6	TRBJ2-3	CAVRDSAGNNRKLIW	TGTGCTGTGAGAGACAGTGCTGGCAACAACCGTAAGCTGATTTGG	TRAV3	TRAJ38	NA	NA	NA	NA	2	34	81	88	R23	inf_vax2	TRUE	Timepoint 2	A01_LTD	A01_LTD
TGCCCTAAGCCCAACC-4	-1.22005	-1.34738	batch_4	0	CASSWTAINQPQHF	TGTGCCAGCAGTTGGACAGCGATCAATCAGCCCCAGCATTTT	TRBV28	TRBJ1-5	NA	NA	NA	NA	NA	NA	NA	NA	5	5	NA	NA	R7	inf	FALSE	Timepoint 1	A01_TTD	A01_TTD
TGCCCTAAGGCTAGCA-5	1.11443	1.43508	batch_5	3	CASSPPWGYDGYTF	TGTGCCAGCAGCCCCCCGTGGGGGTATGATGGCTACACCTTC	TRBV7-9	TRBJ1-2	CLVGDIDNYGQNFVF	TGCCTCGTGGGTGACATCGATAACTATGGTCAGAATTTTGTCTTT	TRAV4	TRAJ26	NA	NA	NA	NA	190	298	1975	3	B6	vax2_inf	FALSE	Breakthrough	A24_VYI	A24_VYI
TGCCCTAAGTAGGTGC-5	4.43449	-2.97598	batch_5	1	CASSIDYDPHEQYF	TGTGCCAGTAGTATAGATTACGATCCGCACGAGCAGTACTTC	TRBV19	TRBJ2-7	CAVRDAWNSGNTPLVF	TGTGCTGTGAGAGACGCATGGAATTCAGGAAACACACCTCTTGTCTTT	TRAV3	TRAJ29	NA	NA	NA	NA	5	92	2147	9	R12	inf	FALSE	Timepoint 1	A01_TTD	A01_TTD
TGCCCTAAGTGTGGCA-4	-1.24495	-3.67378	batch_4	6	NA	NA	NA	NA	NA	NA	NA	NA	NA	NA	NA	NA	5	86	NA	NA	R7	inf	FALSE	Timepoint 1	A01_TTD	A01_TTD
TGCCCTAAGTTATCGC-4	-0.373558	-1.78542	batch_4	0	CASSTTSGRTDTQYF	TGTGCCAGCAGCACCACTAGCGGGAGGACAGATACGCAGTATTTT	TRBV27	TRBJ2-3	CGTVAAMNRDDKIIF	TGCGGCACAGTAGCCGCTATGAACAGAGATGACAAGATCATCTTT	TRAV30	TRAJ30	NA	NA	NA	NA	3	244	1811	2	R7	inf	FALSE	Timepoint 1	A01_TTD	A01_TTD
TGCCCTACAAGGTTTC-6	-3.29259	2.21443	batch_6	2	CASRGGQAYEQFF	TGTGCCAGCCGCGGGGGGCAAGCATATGAGCAGTTCTTC	TRBV5-4	TRBJ2-1	CALPASGGYQKVTF	TGTGCTTTGCCTGCTTCTGGGGGTTACCAGAAAGTTACCTTT	TRAV8-3	TRAJ13	CAASDSSYKLIF	TGTGCAGCTTCGGATAGCAGCTATAAATTGATCTTC	TRAV5	TRAJ12	3	3	6407	1	R23	inf_vax2	FALSE	Timepoint 2	A01_DTD	A01_DTD
TGCCCTACAAGTAATG-1	-1.13154	0.57844	batch_1	3	CASSFREGPYNEQFF	TGCGCCAGCAGCTTTAGGGAGGGGCCTTACAATGAGCAGTTCTTC	TRBV5-1	TRBJ2-1	NA	NA	NA	NA	NA	NA	NA	NA	3	39	NA	NA	R29	inf_vax2	FALSE	Timepoint 2	A01_TTD	A01_TTD
TGCCCTACAAGTCTGT-5	1.78695	0.362272	batch_5	3	CASSGDTTDTQYF	TGTGCCAGCAGCGGGGACACCACAGATACGCAGTATTTT	TRBV5-6	TRBJ2-3	CAASIGYGGATNKLIF	TGTGCAGCAAGTATAGGGTATGGTGGTGCTACAAACAAGCTCATCTTT	TRAV13-1	TRAJ32	NA	NA	NA	NA	169	262	6408	1	B3	vax2_inf	NA	Breakthrough	A02_ALS|A02_LLY	NA
TGCCCTACACCCTATC-5	5.12952	-2.89729	batch_5	1	CASSTGYIVDGYTF	TGTGCCAGTAGTACAGGGTACATAGTGGATGGCTACACCTTC	TRBV19	TRBJ1-2	CAVRWGSNYKLTF	TGTGCTGTGCGTTGGGGTAGCAACTATAAACTGACATTT	TRAV21	TRAJ53	NA	NA	NA	NA	1	266	55	92	R12	inf	FALSE	Timepoint 1	A01_TTD	A01_TTD
TGCCCTACACTTCTGC-6	-0.336348	3.28546	batch_6	5	CSVEEHRGPYGYTF	TGCAGCGTTGAAGAGCACAGAGGGCCCTATGGCTACACCTTC	TRBV29-1	TRBJ1-2	CAVTRDLNAGNNRKLIW	TGCGCTGTCACGAGAGACCTTAATGCTGGCAACAACCGTAAGCTGATTTGG	TRAV1-1	TRAJ38	CIVRVHEGAGSYQLTF	TGCATCGTCAGAGTCCACGAGGGGGCTGGGAGTTACCAACTCACTTTC	TRAV26-1	TRAJ28	6	49	718	11	B7	vax2_inf	FALSE	Breakthrough	A01_FTS	A01_FTS
TGCCCTACAGTGGAGT-3	-0.405271	0.797255	batch_3	3	CASSLKVDGYNEQFF	TGTGCCAGCAGCCTGAAGGTGGACGGGTACAATGAGCAGTTCTTC	TRBV6-2	TRBJ2-1	CAVRSSGGSYIPTF	TGTGCTGTGAGATCTTCAGGAGGAAGCTACATACCTACATTT	TRAV8-6	TRAJ6	NA	NA	NA	NA	3	582	5471	2	R6	inf_vax2	FALSE	Timepoint 2	A01_TTD	A01_TTD
TGCCCTACATCCTAGA-1	3.05675	3.23118	batch_1	7	CASSLGFPNQPQHF	TGTGCCAGCAGTTTGGGTTTCCCCAATCAGCCCCAGCATTTT	TRBV27	TRBJ1-5	CGTELRGKLIF	TGCGGCACAGAGCTCCGGGGAAAGCTTATCTTC	TRAV30	TRAJ23	NA	NA	NA	NA	2	5	11	572	R29	inf_vax	TRUE	Timepoint 1	A01_LTD	A01_LTD
TGCCCTAGTATGCTTG-2	-2.42239	-0.147122	batch_2	2	CASSMAENTEAFF	TGTGCCAGTAGTATGGCGGAGAACACTGAAGCTTTCTTT	TRBV19	TRBJ1-1	CAATRISYTDKLIF	TGTGCAGCAACCCGGATTTCGTACACCGACAAGCTCATCTTT	TRAV29/DV5	TRAJ34	NA	NA	NA	NA	6	61	3305	3	R17	inf_vax1	FALSE	Timepoint 1	A24_VYF	A24_VYF
TGCCCTAGTATTACCG-6	-2.09779	1.76271	batch_6	2	CASSLNLLATNEKLFF	TGTGCCAGCAGCTTAAACTTACTCGCAACTAATGAAAAACTGTTTTTT	TRBV7-9	TRBJ1-4	CAVSSTGNQFYF	TGTGCTGTGAGCTCCACCGGTAACCAGTTCTATTTT	TRAV8-4	TRAJ49	NA	NA	NA	NA	44	40	6409	1	B9	vax2_inf	FALSE	Breakthrough	A01_FTS	A01_FTS
TGCCCTAGTCGGCATC-5	5.24576	0.0351224	batch_5	1	CATSEGAWPTDTQYF	TGTGCCACCAGTGAAGGTGCTTGGCCCACAGATACGCAGTATTTT	TRBV24-1	TRBJ2-3	NA	NA	NA	NA	NA	NA	NA	NA	5	112	NA	NA	R12	inf	NA	Timepoint 1	A01_TTD|A24_VYF	NA
TGCCCTAGTGCAACGA-4	0.508934	-1.91435	batch_4	0	CASSPGLREQFF	TGTGCCAGCAGTCCAGGGCTTCGTGAGCAGTTCTTC	TRBV27	TRBJ2-1	CAVDSGEYSSASKIIF	TGTGCTGTCGACTCAGGCGAATACAGCAGTGCTTCCAAGATAATCTTT	TRAV21	TRAJ3	NA	NA	NA	NA	3	53	2830	3	R7	inf	FALSE	Timepoint 1	A01_TTD	A01_TTD
TGCCCTAGTGGCCCTA-6	-1.9276	2.99453	batch_6	5	CASSLLADQETQYF	TGTGCCAGCAGTTTACTAGCGGACCAAGAGACCCAGTACTTC	TRBV28	TRBJ2-5	CATDLEDGQKLLF	TGTGCTACGGACTTGGAAGATGGCCAGAAGCTGCTCTTT	TRAV17	TRAJ16	NA	NA	NA	NA	9	221	2050	3	B7	vax2_inf	FALSE	Breakthrough	A01_TTD	A01_TTD
TGCCCTATCAAAGTAG-4	2.45995	-2.78781	batch_4	0	CSAREDHYGYNEQFF	TGCAGTGCTAGAGAGGACCATTACGGGTACAATGAGCAGTTCTTC	TRBV20-1	TRBJ2-1	NA	NA	NA	NA	NA	NA	NA	NA	3	173	NA	NA	R22	inf_vax2	FALSE	Timepoint 2	A01_TTD	A01_TTD
TGCCCTATCCACGTGG-5	1.71849	0.94397	batch_5	3	CASSEMTGRDEQYF	TGTGCCAGCAGTGAAATGACAGGGAGGGACGAGCAGTACTTC	TRBV6-1	TRBJ2-7	CAESLNQGANNLFF	TGTGCAGAGAGCCTTAACCAGGGGGCAAACAACCTCTTCTTT	TRAV5	TRAJ36	NA	NA	NA	NA	3	290	2330	8	B4	vax2_inf	FALSE	Breakthrough	A02_ALS	A02_ALS
TGCCCTATCCACTGGG-4	-5.66718	0.683693	batch_4	4	CASSEGQGYQPQHF	TGTGCCAGCAGTGAGGGGCAGGGATACCAGCCCCAGCATTTT	TRBV25-1	TRBJ1-5	CAMRGNTDKLIF	TGTGCAATGAGAGGAAACACCGACAAGCTCATCTTT	TRAV14/DV4	TRAJ34	NA	NA	NA	NA	9	355	6412	1	R19	inf_vax1	FALSE	Timepoint 1	A01_FTS	A01_FTS
TGCCCTATCCGTAGGC-5	5.85534	-2.06401	batch_5	1	CATPKVGDPYEQYF	TGTGCCACCCCGAAGGTCGGGGACCCCTACGAGCAGTACTTC	TRBV24-1	TRBJ2-7	CAMRDWGLTGGGNKLTF	TGTGCAATGAGAGATTGGGGACTCACGGGAGGAGGAAACAAACTCACCTTT	TRAV14/DV4	TRAJ10	CAAPGKSGGLILDAGNKLTF	TGTGCAGCCCCGGGGAAATCGGGGGGCCTGATACTGGATGCAGGCAACAAGCTAACTTTT	TRAV23/DV6	TRAJ17	5	56	1417	6	R12	inf_vax2	FALSE	Timepoint 2	A01_TTD	A01_TTD
TGCCCTATCCTTCAAT-1	3.7808	3.02589	batch_1	7	CASSLGFPNQPQHF	TGTGCCAGCAGTTTGGGTTTCCCCAATCAGCCCCAGCATTTT	TRBV27	TRBJ1-5	CGTELRGKLIF	TGCGGCACAGAGCTCCGGGGAAAGCTTATCTTC	TRAV30	TRAJ23	NA	NA	NA	NA	0	10	11	572	R29	inf_vax	TRUE	Timepoint 1	A01_LTD	A01_LTD
TGCGCAGAGAGGTTGC-3	4.06541	-2.25129	batch_3	1	CSARDVAGGAHYEQYF	TGCAGTGCTAGAGATGTGGCCGGAGGCGCCCACTACGAGCAGTACTTC	TRBV20-1	TRBJ2-7	CASPQGDSSYKLIF	TGTGCCTCTCCCCAGGGGGATAGCAGCTATAAATTGATCTTC	TRAV24	TRAJ12	NA	NA	NA	NA	0	244	255	13	R18	inf_vax1	TRUE	Timepoint 1	A24_QYI	A24_QYI
TGCGCAGAGATCCGAG-5	2.0449	-0.39318	batch_5	3	CASSEGYASYGYTF	TGCGCCAGCAGTGAGGGGTATGCGAGCTATGGCTACACCTTC	TRBV10-2	TRBJ1-2	CAVTDSNYQLIW	TGTGCTGTGACGGATAGCAACTATCAGTTAATCTGG	TRAV21	TRAJ33	NA	NA	NA	NA	4	328	37	46	R12	inf	FALSE	Timepoint 1	A01_TTD	A01_TTD
TGCGCAGAGATGGGTC-6	-0.806688	3.04093	batch_6	5	CASSQDLDLSNQPQHF	TGTGCCAGCAGCCAAGACCTGGACCTTAGCAATCAGCCCCAGCATTTT	TRBV4-2	TRBJ1-5	CALWLSGNTPLVF	TGTGCTCTGTGGCTTTCAGGAAACACACCTCTTGTCTTT	TRAV19	TRAJ29	NA	NA	NA	NA	4	28	1324	4	B7	vax2_inf	FALSE	Breakthrough	A01_FTS	A01_FTS
TGCGCAGAGCCCAATT-4	-1.1609	-0.372665	batch_4	0	CASSAGDYGYTF	TGTGCCAGCAGCGCAGGGGATTATGGCTACACCTTC	TRBV9	TRBJ1-2	CAASGGFGNEKLTF	TGTGCAGCAAGCGGAGGCTTTGGAAATGAGAAATTAACCTTT	TRAV29/DV5	TRAJ48	NA	NA	NA	NA	2	9	454	7	R7	inf	FALSE	Timepoint 1	A01_TTD	A01_TTD
TGCGCAGAGTGTCTCA-2	-1.92452	-3.87534	batch_2	6	NA	NA	NA	NA	NA	NA	NA	NA	NA	NA	NA	NA	18	70	NA	NA	N4	vax2	TRUE	Naive post-vax	A24_NYN	A24_NYN
TGCGCAGCAAATACAG-6	-0.898015	2.63015	batch_6	5	CAISDGDGSSYEQYF	TGTGCCATCAGTGATGGGGACGGGAGCTCCTACGAGCAGTACTTC	TRBV10-3	TRBJ2-7	CAVSDLRGANSKLTF	TGTGCTGTGAGTGATTTACGAGGAGCCAATAGTAAGCTGACATTT	TRAV8-6	TRAJ56	NA	NA	NA	NA	7	78	6413	1	B7	vax2_inf	FALSE	Breakthrough	A01_PTD	A01_PTD
TGCGCAGCAAGTAATG-4	-6.50495	1.08152	batch_4	4	CSATDSLSYNSPLHF	TGCAGTGCTACTGACAGCCTCTCCTATAATTCACCCCTCCACTTT	TRBV20-1	TRBJ1-6	CAGALNSGYSTLTF	TGTGCAGGCGCCCTTAATTCAGGATACAGCACCCTCACCTTT	TRAV25	TRAJ11	NA	NA	NA	NA	97	784	6415	1	R7	inf	FALSE	Timepoint 1	A01_FTS	A01_FTS
TGCGCAGCAAGTCTAC-5	5.2298	-2.55107	batch_5	1	CASSLGEGADPWDEQYF	TGTGCCAGCAGTCTAGGGGAGGGGGCGGACCCGTGGGACGAGCAGTACTTC	TRBV6-1	TRBJ2-7	CAASPPYIIQGAQKLVF	TGTGCAGCAAGCCCTCCATATATAATTCAGGGAGCCCAGAAGCTGGTATTT	TRAV29/DV5	TRAJ54	NA	NA	NA	NA	4	365	6116	2	R12	inf_vax2	FALSE	Timepoint 2	A01_TTD	A01_TTD
TGCGCAGCAATCACAC-6	-3.75757	1.03025	batch_6	2	CASSLSSGWEKLFF	TGTGCCAGCAGTTTATCCTCGGGCTGGGAAAAACTGTTTTTT	TRBV27	TRBJ1-4	CALGGSQGNLIF	TGTGCTCTGGGAGGAAGCCAAGGAAATCTCATCTTT	TRAV9-2	TRAJ42	NA	NA	NA	NA	3	17	6416	1	R23	inf_vax1	FALSE	Timepoint 1	A01_TTD	A01_TTD
TGCGCAGCACCGAAAG-4	-0.382497	-0.226478	batch_4	0	CASSLDPGQVYNEQFF	TGTGCCAGCAGTTTAGACCCGGGACAAGTATACAATGAGCAGTTCTTC	TRBV27	TRBJ2-1	CAESIMGYSTLTF	TGTGCAGAGAGTATAATGGGATACAGCACCCTCACCTTT	TRAV5	TRAJ11	NA	NA	NA	NA	11	47	24	10	R7	inf	FALSE	Timepoint 1	A01_TTD	A01_TTD
TGCGCAGCACTCTGTC-4	0.650916	-1.40354	batch_4	0	NA	NA	NA	NA	NA	NA	NA	NA	NA	NA	NA	NA	13	219	NA	NA	R22	inf_vax2	FALSE	Timepoint 2	A01_TTD	A01_TTD
TGCGCAGCACTTAACG-4	2.15299	4.5545	batch_4	10	CASSSGSVVRGYTF	TGTGCCAGCAGCTCAGGGTCCGTGGTGAGGGGCTACACCTTC	TRBV5-4	TRBJ1-2	CAASDNTGKLIF	TGTGCAGCAAGCGACAACACAGGCAAACTAATCTTT	TRAV29/DV5	TRAJ37	NA	NA	NA	NA	5	6	6418	1	N11	vax2	NA	Naive post-vax	B44_AEV|B44_AEA	NA
TGCGCAGCAGCTGTAT-6	-4.95148	1.80978	batch_6	2	CASSASTSGRHEQYF	TGTGCCAGCAGTGCCTCGACTAGCGGGAGACACGAGCAGTACTTC	TRBV25-1	TRBJ2-7	CAMRDWGRDDKIIF	TGTGCAATGAGAGATTGGGGGAGAGATGACAAGATCATCTTT	TRAV14/DV4	TRAJ30	NA	NA	NA	NA	15	199	6419	1	R23	inf_vax1	FALSE	Timepoint 1	A01_TTD	A01_TTD
TGCGCAGCATATGGTC-5	1.11567	1.19116	batch_5	3	CASSWLMAGGYEQYF	TGTGCCAGCAGCTGGCTAATGGCAGGCGGCTACGAGCAGTACTTC	TRBV7-9	TRBJ2-7	CAGGQAGTALIF	TGTGCCGGGGGGCAGGCAGGAACTGCTCTGATCTTT	TRAV12-2	TRAJ15	NA	NA	NA	NA	68	77	225	12	B3	vax2_inf	NA	Breakthrough	A02_ALS|A02_LLY	NA
TGCGCAGCATGATCCA-6	-0.300876	2.86928	batch_6	5	CASSLGAASTDTQYF	TGTGCCAGCAGCTTAGGGGCGGCTAGCACAGATACGCAGTATTTT	TRBV7-3	TRBJ2-3	CAIKTGGFKTIF	TGTGCAATTAAGACTGGAGGCTTCAAAACTATCTTT	TRAV14/DV4	TRAJ9	CIVRVAGTGGYNKLIF	TGCATCGTCAGAGTCGCGGGTACTGGTGGCTACAATAAGCTGATTTTT	TRAV26-1	TRAJ4	5	6	112	3	B7	vax2_inf	FALSE	Breakthrough	A01_FTS	A01_FTS
TGCGCAGCATGGTCAT-5	5.44802	-0.858617	batch_5	1	CASSLDSDRGTYNEQFF	TGTGCCAGCAGCTTAGACTCGGACAGGGGAACCTACAATGAGCAGTTCTTC	TRBV11-3	TRBJ2-1	CAMSASTGFQKLVF	TGTGCAATGAGCGCGAGCACAGGCTTTCAGAAACTTGTATTT	TRAV12-3	TRAJ8	NA	NA	NA	NA	4	116	246	13	R12	inf_vax2	FALSE	Timepoint 2	A01_TTD	A01_TTD
TGCGCAGGTCAGAAGC-6	-2.80477	2.75091	batch_6	2	CALHGANYGYTF	TGTGCCTTACACGGCGCTAACTATGGCTACACCTTC	TRBV30	TRBJ1-2	CAVSATGGYQKVTF	TGTGCTGTGAGCGCCACTGGGGGTTACCAGAAAGTTACCTTT	TRAV8-6	TRAJ13	NA	NA	NA	NA	14	7	6421	1	R24	inf_vax2	FALSE	Timepoint 2	B44_QEL	B44_QEL
TGCGCAGGTCCAGTTA-5	5.31749	-2.58856	batch_5	1	CASSTGYIVDGYTF	TGTGCCAGTAGTACAGGGTACATAGTGGATGGCTACACCTTC	TRBV19	TRBJ1-2	CAVRWGSNYKLTF	TGTGCTGTGCGTTGGGGTAGCAACTATAAACTGACATTT	TRAV21	TRAJ53	NA	NA	NA	NA	1	358	55	92	R12	inf	FALSE	Timepoint 1	A01_TTD	A01_TTD
TGCGCAGGTCCTCTTG-4	-0.707518	-1.11619	batch_4	0	CATGGTSGYNEQFF	TGTGCCACCGGCGGGACTAGCGGTTACAATGAGCAGTTCTTC	TRBV27	TRBJ2-1	CALAGSQGNLIF	TGTGCTCTGGCCGGAAGCCAAGGAAATCTCATCTTT	TRAV9-2	TRAJ42	NA	NA	NA	NA	1	71	2973	2	R7	inf	FALSE	Timepoint 1	A01_TTD	A01_TTD
TGCGCAGGTCTTCGTC-5	-7.26559	0.489324	batch_5	4	CASSVPPYNEQFF	TGTGCCAGCAGCGTTCCGCCGTACAATGAGCAGTTCTTC	TRBV5-5	TRBJ2-1	CALSEANTGNQFYF	TGTGCTCTGAGTGAGGCGAACACCGGTAACCAGTTCTATTTT	TRAV19	TRAJ49	NA	NA	NA	NA	261	937	6423	1	B5	vax2_inf	FALSE	Breakthrough	A02_ALS	A02_ALS
TGCGCAGGTGATGCCC-6	3.9347	-0.246416	batch_6	3	CASSQNSLGPEEQFF	TGTGCCAGCAGCCAAAACAGCCTAGGACCCGAAGAGCAGTTCTTC	TRBV27	TRBJ2-1	CAESFGNVLHC	TGTGCAGAGAGCTTTGGGAATGTGCTGCATTGC	TRAV13-1	TRAJ35	NA	NA	NA	NA	10	187	6424	1	B7	vax2_inf	NA	Breakthrough	A01_PTD|A01_FTS	NA
TGCGCAGGTGCACTTA-5	3.43965	-2.72248	batch_5	1	CASSPDIEAFF	TGTGCCAGCAGCCCCGACATTGAAGCTTTCTTT	TRBV7-9	TRBJ1-1	CVVNSGDKLTF	TGTGTGGTGAACAGCGGAGACAAGCTGACTTTT	TRAV12-1	TRAJ46	NA	NA	NA	NA	4	12	186	9	R28	inf_vax	TRUE	Timepoint 1	A02_YLQ	A02_YLQ
TGCGCAGGTGCTGTAT-3	-1.34956	1.88426	batch_3	5	CSVRGTLDSYNEQFF	TGCAGCGTTCGCGGGACTCTTGACTCCTACAATGAGCAGTTCTTC	TRBV29-1	TRBJ2-1	CAGPRNAGNMLTF	TGTGCAGGGCCCCGGAATGCAGGCAACATGCTCACCTTT	TRAV25	TRAJ39	NA	NA	NA	NA	2	522	4137	2	N3	vax2	TRUE	Naive post-vax	A01_LTD	A01_LTD
TGCGCAGGTTCGTGAT-6	-1.13801	2.87344	batch_6	5	CASSLARDSQETQYF	TGTGCCAGCAGCTTAGCCCGGGACAGTCAAGAGACCCAGTACTTC	TRBV7-9	TRBJ2-5	CAMLGGTSYGKLTF	TGTGCAATGTTGGGGGGTACTAGCTACGGAAAGCTGACATTT	TRAV14/DV4	TRAJ52	NA	NA	NA	NA	5	2	2646	2	B7	vax2_inf	FALSE	Breakthrough	A01_FTS	A01_FTS
TGCGCAGTCCAGTATG-5	4.48301	-2.74109	batch_5	1	CASSLSGPQETQYF	TGTGCCAGCAGTTTAAGTGGGCCGCAAGAGACCCAGTACTTC	TRBV27	TRBJ2-5	CAGLPHGNQFYF	TGTGCTGGGCTGCCCCACGGTAACCAGTTCTATTTT	TRAV35	TRAJ49	NA	NA	NA	NA	5	64	495	22	R12	inf	FALSE	Timepoint 1	A01_TTD	A01_TTD
TGCGCAGTCCGTCATC-4	3.04981	-3.12528	batch_4	1	CASSPRDPYEQYF	TGTGCCAGCAGTCCCCGGGACCCCTACGAGCAGTACTTC	TRBV27	TRBJ2-7	CALFGTSYGKLTF	TGTGCTCTGTTTGGTACTAGCTATGGAAAGCTGACATTT	TRAV9-2	TRAJ52	NA	NA	NA	NA	4	507	1492	10	R7	inf	FALSE	Timepoint 1	A01_TTD	A01_TTD
TGCGCAGTCTGGCGTG-4	1.68593	-2.4596	batch_4	0	CASSLSRGTQYF	TGTGCCAGCAGTTTATCCAGGGGGACCCAGTACTTC	TRBV28	TRBJ2-5	CALPLEGQKLLF	TGTGCTCTTCCACTGGAAGGCCAGAAGCTGCTCTTT	TRAV1-2	TRAJ16	NA	NA	NA	NA	4	501	6427	1	R19	inf_vax1	NA	Timepoint 1	A01_PTD|A01_FTS	NA
TGCGCAGTCTTGCAAG-4	2.35612	-2.97087	batch_4	0	CASSAGDNYGYTF	TGTGCCAGCAGCGCAGGGGATAACTATGGCTACACCTTC	TRBV9	TRBJ1-2	CAESQGIGNEKLTF	TGTGCAGAGAGCCAGGGAATCGGAAATGAGAAATTAACCTTT	TRAV5	TRAJ48	NA	NA	NA	NA	2	483	4825	4	R7	inf	FALSE	Timepoint 1	A01_TTD	A01_TTD
TGCGGGTAGACTTTCG-4	0.751757	1.05904	batch_4	3	CASSYAGGTYEQYF	TGTGCCAGCAGTTACGCAGGGGGAACCTACGAGCAGTACTTC	TRBV6-5	TRBJ2-7	CAVNELNTGRRALTF	TGTGCCGTGAACGAATTGAACACGGGCAGGAGAGCACTTACTTTT	TRAV12-2	TRAJ5	CAPIYNFNKFYF	TGTGCTCCGATATACAACTTCAACAAATTTTACTTT	TRAV16	TRAJ21	16	421	6428	1	R19	inf_vax1	TRUE	Timepoint 1	A01_LTD	A01_LTD
TGCGGGTAGATGTAAC-5	5.11738	-1.71444	batch_5	1	CASWGDRGVEQYF	TGTGCCAGCTGGGGGGACAGGGGAGTTGAGCAGTACTTC	TRBV2	TRBJ2-7	CAASGGTASKLTF	TGTGCAGCAAGTGGCGGCACTGCCAGTAAACTCACCTTT	TRAV29/DV5	TRAJ44	NA	NA	NA	NA	8	105	3052	2	R12	inf_vax2	FALSE	Timepoint 2	A01_TTD	A01_TTD
TGCGGGTAGGCGTACA-4	-2.37862	-0.900713	batch_4	0	CASSQGGDDTEAFF	TGCGCCAGCAGCCAGGGGGGGGACGACACTGAAGCTTTCTTT	TRBV4-1	TRBJ1-1	CAGRRSGSARQLTF	TGTGCTGGTCGTCGATCTGGTTCTGCAAGGCAACTGACCTTT	TRAV35	TRAJ22	CAASGGGARLMF	TGTGCAGCAAGCGGGGGAGGCGCCAGACTCATGTTT	TRAV29/DV5	TRAJ31	16	626	6429	1	N10	vax2	TRUE	Naive post-vax	A01_LTD	A01_LTD
TGCGGGTAGTACGTAA-5	5.85385	-0.49069	batch_5	1	CASRRLREMNTEAFF	TGTGCCAGCAGGCGCCTCCGTGAGATGAACACTGAAGCTTTCTTT	TRBV28	TRBJ1-1	CVVSSPFNNNDMRF	TGTGTTGTGAGTTCCCCGTTTAATAACAATGACATGCGCTTT	TRAV8-2	TRAJ43	NA	NA	NA	NA	1	4	6430	1	R12	inf	FALSE	Timepoint 1	A01_TTD	A01_TTD
TGCGGGTAGTGAATTG-4	1.96462	-3.32554	batch_4	0	CASSLAGEPWNEQFF	TGTGCCAGCAGCTTAGCAGGGGAGCCCTGGAATGAGCAGTTCTTC	TRBV7-2	TRBJ2-1	CALSDSNDYKLSF	TGTGCTCTGAGTGATTCCAACGACTACAAGCTCAGCTTT	TRAV9-2	TRAJ20	NA	NA	NA	NA	3	17	10	31	R10	inf	TRUE	Timepoint 1	B15_NQK_Q|B15_NQK_A	B15_NQK
TGCGGGTCAAGAGGCT-4	2.96873	-3.80027	batch_4	0	CASTPGFITRTEAFF	TGTGCCAGCACCCCAGGGTTTATAACGCGCACTGAAGCTTTCTTT	TRBV28	TRBJ1-1	CAVWDSNYQLIW	TGTGCTGTGTGGGATAGCAACTATCAGTTAATCTGG	TRAV21	TRAJ33	NA	NA	NA	NA	5	86	1084	12	R7	inf	FALSE	Timepoint 1	A01_TTD	A01_TTD
TGCGGGTCAATACGCT-2	-3.61021	0.203553	batch_2	2	CASSPGGTEAFF	TGTGCCAGCTCGCCGGGAGGCACTGAAGCTTTCTTT	TRBV18	TRBJ1-1	NA	NA	NA	NA	NA	NA	NA	NA	3	11	NA	NA	R20	inf_vax1	FALSE	Timepoint 1	A01_DTD	A01_DTD
TGCGGGTCAATCGAAA-4	2.10397	-2.46204	batch_4	0	CASSPRDPYEQYF	TGTGCCAGCAGTCCCCGGGACCCCTACGAGCAGTACTTC	TRBV27	TRBJ2-7	CALFGTSYGKLTF	TGTGCTCTGTTTGGTACTAGCTATGGAAAGCTGACATTT	TRAV9-2	TRAJ52	NA	NA	NA	NA	2	130	1492	10	R7	inf	FALSE	Timepoint 1	A01_TTD	A01_TTD
TGCGGGTCACACCGCA-6	-1.32141	-3.49799	batch_6	6	NA	NA	NA	NA	NA	NA	NA	NA	NA	NA	NA	NA	10	91	NA	NA	R24	inf_vax2	TRUE	Timepoint 2	B15_NQK_Q|B15_NQK_A	B15_NQK
TGCGGGTCACATCTTT-1	-4.00017	3.21521	batch_1	9	NA	NA	NA	NA	CAVNNNAGNMLTF	TGTGCTGTAAATAATAATGCAGGCAACATGCTCACCTTT	TRAV21	TRAJ39	NA	NA	NA	NA	2	13	NA	NA	R1	inf_vax2	NA	Timepoint 2	B15_NQK_A|B15_RVA	NA
TGCGGGTCACATTAGC-4	-4.85973	-0.601823	batch_4	4	NA	NA	NA	NA	NA	NA	NA	NA	NA	NA	NA	NA	9	176	NA	NA	R19	inf_vax1	FALSE	Timepoint 1	A01_TTD	A01_TTD
TGCGGGTCACTAAGTC-5	5.97585	-0.871787	batch_5	1	CASWSDLGGNEQFF	TGTGCCAGCTGGTCGGACTTGGGGGGCAATGAGCAGTTCTTC	TRBV2	TRBJ2-1	CAASKGNTGKLIF	TGTGCAGCAAGCAAGGGCAACACAGGCAAACTAATCTTT	TRAV29/DV5	TRAJ37	NA	NA	NA	NA	4	16	1151	2	R12	inf	FALSE	Timepoint 1	A01_TTD	A01_TTD
TGCGGGTCACTATCTT-5	-3.29917	1.53586	batch_5	2	CASSPNIDGTGELFF	TGTGCCAGCAGCCCGAATATAGACGGCACCGGGGAGCTGTTTTTT	TRBV5-5	TRBJ2-2	CLVLPGFQKLVF	TGCCTCGTGTTGCCAGGCTTTCAGAAACTTGTATTT	TRAV4	TRAJ8	NA	NA	NA	NA	115	128	6434	1	B3	vax2_inf	NA	Breakthrough	A02_ALS|A02_LLY	NA
TGCGGGTCACTGCCAG-6	-1.68983	2.70565	batch_6	5	CASSLADSYEQYF	TGTGCCAGCAGCTTGGCGGACAGCTACGAGCAGTACTTC	TRBV5-8	TRBJ2-7	CAMSEVIGFGNVLHC	TGTGCAATGAGCGAGGTAATAGGCTTTGGGAATGTGCTGCATTGC	TRAV12-3	TRAJ35	NA	NA	NA	NA	5	66	5232	2	B7	vax2_inf	FALSE	Breakthrough	A01_TTD	A01_TTD
TGCGGGTCAGACTCGC-4	-2.11144	0.144607	batch_4	2	CASSLAGEPWNEQFF	TGTGCCAGCAGCTTAGCAGGGGAGCCCTGGAATGAGCAGTTCTTC	TRBV7-2	TRBJ2-1	CALSDSNDYKLSF	TGTGCTCTGAGTGATTCCAACGACTACAAGCTCAGCTTT	TRAV9-2	TRAJ20	NA	NA	NA	NA	5	16	10	31	R10	inf	TRUE	Timepoint 1	B15_NQK_Q|B15_NQK_A	B15_NQK
TGCGGGTCAGCCAATT-6	-1.31664	0.573784	batch_6	0	CAISGVGTGRYEQYF	TGTGCCATCAGTGGGGTAGGGACAGGCCGCTACGAGCAGTACTTC	TRBV10-3	TRBJ2-7	CAYYGFGRAGGTSYGKLTF	TGTGCTTATTATGGGTTTGGTCGTGCTGGTGGTACTAGCTATGGAAAGCTGACATTT	TRAV38-2/DV8	TRAJ52	NA	NA	NA	NA	4	2	6435	1	R23	inf_vax1	TRUE	Timepoint 1	A01_LTD	A01_LTD
TGCGGGTCAGGGCATA-1	2.83304	4.65862	batch_1	7	CASSLGFPNQPQHF	TGTGCCAGCAGTTTGGGTTTCCCCAATCAGCCCCAGCATTTT	TRBV27	TRBJ1-5	CGTELRGKLIF	TGCGGCACAGAGCTCCGGGGAAAGCTTATCTTC	TRAV30	TRAJ23	NA	NA	NA	NA	2	27	11	572	R29	inf_vax	TRUE	Timepoint 1	A01_LTD	A01_LTD
TGCGGGTCAGTCGTGC-4	3.14757	-3.3427	batch_4	0	CASSPGDNSPLHF	TGTGCCAGCAGTCCAGGGGACAATTCACCCCTCCACTTT	TRBV27	TRBJ1-6	CAMRDWNLTGGGNKLTF	TGTGCAATGAGAGACTGGAATCTCACGGGAGGAGGAAACAAACTCACCTTT	TRAV14/DV4	TRAJ10	NA	NA	NA	NA	3	563	1647	7	R7	inf	FALSE	Timepoint 1	A01_TTD	A01_TTD
TGCGGGTCATCGGAAG-4	0.375944	-1.41891	batch_4	0	CASSGIKEANTGELFF	TGTGCCAGCAGTGGTATTAAGGAGGCGAACACCGGGGAGCTGTTTTTT	TRBV28	TRBJ2-2	CARTSPGTASKLTF	TGTGCTCGAACCTCCCCCGGCACTGCCAGTAAACTCACCTTT	TRAV35	TRAJ44	NA	NA	NA	NA	6	838	1708	3	R7	inf	FALSE	Timepoint 1	A01_TTD	A01_TTD
TGCGGGTCATCTACGA-4	-3.31511	0.634653	batch_4	2	NA	NA	NA	NA	CAVNWGGSEKLVF	TGTGCCGTGAATTGGGGCGGATCTGAAAAGCTGGTCTTT	TRAV12-2	TRAJ57	NA	NA	NA	NA	1	25	NA	NA	R7	inf	FALSE	Timepoint 1	A01_TTD	A01_TTD
TGCGGGTGTAAACCTC-4	0.553348	0.840432	batch_4	3	CASSQSTGGGTEAFF	TGTGCCAGCAGCCAATCGACTGGGGGCGGGACTGAAGCTTTCTTT	TRBV16	TRBJ1-1	CAVSDGGKLIF	TGTGCCGTGAGCGACGGAGGAAAGCTTATCTTC	TRAV12-2	TRAJ23	CACTFNKFYF	TGTGCCTGTACCTTCAACAAATTTTACTTT	TRAV2	TRAJ21	6	110	6436	1	R7	inf	FALSE	Timepoint 1	A01_FTS	A01_FTS
TGCGGGTGTAGCCTCG-5	-1.91547	-3.54257	batch_5	6	NA	NA	NA	NA	NA	NA	NA	NA	NA	NA	NA	NA	10	12	NA	NA	R12	inf	NA	Timepoint 1	A01_TTD|A24_VYF	NA
TGCGGGTGTATCTGCA-6	-1.00486	2.53508	batch_6	5	CASSLGGSNTDTQYF	TGTGCCAGCAGCTTAGGGGGCTCGAACACAGATACGCAGTATTTT	TRBV7-3	TRBJ2-3	CAMRTGFQKLVF	TGTGCAATGAGGACAGGCTTTCAGAAACTTGTATTT	TRAV14/DV4	TRAJ8	NA	NA	NA	NA	2	142	6437	1	B7	vax2_inf	FALSE	Breakthrough	A01_FTS	A01_FTS
TGCGGGTGTCCGTGAC-4	0.413196	-0.979606	batch_4	0	CASSLSGPQETQYF	TGTGCCAGCAGTTTATCGGGACCCCAAGAGACCCAGTACTTC	TRBV27	TRBJ2-5	CAVGNYKLSF	TGTGCCGTTGGGAACTACAAGCTCAGCTTT	TRAV12-2	TRAJ20	NA	NA	NA	NA	5	248	6438	1	R7	inf	FALSE	Timepoint 1	A01_TTD	A01_TTD
TGCGGGTGTCGTTGTA-5	-7.191	-0.151289	batch_5	4	CASSQSWGGNEKLFF	TGTGCCAGCAGCCAGAGCTGGGGGGGTAATGAAAAACTGTTTTTT	TRBV7-2	TRBJ1-4	CVLGYGGATNKLIF	TGTGTATTGGGATATGGTGGTGCTACAAACAAGCTCATCTTT	TRAV21	TRAJ32	NA	NA	NA	NA	82	538	6439	1	B6	vax2_inf	FALSE	Breakthrough	A24_VYF	A24_VYF
TGCGGGTGTGACTACT-1	4.11232	3.06272	batch_1	7	CASSLGFPNQPQHF	TGTGCCAGCAGTTTGGGTTTCCCCAATCAGCCCCAGCATTTT	TRBV27	TRBJ1-5	CGTELRGKLIF	TGCGGCACAGAGCTCCGGGGAAAGCTTATCTTC	TRAV30	TRAJ23	NA	NA	NA	NA	3	6	11	572	R29	inf_vax	TRUE	Timepoint 1	A01_LTD	A01_LTD
TGCGGGTGTGCAACTT-1	-5.64504	-0.353969	batch_1	4	CAAGVNTGELFF	TGTGCCGCGGGGGTTAACACCGGGGAGCTGTTTTTT	TRBV24-1	TRBJ2-2	CAASEGSGTYKYIF	TGTGCAGCAAGCGAGGGCTCAGGAACCTACAAATACATCTTT	TRAV29/DV5	TRAJ40	NA	NA	NA	NA	131	1846	6440	1	R4	inf	TRUE	Timepoint 1	B15_NQK_A	B15_NQK
TGCGGGTGTGCTAGCC-4	2.22248	-3.14998	batch_4	0	CASSGIGDLQDTQYF	TGTGCCAGCAGTGGGATTGGGGATTTGCAAGATACGCAGTATTTT	TRBV2	TRBJ2-3	CALEYNFNKFYF	TGTGCTTTAGAATACAACTTCAACAAATTTTACTTT	TRAV9-2	TRAJ21	NA	NA	NA	NA	0	390	2114	16	R7	inf	FALSE	Timepoint 1	A01_TTD	A01_TTD
TGCGGGTGTGTTCTTT-4	0.336602	2.45273	batch_4	1	CASSGTVTHSSTDTQYF	TGTGCCAGCAGTGGGACAGTAACTCATTCTAGCACAGATACGCAGTATTTT	TRBV2	TRBJ2-3	CAVEFPRGQNFVF	TGTGCTGTGGAGTTTCCTAGGGGTCAGAATTTTGTCTTT	TRAV2	TRAJ26	NA	NA	NA	NA	4	41	40	44	R19	inf_vax1	TRUE	Timepoint 1	A01_LTD	A01_LTD
TGCGGGTGTTACCAGT-5	-7.56321	0.633272	batch_5	4	CASSLLVGQGPYEQFF	TGTGCCAGCAGTCTTTTAGTCGGACAGGGGCCATACGAGCAGTTCTTC	TRBV6-5	TRBJ2-1	CALDLIKAAGNKLTF	TGTGCTCTGGACTTGATCAAAGCTGCAGGCAACAAGCTAACTTTT	TRAV19	TRAJ17	CAVAGANSKLTF	TGTGCAGTGGCTGGAGCCAATAGTAAGCTGACATTT	TRAV25	TRAJ56	157	747	6443	1	B6	vax2_inf	TRUE	Breakthrough	A02_YLQ	A02_YLQ
TGCGGGTGTTGAGGTG-5	-0.723984	1.69444	batch_5	3	CASSQGQGANVLTF	TGCGCCAGCAGCCAAGGACAGGGCGCCAACGTCCTGACTTTC	TRBV4-3	TRBJ2-6	CAGRSPFGNEKLTF	TGTGCTGGGCGAAGTCCATTTGGAAATGAGAAATTAACCTTT	TRAV35	TRAJ48	NA	NA	NA	NA	21	24	2578	2	B3	vax2_inf	TRUE	Breakthrough	A02_YLQ	A02_YLQ
TGCGGGTTCATGTGGT-6	-1.99229	2.97622	batch_6	5	CASSPPRTSGVYEQYF	TGTGCCAGCAGCCCGCCCCGGACTAGCGGGGTCTACGAGCAGTACTTC	TRBV4-2	TRBJ2-7	CALSELGGGSNYKLTF	TGTGCTCTGAGTGAGCTCGGGGGAGGTAGCAACTATAAACTGACATTT	TRAV19	TRAJ53	NA	NA	NA	NA	8	24	793	10	R24	inf_vax1	FALSE	Timepoint 1	B44_QEL	B44_QEL
TGCGGGTTCCGAAGAG-3	1.59771	-0.741371	batch_3	8	CASSLGVGRAYEQYF	TGTGCCAGCAGCTTAGGTGTCGGGAGGGCTTACGAGCAGTACTTC	TRBV7-2	TRBJ2-7	NA	NA	NA	NA	NA	NA	NA	NA	1221	2530	NA	NA	R18	inf_vax2	TRUE	Timepoint 2	B44_AEV	B44_AEV
TGCGGGTTCCGAGCCA-2	-4.49971	0.244097	batch_2	2	CASSLTAPTDTQYF	TGTGCCAGCAGTCTAACGGCCCCGACAGATACGCAGTATTTT	TRBV13	TRBJ2-3	CAMREGLGSGGSNYKLTF	TGTGCAATGAGAGAGGGCCTCGGGAGTGGAGGTAGCAACTATAAACTGACATTT	TRAV14/DV4	TRAJ53	NA	NA	NA	NA	9	737	1490	2	R20	inf_vax1	FALSE	Timepoint 1	A01_TTD	A01_TTD
TGCGGGTTCCGGGTGT-6	-0.975157	3.51582	batch_6	5	CASSDRDFLDEQFF	TGTGCCAGCAGCGACCGGGACTTCTTGGATGAGCAGTTCTTC	TRBV27	TRBJ2-1	CALSVLNDMRF	TGTGCTCTGAGTGTTCTCAATGACATGCGCTTT	TRAV9-2	TRAJ43	NA	NA	NA	NA	9	45	6444	1	B7	vax2_inf	FALSE	Breakthrough	A01_TTD	A01_TTD
TGCGGGTTCGGCGGTT-6	-0.581779	3.06991	batch_6	5	CASSQGPGLYSESSYNEQFF	TGCGCCAGCAGCCAAGGCCCCGGACTGTATTCGGAGAGCTCCTACAATGAGCAGTTCTTC	TRBV4-1	TRBJ2-1	CAVKAGAGSYQLTF	TGTGCTGTGAAAGCTGGGGCTGGGAGTTACCAACTCACTTTC	TRAV21	TRAJ28	NA	NA	NA	NA	10	77	1734	4	B7	vax2_inf	FALSE	Breakthrough	A01_FTS	A01_FTS
TGCGGGTTCGTGGACC-6	-0.232113	2.657	batch_6	5	CASSLNLGQGAAEQYF	TGTGCCAGCAGCTTAAACCTCGGACAGGGGGCGGCCGAGCAGTACTTC	TRBV5-4	TRBJ2-7	CAVRDQNAGNMLTF	TGTGCTGTGAGAGATCAGAATGCAGGCAACATGCTCACCTTT	TRAV1-2	TRAJ39	NA	NA	NA	NA	6	11	134	108	R24	inf_vax1	TRUE	Timepoint 1	B15_NQK_Q|B15_NQK_A	B15_NQK
TGCGGGTTCTGTCAAG-5	4.70082	-2.98191	batch_5	1	CASSADSGGSTDTQYF	TGTGCCAGCAGCGCCGATAGCGGGGGCAGCACAGATACGCAGTATTTT	TRBV13	TRBJ2-3	CAAGAGTASKLTF	TGTGCAGCAGGGGCCGGCACTGCCAGTAAACTCACCTTT	TRAV29/DV5	TRAJ44	NA	NA	NA	NA	2	37	127	55	R12	inf_vax2	FALSE	Timepoint 2	A01_TTD	A01_TTD
TGCGGGTTCTTGTATC-4	2.61774	-3.201	batch_4	0	CASSPREGRETQYF	TGTGCCAGCAGTCCACGGGAGGGGCGGGAGACCCAGTACTTC	TRBV27	TRBJ2-5	CALAGGSQGNLIF	TGTGCTCTGGCGGGAGGAAGCCAAGGAAATCTCATCTTT	TRAV9-2	TRAJ42	NA	NA	NA	NA	2	407	224	36	R7	inf	FALSE	Timepoint 1	A01_TTD	A01_TTD
TGCGGGTTCTTGTATC-6	-3.75699	3.71335	batch_6	9	CASSRGLAGSGANVLTF	TGTGCCAGCAGTAGGGGGCTAGCGGGCTCTGGGGCCAACGTCCTGACTTTC	TRBV7-3	TRBJ2-6	CAYRSAYDYKLSF	TGTGCTTATAGGAGCGCGTACGACTACAAGCTCAGCTTT	TRAV38-2/DV8	TRAJ20	NA	NA	NA	NA	3	2	4900	2	B7	vax2_inf	FALSE	Breakthrough	A01_FTS	A01_FTS
TGCGTGGAGAATGTTG-6	3.83685	-2.46046	batch_6	1	CASSTDRDLLNTEAFF	TGTGCCAGTAGTACCGACAGGGACCTGTTGAACACTGAAGCTTTCTTT	TRBV19	TRBJ1-1	CASSNAGNNRKLIW	TGTGCCTCCTCTAATGCTGGCAACAACCGTAAGCTGATTTGG	TRAV24	TRAJ38	NA	NA	NA	NA	4	9	2716	3	R23	inf_vax2	TRUE	Timepoint 2	A01_LTD	A01_LTD
TGCGTGGAGACAGAGA-5	4.0973	-2.13432	batch_5	1	CATSDLNSGGYTF	TGTGCCACCAGTGATTTAAACAGTGGGGGCTACACCTTC	TRBV24-1	TRBJ1-2	CVVNKEDDMRF	TGTGTGGTGAACAAGGAGGATGACATGCGCTTT	TRAV12-1	TRAJ43	NA	NA	NA	NA	14	22	827	17	R28	inf_vax	TRUE	Timepoint 1	A02_YLQ	A02_YLQ
TGCGTGGAGAGTGACC-5	5.2405	-2.91669	batch_5	1	CASSLDSPYEQYF	TGTGCCAGCAGCCTGGACAGTCCCTACGAGCAGTACTTC	TRBV27	TRBJ2-7	CALMSGNQFYF	TGTGCTCTGATGAGCGGTAACCAGTTCTATTTT	TRAV9-2	TRAJ49	NA	NA	NA	NA	2	285	688	11	R12	inf	FALSE	Timepoint 1	A01_TTD	A01_TTD
TGCGTGGAGGGCATGT-4	0.584613	-3.52676	batch_4	0	CASRHWEEQFF	TGTGCCAGCAGGCATTGGGAGGAGCAGTTCTTC	TRBV12-4	TRBJ2-1	CAVGAANDMRF	TGTGCTGTGGGTGCTGCCAATGACATGCGCTTT	TRAV8-3	TRAJ43	NA	NA	NA	NA	5	175	642	10	R7	inf	FALSE	Timepoint 1	A01_TTD	A01_TTD
TGCGTGGAGGTGCAAC-5	4.98952	-0.906592	batch_5	1	CASSLWDTQYF	TGTGCCAGCAGTTTGTGGGATACGCAGTATTTT	TRBV12-4	TRBJ2-3	CAVGANNDMRF	TGTGCTGTGGGTGCCAACAATGACATGCGCTTT	TRAV8-3	TRAJ43	NA	NA	NA	NA	3	112	6446	1	R12	inf_vax2	NA	Timepoint 2	A01_TTD|A24_VYF	NA
TGCGTGGAGTCGTACT-1	-1.44686	0.793243	batch_1	2	CASSVGLAGATNEQFF	TGTGCCAGCAGCGTAGGGTTAGCGGGAGCAACAAATGAGCAGTTCTTC	TRBV9	TRBJ2-1	CAVVGAAGANNLFF	TGTGCTGTGGTAGGGGCGGCTGGGGCAAACAACCTCTTCTTT	TRAV2	TRAJ36	NA	NA	NA	NA	1	181	6447	1	N9	vax2	TRUE	Naive post-vax	B15_NQK_Q|B15_NQK_A	B15_NQK
TGCGTGGAGTGGACGT-4	2.26382	0.815402	batch_4	3	CASSSQETQYF	TGTGCCAGCAGCTCCCAAGAGACCCAGTACTTC	TRBV13	TRBJ2-5	CAVLYSGGGADGLTF	TGTGCCGTGTTGTATTCAGGAGGAGGTGCTGACGGACTCACCTTT	TRAV38-2/DV8	TRAJ45	NA	NA	NA	NA	45	2036	1329	7	R8	inf_vax2	TRUE	Timepoint 2	A24_QYI	A24_QYI
TGCGTGGAGTTCGCGC-6	0.276149	2.66068	batch_6	5	CASWWDRSYEQYF	TGTGCCAGCTGGTGGGACCGCTCCTACGAGCAGTACTTC	TRBV2	TRBJ2-7	CAASEGTGNQFYF	TGTGCAGCAAGCGAGGGTACCGGTAACCAGTTCTATTTT	TRAV29/DV5	TRAJ49	NA	NA	NA	NA	6	89	4323	7	B7	vax2_inf	FALSE	Breakthrough	A01_TTD	A01_TTD
TGCGTGGCAACACGCC-6	-2.74633	1.00686	batch_6	2	CASSQVTGADSPLHF	TGCGCCAGCAGCCAAGTTACAGGGGCGGATTCACCCCTCCACTTT	TRBV4-3	TRBJ1-6	CAVRDDRGSTLGRLYF	TGTGCTGTGAGAGATGACAGAGGCTCAACCCTGGGGAGGCTATACTTT	TRAV1-2	TRAJ18	NA	NA	NA	NA	8	14	6448	1	R23	inf_vax1	TRUE	Timepoint 1	A01_LTD	A01_LTD
TGCGTGGCAATCTACG-4	2.70435	-1.64155	batch_4	3	CASSQRGGRTDTQYF	TGCGCCAGCAGCCAAAGGGGGGGCCGCACAGATACGCAGTATTTT	TRBV4-1	TRBJ2-3	NA	NA	NA	NA	NA	NA	NA	NA	2016	2528	NA	NA	R9	inf	TRUE	Timepoint 1	B15_NQK_Q	B15_NQK
TGCGTGGCAATGTTGC-1	3.72336	1.91808	batch_1	6	CASSLGFPNQPQHF	TGTGCCAGCAGTTTGGGTTTCCCCAATCAGCCCCAGCATTTT	TRBV27	TRBJ1-5	CGTELRGKLIF	TGCGGCACAGAGCTCCGGGGAAAGCTTATCTTC	TRAV30	TRAJ23	NA	NA	NA	NA	1	11	11	572	R29	inf_vax	TRUE	Timepoint 1	A01_LTD	A01_LTD
TGCGTGGCAGACACTT-5	4.59045	-2.37386	batch_5	1	NA	NA	NA	NA	CAVNEAIGFGNVLHC	TGTGCCGTGAACGAGGCGATAGGCTTTGGGAATGTGCTGCATTGC	TRAV12-2	TRAJ35	NA	NA	NA	NA	14	238	NA	NA	R12	inf_vax2	NA	Timepoint 2	A01_TTD|A24_VYF	NA
TGCGTGGCAGCCTATA-5	-4.97521	0.652204	batch_5	2	CASADPWEEKLFF	TGCGCCAGCGCCGATCCATGGGAAGAAAAACTGTTTTTT	TRBV5-1	TRBJ1-4	CAEREDSGYSTLTF	TGTGCAGAGAGGGAGGATTCAGGATACAGCACCCTCACCTTT	TRAV5	TRAJ11	NA	NA	NA	NA	14	215	6449	1	B4	vax2_inf	NA	Breakthrough	A02_ALS|A02_LLY	NA
TGCGTGGGTACTCAAC-4	-1.05751	-0.498876	batch_4	0	NA	NA	NA	NA	NA	NA	NA	NA	NA	NA	NA	NA	7	635	NA	NA	R7	inf	FALSE	Timepoint 1	A01_TTD	A01_TTD
TGCGTGGGTCCTGCTT-4	1.06836	-3.27816	batch_4	0	CASREGWSNQPQHF	TGTGCCAGCAGGGAAGGATGGAGCAATCAGCCCCAGCATTTT	TRBV12-4	TRBJ1-5	CASPDGQKLLF	TGTGCCTCCCCGGATGGCCAGAAGCTGCTCTTT	TRAV24	TRAJ16	NA	NA	NA	NA	1	61	1863	8	R22	inf_vax1	FALSE	Timepoint 1	A01_TTD	A01_TTD
TGCGTGGGTGACTACT-4	2.08678	-3.05658	batch_4	0	CSAEDRSSYEQYF	TGCAGTGCTGAGGACAGAAGCTCCTACGAGCAGTACTTC	TRBV20-1	TRBJ2-7	CAGFSGNTGKLIF	TGTGCTGGCTTCTCTGGCAACACAGGCAAACTAATCTTT	TRAV21	TRAJ37	NA	NA	NA	NA	2	30	4808	3	R7	inf	FALSE	Timepoint 1	A01_TTD	A01_TTD
TGCGTGGGTTCCCGAG-5	5.44794	-2.23275	batch_5	1	CASSLSGPQETQYF	TGTGCCAGCAGTTTAAGTGGGCCGCAAGAGACCCAGTACTTC	TRBV27	TRBJ2-5	CAGLPHGNQFYF	TGTGCTGGGCTGCCCCACGGTAACCAGTTCTATTTT	TRAV35	TRAJ49	NA	NA	NA	NA	2	10	495	22	R12	inf	FALSE	Timepoint 1	A01_TTD	A01_TTD
TGCGTGGGTTCGTCTC-4	1.58706	0.0798219	batch_4	3	NA	NA	NA	NA	NA	NA	NA	NA	NA	NA	NA	NA	1	497	NA	NA	R10	inf	FALSE	Timepoint 1	B15_RVA	B15_RVA
TGCGTGGTCAAAGTAG-5	4.85766	-2.35104	batch_5	1	CASSTGYIVDGYTF	TGTGCCAGTAGTACAGGGTACATAGTGGATGGCTACACCTTC	TRBV19	TRBJ1-2	CAVRWGSNYKLTF	TGTGCTGTGCGTTGGGGTAGCAACTATAAACTGACATTT	TRAV21	TRAJ53	NA	NA	NA	NA	4	28	55	92	R12	inf	FALSE	Timepoint 1	A01_TTD	A01_TTD
TGCGTGGTCGAGGTAG-5	-6.50332	-0.266136	batch_5	4	CSVDLGQGALETQYF	TGCAGCGTTGATCTGGGACAGGGGGCGCTTGAGACCCAGTACTTC	TRBV29-1	TRBJ2-5	CVATSNDYKLSF	TGTGTGGCCACTTCTAACGACTACAAGCTCAGCTTT	TRAV12-1	TRAJ20	CVVSSNSNSGYALNF	TGTGTGGTGAGCTCTAACTCAAATTCCGGGTATGCACTCAACTTC	TRAV10	TRAJ41	217	790	6452	1	B5	vax2_inf	FALSE	Breakthrough	A02_ALS	A02_ALS
TGCGTGGTCTCCAACC-4	0.908495	-1.97154	batch_4	0	CATSRDSGGTSTDTQYF	TGTGCCACCAGCAGAGATAGCGGGGGAACTAGCACAGATACGCAGTATTTT	TRBV15	TRBJ2-3	CAMNIGTASKLTF	TGTGCAATGAATATCGGCACTGCCAGTAAACTCACCTTT	TRAV12-3	TRAJ44	NA	NA	NA	NA	4	70	292	12	R7	inf	FALSE	Timepoint 1	A01_TTD	A01_TTD
TGCGTGGTCTCGATGA-2	-3.18045	0.60662	batch_2	2	CASSLYGQSDSPLHF	TGTGCCAGCAGTTTATACGGACAAAGTGATTCACCCCTCCACTTT	TRBV28	TRBJ1-6	CAMREEYYGNNRLAF	TGTGCAATGAGAGAGGAGTACTATGGGAACAACAGACTCGCTTTT	TRAV14/DV4	TRAJ7	NA	NA	NA	NA	24	2234	6454	1	R20	inf_vax1	FALSE	Timepoint 1	A01_TTD	A01_TTD
TGCTACCAGAAGGCCT-6	4.22658	-2.27828	batch_6	1	CASSSRTGRGDNEQFF	TGTGCCAGCAGTTCTCGGACAGGGCGGGGAGACAATGAGCAGTTCTTC	TRBV27	TRBJ2-1	NA	NA	NA	NA	NA	NA	NA	NA	9	111	NA	NA	R23	inf_vax2	TRUE	Timepoint 2	A01_LTD	A01_LTD
TGCTACCAGAATTCCC-5	1.29381	1.00339	batch_5	3	CASSLYGLGTEAFF	TGTGCCAGCAGCTTGTATGGCTTGGGAACTGAAGCTTTCTTT	TRBV5-6	TRBJ1-1	CGTNRDTDKLIF	TGCGGCACTAATAGGGACACCGACAAGCTCATCTTT	TRAV30	TRAJ34	NA	NA	NA	NA	8	199	335	67	B3	vax2_inf	FALSE	Breakthrough	A02_ALS	A02_ALS
TGCTACCAGATGAGAG-4	-0.360062	-0.646911	batch_4	0	CAIQGENYGYTF	TGTGCCATACAGGGGGAGAACTATGGCTACACCTTC	TRBV10-3	TRBJ1-2	CALSEGNNDMRF	TGTGCTCTGAGTGAGGGAAACAATGACATGCGCTTT	TRAV19	TRAJ43	NA	NA	NA	NA	1	230	6456	1	R7	inf	FALSE	Timepoint 1	A01_PTD	A01_PTD
TGCTACCAGCTACCTA-3	3.00665	-1.57976	batch_3	1	CASSLASGQGPYEQYF	TGTGCCAGCAGCTTGGCCTCGGGACAGGGTCCCTACGAGCAGTACTTC	TRBV5-6	TRBJ2-7	CAASQDSWGKLQF	TGTGCAGCAAGCCAAGACAGCTGGGGGAAATTGCAGTTT	TRAV29/DV5	TRAJ24	NA	NA	NA	NA	7	1716	2232	2	R6	inf	FALSE	Timepoint 1	A01_TTD	A01_TTD
TGCTACCAGGACTGGT-6	0.212304	1.28448	batch_6	3	CASSVDGSDSYEQYF	TGTGCCAGCAGCGTAGATGGTAGCGACTCCTACGAGCAGTACTTC	TRBV9	TRBJ2-7	CAESNTGKLIF	TGTGCAGAGAGCAACACAGGCAAACTAATCTTT	TRAV5	TRAJ37	NA	NA	NA	NA	6	27	64	19	R23	inf_vax1	TRUE	Timepoint 1	A01_LTD	A01_LTD
TGCTACCAGTTCGCGC-1	4.0465	3.52156	batch_1	7	CASSLGFPNQPQHF	TGTGCCAGCAGTTTGGGTTTCCCCAATCAGCCCCAGCATTTT	TRBV27	TRBJ1-5	CGTELRGKLIF	TGCGGCACAGAGCTCCGGGGAAAGCTTATCTTC	TRAV30	TRAJ23	NA	NA	NA	NA	1	24	11	572	R29	inf_vax	TRUE	Timepoint 1	A01_LTD	A01_LTD
TGCTACCCAAGTCTAC-5	-6.06983	0.179517	batch_5	2	CASSFGLGQGSDTQYF	TGTGCCAGCAGTTTCGGATTAGGACAGGGCTCAGATACGCAGTATTTT	TRBV12-3	TRBJ2-3	CALMYSGAGSYQLTF	TGTGCTCTGATGTACTCTGGGGCTGGGAGTTACCAACTCACTTTC	TRAV19	TRAJ28	NA	NA	NA	NA	39	130	6457	1	B6	vax2_inf	TRUE	Breakthrough	A24_QYI	A24_QYI
TGCTACCCAGGCGATA-1	2.28213	-0.792286	batch_1	3	CASSPETGAIDGYTF	TGTGCCAGCAGTCCGGAGACAGGGGCCATCGATGGCTACACCTTC	TRBV28	TRBJ1-2	CAFLPDDDMRF	TGTGCCTTTCTGCCGGACGATGACATGCGCTTT	TRAV24	TRAJ43	NA	NA	NA	NA	329	1918	6459	1	N5	vax2	TRUE	Naive post-vax	B15_NQK_Q	B15_NQK
TGCTACCCATCTCCCA-5	0.788117	2.00505	batch_5	0	CASSEGYSGANVLTF	TGTGCCAGCAGCGAGGGATACTCTGGGGCCAACGTCCTGACTTTC	TRBV2	TRBJ2-6	CVIRGLSDYKLSF	TGTGTCATTAGGGGCCTAAGCGACTACAAGCTCAGCTTT	TRAV12-1	TRAJ20	NA	NA	NA	NA	1	9	6460	1	R12	inf_vax2	TRUE	Timepoint 2	A01_LTD	A01_LTD
TGCTACCCATGGATGG-5	-3.99706	-1.02173	batch_5	8	CASSLGLNTEAFF	TGTGCCAGCAGTCTTGGGTTGAACACTGAAGCTTTCTTT	TRBV25-1	TRBJ1-1	NA	NA	NA	NA	NA	NA	NA	NA	33	414	NA	NA	R13	inf_vax2	FALSE	Timepoint 2	A02_ALS	A02_ALS
TGCTACCGTCCTGCTT-6	-3.17899	0.76149	batch_6	2	CASSPGGTEAFF	TGTGCCAGCTCACCAGGGGGTACTGAAGCTTTCTTT	TRBV18	TRBJ1-1	CAPWGAEAAGNKLTF	TGTGCCCCTTGGGGCGCCGAAGCTGCAGGCAACAAGCTAACTTTT	TRAV13-1	TRAJ17	CALSDAGNMLTF	TGTGCTCTGAGTGACGCAGGCAACATGCTCACCTTT	TRAV19	TRAJ39	8	68	6461	1	B7	vax2_inf	FALSE	Breakthrough	A01_DTD	A01_DTD
TGCTACCGTGCAACTT-4	-3.31555	0.351996	batch_4	2	CASSLVDRGYFHEQYF	TGTGCCAGCAGCTTGGTTGACAGGGGATATTTCCACGAGCAGTACTTC	TRBV11-2	TRBJ2-7	CALRENSGGSNYKLTF	TGTGCCCTGAGGGAGAATAGTGGAGGTAGCAACTATAAACTGACATTT	TRAV19	TRAJ53	CADVSEYGNKLVF	TGTGCCGACGTCTCGGAATATGGAAACAAACTGGTCTTT	TRAV16	TRAJ47	4	70	6462	1	R10	inf	FALSE	Timepoint 1	B15_RVA	B15_RVA
TGCTACCGTGGGTCAA-5	0.647021	1.73961	batch_5	3	CASSYLSPRQGIETF	TGTGCCAGCAGTTACTTATCACCCCGACAGGGTATAGAAACCTTC	TRBV6-6	TRBJ1-2	CALSEAWETSGSRLTF	TGTGCTCTGAGTGAGGCGTGGGAAACCAGTGGCTCTAGGTTGACCTTT	TRAV19	TRAJ58	NA	NA	NA	NA	171	152	6463	1	B3	vax2_inf	FALSE	Breakthrough	A02_ALS	A02_ALS
TGCTACCGTGTGACGA-5	5.45542	-0.816078	batch_5	1	CASSLDSPYEQYF	TGTGCCAGCAGCCTGGACAGTCCCTACGAGCAGTACTTC	TRBV27	TRBJ2-7	CALMSGNQFYF	TGTGCTCTGATGAGCGGTAACCAGTTCTATTTT	TRAV9-2	TRAJ49	NA	NA	NA	NA	4	6	688	11	R12	inf	FALSE	Timepoint 1	A01_TTD	A01_TTD
TGCTACCGTGTTTGGT-6	3.84099	-2.23932	batch_6	1	CASSSRTGRGDNEQFF	TGTGCCAGCAGTTCTCGGACAGGGCGGGGAGACAATGAGCAGTTCTTC	TRBV27	TRBJ2-1	CALRHDMRF	TGTGCTCTAAGACATGACATGCGCTTT	TRAV6	TRAJ43	NA	NA	NA	NA	7	55	17	71	R23	inf_vax2	TRUE	Timepoint 2	A01_LTD	A01_LTD
TGCTACCTCACCAGGC-4	3.34064	-2.61561	batch_4	1	CSVQTAWPYEQYF	TGCAGCGTTCAGACAGCCTGGCCCTACGAGCAGTACTTC	TRBV29-1	TRBJ2-7	CAVNSGGGSNYKLTF	TGTGCCGTGAACAGTGGTGGAGGTAGCAACTATAAACTGACATTT	TRAV12-2	TRAJ53	CVVRGRGTASKLTF	TGTGTGGTGAGAGGACGGGGCACTGCCAGTAAACTCACCTTT	TRAV12-1	TRAJ44	3	10	6	50	R21	inf_vax2	TRUE	Timepoint 2	A01_LTD	A01_LTD
TGCTACCTCAGCCTAA-6	-6.48231	1.09565	batch_6	4	CASSLGIGDNEQFF	TGTGCCAGCAGCTTAGGGATAGGTGATAATGAGCAGTTCTTC	TRBV7-6	TRBJ2-1	CALSGLGGATNKLIF	TGTGCTCTGAGTGGGCTTGGTGGTGCTACAAACAAGCTCATCTTT	TRAV19	TRAJ32	NA	NA	NA	NA	203	292	6464	1	R26	inf_vax1	TRUE	Timepoint 1	A24_NYN	A24_NYN
TGCTACCTCAGGTTCA-4	1.1255	-3.20861	batch_4	0	CASRHEGSGALIGTGELFF	TGTGCCAGCAGGCATGAGGGCTCAGGGGCGCTCATCGGGACCGGGGAGCTGTTTTTT	TRBV6-5	TRBJ2-2	NA	NA	NA	NA	NA	NA	NA	NA	8	820	NA	NA	R7	inf	FALSE	Timepoint 1	A01_TTD	A01_TTD
TGCTACCTCCACGAAT-6	-1.5302	2.82655	batch_6	5	CASSQEVGGSRETQYF	TGTGCCAGCAGCCAAGAGGTAGGCGGGAGCCGGGAGACCCAGTACTTC	TRBV3-1	TRBJ2-5	CAASEGTGGYNKLIF	TGTGCAGCAAGCGAGGGGACTGGTGGCTACAATAAGCTGATTTTT	TRAV29/DV5	TRAJ4	NA	NA	NA	NA	23	8	621	2	B7	vax2_inf	FALSE	Breakthrough	A01_TTD	A01_TTD
TGCTACCTCCGTTGTC-4	3.82935	-0.468864	batch_4	1	CASSGTVTHSSTDTQYF	TGTGCCAGCAGTGGGACAGTAACTCATTCTAGCACAGATACGCAGTATTTT	TRBV2	TRBJ2-3	CAVEFPRGQNFVF	TGTGCTGTGGAGTTTCCTAGGGGTCAGAATTTTGTCTTT	TRAV2	TRAJ26	NA	NA	NA	NA	3	7	40	44	R19	inf_vax1	TRUE	Timepoint 1	A01_LTD	A01_LTD
TGCTACCTCCTTGGTC-5	2.58886	0.547458	batch_5	3	CASMGQTGDEQFF	TGTGCCAGCATGGGACAGACAGGGGATGAGCAGTTCTTC	TRBV28	TRBJ2-1	CAVGAPDNFNKFYF	TGTGCTGTGGGTGCCCCCGACAACTTCAACAAATTTTACTTT	TRAV8-3	TRAJ21	CAGSGGGKLIF	TGTGCAGGCTCGGGGGGAGGAAAGCTTATCTTC	TRAV13-2	TRAJ23	8	335	6200	3	B4	vax2_inf	NA	Breakthrough	A02_YLQ|A02_ALS	NA
TGCTACCTCGGCGGTT-6	2.50873	0.580647	batch_6	3	NA	NA	NA	NA	CGADGNDYKLSF	TGTGGAGCAGACGGGAACGACTACAAGCTCAGCTTT	TRAV34	TRAJ20	NA	NA	NA	NA	1523	862	NA	NA	B9	vax2_inf	FALSE	Breakthrough	A01_FTS	A01_FTS
TGCTACCTCTCTAGGA-5	5.39645	-2.50568	batch_5	1	CASSTGYIVDGYTF	TGTGCCAGTAGTACAGGGTACATAGTGGATGGCTACACCTTC	TRBV19	TRBJ1-2	CAVRWGSNYKLTF	TGTGCTGTGCGTTGGGGTAGCAACTATAAACTGACATTT	TRAV21	TRAJ53	NA	NA	NA	NA	7	14	55	92	R12	inf	FALSE	Timepoint 1	A01_TTD	A01_TTD
TGCTACCTCTGTTTGT-4	1.89278	-3.54715	batch_4	0	CASSAGDYGYTF	TGTGCCAGCAGCGCGGGGGATTATGGCTACACCTTC	TRBV9	TRBJ1-2	CAASGGFGNEKLTF	TGTGCAGCAAGCGGGGGCTTTGGAAATGAGAAATTAACCTTT	TRAV29/DV5	TRAJ48	NA	NA	NA	NA	5	374	4256	5	R7	inf	FALSE	Timepoint 1	A01_TTD	A01_TTD
TGCTACCTCTTTACGT-1	2.73266	5.05406	batch_1	10	CASSLGFPNQPQHF	TGTGCCAGCAGTTTGGGTTTCCCCAATCAGCCCCAGCATTTT	TRBV27	TRBJ1-5	CGTELRGKLIF	TGCGGCACAGAGCTCCGGGGAAAGCTTATCTTC	TRAV30	TRAJ23	NA	NA	NA	NA	0	26	11	572	R29	inf_vax	TRUE	Timepoint 1	A01_LTD	A01_LTD
TGCTGCTAGATCCGAG-6	3.73332	-0.2286	batch_6	3	CASSLTDGELFF	TGTGCCAGCAGTTTAACGGACGGGGAGCTGTTTTTT	TRBV27	TRBJ2-2	CATGLEGQKLLF	TGTGCTACGGGTCTGGAGGGCCAGAAGCTGCTCTTT	TRAV17	TRAJ16	NA	NA	NA	NA	1182	530	2093	3	R15	inf_vax2	FALSE	Timepoint 2	A24_VYF	A24_VYF
TGCTGCTAGATGCGAC-1	3.64708	3.1043	batch_1	7	CASSELIEFYEQYF	TGTGCCAGCAGTGAGTTAATAGAGTTCTACGAGCAGTACTTC	TRBV2	TRBJ2-7	CAYTGGGNKLTF	TGTGCTTACACGGGAGGAGGAAACAAACTCACCTTT	TRAV8-3	TRAJ10	CAVRDMSAYKYIF	TGTGCTGTGAGAGACATGTCAGCCTACAAATACATCTTT	TRAV3	TRAJ40	1	12	6466	1	R29	inf_vax	TRUE	Timepoint 1	A01_LTD	A01_LTD
TGCTGCTAGCACACAG-4	2.80416	0.232451	batch_4	3	CASSLEGAGGGELFF	TGTGCCAGCAGCTTGGAAGGAGCGGGCGGCGGGGAGCTGTTTTTT	TRBV5-6	TRBJ2-2	CAVRGRVSGGYNKLIF	TGTGCTGTGAGAGGAAGGGTTTCTGGTGGCTACAATAAGCTGATTTTT	TRAV1-2	TRAJ4	NA	NA	NA	NA	4	506	6223	2	R22	inf_vax2	NA	Timepoint 2	A01_PTD|A01_FTS	NA
TGCTGCTAGCCACGCT-5	5.38883	0.24448	batch_5	1	CAIKGPDSYEQYF	TGTGCCATCAAAGGGCCTGACTCCTACGAGCAGTACTTC	TRBV10-3	TRBJ2-7	CALSNGGSNYKLTF	TGTGCTCTGAGTAATGGAGGTAGCAACTATAAACTGACATTT	TRAV19	TRAJ53	NA	NA	NA	NA	7	13	6467	1	R12	inf	FALSE	Timepoint 1	A01_FTS	A01_FTS
TGCTGCTAGTGGAGTC-6	1.27765	1.22409	batch_6	3	CASGLPPGDGAGNTIYF	TGTGCTAGTGGTTTGCCGCCTGGTGATGGGGCTGGAAACACCATATATTTT	TRBV12-5	TRBJ1-3	CAPRYGSQGNLIF	TGTGCACCCCGGTATGGAAGCCAAGGAAATCTCATCTTT	TRAV12-3	TRAJ42	NA	NA	NA	NA	3	14	312	6	R23	inf_vax1	TRUE	Timepoint 1	A01_LTD	A01_LTD
TGCTGCTCAAGCCATT-5	2.25217	-2.22195	batch_5	1	NA	NA	NA	NA	CAVRWGSNYKLTF	TGTGCTGTGCGTTGGGGTAGCAACTATAAACTGACATTT	TRAV21	TRAJ53	NA	NA	NA	NA	3	45	NA	NA	R12	inf_vax2	NA	Timepoint 2	A01_TTD|A24_VYF	NA
TGCTGCTCAAGCTGAG-4	2.28173	-3.77336	batch_4	0	CASTGEGALSYEQYF	TGTGCCAGCACGGGAGAGGGGGCGCTTTCCTACGAGCAGTACTTC	TRBV28	TRBJ2-7	CAVERDPSGNTGKLIF	TGTGCTGTGGAGAGGGATCCCTCTGGCAACACAGGCAAACTAATCTTT	TRAV2	TRAJ37	NA	NA	NA	NA	2	350	1625	9	R7	inf	FALSE	Timepoint 1	A01_TTD	A01_TTD
TGCTGCTCAATAACGA-5	3.31744	-0.302189	batch_5	3	CASSSSGTAYNSPLHF	TGTGCCAGCAGTTCCAGCGGGACAGCCTATAATTCACCCCTCCACTTT	TRBV7-9	TRBJ1-6	CVVSYGGSNYKLTF	TGTGTGGTGAGCTATGGAGGTAGCAACTATAAACTGACATTT	TRAV10	TRAJ53	NA	NA	NA	NA	361	404	6468	2	B3	vax2_inf	NA	Breakthrough	A02_YLQ|A02_LLY	NA
TGCTGCTCACACTGCG-4	1.29858	-2.81316	batch_4	0	NA	NA	NA	NA	CAETVYGNQFYF	TGTGCAGAGACGGTTTACGGTAACCAGTTCTATTTT	TRAV13-2	TRAJ49	NA	NA	NA	NA	0	360	NA	NA	R7	inf	FALSE	Timepoint 1	A01_TTD	A01_TTD
TGCTGCTCACGACGAA-4	-1.50036	-2.2743	batch_4	6	NA	NA	NA	NA	NA	NA	NA	NA	NA	NA	NA	NA	3	37	NA	NA	R7	inf	FALSE	Timepoint 1	A01_TTD	A01_TTD
TGCTGCTCACGGTTTA-4	-3.54491	0.671522	batch_4	2	CASSFWDRPTGELFF	TGTGCCAGCAGTTTTTGGGACAGGCCAACCGGGGAGCTGTTTTTT	TRBV12-3	TRBJ2-2	CAARKYNNNDMRF	TGTGCTGCTCGAAAGTACAATAACAATGACATGCGCTTT	TRAV21	TRAJ43	NA	NA	NA	NA	2	65	6469	1	R7	inf	FALSE	Timepoint 1	A01_FTS	A01_FTS
TGCTGCTCACTGTGTA-1	-3.52922	0.411728	batch_1	2	CASRSSLGAYEEQYF	TGTGCCAGCAGATCCTCTCTGGGGGCCTACGAAGAGCAGTACTTC	TRBV11-2	TRBJ2-7	CALRFDGNQFYF	TGTGCTCTGAGATTCGACGGTAACCAGTTCTATTTT	TRAV9-2	TRAJ49	NA	NA	NA	NA	3	600	3594	2	R1	inf	FALSE	Timepoint 1	B15_RVA	B15_RVA
TGCTGCTCAGCGATCC-5	-0.952085	1.54039	batch_5	3	CASSQGLGARYEQYF	TGTGCCAGCAGCCAGGGCCTGGGGGCCCGTTACGAGCAGTACTTC	TRBV7-6	TRBJ2-7	CALEAGAGSYQLTF	TGTGCTCTCGAGGCTGGGGCTGGGAGTTACCAACTCACTTTC	TRAV38-2/DV8	TRAJ28	NA	NA	NA	NA	201	361	368	6	R28	inf_vax	FALSE	Timepoint 1	A02_LLY	A02_LLY
TGCTGCTCAGCGTAAG-4	2.48624	-3.12702	batch_4	0	CALPYPNKRYGYTF	TGTGCCCTGCCTTACCCTAACAAGAGGTATGGCTACACCTTC	TRBV30	TRBJ1-2	CAVRDSRDDYKLSF	TGTGCTGTGAGAGATTCCAGGGACGACTACAAGCTCAGCTTT	TRAV1-2	TRAJ20	NA	NA	NA	NA	1	184	429	7	R7	inf	FALSE	Timepoint 1	A01_TTD	A01_TTD
TGCTGCTCATACGCCG-6	-0.767836	0.608183	batch_6	3	CAISEGRSSYNEQFF	TGTGCCATCAGTGAGGGGCGCAGCTCCTACAATGAGCAGTTCTTC	TRBV10-3	TRBJ2-1	CATVNTGFQKLVF	TGTGCTACAGTGAACACAGGCTTTCAGAAACTTGTATTT	TRAV1-2	TRAJ8	NA	NA	NA	NA	339	177	6470	1	B7	vax2_inf	FALSE	Breakthrough	A01_PTD	A01_PTD
TGCTGCTCATGAGCGA-5	4.91753	-0.570372	batch_5	1	CASSSRGGNEPQHF	TGTGCCAGCAGTTCCCGGGGGGGGAATGAGCCCCAGCATTTT	TRBV27	TRBJ1-5	CARLDNNDMRF	TGTGCTCGTCTGGATAACAATGACATGCGCTTT	TRAV35	TRAJ43	NA	NA	NA	NA	4	9	320	3	R12	inf	FALSE	Timepoint 1	A01_TTD	A01_TTD
TGCTGCTCATTGGTAC-5	0.278072	0.921182	batch_5	3	CASSWLMAGGYEQYF	TGTGCCAGCAGCTGGCTAATGGCAGGCGGCTACGAGCAGTACTTC	TRBV7-9	TRBJ2-7	CAGGQAGTALIF	TGTGCCGGGGGGCAGGCAGGAACTGCTCTGATCTTT	TRAV12-2	TRAJ15	NA	NA	NA	NA	313	398	225	12	B3	vax2_inf	NA	Breakthrough	A02_ALS|A02_LLY	NA
TGCTGCTGTAGCCTAT-6	-0.992398	3.58078	batch_6	5	CASSLMGDNEQFF	TGTGCCAGCAGTTTAATGGGTGACAATGAGCAGTTCTTC	TRBV27	TRBJ2-1	CAEPAPSGGYNKLIF	TGTGCAGAGCCCGCACCTTCTGGTGGCTACAATAAGCTGATTTTT	TRAV5	TRAJ4	NA	NA	NA	NA	6	21	6471	1	B7	vax2_inf	FALSE	Breakthrough	A01_TTD	A01_TTD
TGCTGCTGTGGCTCCA-4	1.69036	-3.80097	batch_4	0	CASSFYDEQYF	TGTGCCAGCAGCTTTTATGACGAGCAGTACTTC	TRBV11-1	TRBJ2-7	CAVSASGYSTLTF	TGTGCTGTGAGCGCTTCAGGATACAGCACCCTCACCTTT	TRAV8-4	TRAJ11	CAMSAGAGNMLTF	TGTGCAATGAGCGCAGGGGCAGGCAACATGCTCACCTTT	TRAV12-3	TRAJ39	9	838	5005	1	R7	inf	FALSE	Timepoint 1	A01_TTD	A01_TTD
TGCTGCTTCACCCTCA-3	2.69406	4.07346	batch_3	7	CASSLDNSPLHF	TGTGCCAGCAGTTTGGACAATTCACCCCTCCACTTT	TRBV28	TRBJ1-6	CAPAVYNFNKFYF	TGTGCCCCGGCCGTATACAACTTCAACAAATTTTACTTT	TRAV12-2	TRAJ21	NA	NA	NA	NA	0	32	158	29	R6	inf	FALSE	Timepoint 1	A01_TTD	A01_TTD
TGCTGCTTCAGCTCTC-5	-1.45393	1.41257	batch_5	5	CASSLGTSGFEQYF	TGCGCCAGCAGCTTGGGGACTAGCGGGTTCGAGCAGTACTTC	TRBV5-1	TRBJ2-7	CAVLDNYGQNFVF	TGTGCTGTGCTGGATAACTATGGTCAGAATTTTGTCTTT	TRAV22	TRAJ26	NA	NA	NA	NA	63	51	6473	1	B3	vax2_inf	NA	Breakthrough	A02_ALS|A02_LLY	NA
TGCTGCTTCAGGTAAA-2	-4.50534	-0.028888	batch_2	8	CASSFATGGSPLHF	TGTGCCAGCAGTTTTGCGACAGGCGGTTCACCCCTCCACTTT	TRBV28	TRBJ1-6	CAESIDGNKLVF	TGTGCAGAGAGTATAGATGGAAACAAGCTGGTCTTT	TRAV5	TRAJ47	NA	NA	NA	NA	133	1734	6474	1	N4	vax2	NA	Naive post-vax	A24_QYI|A01_LTD|A24_NYN	NA
TGCTGCTTCCGTTGCT-5	-4.31886	1.00974	batch_5	2	CASGGGDRDSLYEQYF	TGTGCCAGCGGCGGGGGGGACAGGGACTCCCTCTACGAGCAGTACTTC	TRBV6-1	TRBJ2-7	CALSEMYGGSQGNLIF	TGTGCTCTGAGTGAGATGTATGGAGGAAGCCAAGGAAATCTCATCTTT	TRAV19	TRAJ42	NA	NA	NA	NA	12	60	6476	1	B6	vax2_inf	FALSE	Breakthrough	A24_VYF	A24_VYF
TGCTGCTTCTCGATGA-5	5.62142	-0.37258	batch_5	1	CASSPTHSNQPQHF	TGTGCCAGCAGTCCGACACATAGCAATCAGCCCCAGCATTTT	TRBV27	TRBJ1-5	NA	NA	NA	NA	NA	NA	NA	NA	10	17	NA	NA	R12	inf	FALSE	Timepoint 1	A01_TTD	A01_TTD
TGCTGCTTCTCTAAGG-6	-2.40368	2.81962	batch_6	5	CASSLVFDGYTF	TGTGCCAGCAGTTTAGTCTTTGATGGCTACACCTTC	TRBV12-4	TRBJ1-2	NA	NA	NA	NA	NA	NA	NA	NA	12	98	NA	NA	B7	vax2_inf	FALSE	Breakthrough	A01_FTS	A01_FTS
TGCTGCTTCTGTTGAG-5	5.7359	-2.13411	batch_5	1	CASSADSGGSTDTQYF	TGTGCCAGCAGCGCCGATAGCGGGGGCAGCACAGATACGCAGTATTTT	TRBV13	TRBJ2-3	CAAGAGTASKLTF	TGTGCAGCAGGGGCCGGCACTGCCAGTAAACTCACCTTT	TRAV29/DV5	TRAJ44	NA	NA	NA	NA	10	67	127	55	R12	inf_vax2	FALSE	Timepoint 2	A01_TTD	A01_TTD
TGGACGCAGGCTACGA-1	2.45016	6.43772	batch_1	10	CASSLGFPNQPQHF	TGTGCCAGCAGTTTGGGTTTCCCCAATCAGCCCCAGCATTTT	TRBV27	TRBJ1-5	CGTELRGKLIF	TGCGGCACAGAGCTCCGGGGAAAGCTTATCTTC	TRAV30	TRAJ23	NA	NA	NA	NA	0	11	11	572	R29	inf_vax	TRUE	Timepoint 1	A01_LTD	A01_LTD
TGGACGCAGTACACCT-6	-0.153488	3.44481	batch_6	5	CASSVGEEATDTQYF	TGTGCCAGCAGCGTAGGGGAGGAAGCCACAGATACGCAGTATTTT	TRBV9	TRBJ2-3	CAENNKLIF	TGTGCAGAGAATAATAAGCTGATTTTT	TRAV13-2	TRAJ4	NA	NA	NA	NA	3	46	6479	1	B7	vax2_inf	FALSE	Breakthrough	A01_FTS	A01_FTS
TGGACGCAGTACGCGA-5	4.87704	-2.67933	batch_5	1	CSARDLDAMNTGELFF	TGCAGTGCTAGAGACCTAGACGCAATGAACACCGGGGAGCTGTTTTTT	TRBV20-1	TRBJ2-2	CVVNRVEAGTALIF	TGTGTGGTGAACCGGGTCGAGGCAGGAACTGCTCTGATCTTT	TRAV12-1	TRAJ15	CAVRSRNNNARLMF	TGCGCTGTGAGATCACGGAATAACAATGCCAGACTCATGTTT	TRAV1-1	TRAJ31	4	74	645	2	R28	inf_vax	TRUE	Timepoint 1	A02_YLQ	A02_YLQ
TGGACGCAGTTCGCGC-4	4.48356	-2.02626	batch_4	1	CSVQTAWPYEQYF	TGCAGCGTTCAGACAGCCTGGCCCTACGAGCAGTACTTC	TRBV29-1	TRBJ2-7	CAVNSGGGSNYKLTF	TGTGCCGTGAACAGTGGTGGAGGTAGCAACTATAAACTGACATTT	TRAV12-2	TRAJ53	CVVRGRGTASKLTF	TGTGTGGTGAGAGGACGGGGCACTGCCAGTAAACTCACCTTT	TRAV12-1	TRAJ44	3	15	6	50	R21	inf_vax2	TRUE	Timepoint 2	A01_LTD	A01_LTD
TGGACGCAGTTTCCTT-6	-5.90723	-0.308603	batch_6	4	CASSSLNQPQHF	TGTGCCAGCAGCTCTCTCAATCAGCCCCAGCATTTT	TRBV12-4	TRBJ1-5	CAGGGKLIF	TGTGCCGGCGGAGGAAAGCTTATCTTC	TRAV12-2	TRAJ23	NA	NA	NA	NA	1821	1003	6480	1	B9	vax2_inf	FALSE	Breakthrough	A01_FTS	A01_FTS
TGGACGCCAAGCCTAT-3	-4.32068	2.44336	batch_3	2	CASSLAPGVSQTQYF	TGTGCCAGCAGCTTAGCCCCGGGAGTTTCTCAGACCCAGTACTTC	TRBV11-2	TRBJ2-5	CAAYMRF	TGTGCTGCTTACATGCGCTTT	TRAV21	TRAJ43	CATDRRNNARLMF	TGTGCTACGGACAGGAGGAACAATGCCAGACTCATGTTT	TRAV17	TRAJ31	1	3	6481	1	R6	inf_vax2	FALSE	Timepoint 2	A01_TTD	A01_TTD
TGGACGCCAAGGCTCC-4	2.16426	-3.17345	batch_4	0	NA	NA	NA	NA	NA	NA	NA	NA	NA	NA	NA	NA	7	663	NA	NA	R7	inf	FALSE	Timepoint 1	A01_TTD	A01_TTD
TGGACGCCAAGTCTAC-1	0.370375	-0.56758	batch_1	2	CASTYSGRVGPGELFF	TGTGCCAGCACCTATAGCGGGAGAGTCGGACCCGGGGAGCTGTTTTTT	TRBV11-2	TRBJ2-2	CAVNAGQAGTALIF	TGTGCCGTGAATGCGGGTCAGGCAGGAACTGCTCTGATCTTT	TRAV8-1	TRAJ15	NA	NA	NA	NA	1	195	202	37	N6	vax2	TRUE	Naive post-vax	B15_NQK_Q	B15_NQK
TGGACGCCACCGAATT-1	-2.32583	0.783054	batch_1	2	NA	NA	NA	NA	NA	NA	NA	NA	NA	NA	NA	NA	4	213	NA	NA	N6	vax2	TRUE	Naive post-vax	A02_YLQ	A02_YLQ
TGGACGCCACCTTGTC-6	4.06406	-2.3892	batch_6	1	CASSLNTGVGTDTQYF	TGTGCCAGCAGCCTCAATACAGGGGTGGGCACAGATACGCAGTATTTT	TRBV7-6	TRBJ2-3	CAVRDSAGNNRKLIW	TGTGCTGTGAGAGACAGTGCTGGCAACAACCGTAAGCTGATTTGG	TRAV3	TRAJ38	NA	NA	NA	NA	4	5	81	88	R23	inf_vax2	TRUE	Timepoint 2	A01_LTD	A01_LTD
TGGACGCCACTATCTT-1	4.47471	-1.41641	batch_1	1	CASSPRDRGFSPLHF	TGCGCCAGCAGCCCAAGGGACAGGGGGTTTTCACCCCTCCACTTT	TRBV4-3	TRBJ1-6	CAVRVPSGGSYIPTF	TGTGCTGTGAGAGTGCCATCAGGAGGAAGCTACATACCTACATTT	TRAV1-2	TRAJ6	NA	NA	NA	NA	3	544	4627	3	R1	inf	FALSE	Timepoint 1	B15_RVA	B15_RVA
TGGACGCCAGTATCTG-6	-2.985	1.55731	batch_6	2	CASSLNLGQGAAEQYF	TGTGCCAGCAGCTTAAACCTCGGACAGGGGGCGGCCGAGCAGTACTTC	TRBV5-4	TRBJ2-7	CAVRDQNAGNMLTF	TGTGCTGTGAGAGATCAGAATGCAGGCAACATGCTCACCTTT	TRAV1-2	TRAJ39	NA	NA	NA	NA	2	26	134	108	R24	inf_vax1	TRUE	Timepoint 1	B15_NQK_Q|B15_NQK_A	B15_NQK
TGGACGCCAGTGGAGT-5	2.10261	0.223143	batch_5	3	CASMGQTGDEQFF	TGTGCCAGCATGGGACAGACAGGGGATGAGCAGTTCTTC	TRBV28	TRBJ2-1	CAVGAPDNFNKFYF	TGTGCTGTGGGTGCCCCCGACAACTTCAACAAATTTTACTTT	TRAV8-3	TRAJ21	CAGSGGGKLIF	TGTGCAGGCTCGGGGGGAGGAAAGCTTATCTTC	TRAV13-2	TRAJ23	1	196	6200	3	B4	vax2_inf	NA	Breakthrough	A02_YLQ|A02_ALS	NA
TGGACGCCATAAGACA-4	1.2758	-3.39003	batch_4	0	CASGSPGRVVNEKLFF	TGTGCCAGCGGATCCCCGGGACGGGTTGTTAATGAAAAACTGTTTTTT	TRBV6-5	TRBJ1-4	CALSDNDMRF	TGTGCTCTGAGTGACAATGACATGCGCTTT	TRAV9-2	TRAJ43	NA	NA	NA	NA	4	176	6482	1	R7	inf	FALSE	Timepoint 1	A01_TTD	A01_TTD
TGGACGCGTAGAGCTG-4	0.288494	-3.196	batch_4	6	CASTPDTAYNEQFF	TGTGCCAGCACCCCGGACACCGCCTACAATGAGCAGTTCTTC	TRBV13	TRBJ2-1	CALTYGGSQGNLIF	TGTGCCTTGACTTATGGAGGAAGCCAAGGAAATCTCATCTTT	TRAV9-2	TRAJ42	NA	NA	NA	NA	42	100	384	8	R7	inf	FALSE	Timepoint 1	A01_TTD	A01_TTD
TGGACGCGTCACCCAG-2	-3.10273	0.623467	batch_2	2	CASSHRSGWETQYF	TGTGCCAGCAGTCACCGTAGTGGCTGGGAGACCCAGTACTTC	TRBV27	TRBJ2-5	CAMREFNSNSGYALNF	TGTGCAATGAGAGAGTTTAACTCAAATTCCGGGTATGCACTCAACTTC	TRAV14/DV4	TRAJ41	NA	NA	NA	NA	3	84	6483	1	R20	inf_vax2	FALSE	Timepoint 2	A01_TTD	A01_TTD
TGGACGCGTCATATCG-1	-3.82354	2.40602	batch_1	2	CASSPGTHNEQFF	TGTGCCAGCAGCCCCGGGACCCACAATGAGCAGTTCTTC	TRBV14	TRBJ2-1	CAVRDNARLMF	TGTGCCGTGAGAGACAATGCCAGACTCATGTTT	TRAV12-2	TRAJ31	NA	NA	NA	NA	2	53	6484	1	N6	vax2	NA	Naive post-vax	B15_NQK_Q|A02_YLQ	NA
TGGACGCGTCTGGAGA-5	4.12016	-2.37552	batch_5	1	CASSPLGGGNTGELFF	TGCGCCAGCAGCCCCCTCGGCGGGGGGAACACCGGGGAGCTGTTTTTT	TRBV4-3	TRBJ2-2	CVVNDNSGYSTLTF	TGTGTGGTGAACGACAATTCAGGATACAGCACCCTCACCTTT	TRAV12-1	TRAJ11	NA	NA	NA	NA	5	20	242	8	R28	inf_vax	TRUE	Timepoint 1	A02_YLQ	A02_YLQ
TGGACGCGTGATAAAC-6	0.329828	1.4837	batch_6	3	CASSLLGAPSYEQYF	TGTGCCAGCAGCTTGTTGGGGGCGCCATCCTACGAGCAGTACTTC	TRBV5-4	TRBJ2-7	CAESDSSYKLIF	TGTGCAGAGTCGGATAGCAGCTATAAATTGATCTTC	TRAV5	TRAJ12	NA	NA	NA	NA	7	27	6485	1	R23	inf_vax1	NA	Timepoint 1	A01_LTD|A01_DTD	NA
TGGACGCGTTACTGAC-6	-6.51988	0.362148	batch_6	4	CASSRGDSLMNTEAFF	TGTGCCAGCAGCCGAGGGGACAGCCTCATGAACACTGAAGCTTTCTTT	TRBV6-5	TRBJ1-1	CALSEAERDDKIIF	TGTGCTCTGAGTGAGGCGGAAAGAGATGACAAGATCATCTTT	TRAV19	TRAJ30	NA	NA	NA	NA	36	192	6488	1	R23	inf_vax2	TRUE	Timepoint 2	A01_LTD	A01_LTD
TGGACGCGTTCCCTTG-4	0.96936	-2.18157	batch_4	0	CASSPREGRETQYF	TGTGCCAGCAGTCCACGGGAGGGGCGGGAGACCCAGTACTTC	TRBV27	TRBJ2-5	CALAGGSQGNLIF	TGTGCTCTGGCGGGAGGAAGCCAAGGAAATCTCATCTTT	TRAV9-2	TRAJ42	NA	NA	NA	NA	6	181	224	36	R7	inf	FALSE	Timepoint 1	A01_TTD	A01_TTD
TGGACGCTCAAACGGG-6	-0.197712	3.19674	batch_6	5	NA	NA	NA	NA	NA	NA	NA	NA	NA	NA	NA	NA	3	150	NA	NA	B7	vax2_inf	NA	Breakthrough	A01_PTD|A01_FTS	NA
TGGACGCTCACTTATC-5	-3.40685	1.94451	batch_5	2	CASSPPRDEKLFF	TGTGCCAGCAGCCCTCCGCGGGATGAAAAACTGTTTTTT	TRBV3-1	TRBJ1-4	CAVLDGQNFVF	TGTGCTGTGTTAGATGGTCAGAATTTTGTCTTT	TRAV21	TRAJ26	NA	NA	NA	NA	359	472	6489	1	B3	vax2_inf	NA	Breakthrough	A02_ALS|A02_LLY	NA
TGGACGCTCATCTGCC-6	-5.50069	1.50688	batch_6	4	CASSLGYFGDYTGELFF	TGTGCCAGCAGCTTAGGTTATTTCGGGGACTACACCGGGGAGCTGTTTTTT	TRBV11-2	TRBJ2-2	CATDANQFYF	TGTGCTACGGACGCTAACCAGTTCTATTTT	TRAV17	TRAJ49	NA	NA	NA	NA	2541	1401	6490	1	B9	vax2_inf	NA	Breakthrough	A01_PTD|A01_FTS	NA
TGGACGCTCGGAGCAA-1	4.32188	2.77552	batch_1	7	CASSLGFPNQPQHF	TGTGCCAGCAGTTTGGGTTTCCCCAATCAGCCCCAGCATTTT	TRBV27	TRBJ1-5	CGTELRGKLIF	TGCGGCACAGAGCTCCGGGGAAAGCTTATCTTC	TRAV30	TRAJ23	NA	NA	NA	NA	0	3	11	572	R29	inf_vax	TRUE	Timepoint 1	A01_LTD	A01_LTD
TGGACGCTCTACTTAC-6	3.64159	-1.62725	batch_6	1	NA	NA	NA	NA	NA	NA	NA	NA	NA	NA	NA	NA	4	20	NA	NA	R23	inf_vax2	TRUE	Timepoint 2	A01_LTD	A01_LTD
TGGACGCTCTGGGCCA-4	0.550758	-2.74329	batch_4	0	CASSPREGRETQYF	TGTGCCAGCAGTCCACGGGAGGGGCGGGAGACCCAGTACTTC	TRBV27	TRBJ2-5	CALAGGSQGNLIF	TGTGCTCTGGCGGGAGGAAGCCAAGGAAATCTCATCTTT	TRAV9-2	TRAJ42	NA	NA	NA	NA	4	160	224	36	R7	inf	FALSE	Timepoint 1	A01_TTD	A01_TTD
TGGCCAGAGAATCTCC-5	5.23926	-2.9139	batch_5	1	CASSEGYASYGYTF	TGCGCCAGCAGTGAGGGGTATGCGAGCTATGGCTACACCTTC	TRBV10-2	TRBJ1-2	CAVTDSNYQLIW	TGTGCTGTGACGGATAGCAACTATCAGTTAATCTGG	TRAV21	TRAJ33	NA	NA	NA	NA	11	57	37	46	R12	inf	FALSE	Timepoint 1	A01_TTD	A01_TTD
TGGCCAGAGAGGACGG-5	-3.60035	4.07678	batch_5	9	CSAPTRTNYEQYF	TGCAGTGCTCCTACTAGGACGAACTACGAGCAGTACTTC	TRBV20-1	TRBJ2-7	CAMRGSKGTGNQFYF	TGTGCAATGAGAGGGTCGAAGGGGACCGGTAACCAGTTCTATTTT	TRAV14/DV4	TRAJ49	NA	NA	NA	NA	36	135	3061	2	B6	vax2_inf	TRUE	Breakthrough	A24_NYN	A24_NYN
TGGCCAGAGCCCAATT-2	2.41857	-0.602969	batch_2	3	CASSQGPVLNEQFF	TGTGCCAGCAGCCAAGGGCCGGTTTTAAATGAGCAGTTCTTC	TRBV3-1	TRBJ2-1	NA	NA	NA	NA	NA	NA	NA	NA	20	156	NA	NA	R20	inf_vax2	FALSE	Timepoint 2	A01_TTD	A01_TTD
TGGCCAGAGGCCATAG-6	-0.208275	-0.769603	batch_6	0	CASSYRDYTDTQYF	TGTGCCAGCAGCTACAGGGATTACACAGATACGCAGTATTTT	TRBV27	TRBJ2-3	CGGGFGNVLHC	TGCGGCGGGGGCTTTGGGAATGTGCTGCATTGC	TRAV9-2	TRAJ35	NA	NA	NA	NA	7	6	872	2	R23	inf_vax2	FALSE	Timepoint 2	A01_TTD	A01_TTD
TGGCCAGAGGTGCACA-2	0.35086	0.976628	batch_2	3	CASSLEWLGTTWDEQFF	TGTGCCAGCAGTTTAGAGTGGCTGGGAACGACGTGGGATGAGCAGTTCTTC	TRBV28	TRBJ2-1	CAFPNRAGGTSYGKLTF	TGTGCTTTCCCGAACCGTGCTGGTGGTACTAGCTATGGAAAGCTGACATTT	TRAV38-1	TRAJ52	NA	NA	NA	NA	8	1216	1959	11	R20	inf_vax1	FALSE	Timepoint 1	A01_TTD	A01_TTD
TGGCCAGAGGTGTGGT-5	-6.22842	0.397582	batch_5	4	CASSEELGQGYEQYF	TGTGCCAGCAGTGAAGAGTTGGGACAGGGTTACGAGCAGTACTTC	TRBV6-1	TRBJ2-7	CAGEPNDYKLSF	TGTGCAGGAGAACCTAACGACTACAAGCTCAGCTTT	TRAV27	TRAJ20	NA	NA	NA	NA	506	1271	6495	1	N12	vax2	TRUE	Naive post-vax	A01_LTD	A01_LTD
TGGCCAGAGTAGGTGC-3	-3.10129	1.43107	batch_3	2	CASSLSSDSYEQYF	TGTGCCAGCAGTTTGTCTAGCGATTCCTACGAGCAGTACTTC	TRBV28	TRBJ2-7	CAYGSGNTGKLIF	TGTGCTTATGGCTCTGGCAACACAGGCAAACTAATCTTT	TRAV20	TRAJ37	CVVRYDSWGKLQF	TGTGTGGTGAGGTATGACAGCTGGGGGAAATTGCAGTTT	TRAV12-1	TRAJ24	1	248	6496	1	R6	inf_vax2	FALSE	Timepoint 2	A01_PTD	A01_PTD
TGGCCAGAGTCATCCA-4	-3.05757	0.686257	batch_4	2	CASRVAGVPGELFF	TGTGCCAGCAGGGTAGCGGGAGTGCCGGGGGAGCTGTTTTTT	TRBV6-5	TRBJ2-2	CALLYRDDKIIF	TGTGCTCTGCTTTACAGAGATGACAAGATCATCTTT	TRAV9-2	TRAJ30	NA	NA	NA	NA	7	22	6497	1	R7	inf	FALSE	Timepoint 1	A01_TTD	A01_TTD
TGGCCAGAGTCTCGGC-5	5.31291	-0.479172	batch_5	1	CASGQGYSNQPQHF	TGTGCCAGCGGACAGGGATATAGCAATCAGCCCCAGCATTTT	TRBV28	TRBJ1-5	CALSFQKLVF	TGTGCTCTGAGCTTTCAGAAACTTGTATTT	TRAV6	TRAJ8	NA	NA	NA	NA	4	238	6498	1	R12	inf_vax2	FALSE	Timepoint 2	A01_TTD	A01_TTD
TGGCCAGAGTTAGGTA-4	0.999534	-2.62255	batch_4	0	CASSSTGIGAGELFF	TGTGCCAGCAGTTCGACAGGGATCGGGGCCGGGGAGCTGTTTTTT	TRBV28	TRBJ2-2	CALSEDPQGGKLIF	TGTGCTCTGAGTGAGGATCCCCAGGGAGGAAAGCTTATCTTC	TRAV19	TRAJ23	NA	NA	NA	NA	2	226	6499	1	R7	inf	FALSE	Timepoint 1	A01_TTD	A01_TTD
TGGCCAGCAAATCCGT-6	1.95694	3.13939	batch_6	7	CASSLFPTSGRWGSTDTQYF	TGTGCCAGCAGTTTATTCCCGACTAGCGGGAGATGGGGTAGCACAGATACGCAGTATTTT	TRBV28	TRBJ2-3	CAVTSNTGKLIF	TGTGCTGTGACCAGCAACACAGGCAAACTAATCTTT	TRAV21	TRAJ37	NA	NA	NA	NA	3	4	876	8	B9	vax2_inf	FALSE	Breakthrough	A01_FTS	A01_FTS
TGGCCAGCAACTTGAC-6	-0.874108	2.18668	batch_6	5	CASSLNLGQGAAEQYF	TGTGCCAGCAGCTTAAACCTCGGACAGGGGGCGGCCGAGCAGTACTTC	TRBV5-4	TRBJ2-7	CAVRDQNAGNMLTF	TGTGCTGTGAGAGATCAGAATGCAGGCAACATGCTCACCTTT	TRAV1-2	TRAJ39	NA	NA	NA	NA	5	1	134	108	R24	inf_vax1	TRUE	Timepoint 1	B15_NQK_Q|B15_NQK_A	B15_NQK
TGGCCAGCAAGAAGAG-4	2.83572	-3.34356	batch_4	0	NA	NA	NA	NA	NA	NA	NA	NA	NA	NA	NA	NA	2	445	NA	NA	R7	inf	FALSE	Timepoint 1	A01_TTD	A01_TTD
TGGCCAGCACCTCGTT-4	4.46295	-1.6485	batch_4	1	CASSPLVTGLAGRTDTQYF	TGTGCCAGCAGTCCCCTTGTCACGGGACTAGCGGGACGCACAGATACGCAGTATTTT	TRBV27	TRBJ2-3	CAVSADNTGGFKTIF	TGTGCTGTGAGTGCCGATAATACTGGAGGCTTCAAAACTATCTTT	TRAV8-4	TRAJ9	NA	NA	NA	NA	3	64	88	17	R19	inf_vax1	TRUE	Timepoint 1	A01_LTD	A01_LTD
TGGCCAGCATTACCTT-4	-0.118754	-2.83707	batch_4	6	CASMLPPIGGDEQFF	TGTGCCAGCATGCTCCCTCCTATAGGTGGGGATGAGCAGTTCTTC	TRBV2	TRBJ2-1	CAESIGDTDKLIF	TGTGCAGAGAGTATTGGAGACACCGACAAGCTCATCTTT	TRAV5	TRAJ34	NA	NA	NA	NA	43	84	248	2	R19	inf_vax1	TRUE	Timepoint 1	A01_LTD	A01_LTD
TGGCCAGGTAAGTAGT-5	-7.05359	0.170154	batch_5	4	CASSGGIGNQPQHF	TGTGCCAGCAGTGGGGGGATCGGCAATCAGCCCCAGCATTTT	TRBV2	TRBJ1-5	CAVDSPYGQNFVF	TGTGCTGTGGACAGCCCTTATGGTCAGAATTTTGTCTTT	TRAV2	TRAJ26	NA	NA	NA	NA	36	444	6501	1	B6	vax2_inf	FALSE	Breakthrough	A24_VYF	A24_VYF
TGGCCAGGTCCTCTTG-6	-3.11526	1.41397	batch_6	2	CASSHRGSNQPQHF	TGTGCCAGCAGTCACAGGGGCAGCAATCAGCCCCAGCATTTT	TRBV12-4	TRBJ1-5	CALSEFGDDVGGGADGLTF	TGTGCTCTGAGTGAGTTCGGGGACGATGTGGGAGGAGGTGCTGACGGACTCACCTTT	TRAV19	TRAJ45	NA	NA	NA	NA	5	25	6502	1	R23	inf_vax2	TRUE	Timepoint 2	A01_LTD	A01_LTD
TGGCCAGGTGACTCAT-5	-1.10505	0.684023	batch_5	5	CASSATPGTTYEQYF	TGTGCCAGCAGTGCTACCCCCGGGACAACCTACGAGCAGTACTTC	TRBV27	TRBJ2-7	CAETPSGYSTLTF	TGTGCAGAGACCCCTTCAGGATACAGCACCCTCACCTTT	TRAV5	TRAJ11	NA	NA	NA	NA	1	3	6503	1	R11	inf	FALSE	Timepoint 1	A01_TTD	A01_TTD
TGGCCAGGTGTCAATC-6	-2.12037	2.5451	batch_6	5	NA	NA	NA	NA	NA	NA	NA	NA	NA	NA	NA	NA	1	105	NA	NA	B7	vax2_inf	FALSE	Breakthrough	A01_FTS	A01_FTS
TGGCCAGGTGTTGAGG-5	5.58653	-0.324895	batch_5	1	CASSTGYIVDGYTF	TGTGCCAGTAGTACAGGGTACATAGTGGATGGCTACACCTTC	TRBV19	TRBJ1-2	CAVRWGSNYKLTF	TGTGCTGTGCGTTGGGGTAGCAACTATAAACTGACATTT	TRAV21	TRAJ53	NA	NA	NA	NA	3	30	55	92	R12	inf	FALSE	Timepoint 1	A01_TTD	A01_TTD
TGGCCAGTCAGCCTAA-4	-0.77665	-0.00278911	batch_4	0	CASSLEDTQYGYTF	TGTGCCAGCAGCTTAGAAGACACCCAATATGGCTACACCTTC	TRBV7-2	TRBJ1-2	CAVQTSGTYKYIF	TGTGCTGTGCAGACCTCAGGAACCTACAAATACATCTTT	TRAV21	TRAJ40	NA	NA	NA	NA	12	22	362	23	R10	inf	TRUE	Timepoint 1	B15_NQK_Q|B15_NQK_A	B15_NQK
TGGCCAGTCAGCTTAG-5	3.48341	0.322354	batch_5	3	CASSPPQAGGNEKLFF	TGTGCCAGCAGCCCGCCTCAGGCTGGGGGTAATGAAAAACTGTTTTTT	TRBV11-2	TRBJ1-4	CAASAGGFKTIF	TGTGCAGCAAGCGCGGGAGGCTTCAAAACTATCTTT	TRAV29/DV5	TRAJ9	CAVRLSGNTGKLIF	TGTGCTGTAAGGCTCTCTGGCAACACAGGCAAACTAATCTTT	TRAV36/DV7	TRAJ37	36	85	121	15	B6	vax2_inf	FALSE	Breakthrough	A24_VYF	A24_VYF
TGGCCAGTCGATGAGG-4	-1.15028	-0.914775	batch_4	2	CATGSLGVGTYNEQFF	TGTGCCACCGGGAGCCTGGGAGTTGGGACCTACAATGAGCAGTTCTTC	TRBV24-1	TRBJ2-1	CAMREGRNAGNMLTF	TGTGCAATGAGAGAGGGCCGTAATGCAGGCAACATGCTCACCTTT	TRAV14/DV4	TRAJ39	NA	NA	NA	NA	4	4	1749	8	R19	inf_vax1	TRUE	Timepoint 1	A01_LTD	A01_LTD
TGGCCAGTCTGGTGTA-5	-7.17507	0.409685	batch_5	4	CGSSGHRNYGYTF	TGTGGCTCTTCGGGACACCGTAACTATGGCTACACCTTC	TRBV6-6	TRBJ1-2	CAAMKTSYDKVIF	TGTGCCGCTATGAAAACCTCCTACGACAAGGTGATATTT	TRAV38-2/DV8	TRAJ50	NA	NA	NA	NA	50	417	6505	1	B6	vax2_inf	NA	Breakthrough	A24_VYI|A24_NYN	NA
TGGCGCAAGACCACGA-6	-0.140089	2.88287	batch_6	5	CSVEEHRGPYGYTF	TGCAGCGTTGAAGAGCACAGAGGGCCCTATGGCTACACCTTC	TRBV29-1	TRBJ1-2	CAVTRDLNAGNNRKLIW	TGCGCTGTCACGAGAGACCTTAATGCTGGCAACAACCGTAAGCTGATTTGG	TRAV1-1	TRAJ38	NA	NA	NA	NA	3	9	718	11	B7	vax2_inf	FALSE	Breakthrough	A01_FTS	A01_FTS
TGGCGCAAGACCTAGG-2	-0.924448	1.27713	batch_2	0	NA	NA	NA	NA	NA	NA	NA	NA	NA	NA	NA	NA	8	13	NA	NA	R20	inf_vax1	FALSE	Timepoint 1	A01_FTS	A01_FTS
TGGCGCAAGACTAGAT-4	2.18198	-1.88707	batch_4	1	CASSGTVTHSSTDTQYF	TGTGCCAGCAGTGGGACAGTAACTCATTCTAGCACAGATACGCAGTATTTT	TRBV2	TRBJ2-3	CAVEFPRGQNFVF	TGTGCTGTGGAGTTTCCTAGGGGTCAGAATTTTGTCTTT	TRAV2	TRAJ26	NA	NA	NA	NA	7	244	40	44	R19	inf_vax1	TRUE	Timepoint 1	A01_LTD	A01_LTD
TGGCGCAAGAGACGAA-4	2.13798	-0.4155	batch_4	3	CASSQDALEGPIGLAKNIQYF	TGCGCCAGCAGCCAAGATGCCTTGGAAGGGCCCATCGGGTTAGCCAAAAACATTCAGTACTTC	TRBV4-1	TRBJ2-4	CALTGNTPLVF	TGTGCCCTAACAGGAAACACACCTCTTGTCTTT	TRAV27	TRAJ29	NA	NA	NA	NA	683	883	4943	3	R19	inf_vax1	FALSE	Timepoint 1	A01_FTS	A01_FTS
TGGCGCAAGATGTGGC-6	-1.86018	2.84751	batch_6	5	CASSAGQGSYEQYF	TGTGCCAGCAGCGCAGGACAGGGGTCCTACGAGCAGTACTTC	TRBV9	TRBJ2-7	NA	NA	NA	NA	NA	NA	NA	NA	5	13	NA	NA	B7	vax2_inf	FALSE	Breakthrough	A01_TTD	A01_TTD
TGGCGCAAGATGTGTA-5	2.717	0.0454035	batch_5	3	CASSLRQGGGEQYF	TGTGCCAGCAGTTTAAGACAGGGCGGTGGCGAGCAGTACTTC	TRBV12-4	TRBJ2-7	CALSEGGGADGLTF	TGTGCTCTGAGTGAGGGAGGAGGTGCTGACGGACTCACCTTT	TRAV19	TRAJ45	NA	NA	NA	NA	52	223	1204	5	B6	vax2_inf	FALSE	Breakthrough	A24_VYF	A24_VYF
TGGCGCAAGTACACCT-1	4.0985	3.46639	batch_1	7	CASSLGFPNQPQHF	TGTGCCAGCAGTTTGGGTTTCCCCAATCAGCCCCAGCATTTT	TRBV27	TRBJ1-5	CGTELRGKLIF	TGCGGCACAGAGCTCCGGGGAAAGCTTATCTTC	TRAV30	TRAJ23	NA	NA	NA	NA	1	9	11	572	R29	inf_vax	TRUE	Timepoint 1	A01_LTD	A01_LTD
TGGCGCAAGTAGCCGA-5	3.70191	-1.13078	batch_5	3	CASSQDFTGFYGYTF	TGTGCCAGCAGCCAAGATTTTACTGGGTTTTATGGCTACACCTTC	TRBV14	TRBJ1-2	CAVFSNSGYALNF	TGTGCTGTGTTTTCAAATTCCGGGTATGCACTCAACTTC	TRAV1-2	TRAJ41	NA	NA	NA	NA	4	86	35	28	R11	inf	FALSE	Timepoint 1	A01_FTS	A01_FTS
TGGCGCACAAGAGTCG-1	2.88726	3.48141	batch_1	7	CASSSRQGPKEYGYTF	TGTGCCAGCAGCTCGCGGCAGGGCCCCAAGGAGTATGGCTACACCTTC	TRBV7-6	TRBJ1-2	CAFMKPKNYGGSQGNLIF	TGTGCTTTCATGAAGCCCAAGAATTATGGAGGAAGCCAAGGAAATCTCATCTTT	TRAV38-1	TRAJ42	CAYTSGGSNYKLTF	TGTGCTTATACTAGTGGAGGTAGCAACTATAAACTGACATTT	TRAV38-2/DV8	TRAJ53	1	4	1697	3	R29	inf_vax	TRUE	Timepoint 1	A01_LTD	A01_LTD
TGGCGCACAGAAGCAC-4	-3.60141	2.02049	batch_4	2	CAWEDRVGLVNVLTF	TGTGCCTGGGAGGACAGGGTAGGATTGGTCAACGTCCTGACTTTC	TRBV30	TRBJ2-6	NA	NA	NA	NA	NA	NA	NA	NA	183	193	NA	NA	R19	inf_vax2	FALSE	Timepoint 2	A01_FTS	A01_FTS
TGGCGCACAGTCGATT-5	-0.455666	-3.50114	batch_5	6	CASSQEGFGQGLGEQYF	TGTGCCAGCAGCCAAGAGGGCTTTGGACAGGGTCTCGGCGAGCAGTACTTC	TRBV3-1	TRBJ2-7	CAESIGGYNKLIF	TGTGCAGAGAGTATTGGTGGCTACAATAAGCTGATTTTT	TRAV5	TRAJ4	NA	NA	NA	NA	4	248	6510	1	R12	inf_vax2	FALSE	Timepoint 2	A01_TTD	A01_TTD
TGGCGCACAGTTAACC-5	5.21006	-2.68145	batch_5	1	CASSLRGGADTQYF	TGTGCCAGCAGTTTACGGGGGGGCGCAGATACGCAGTATTTT	TRBV27	TRBJ2-3	CAASNRRNTGFQKLVF	TGTGCAGCAAGCAACCGGAGGAACACAGGCTTTCAGAAACTTGTATTT	TRAV23/DV6	TRAJ8	NA	NA	NA	NA	5	183	4756	2	R12	inf_vax2	FALSE	Timepoint 2	A01_TTD	A01_TTD
TGGCGCACATCACGTA-6	3.92083	-2.08432	batch_6	0	CASGLASSTDTQYF	TGTGCCAGCGGACTAGCGAGTAGCACAGATACGCAGTATTTT	TRBV27	TRBJ2-3	CALTPRNNDMRF	TGTGCTCTGACCCCTAGGAACAATGACATGCGCTTT	TRAV9-2	TRAJ43	NA	NA	NA	NA	8	202	6511	1	B7	vax2_inf	FALSE	Breakthrough	A01_TTD	A01_TTD
TGGCGCACATCTCGCT-5	-7.48603	0.677623	batch_5	4	CASSADFMSSYEQYF	TGTGCCAGCAGCGCCGACTTTATGAGCTCCTACGAGCAGTACTTC	TRBV9	TRBJ2-7	NA	NA	NA	NA	NA	NA	NA	NA	170	741	NA	NA	B6	vax2_inf	FALSE	Breakthrough	A24_VYF	A24_VYF
TGGCGCAGTAGCGTCC-5	-3.23946	3.8212	batch_5	9	CASSLGTGWGNEQFF	TGTGCCAGCAGCCTGGGGACAGGGTGGGGCAATGAGCAGTTCTTC	TRBV5-6	TRBJ2-1	CALFFSGTYKYIF	TGTGCTCTGTTTTTCTCAGGAACCTACAAATACATCTTT	TRAV19	TRAJ40	NA	NA	NA	NA	3	9	5194	2	B6	vax2_inf	FALSE	Breakthrough	A24_VYI	A24_VYI
TGGCGCAGTAGTACCT-1	4.36736	3.00615	batch_1	7	CASSLGFPNQPQHF	TGTGCCAGCAGTTTGGGTTTCCCCAATCAGCCCCAGCATTTT	TRBV27	TRBJ1-5	CGTELRGKLIF	TGCGGCACAGAGCTCCGGGGAAAGCTTATCTTC	TRAV30	TRAJ23	NA	NA	NA	NA	1	99	11	572	R29	inf_vax	TRUE	Timepoint 1	A01_LTD	A01_LTD
TGGCGCAGTCGACTAT-4	-0.753357	-1.01024	batch_4	0	CASSSGAEQYF	TGTGCCAGCAGCTCAGGGGCCGAGCAGTACTTC	TRBV7-6	TRBJ2-7	NA	NA	NA	NA	NA	NA	NA	NA	11	359	NA	NA	R7	inf	FALSE	Timepoint 1	A01_TTD	A01_TTD
TGGCGCAGTCGAGATG-5	1.72271	0.896541	batch_5	3	CASSHVQAGETQYF	TGCGCCAGCAGCCACGTGCAGGCGGGAGAGACCCAGTACTTC	TRBV4-3	TRBJ2-5	CALGGYNQGGKLIF	TGTGCTTTGGGGGGCTATAACCAGGGAGGAAAGCTTATCTTC	TRAV19	TRAJ23	NA	NA	NA	NA	51	76	6512	1	B3	vax2_inf	FALSE	Breakthrough	A02_ALS	A02_ALS
TGGCGCAGTGTAATGA-5	5.22352	0.0390084	batch_5	1	NA	NA	NA	NA	NA	NA	NA	NA	NA	NA	NA	NA	411	1175	NA	NA	B3	vax2_inf	FALSE	Breakthrough	A02_ALS	A02_ALS
TGGCGCATCATAGCAC-2	1.81955	-0.585417	batch_2	3	CASSLKAPPHSNTEAFF	TGTGCCAGCAGCTTGAAGGCCCCGCCACACTCGAACACTGAAGCTTTCTTT	TRBV7-9	TRBJ1-1	CAVRRRFLNDMRF	TGTGCTGTGAGGCGAAGGTTTTTGAATGACATGCGCTTT	TRAV21	TRAJ43	NA	NA	NA	NA	246	2043	5278	3	N4	vax2	NA	Naive post-vax	A01_LTD|A24_NYN	NA
TGGCGCATCATCTGCC-5	2.41902	0.225129	batch_5	3	CASSYPVGEGGRETQYF	TGTGCCAGCAGTTACCCGGTGGGCGAAGGGGGGAGAGAGACCCAGTACTTC	TRBV6-5	TRBJ2-5	CALSYGTSYDKVIF	TGTGCTCTGAGTTACGGAACCTCCTACGACAAGGTGATATTT	TRAV9-2	TRAJ50	NA	NA	NA	NA	99	224	3276	3	B6	vax2_inf	FALSE	Breakthrough	A24_VYI	A24_VYI
TGGCGCATCCGCAGTG-6	-1.08165	3.4936	batch_6	5	CASLGTGDISFYNEQFF	TGCGCCAGCCTTGGGACAGGGGATATTAGTTTTTACAATGAGCAGTTCTTC	TRBV10-2	TRBJ2-1	CALSEATSGGSNYKLTF	TGTGCTCTGAGTGAGGCGACGAGTGGAGGTAGCAACTATAAACTGACATTT	TRAV19	TRAJ53	NA	NA	NA	NA	1	105	4869	2	B7	vax2_inf	FALSE	Breakthrough	A01_FTS	A01_FTS
TGGCGCATCTCCAGGG-4	0.6331	-2.60526	batch_4	0	CSVEGTSGYEQYF	TGCAGCGTTGAAGGGACTAGCGGCTACGAGCAGTACTTC	TRBV29-1	TRBJ2-7	CALLDSWGKLQF	TGTGCTCTCCTTGACAGCTGGGGGAAATTGCAGTTT	TRAV9-2	TRAJ24	NA	NA	NA	NA	9	297	604	10	R7	inf	FALSE	Timepoint 1	A01_TTD	A01_TTD
TGGCGCATCTGCTGCT-5	5.74704	-0.285238	batch_5	1	CASSEGYASYGYTF	TGCGCCAGCAGTGAGGGGTATGCGAGCTATGGCTACACCTTC	TRBV10-2	TRBJ1-2	CAVTDSNYQLIW	TGTGCTGTGACGGATAGCAACTATCAGTTAATCTGG	TRAV21	TRAJ33	NA	NA	NA	NA	7	38	37	46	R12	inf	FALSE	Timepoint 1	A01_TTD	A01_TTD
TGGCGCATCTTGGGTA-1	3.79993	2.98365	batch_1	7	CASSLGFPNQPQHF	TGTGCCAGCAGTTTGGGTTTCCCCAATCAGCCCCAGCATTTT	TRBV27	TRBJ1-5	CGTELRGKLIF	TGCGGCACAGAGCTCCGGGGAAAGCTTATCTTC	TRAV30	TRAJ23	NA	NA	NA	NA	3	16	11	572	R29	inf_vax	TRUE	Timepoint 1	A01_LTD	A01_LTD
TGGCTGGAGATGGCGT-5	3.16628	0.0949374	batch_5	3	CASSLRGTGEPQHF	TGTGCCAGCAGCCTAAGGGGTACAGGAGAGCCCCAGCATTTT	TRBV12-4	TRBJ1-5	CVVPRYSSASKIIF	TGTGTGGTGCCACGATACAGCAGTGCTTCCAAGATAATCTTT	TRAV10	TRAJ3	CAESLLGGNNDMRF	TGTGCAGAGAGTCTCCTTGGGGGGAACAATGACATGCGCTTT	TRAV5	TRAJ43	44	153	259	15	B6	vax2_inf	FALSE	Breakthrough	A24_VYF	A24_VYF
TGGCTGGAGTACTTGC-4	1.07018	-2.69343	batch_4	0	CASREGWSNQPQHF	TGTGCCAGCAGGGAAGGATGGAGCAATCAGCCCCAGCATTTT	TRBV12-4	TRBJ1-5	CASPDGQKLLF	TGTGCCTCCCCGGATGGCCAGAAGCTGCTCTTT	TRAV24	TRAJ16	NA	NA	NA	NA	4	97	1863	8	R22	inf_vax1	FALSE	Timepoint 1	A01_TTD	A01_TTD
TGGCTGGAGTCAAGGC-6	-2.63611	1.9492	batch_6	5	CASSPPRTSGVYEQYF	TGTGCCAGCAGCCCGCCCCGGACTAGCGGGGTCTACGAGCAGTACTTC	TRBV4-2	TRBJ2-7	CALSELGGGSNYKLTF	TGTGCTCTGAGTGAGCTCGGGGGAGGTAGCAACTATAAACTGACATTT	TRAV19	TRAJ53	NA	NA	NA	NA	3	60	793	10	R24	inf_vax1	FALSE	Timepoint 1	B44_QEL	B44_QEL
TGGCTGGCACGACGAA-5	-6.66889	-0.248794	batch_5	4	CASSLFVLAGGRPYNEQFF	TGTGCCAGCAGTTTATTCGTACTAGCGGGGGGGCGACCCTACAATGAGCAGTTCTTC	TRBV28	TRBJ2-1	CAYRARGSNYKLTF	TGTGCTTATAGGGCCCGGGGTAGCAACTATAAACTGACATTT	TRAV38-2/DV8	TRAJ53	NA	NA	NA	NA	87	335	6514	1	B6	vax2_inf	FALSE	Breakthrough	A24_VYF	A24_VYF
TGGCTGGCAGACACTT-4	1.97592	-3.15341	batch_4	0	CASSPRSGIDEQFF	TGTGCCAGCAGTCCTCGCTCAGGGATCGATGAGCAGTTCTTC	TRBV27	TRBJ2-1	CALGGSQGNLIF	TGTGCTCTGGGAGGAAGCCAAGGAAATCTCATCTTT	TRAV9-2	TRAJ42	NA	NA	NA	NA	4	201	713	11	R7	inf	FALSE	Timepoint 1	A01_TTD	A01_TTD
TGGCTGGCAGATCTGT-6	-5.3354	1.70448	batch_6	4	CASSQTESSYEQYF	TGTGCCAGCAGCCAGACAGAGAGCTCCTACGAGCAGTACTTC	TRBV14	TRBJ2-7	CVVPSGGYNKLIF	TGTGTGGTCCCATCTGGTGGCTACAATAAGCTGATTTTT	TRAV12-1	TRAJ4	NA	NA	NA	NA	2165	1202	6515	1	R23	inf_vax2	NA	Timepoint 2	A01_LTD|A01_FTS	NA
TGGCTGGCATCGGACC-1	3.17002	-0.567628	batch_1	3	CAISGRQGDTGELFF	TGTGCCATCAGTGGAAGACAGGGGGACACCGGGGAGCTGTTTTTT	TRBV10-3	TRBJ2-2	CALYNTDKLIF	TGTGCTCTATATAACACCGACAAGCTCATCTTT	TRAV1-2	TRAJ34	NA	NA	NA	NA	0	147	6516	1	N6	vax2	TRUE	Naive post-vax	A02_YLQ	A02_YLQ
TGGCTGGGTAAATGAC-5	5.44726	-0.589311	batch_5	1	CASSLSGPQETQYF	TGTGCCAGCAGTTTAAGTGGGCCGCAAGAGACCCAGTACTTC	TRBV27	TRBJ2-5	NA	NA	NA	NA	NA	NA	NA	NA	2	2	NA	NA	R12	inf	FALSE	Timepoint 1	A01_TTD	A01_TTD
TGGCTGGGTATAGTAG-5	2.59129	0.579431	batch_5	3	CASSDPNPHQPQHF	TGTGCCAGCAGTGATCCGAACCCTCATCAGCCCCAGCATTTT	TRBV2	TRBJ1-5	CALIMDTGRRALTF	TGTGCTCTTATAATGGACACGGGCAGGAGAGCACTTACTTTT	TRAV19	TRAJ5	NA	NA	NA	NA	314	408	106	10	B3	vax2_inf	FALSE	Breakthrough	A02_ALS	A02_ALS
TGGCTGGGTCGCATAT-4	-1.37509	-0.309969	batch_4	0	CASSPSTGTDEYSNQPQHF	TGTGCCAGCAGTCCTTCCACGGGGACAGACGAATATAGCAATCAGCCCCAGCATTTT	TRBV27	TRBJ1-5	CAVSDWDSGGYQKVTF	TGTGCTGTGAGTGACTGGGATTCTGGGGGTTACCAGAAAGTTACCTTT	TRAV8-6	TRAJ13	NA	NA	NA	NA	7	657	6519	2	R22	inf_vax1	FALSE	Timepoint 1	A01_TTD	A01_TTD
TGGCTGGGTCGCGGTT-1	2.66693	-1.67407	batch_1	3	CASTYSGRVGPGELFF	TGTGCCAGCACCTATAGCGGGAGAGTCGGACCCGGGGAGCTGTTTTTT	TRBV11-2	TRBJ2-2	CAVNAGQAGTALIF	TGTGCCGTGAATGCGGGTCAGGCAGGAACTGCTCTGATCTTT	TRAV8-1	TRAJ15	NA	NA	NA	NA	3	26	202	37	N6	vax2	TRUE	Naive post-vax	B15_NQK_Q	B15_NQK
TGGCTGGGTCTAGGTT-5	-0.197116	-3.43464	batch_5	6	CASSDRAGTDTQYF	TGTGCCAGCAGTGACAGGGCCGGCACAGATACGCAGTATTTT	TRBV27	TRBJ2-3	CALGGSQGNLIF	TGTGCTCTAGGAGGAAGCCAAGGAAATCTCATCTTT	TRAV9-2	TRAJ42	NA	NA	NA	NA	1	155	1373	4	R11	inf	FALSE	Timepoint 1	A01_TTD	A01_TTD
TGGCTGGGTTAAGAAC-6	-2.4667	2.97815	batch_6	5	CSARDNIGGRDIQYF	TGCAGTGCTAGAGATAACATCGGGGGCCGGGACATTCAGTACTTC	TRBV20-1	TRBJ2-4	CAASKCASGGSYIPTF	TGTGCAGCAAGCAAGTGCGCATCAGGAGGAAGCTACATACCTACATTT	TRAV23/DV6	TRAJ6	CALSEPIKAAGNKLTF	TGTGCTCTGAGTGAGCCGATCAAAGCTGCAGGCAACAAGCTAACTTTT	TRAV19	TRAJ17	8	21	6521	1	B7	vax2_inf	FALSE	Breakthrough	A01_FTS	A01_FTS
TGGCTGGGTTCCACTC-4	0.581483	0.979644	batch_4	3	CASSEGLAGPYEQYF	TGTGCCAGCAGCGAGGGACTAGCGGGGCCCTACGAGCAGTACTTC	TRBV7-2	TRBJ2-7	NA	NA	NA	NA	NA	NA	NA	NA	704	1297	NA	NA	R8	inf	TRUE	Timepoint 1	A24_QYI	A24_QYI
TGGCTGGTCCAGAAGG-5	5.25003	-2.72434	batch_5	1	CASSEGYASYGYTF	TGCGCCAGCAGTGAGGGGTATGCGAGCTATGGCTACACCTTC	TRBV10-2	TRBJ1-2	CAVTDSNYQLIW	TGTGCTGTGACGGATAGCAACTATCAGTTAATCTGG	TRAV21	TRAJ33	NA	NA	NA	NA	2	144	37	46	R12	inf	FALSE	Timepoint 1	A01_TTD	A01_TTD
TGGCTGGTCCGGCACA-1	4.20482	2.63201	batch_1	7	CASSLGFPNQPQHF	TGTGCCAGCAGTTTGGGTTTCCCCAATCAGCCCCAGCATTTT	TRBV27	TRBJ1-5	CGTELRGKLIF	TGCGGCACAGAGCTCCGGGGAAAGCTTATCTTC	TRAV30	TRAJ23	NA	NA	NA	NA	1	11	11	572	R29	inf_vax	TRUE	Timepoint 1	A01_LTD	A01_LTD
TGGCTGGTCCGGGTGT-5	-7.1359	0.472967	batch_5	4	CASSSLAGDFYEQYF	TGTGCCAGCAGCTCACTAGCGGGAGATTTTTACGAGCAGTACTTC	TRBV7-9	TRBJ2-7	CALMTSGTYKYIF	TGTGCTCTGATGACCTCAGGAACCTACAAATACATCTTT	TRAV19	TRAJ40	NA	NA	NA	NA	61	563	6522	1	B6	vax2_inf	TRUE	Breakthrough	A24_NYN	A24_NYN
TGGCTGGTCGGAGCAA-4	-1.8695	0.889445	batch_4	0	CASSPTRLAGWDEQFF	TGTGCCAGCAGTCCGACCAGACTAGCGGGTTGGGATGAGCAGTTCTTC	TRBV27	TRBJ2-1	CALNQGGKLIF	TGTGCTCTGAACCAGGGAGGAAAGCTTATCTTC	TRAV19	TRAJ23	NA	NA	NA	NA	12	99	6523	1	R7	inf	FALSE	Timepoint 1	A01_TTD	A01_TTD
TGGCTGGTCTCACATT-5	3.23964	-2.29672	batch_5	1	CASSLDSDRGTYNEQFF	TGTGCCAGCAGCTTAGACTCGGACAGGGGAACCTACAATGAGCAGTTCTTC	TRBV11-3	TRBJ2-1	CAMSASTGFQKLVF	TGTGCAATGAGCGCGAGCACAGGCTTTCAGAAACTTGTATTT	TRAV12-3	TRAJ8	NA	NA	NA	NA	5	178	246	13	R12	inf_vax2	FALSE	Timepoint 2	A01_TTD	A01_TTD
TGGCTGGTCTCTGAGA-6	2.2808	3.60101	batch_6	7	CASSLRRGYQETQYF	TGTGCCAGCAGCCTAAGACGGGGGTACCAAGAGACCCAGTACTTC	TRBV5-5	TRBJ2-5	CALSEALGGNAGNMLTF	TGTGCTCTGAGTGAGGCGCTGGGGGGTAATGCAGGCAACATGCTCACCTTT	TRAV19	TRAJ39	NA	NA	NA	NA	11	13	6526	1	R26	inf_vax2	TRUE	Timepoint 2	A24_NYN	A24_NYN
TGGCTGGTCTGCCAGG-1	3.62193	2.22172	batch_1	6	CASSQDVGQGVLYGYTF	TGCGCCAGCAGCCAAGATGTGGGACAGGGGGTCCTCTATGGCTACACCTTC	TRBV4-1	TRBJ1-2	NA	NA	NA	NA	NA	NA	NA	NA	1	4	NA	NA	R29	inf_vax	TRUE	Timepoint 1	A01_LTD	A01_LTD
TGGCTGGTCTGGTTCC-4	1.76739	-3.38615	batch_4	0	NA	NA	NA	NA	NA	NA	NA	NA	NA	NA	NA	NA	7	467	NA	NA	R7	inf	FALSE	Timepoint 1	A01_TTD	A01_TTD
TGGGAAGAGCTCAACT-3	2.61821	3.39863	batch_3	7	CASSDDGTGIETQYF	TGTGCCAGCAGCGATGATGGGACAGGGATTGAGACCCAGTACTTC	TRBV9	TRBJ2-5	CAASAFISNTGKLIF	TGTGCAGCAAGCGCATTCATAAGCAACACAGGCAAACTAATCTTT	TRAV29/DV5	TRAJ37	NA	NA	NA	NA	1	5	16	46	R6	inf	FALSE	Timepoint 1	A01_TTD	A01_TTD
TGGGAAGAGTAGATGT-1	2.99996	4.94676	batch_1	10	CASSLGFPNQPQHF	TGTGCCAGCAGTTTGGGTTTCCCCAATCAGCCCCAGCATTTT	TRBV27	TRBJ1-5	CGTELRGKLIF	TGCGGCACAGAGCTCCGGGGAAAGCTTATCTTC	TRAV30	TRAJ23	NA	NA	NA	NA	1	11	11	572	R29	inf_vax	TRUE	Timepoint 1	A01_LTD	A01_LTD
TGGGAAGAGTATGACA-4	-4.89415	0.494625	batch_4	4	CASSPPAENTEAFF	TGTGCCAGCTCACCACCGGCCGAAAACACTGAAGCTTTCTTT	TRBV18	TRBJ1-1	CVVSANNQGGKLIF	TGTGTGGTGAGCGCGAATAACCAGGGAGGAAAGCTTATCTTC	TRAV10	TRAJ23	CAMREGPTGRRALTF	TGTGCAATGAGAGAGGGCCCAACGGGCAGGAGAGCACTTACTTTT	TRAV14/DV4	TRAJ5	3859	3956	6528	1	R19	inf_vax2	FALSE	Timepoint 2	A01_FTS	A01_FTS
TGGGAAGAGTCAAGGC-1	2.86049	4.51258	batch_1	7	CASSLGFPNQPQHF	TGTGCCAGCAGTTTGGGTTTCCCCAATCAGCCCCAGCATTTT	TRBV27	TRBJ1-5	CGTELRGKLIF	TGCGGCACAGAGCTCCGGGGAAAGCTTATCTTC	TRAV30	TRAJ23	NA	NA	NA	NA	2	5	11	572	R29	inf_vax	TRUE	Timepoint 1	A01_LTD	A01_LTD
TGGGAAGAGTGAATTG-3	2.41574	3.93342	batch_3	7	CASSLDNSPLHF	TGTGCCAGCAGTTTGGACAATTCACCCCTCCACTTT	TRBV28	TRBJ1-6	CAPAVYNFNKFYF	TGTGCCCCGGCCGTATACAACTTCAACAAATTTTACTTT	TRAV12-2	TRAJ21	NA	NA	NA	NA	1	51	158	29	R6	inf	FALSE	Timepoint 1	A01_TTD	A01_TTD
TGGGAAGCACCACCAG-4	3.66746	-3.4777	batch_4	1	CSVQTAWPYEQYF	TGCAGCGTTCAGACAGCCTGGCCCTACGAGCAGTACTTC	TRBV29-1	TRBJ2-7	CAVNSGGGSNYKLTF	TGTGCCGTGAACAGTGGTGGAGGTAGCAACTATAAACTGACATTT	TRAV12-2	TRAJ53	NA	NA	NA	NA	5	164	6	50	R21	inf_vax2	TRUE	Timepoint 2	A01_LTD	A01_LTD
TGGGAAGCACGGTGTC-3	0.377813	2.40498	batch_3	5	CASSADIEAFF	TGTGCCAGCAGCGCAGACATTGAAGCTTTCTTT	TRBV7-9	TRBJ1-1	CVVNGGDKIIF	TGTGTGGTGAACGGGGGTGACAAGATCATCTTT	TRAV12-1	TRAJ30	NA	NA	NA	NA	0	49	1405	13	R5	inf_vax2	TRUE	Timepoint 2	A02_YLQ	A02_YLQ
TGGGAAGCAGCGTTCG-5	3.27531	-1.79654	batch_5	1	CASSQDFTGFYGYTF	TGTGCCAGCAGCCAAGATTTTACTGGGTTTTATGGCTACACCTTC	TRBV14	TRBJ1-2	CAVFSNSGYALNF	TGTGCTGTGTTTTCAAATTCCGGGTATGCACTCAACTTC	TRAV1-2	TRAJ41	NA	NA	NA	NA	5	32	35	28	R11	inf	FALSE	Timepoint 1	A01_FTS	A01_FTS
TGGGAAGCAGGACCCT-1	-3.98666	3.16443	batch_1	9	CSARSAASTDTQYF	TGCAGTGCTAGGAGTGCCGCTAGCACAGATACGCAGTATTTT	TRBV20-1	TRBJ2-3	CAMRGVSGFGNEKLTF	TGTGCAATGAGAGGAGTAAGTGGGTTTGGAAATGAGAAATTAACCTTT	TRAV14/DV4	TRAJ48	NA	NA	NA	NA	1	13	6529	1	N9	vax2	TRUE	Naive post-vax	A02_YLQ	A02_YLQ
TGGGAAGCAGGCGATA-6	-3.56269	1.40056	batch_6	2	CASSFREYDTGELFF	TGTGCTAGCAGCTTTCGGGAATATGACACCGGGGAGCTGTTTTTT	TRBV7-7	TRBJ2-2	CAYRSENSWGKLQF	TGTGCTTATAGGAGCGAAAACAGCTGGGGGAAATTGCAGTTT	TRAV38-2/DV8	TRAJ24	NA	NA	NA	NA	16	14	6530	2	R23	inf_vax2	FALSE	Timepoint 2	A01_DTD	A01_DTD
TGGGAAGCATTAGGCT-6	-6.44689	1.27067	batch_6	4	CASSSSTDTQYF	TGTGCCAGCAGTTCGAGCACAGATACGCAGTATTTT	TRBV27	TRBJ2-3	CAPAGEGGKLIF	TGTGCCCCAGCGGGCGAGGGAGGAAAGCTTATCTTC	TRAV12-3	TRAJ23	CALSKVTGGGNKLTF	TGTGCTCTAAGTAAGGTCACGGGAGGAGGAAACAAACTCACCTTT	TRAV16	TRAJ10	446	379	6531	1	R15	inf_vax2	FALSE	Timepoint 2	A24_VYF	A24_VYF
TGGGAAGGTATAGGGC-5	3.29608	-0.987063	batch_5	3	CASSSSGTAYNSPLHF	TGTGCCAGCAGTTCCAGCGGGACAGCCTATAATTCACCCCTCCACTTT	TRBV7-9	TRBJ1-6	CVVSYGGSNYKLTF	TGTGTGGTGAGCTATGGAGGTAGCAACTATAAACTGACATTT	TRAV10	TRAJ53	NA	NA	NA	NA	103	152	6468	2	B3	vax2_inf	NA	Breakthrough	A02_YLQ|A02_LLY	NA
TGGGAAGGTCACCCAG-4	-0.983877	-0.817867	batch_4	0	CASSLEGGQPQHF	TGTGCCAGCAGTTTAGAGGGGGGTCAGCCCCAGCATTTT	TRBV28	TRBJ1-5	CAPSGDSWGKLQF	TGTGCTCCATCAGGAGACAGCTGGGGGAAATTGCAGTTT	TRAV1-2	TRAJ24	NA	NA	NA	NA	6	700	4619	2	R7	inf	FALSE	Timepoint 1	A01_TTD	A01_TTD
TGGGAAGGTGATGTCT-6	4.86294	-0.041525	batch_6	5	CASSLNLGQGAAEQYF	TGTGCCAGCAGCTTAAACCTCGGACAGGGGGCGGCCGAGCAGTACTTC	TRBV5-4	TRBJ2-7	CAVRDQNAGNMLTF	TGTGCTGTGAGAGATCAGAATGCAGGCAACATGCTCACCTTT	TRAV1-2	TRAJ39	NA	NA	NA	NA	1	0	134	108	R24	inf_vax1	TRUE	Timepoint 1	B15_NQK_Q|B15_NQK_A	B15_NQK
TGGGAAGGTTCGAATC-6	-1.44048	2.34093	batch_6	5	CASWVDSQRIHEQYF	TGTGCCAGTTGGGTGGACAGCCAAAGAATCCACGAGCAGTACTTC	TRBV2	TRBJ2-7	CAASGGNTGKLIF	TGTGCAGCAAGCGGTGGCAACACAGGCAAACTAATCTTT	TRAV29/DV5	TRAJ37	NA	NA	NA	NA	5	34	6534	1	B7	vax2_inf	FALSE	Breakthrough	A01_TTD	A01_TTD
TGGGAAGGTTCTGAAC-2	1.65569	-1.00703	batch_2	8	NA	NA	NA	NA	NA	NA	NA	NA	NA	NA	NA	NA	1324	3893	NA	NA	N4	vax2	NA	Naive post-vax	A01_LTD|A24_NYN	NA
TGGGAAGTCAGGTAAA-6	-2.00674	-3.4902	batch_6	6	NA	NA	NA	NA	NA	NA	NA	NA	NA	NA	NA	NA	4	6	NA	NA	R24	inf_vax1	TRUE	Timepoint 1	B15_NQK_Q|B15_NQK_A	B15_NQK
TGGGAAGTCCCGGATG-3	-3.25602	1.07373	batch_3	2	CASSLGGAEAFF	TGTGCCAGCAGCTTGGGTGGGGCTGAAGCTTTCTTT	TRBV11-3	TRBJ1-1	CAVINSGNTPLVF	TGTGCCGTGATTAATTCAGGAAACACACCTCTTGTCTTT	TRAV8-1	TRAJ29	NA	NA	NA	NA	2	103	6537	1	R3	inf	FALSE	Timepoint 1	A02_LLY	A02_LLY
TGGGAAGTCGAACGGA-4	-4.62771	1.62043	batch_4	2	CASSLEDTNYGYTF	TGTGCCAGCAGCTTAGAGGATACTAACTATGGCTACACCTTC	TRBV7-2	TRBJ1-2	CAVHLSGTYKYIF	TGTGCTGTTCACCTCTCAGGAACCTACAAATACATCTTT	TRAV21	TRAJ40	NA	NA	NA	NA	3	20	4735	2	R9	inf	TRUE	Timepoint 1	B15_NQK_Q|B15_NQK_A	B15_NQK
TGGGAAGTCGCACTCT-5	5.77502	-2.0853	batch_5	1	CASSTGYIVDGYTF	TGTGCCAGTAGTACAGGGTACATAGTGGATGGCTACACCTTC	TRBV19	TRBJ1-2	CAVRWGSNYKLTF	TGTGCTGTGCGTTGGGGTAGCAACTATAAACTGACATTT	TRAV21	TRAJ53	NA	NA	NA	NA	2	16	55	92	R12	inf	FALSE	Timepoint 1	A01_TTD	A01_TTD
TGGGAAGTCGTTTAGG-6	-3.35744	2.11021	batch_6	2	CASSFREYDTGELFF	TGTGCTAGCAGCTTTCGGGAATATGACACCGGGGAGCTGTTTTTT	TRBV7-7	TRBJ2-2	CAYRSENSWGKLQF	TGTGCTTATAGGAGCGAAAACAGCTGGGGGAAATTGCAGTTT	TRAV38-2/DV8	TRAJ24	NA	NA	NA	NA	4	2	6530	2	R23	inf_vax2	FALSE	Timepoint 2	A01_DTD	A01_DTD
TGGGAAGTCTAAGCCA-4	1.36329	-1.83894	batch_4	0	CASSLKVNSYEQYF	TGTGCCAGCAGTTTAAAGGTCAACTCCTACGAGCAGTACTTC	TRBV28	TRBJ2-7	CVVRADSWGKLQF	TGTGTGGTGAGAGCTGACAGCTGGGGGAAATTGCAGTTT	TRAV12-1	TRAJ24	CALSEARQAGTALIF	TGTGCTCTGAGTGAGGCTAGACAGGCAGGAACTGCTCTGATCTTT	TRAV19	TRAJ15	2	290	6539	1	R7	inf	FALSE	Timepoint 1	A01_PTD	A01_PTD
TGGGAAGTCTGCCAGG-4	0.649632	-2.37469	batch_4	0	CASWADNNQPQHF	TGTGCCAGCTGGGCGGATAACAATCAGCCCCAGCATTTT	TRBV2	TRBJ1-5	CAASVGNTDKLIF	TGTGCAGCAAGCGTCGGTAACACCGACAAGCTCATCTTT	TRAV29/DV5	TRAJ34	NA	NA	NA	NA	2	506	1339	10	R7	inf	FALSE	Timepoint 1	A01_TTD	A01_TTD
TGGGAAGTCTTGTCAT-4	2.34238	-1.59653	batch_4	0	NA	NA	NA	NA	NA	NA	NA	NA	NA	NA	NA	NA	2	61	NA	NA	R7	inf	FALSE	Timepoint 1	A01_TTD	A01_TTD
TGGGCGTAGACAGAGA-3	-1.94126	0.998646	batch_3	2	CAISEDVGQPQHF	TGTGCCATCAGTGAAGATGTGGGCCAGCCCCAGCATTTT	TRBV10-3	TRBJ1-5	CAVSDLRGTASKLTF	TGTGCTGTGAGTGATCTGAGGGGCACTGCCAGTAAACTCACCTTT	TRAV8-6	TRAJ44	NA	NA	NA	NA	1	395	6540	1	R6	inf	FALSE	Timepoint 1	A01_PTD	A01_PTD
TGGGCGTAGATCACGG-4	-0.953981	-0.024778	batch_4	0	CASSLSSGYNEQFF	TGTGCCAGCAGTTTATCTAGCGGTTACAATGAGCAGTTCTTC	TRBV27	TRBJ2-1	NA	NA	NA	NA	NA	NA	NA	NA	3	14	NA	NA	R7	inf	FALSE	Timepoint 1	A01_TTD	A01_TTD
TGGGCGTAGATCCGAG-4	2.15639	-3.26148	batch_4	0	CASSPDSAYETQYF	TGTGCCAGCAGTCCGGACAGCGCATATGAGACCCAGTACTTC	TRBV27	TRBJ2-5	CASPYTGANSKLTF	TGTGCTTCCCCATATACTGGAGCCAATAGTAAGCTGACATTT	TRAV38-1	TRAJ56	CAQATGNQFYF	TGTGCTCAGGCTACCGGTAACCAGTTCTATTTT	TRAV9-2	TRAJ49	5	233	1483	18	R7	inf	FALSE	Timepoint 1	A01_TTD	A01_TTD
TGGGCGTAGATGAGAG-2	0.89267	0.515059	batch_2	3	CASSLEWLGTTWDEQFF	TGTGCCAGCAGTTTAGAGTGGCTGGGAACGACGTGGGATGAGCAGTTCTTC	TRBV28	TRBJ2-1	CAFPNRAGGTSYGKLTF	TGTGCTTTCCCGAACCGTGCTGGTGGTACTAGCTATGGAAAGCTGACATTT	TRAV38-1	TRAJ52	NA	NA	NA	NA	24	499	1959	11	R20	inf_vax1	FALSE	Timepoint 1	A01_TTD	A01_TTD
TGGGCGTAGCACAGGT-5	3.19134	-2.46565	batch_5	1	CASSADSGGSTDTQYF	TGTGCCAGCAGCGCCGATAGCGGGGGCAGCACAGATACGCAGTATTTT	TRBV13	TRBJ2-3	CAAGAGTASKLTF	TGTGCAGCAGGGGCCGGCACTGCCAGTAAACTCACCTTT	TRAV29/DV5	TRAJ44	NA	NA	NA	NA	2	249	127	55	R12	inf_vax2	FALSE	Timepoint 2	A01_TTD	A01_TTD
TGGGCGTAGCGTGAGT-4	-1.58078	-1.52228	batch_4	6	CASSLAGEPWNEQFF	TGTGCCAGCAGCTTAGCAGGGGAGCCCTGGAATGAGCAGTTCTTC	TRBV7-2	TRBJ2-1	CALSDSNDYKLSF	TGTGCTCTGAGTGATTCCAACGACTACAAGCTCAGCTTT	TRAV9-2	TRAJ20	NA	NA	NA	NA	20	18	10	31	R10	inf	TRUE	Timepoint 1	B15_NQK_Q|B15_NQK_A	B15_NQK
TGGGCGTAGGAGTAGA-6	-0.892418	3.08105	batch_6	5	CASSFWTGVGYEQYF	TGCGCCAGCAGCTTTTGGACAGGGGTCGGTTACGAGCAGTACTTC	TRBV5-1	TRBJ2-7	CAGQLDGGSQGNLIF	TGTGCTGGGCAGCTCGATGGAGGAAGCCAAGGAAATCTCATCTTT	TRAV35	TRAJ42	NA	NA	NA	NA	3	175	1291	16	B7	vax2_inf	FALSE	Breakthrough	A01_FTS	A01_FTS
TGGGCGTAGGCTCTTA-1	2.96454	4.68607	batch_1	10	CASRTGQGATQYF	TGTGCCAGCAGGACCGGACAGGGGGCGACCCAGTACTTC	TRBV11-2	TRBJ2-5	CAVGSAKGSTGANNLFF	TGTGCTGTGGGATCCGCCAAAGGTTCAACTGGGGCAAACAACCTCTTCTTT	TRAV22	TRAJ36	NA	NA	NA	NA	4	55	6541	1	N6	vax2	TRUE	Naive post-vax	A02_YLQ	A02_YLQ
TGGGCGTAGTGAACAT-5	-6.31251	-0.357437	batch_5	2	CASSLVQSNQPQHF	TGTGCCAGCAGCTTGGTTCAGAGCAATCAGCCCCAGCATTTT	TRBV5-6	TRBJ1-5	CAVRDRLGGFGNVLHC	TGTGCTGTGAGAGACCGGTTAGGAGGCTTTGGGAATGTGCTGCATTGC	TRAV3	TRAJ35	NA	NA	NA	NA	61	128	6543	1	B6	vax2_inf	FALSE	Breakthrough	A24_VYF	A24_VYF
TGGGCGTAGTGTCTCA-5	4.58039	-3.27583	batch_5	1	CASSTGYIVDGYTF	TGTGCCAGTAGTACAGGGTACATAGTGGATGGCTACACCTTC	TRBV19	TRBJ1-2	CAVRWGSNYKLTF	TGTGCTGTGCGTTGGGGTAGCAACTATAAACTGACATTT	TRAV21	TRAJ53	NA	NA	NA	NA	2	105	55	92	R12	inf	FALSE	Timepoint 1	A01_TTD	A01_TTD
TGGGCGTCAAGCTGTT-5	-6.6044	-0.0664067	batch_5	4	CASSEFGGGADTQYF	TGTGCCAGCAGTGAGTTCGGGGGCGGTGCAGATACGCAGTATTTT	TRBV2	TRBJ2-3	CAVTEGGYQKVTF	TGTGCCGTCACCGAGGGGGGTTACCAGAAAGTTACCTTT	TRAV12-2	TRAJ13	NA	NA	NA	NA	9	420	6544	1	B6	vax2_inf	FALSE	Breakthrough	A24_VYI	A24_VYI
TGGGCGTCAAGGCTCC-5	1.20187	1.23517	batch_5	3	CASSLYGLGTEAFF	TGTGCCAGCAGCTTGTATGGCTTGGGAACTGAAGCTTTCTTT	TRBV5-6	TRBJ1-1	CGTNRDTDKLIF	TGCGGCACTAATAGGGACACCGACAAGCTCATCTTT	TRAV30	TRAJ34	NA	NA	NA	NA	48	190	335	67	B3	vax2_inf	FALSE	Breakthrough	A02_ALS	A02_ALS
TGGGCGTCAATAGCAA-1	-4.22435	0.0494929	batch_1	2	CASSLPGYYGYTF	TGTGCCAGCAGCTTGCCAGGTTACTATGGCTACACCTTC	TRBV5-4	TRBJ1-2	CIVRSDYKLSF	TGCATCGTCAGATCAGACTACAAGCTCAGCTTT	TRAV26-1	TRAJ20	NA	NA	NA	NA	2	69	6545	1	N6	vax2	TRUE	Naive post-vax	A02_YLQ	A02_YLQ
TGGGCGTCAATCTGCA-5	-6.82085	-0.502209	batch_5	4	CASSFFRGLGETNEKLFF	TGTGCCAGCAGCTTCTTCAGGGGGCTAGGAGAGACTAATGAAAAACTGTTTTTT	TRBV7-9	TRBJ1-4	CVVSERSNDYKLSF	TGTGTGGTCTCAGAACGTTCTAACGACTACAAGCTCAGCTTT	TRAV12-1	TRAJ20	NA	NA	NA	NA	118	520	6546	1	B6	vax2_inf	TRUE	Breakthrough	A24_NYN	A24_NYN
TGGGCGTCACCTGGTG-6	2.72542	2.46772	batch_6	7	CSVGTGWPYEQYF	TGCAGCGTTGGAACAGGGTGGCCCTACGAGCAGTACTTC	TRBV29-1	TRBJ2-7	CAVNVGGAGSYQLTF	TGTGCCGTCAACGTGGGGGGGGCTGGGAGTTACCAACTCACTTTC	TRAV12-2	TRAJ28	NA	NA	NA	NA	5	6	164	14	R23	inf_vax1	TRUE	Timepoint 1	A01_LTD	A01_LTD
TGGGCGTCAGACAAGC-5	-0.41732	0.82066	batch_5	0	CASSWDRDAISGANVLTF	TGTGCCAGCAGTTGGGACAGGGATGCAATCTCTGGGGCCAACGTCCTGACTTTC	TRBV28	TRBJ2-6	CAVFSGGYNKLIF	TGTGCTGTTTTTTCTGGTGGCTACAATAAGCTGATTTTT	TRAV1-2	TRAJ4	NA	NA	NA	NA	0	164	6547	1	R12	inf_vax2	FALSE	Timepoint 2	A01_TTD	A01_TTD
TGGGCGTCAGCATGAG-4	-1.61748	-1.19436	batch_4	0	CASIEGGTDTQYF	TGTGCCAGCATCGAGGGGGGCACAGATACGCAGTATTTT	TRBV13	TRBJ2-3	CAASAGYGGATNKLIF	TGTGCAGCAAGCGCTGGGTATGGTGGTGCTACAAACAAGCTCATCTTT	TRAV29/DV5	TRAJ32	NA	NA	NA	NA	5	123	6548	1	R7	inf	FALSE	Timepoint 1	A01_TTD	A01_TTD
TGGGCGTCATACGCTA-4	3.16621	-3.33663	batch_4	0	CASSLPSGTDYYEQYF	TGTGCCAGCAGTTTACCCTCGGGGACAGATTATTACGAGCAGTACTTC	TRBV28	TRBJ2-7	CIAYVANTGNQFYF	TGCATCGCCTATGTTGCGAACACCGGTAACCAGTTCTATTTT	TRAV26-1	TRAJ49	NA	NA	NA	NA	4	165	6549	1	R7	inf	FALSE	Timepoint 1	A01_TTD	A01_TTD
TGGGCGTCATAGGATA-6	5.47269	-1.81553	batch_6	1	CASSLNLGQGAAEQYF	TGTGCCAGCAGCTTAAACCTCGGACAGGGGGCGGCCGAGCAGTACTTC	TRBV5-4	TRBJ2-7	CAVRDQNAGNMLTF	TGTGCTGTGAGAGATCAGAATGCAGGCAACATGCTCACCTTT	TRAV1-2	TRAJ39	NA	NA	NA	NA	8	67	134	108	R24	inf_vax1	TRUE	Timepoint 1	B15_NQK_Q|B15_NQK_A	B15_NQK
TGGGCGTCATCGGGTC-4	1.57095	-3.61919	batch_4	0	CSVEGQFNYGYTF	TGCAGCGTTGAAGGACAGTTTAACTATGGCTACACCTTC	TRBV29-1	TRBJ1-2	CAVFSGNTGKLIF	TGTGCTGTCTTCTCTGGCAACACAGGCAAACTAATCTTT	TRAV21	TRAJ37	NA	NA	NA	NA	22	325	6550	1	R21	inf_vax1	FALSE	Timepoint 1	A01_TTD	A01_TTD
TGGGCGTGTCCAGTGC-5	5.04417	-2.77044	batch_5	1	CASSPSGGGPGDNEQFF	TGTGCCAGCAGCCCTAGCGGGGGGGGCCCAGGGGACAATGAGCAGTTCTTC	TRBV5-6	TRBJ2-1	CLLADRGSTLGRLYF	TGTCTTCTGGCCGACAGAGGCTCAACCCTGGGGAGGCTATACTTT	TRAV40	TRAJ18	CALSDLGDYKLSF	TGTGCTCTGAGTGATCTCGGGGACTACAAGCTCAGCTTT	TRAV19	TRAJ20	10	36	108	22	R12	inf	FALSE	Timepoint 1	A01_TTD	A01_TTD
TGGGCGTGTGTTTGTG-1	3.0481	3.18606	batch_1	7	CASSLGFPNQPQHF	TGTGCCAGCAGTTTGGGTTTCCCCAATCAGCCCCAGCATTTT	TRBV27	TRBJ1-5	CGTELRGKLIF	TGCGGCACAGAGCTCCGGGGAAAGCTTATCTTC	TRAV30	TRAJ23	NA	NA	NA	NA	2	14	11	572	R29	inf_vax	TRUE	Timepoint 1	A01_LTD	A01_LTD
TGGGCGTGTTACGCGC-5	3.42515	-0.355343	batch_5	3	CASSQDSPRGREKLFF	TGCGCCAGCAGCCAAGATAGCCCCAGGGGGCGGGAAAAACTGTTTTTT	TRBV4-3	TRBJ1-4	CALSGTGNTGKLIF	TGTGCTCTGAGTGGGACTGGCAACACAGGCAAACTAATCTTT	TRAV19	TRAJ37	NA	NA	NA	NA	75	147	305	8	B6	vax2_inf	FALSE	Breakthrough	A24_VYF	A24_VYF
TGGGCGTGTTACGCGC-6	2.46484	1.8602	batch_6	7	CASSSRTGRGDNEQFF	TGTGCCAGCAGTTCTCGGACAGGGCGGGGAGACAATGAGCAGTTCTTC	TRBV27	TRBJ2-1	CALRHDMRF	TGTGCTCTAAGACATGACATGCGCTTT	TRAV6	TRAJ43	NA	NA	NA	NA	8	10	17	71	R23	inf_vax2	TRUE	Timepoint 2	A01_LTD	A01_LTD
TGGGCGTGTTATGCGT-5	-5.81874	0.212818	batch_5	2	CASTPGFYEQYF	TGTGCCAGCACTCCAGGGTTCTACGAGCAGTACTTC	TRBV6-2	TRBJ2-7	CAENNDMRF	TGTGCAGAGAACAATGACATGCGCTTT	TRAV13-2	TRAJ43	NA	NA	NA	NA	27	360	6552	1	B6	vax2_inf	FALSE	Breakthrough	A24_VYF	A24_VYF
TGGGCGTGTTGTGGAG-4	-4.20699	3.31983	batch_4	9	CAWNEVDTQYF	TGTGCCTGGAACGAGGTGGACACGCAGTATTTT	TRBV30	TRBJ2-3	CAVSFGGYNKLIF	TGTGCTGTGAGCTTCGGTGGCTACAATAAGCTGATTTTT	TRAV8-4	TRAJ4	NA	NA	NA	NA	6	3	6553	1	R8	inf	FALSE	Timepoint 1	A02_ALS	A02_ALS
TGGGCGTTCACAAACC-4	-1.9777	-2.01461	batch_4	6	CASSLSGGPVITGELFF	TGTGCCAGCAGCCTAAGCGGAGGTCCCGTAATCACCGGGGAGCTGTTTTTT	TRBV7-6	TRBJ2-2	NA	NA	NA	NA	NA	NA	NA	NA	3	93	NA	NA	R7	inf	FALSE	Timepoint 1	A01_TTD	A01_TTD
TGGGCGTTCATGTCCC-6	2.33702	2.25949	batch_6	7	CASNRAQETQYF	TGTGCCAGCAACCGGGCCCAAGAGACCCAGTACTTC	TRBV6-5	TRBJ2-5	CAMRSNYQLIW	TGTGCAATGAGAAGCAACTATCAGTTAATCTGG	TRAV12-3	TRAJ33	NA	NA	NA	NA	3	8	214	20	R23	inf_vax2	TRUE	Timepoint 2	A01_LTD	A01_LTD
TGGGCGTTCCATGCTC-1	2.7166	3.41343	batch_1	7	CASSLAVNTEAFF	TGTGCCAGCAGTTTAGCGGTGAACACTGAAGCTTTCTTT	TRBV27	TRBJ1-1	CAANTGNQFYF	TGTGCAGCGAACACCGGTAACCAGTTCTATTTT	TRAV5	TRAJ49	NA	NA	NA	NA	3	7	75	17	R29	inf_vax	TRUE	Timepoint 1	A01_LTD	A01_LTD
TGGGCGTTCTCTGAGA-6	-1.8782	2.17838	batch_6	5	CASSLSGTGGIDEQYF	TGTGCCAGCAGTTTATCGGGGACAGGGGGCATTGACGAGCAGTACTTC	TRBV27	TRBJ2-7	CALGQWNSGGGADGLTF	TGTGCTCTGGGGCAGTGGAATTCAGGAGGAGGTGCTGACGGACTCACCTTT	TRAV19	TRAJ45	NA	NA	NA	NA	3	93	6554	2	B7	vax2_inf	FALSE	Breakthrough	A01_TTD	A01_TTD
TGGTTAGAGAAACCGC-6	-0.221587	2.41931	batch_6	5	CASSLNLGQGAAEQYF	TGTGCCAGCAGCTTAAACCTCGGACAGGGGGCGGCCGAGCAGTACTTC	TRBV5-4	TRBJ2-7	CAVRDQNAGNMLTF	TGTGCTGTGAGAGATCAGAATGCAGGCAACATGCTCACCTTT	TRAV1-2	TRAJ39	NA	NA	NA	NA	1	2	134	108	R24	inf_vax1	TRUE	Timepoint 1	B15_NQK_Q|B15_NQK_A	B15_NQK
TGGTTAGAGAAGGACA-5	-1.71761	-3.80502	batch_5	6	NA	NA	NA	NA	NA	NA	NA	NA	NA	NA	NA	NA	1	32	NA	NA	R12	inf	FALSE	Timepoint 1	A01_TTD	A01_TTD
TGGTTAGAGAGCCTAG-4	0.291472	1.39516	batch_4	1	NA	NA	NA	NA	NA	NA	NA	NA	NA	NA	NA	NA	3	26	NA	NA	R21	inf_vax2	TRUE	Timepoint 2	A01_LTD	A01_LTD
TGGTTAGAGCCACGTC-5	5.31212	-2.70218	batch_5	1	CASSADSGGSTDTQYF	TGTGCCAGCAGCGCCGATAGCGGGGGCAGCACAGATACGCAGTATTTT	TRBV13	TRBJ2-3	CAAGAGTASKLTF	TGTGCAGCAGGGGCCGGCACTGCCAGTAAACTCACCTTT	TRAV29/DV5	TRAJ44	NA	NA	NA	NA	4	105	127	55	R12	inf_vax2	FALSE	Timepoint 2	A01_TTD	A01_TTD
TGGTTAGAGGACAGCT-6	-1.42019	3.06939	batch_6	5	CASSQDRWASDEAFF	TGCGCCAGCAGCCAAGATAGATGGGCCTCGGATGAAGCTTTCTTT	TRBV4-1	TRBJ1-1	CAALDSNYQLIW	TGTGCTGCGCTGGATAGCAACTATCAGTTAATCTGG	TRAV21	TRAJ33	NA	NA	NA	NA	4	38	6555	1	B7	vax2_inf	FALSE	Breakthrough	A01_TTD	A01_TTD
TGGTTAGAGGGATGGG-4	2.35581	-3.07061	batch_4	0	CASSFQDSYEQYF	TGTGCCAGCAGCTTTCAGGATTCCTACGAGCAGTACTTC	TRBV5-8	TRBJ2-7	CAMSRLIGFGNVLHC	TGTGCAATGTCCCGACTTATAGGCTTTGGGAATGTGCTGCATTGC	TRAV12-3	TRAJ35	CILRHENTGNQFYF	TGCATCCTGAGACATGAGAACACCGGTAACCAGTTCTATTTT	TRAV26-2	TRAJ49	3	392	885	2	R7	inf	FALSE	Timepoint 1	A01_TTD	A01_TTD
TGGTTAGAGTCAATAG-1	3.76043	2.29933	batch_1	6	CASSLGFPNQPQHF	TGTGCCAGCAGTTTGGGTTTCCCCAATCAGCCCCAGCATTTT	TRBV27	TRBJ1-5	CGTELRGKLIF	TGCGGCACAGAGCTCCGGGGAAAGCTTATCTTC	TRAV30	TRAJ23	NA	NA	NA	NA	1	10	11	572	R29	inf_vax	TRUE	Timepoint 1	A01_LTD	A01_LTD
TGGTTAGCAACTGCTA-4	-6.47827	0.467846	batch_4	4	CASSPARDRETHNEQFF	TGTGCCAGCAGCCCCGCACGAGACAGGGAAACCCACAATGAGCAGTTCTTC	TRBV3-1	TRBJ2-1	CAGMEYGNKLVF	TGTGCGGGGATGGAATATGGAAACAAACTGGTCTTT	TRAV21	TRAJ47	NA	NA	NA	NA	8	434	6557	1	R7	inf	FALSE	Timepoint 1	A01_FTS	A01_FTS
TGGTTAGCAAGTAGTA-6	-3.90706	1.99964	batch_6	2	CASSLIVSEETQYF	TGTGCCAGCAGCTTGATAGTCAGCGAAGAGACCCAGTACTTC	TRBV7-9	TRBJ2-5	CAAREGSARQLTF	TGTGCAGCTCGGGAGGGTTCTGCAAGGCAACTGACCTTT	TRAV29/DV5	TRAJ22	NA	NA	NA	NA	2	14	5335	2	R23	inf_vax1	TRUE	Timepoint 1	A01_LTD	A01_LTD
TGGTTAGCACATGACT-6	-2.16539	3.13927	batch_6	5	CAISESGMEGNEQFF	TGTGCCATCAGTGAGTCGGGAATGGAGGGGAATGAGCAGTTCTTC	TRBV10-3	TRBJ2-1	CAGRHSGAGSYQLTF	TGTGCAGGACGACACTCTGGGGCTGGGAGTTACCAACTCACTTTC	TRAV27	TRAJ28	NA	NA	NA	NA	0	30	2936	5	B7	vax2_inf	FALSE	Breakthrough	A01_PTD	A01_PTD
TGGTTAGCAGCTGCAC-4	0.0464589	-0.891564	batch_4	0	CASSFPSLADSYNEQFF	TGTGCCAGCAGTTTCCCATCGTTGGCGGATTCCTACAATGAGCAGTTCTTC	TRBV28	TRBJ2-1	CALSGAAGNKLTF	TGTGCTCTGAGTGGAGCTGCAGGCAACAAGCTAACTTTT	TRAV9-2	TRAJ17	NA	NA	NA	NA	2	370	2382	3	R7	inf	FALSE	Timepoint 1	A01_TTD	A01_TTD
TGGTTAGCAGTCACTA-5	1.55512	1.39701	batch_5	3	CATRLLAGGFNEQFF	TGTGCCACCAGACTTTTGGCGGGAGGGTTCAATGAGCAGTTCTTC	TRBV6-5	TRBJ2-1	CAVSDPLVF	TGTGCTGTGAGTGATCCTCTTGTCTTT	TRAV8-4	TRAJ29	NA	NA	NA	NA	117	238	6559	1	B6	vax2_inf	FALSE	Breakthrough	A24_VYI	A24_VYI
TGGTTAGCATGCATGT-4	1.2465	-3.29841	batch_4	0	CASALTSGPYNEQFF	TGTGCCAGCGCCCTGACTAGCGGGCCGTACAATGAGCAGTTCTTC	TRBV28	TRBJ2-1	CALAVNAGKSTF	TGTGCTCTGGCCGTCAATGCAGGCAAATCAACCTTT	TRAV9-2	TRAJ27	NA	NA	NA	NA	0	264	1460	2	R7	inf	FALSE	Timepoint 1	A01_TTD	A01_TTD
TGGTTAGCATGCTGGC-4	-1.08145	-2.16407	batch_4	6	CASSLRDPGDEQYF	TGTGCCAGCAGTTTACGGGATCCGGGGGACGAGCAGTACTTC	TRBV27	TRBJ2-7	NA	NA	NA	NA	NA	NA	NA	NA	5	69	NA	NA	R22	inf_vax1	FALSE	Timepoint 1	A01_TTD	A01_TTD
TGGTTAGGTAGTACCT-5	5.2258	-0.46563	batch_5	1	CASSSGTDGPLHF	TGTGCCAGCAGTAGCGGGACAGACGGCCCCCTCCACTTT	TRBV27	TRBJ1-6	CAMRDWELTGGGNKLTF	TGTGCAATGAGAGACTGGGAACTCACGGGAGGAGGAAACAAACTCACCTTT	TRAV14/DV4	TRAJ10	NA	NA	NA	NA	2	20	388	15	R12	inf	FALSE	Timepoint 1	A01_TTD	A01_TTD
TGGTTAGGTCGCGGTT-2	-2.8142	-1.6946	batch_2	8	CASSPGQGKRETQYF	TGTGCCAGCAGCCCGGGACAGGGAAAAAGAGAGACCCAGTACTTC	TRBV7-9	TRBJ2-5	NA	NA	NA	NA	NA	NA	NA	NA	125	221	NA	NA	R2	inf	FALSE	Timepoint 1	A01_TTD	A01_TTD
TGGTTAGGTTGGAGGT-6	3.82144	0.770947	batch_6	5	NA	NA	NA	NA	NA	NA	NA	NA	NA	NA	NA	NA	20	78	NA	NA	R23	inf_vax1	FALSE	Timepoint 1	A01_TTD	A01_TTD
TGGTTAGGTTTAGCTG-1	3.98513	3.17148	batch_1	7	CASSLGFPNQPQHF	TGTGCCAGCAGTTTGGGTTTCCCCAATCAGCCCCAGCATTTT	TRBV27	TRBJ1-5	CGTELRGKLIF	TGCGGCACAGAGCTCCGGGGAAAGCTTATCTTC	TRAV30	TRAJ23	NA	NA	NA	NA	0	7	11	572	R29	inf_vax	TRUE	Timepoint 1	A01_LTD	A01_LTD
TGGTTAGTCAGCTCTC-6	-0.376956	3.13137	batch_6	5	CASSLRSANQETQYF	TGTGCCAGCAGTTTAAGGTCAGCCAACCAAGAGACCCAGTACTTC	TRBV27	TRBJ2-5	CAAGGFGNVLHC	TGTGCAGCGGGGGGCTTTGGGAATGTGCTGCATTGC	TRAV13-1	TRAJ35	NA	NA	NA	NA	5	91	5802	2	B7	vax2_inf	FALSE	Breakthrough	A01_TTD	A01_TTD
TGGTTAGTCGCGATCG-3	-2.37528	0.0263206	batch_3	2	CASSQDPRGRSSYEQYF	TGTGCCAGCAGCCAAGATCCTAGGGGGCGGTCCTCCTACGAGCAGTACTTC	TRBV4-2	TRBJ2-7	CAVRLNTDKLIF	TGCGCTGTGAGATTAAACACCGACAAGCTCATCTTT	TRAV1-1	TRAJ34	NA	NA	NA	NA	3	40	5834	2	R18	inf_vax1	FALSE	Timepoint 1	B15_RVA	B15_RVA
TGGTTAGTCTTGTACT-5	3.88684	-2.34002	batch_5	1	CASSPDIEAFF	TGTGCCAGCAGCCCCGACATTGAAGCTTTCTTT	TRBV7-9	TRBJ1-1	CVVNSGDKLTF	TGTGTGGTGAACAGCGGAGACAAGCTGACTTTT	TRAV12-1	TRAJ46	NA	NA	NA	NA	3	13	186	9	R28	inf_vax	TRUE	Timepoint 1	A02_YLQ	A02_YLQ
TGGTTCCAGAATCTCC-6	5.57976	-1.17115	batch_6	1	CASSLRDHRQETQYF	TGTGCCAGCAGTCTCCGGGACCACCGCCAAGAGACCCAGTACTTC	TRBV27	TRBJ2-5	CALIGFGNVLHC	TGTGCTCTGATAGGCTTTGGGAATGTGCTGCATTGC	TRAV19	TRAJ35	NA	NA	NA	NA	6	155	6560	1	B7	vax2_inf	FALSE	Breakthrough	A01_TTD	A01_TTD
TGGTTCCAGCCAGTAG-6	-0.599955	2.1922	batch_6	5	CASSLASEPYNEQFF	TGTGCCAGCAGCTTAGCGTCCGAGCCCTACAATGAGCAGTTCTTC	TRBV7-2	TRBJ2-1	CALSDSNAGKSTF	TGTGCTCTGAGTGATTCCAATGCAGGCAAATCAACCTTT	TRAV9-2	TRAJ27	NA	NA	NA	NA	1	5	135	22	R24	inf_vax1	TRUE	Timepoint 1	B15_NQK_Q|B15_NQK_A	B15_NQK
TGGTTCCAGCGTAATA-2	-2.4271	0.165355	batch_2	2	CASSFTPGGQETQYF	TGTGCCAGCAGCTTTACCCCCGGCGGCCAAGAGACCCAGTACTTC	TRBV5-6	TRBJ2-5	CAATPGSNYKLTF	TGTGCAGCAACCCCGGGTAGCAACTATAAACTGACATTT	TRAV29/DV5	TRAJ53	NA	NA	NA	NA	7	19	3670	3	R20	inf_vax1	FALSE	Timepoint 1	A01_TTD	A01_TTD
TGGTTCCAGTACACCT-4	-1.132	-0.803652	batch_4	0	CSVEGTSSYEQYF	TGCAGCGTAGAAGGGACTTCTTCCTACGAGCAGTACTTC	TRBV29-1	TRBJ2-7	CVVSDDTKTSYDKVIF	TGTGTTGTGAGTGATGATACGAAAACCTCCTACGACAAGGTGATATTT	TRAV8-2	TRAJ50	CALIGVWGKLQF	TGTGCTCTGATTGGCGTCTGGGGGAAATTGCAGTTT	TRAV9-2	TRAJ24	0	72	5434	2	R7	inf	FALSE	Timepoint 1	A01_TTD	A01_TTD
TGGTTCCAGTATCTCG-1	3.7728	2.31958	batch_1	6	CASSLGFPNQPQHF	TGTGCCAGCAGTTTGGGTTTCCCCAATCAGCCCCAGCATTTT	TRBV27	TRBJ1-5	CGTELRGKLIF	TGCGGCACAGAGCTCCGGGGAAAGCTTATCTTC	TRAV30	TRAJ23	NA	NA	NA	NA	2	16	11	572	R29	inf_vax	TRUE	Timepoint 1	A01_LTD	A01_LTD
TGGTTCCAGTCGATAA-4	1.63502	-3.13041	batch_4	0	CASRRDPSSYNEQFF	TGTGCCAGCCGCCGGGACCCAAGCTCCTACAATGAGCAGTTCTTC	TRBV27	TRBJ2-1	CAESISGYNKLIF	TGTGCAGAGAGTATAAGTGGCTACAATAAGCTGATTTTT	TRAV5	TRAJ4	NA	NA	NA	NA	5	129	4160	2	R7	inf	FALSE	Timepoint 1	A01_TTD	A01_TTD
TGGTTCCAGTTTCCTT-4	1.29595	-2.37816	batch_4	0	CASSLSPPWEEYNEQFF	TGTGCCAGCAGTTTGTCACCCCCGTGGGAGGAATACAATGAGCAGTTCTTC	TRBV27	TRBJ2-1	CATDPLRGAQKLVF	TGTGCTACGGACCCCCTGCGGGGAGCCCAGAAGCTGGTATTT	TRAV17	TRAJ54	NA	NA	NA	NA	11	210	56	3	R7	inf	FALSE	Timepoint 1	A01_TTD	A01_TTD
TGGTTCCCACAACTGT-5	5.57986	-1.15442	batch_5	1	CASSWDREYEQYF	TGTGCCAGCAGCTGGGACAGGGAGTACGAGCAGTACTTC	TRBV7-8	TRBJ2-7	CALSELSGNTDKLIF	TGTGCTCTGAGTGAGCTCTCGGGGAACACCGACAAGCTCATCTTT	TRAV19	TRAJ34	NA	NA	NA	NA	3	15	385	22	R12	inf	FALSE	Timepoint 1	A01_TTD	A01_TTD
TGGTTCCCACACAGAG-4	-0.773149	-0.552778	batch_4	0	CASSHLLGGGTDTQYF	TGTGCCAGCAGCCACTTACTGGGGGGCGGAACAGATACGCAGTATTTT	TRBV28	TRBJ2-3	CAASQRSGYSTLTF	TGTGCAGCAAGTCAAAGATCAGGATACAGCACCCTCACCTTT	TRAV13-1	TRAJ11	NA	NA	NA	NA	9	239	6561	1	R7	inf	FALSE	Timepoint 1	A01_TTD	A01_TTD
TGGTTCCCACATGACT-4	0.555632	-3.18947	batch_4	6	NA	NA	NA	NA	NA	NA	NA	NA	NA	NA	NA	NA	5	101	NA	NA	R7	inf	FALSE	Timepoint 1	A01_TTD	A01_TTD
TGGTTCCCACGCGAAA-5	2.1499	7.69427	batch_5	10	CATLDENTGELFF	TGCGCTACCTTAGACGAGAACACCGGGGAGCTGTTTTTT	TRBV5-1	TRBJ2-2	NA	NA	NA	NA	NA	NA	NA	NA	2	8	NA	NA	R12	inf_vax2	FALSE	Timepoint 2	A24_VYF	A24_VYF
TGGTTCCCAGGACGTA-6	3.70521	-0.343466	batch_6	1	CASSPDSPYEQYF	TGTGCCAGCAGTCCTGACAGCCCCTACGAGCAGTACTTC	TRBV27	TRBJ2-7	CAVVEYGNKLVF	TGTGCAGTTGTGGAATATGGAAACAAACTGGTCTTT	TRAV13-1	TRAJ47	NA	NA	NA	NA	6	100	6563	1	R23	inf_vax2	FALSE	Timepoint 2	A01_TTD	A01_TTD
TGGTTCCCAGTATAAG-6	-0.733161	3.56247	batch_6	5	CASSLGVVGQETQYF	TGTGCCAGTAGTTTGGGTGTGGTAGGGCAAGAGACCCAGTACTTC	TRBV19	TRBJ2-5	CALGSGNTGKLIF	TGTGCTCTGGGCTCTGGCAACACAGGCAAACTAATCTTT	TRAV19	TRAJ37	NA	NA	NA	NA	8	4	1101	5	B7	vax2_inf	FALSE	Breakthrough	A01_FTS	A01_FTS
TGGTTCCCATCTACGA-4	-0.41098	-1.55163	batch_4	0	CASSPGLGGRDEQFF	TGTGCCAGCTCACCGGGTTTAGGGGGACGGGATGAGCAGTTCTTC	TRBV18	TRBJ2-1	CAASEGSQGNLIF	TGTGCAGCAAGCGAGGGAAGCCAAGGAAATCTCATCTTT	TRAV29/DV5	TRAJ42	NA	NA	NA	NA	3	33	636	9	R7	inf	FALSE	Timepoint 1	A01_TTD	A01_TTD
TGGTTCCGTAAGGATT-4	3.23202	-3.21663	batch_4	0	CSVQTAWPYEQYF	TGCAGCGTTCAGACAGCCTGGCCCTACGAGCAGTACTTC	TRBV29-1	TRBJ2-7	CAVNSGGGSNYKLTF	TGTGCCGTGAACAGTGGTGGAGGTAGCAACTATAAACTGACATTT	TRAV12-2	TRAJ53	CVVRGRGTASKLTF	TGTGTGGTGAGAGGACGGGGCACTGCCAGTAAACTCACCTTT	TRAV12-1	TRAJ44	4	28	6	50	R21	inf_vax2	TRUE	Timepoint 2	A01_LTD	A01_LTD
TGGTTCCGTATAAACG-5	4.37976	-2.07089	batch_5	1	CATSEGAWPTDTQYF	TGTGCCACCAGTGAAGGTGCTTGGCCCACAGATACGCAGTATTTT	TRBV24-1	TRBJ2-3	CAMREGDYGGSQGNLIF	TGTGCAATGAGAGAGGGAGATTATGGAGGAAGCCAAGGAAATCTCATCTTT	TRAV14/DV4	TRAJ42	NA	NA	NA	NA	3	209	372	43	R12	inf	FALSE	Timepoint 1	A01_TTD	A01_TTD
TGGTTCCGTCGACTAT-5	4.71187	-0.797201	batch_5	1	CASSQDFGIPAPLHF	TGTGCCAGCAGCCAAGACTTTGGCATACCCGCACCCCTCCACTTT	TRBV14	TRBJ1-6	CIVRSPTQGGSEKLVF	TGCATCGTCAGATCTCCAACTCAGGGCGGATCTGAAAAGCTGGTCTTT	TRAV26-1	TRAJ57	NA	NA	NA	NA	8	40	6564	1	R12	inf	FALSE	Timepoint 1	A01_TTD	A01_TTD
TGGTTCCGTTGATTGC-5	-0.510103	2.03276	batch_5	5	CASSLVLDEQYF	TGTGCCAGCAGCTTAGTCTTGGACGAGCAGTACTTC	TRBV7-9	TRBJ2-7	CAVAGGWTGGGNKLTF	TGTGCTGTGGCGGGGGGGTGGACGGGAGGAGGAAACAAACTCACCTTT	TRAV22	TRAJ10	NA	NA	NA	NA	1	4	1677	3	R12	inf	FALSE	Timepoint 1	A01_TTD	A01_TTD
TGGTTCCTCCGTTGTC-5	-7.21102	0.451556	batch_5	4	CASSLVPGDNQPQHF	TGTGCCAGCAGCTTGGTTCCCGGGGATAATCAGCCCCAGCATTTT	TRBV5-4	TRBJ1-5	CAVRDYGAGSYQLTF	TGTGCTGTGAGAGACTATGGGGCTGGGAGTTACCAACTCACTTTC	TRAV3	TRAJ28	NA	NA	NA	NA	89	562	6566	1	B6	vax2_inf	FALSE	Breakthrough	A24_VYF	A24_VYF
TGGTTCCTCCTTGGTC-1	-0.0901074	0.463724	batch_1	0	CASSPDIEAFF	TGTGCCAGCAGCCCAGACATAGAAGCTTTCTTT	TRBV7-9	TRBJ1-1	CAVNRDDKIIF	TGTGCCGTGAACAGAGATGACAAGATCATCTTT	TRAV12-2	TRAJ30	NA	NA	NA	NA	2	434	571	3	N9	vax2	TRUE	Naive post-vax	A02_YLQ	A02_YLQ
TGGTTCCTCGGAGCAA-4	1.69628	-3.66335	batch_4	0	CASIHGGRTNEQFF	TGTGCCAGTATCCACGGGGGGAGGACGAATGAGCAGTTCTTC	TRBV13	TRBJ2-1	CAASVGYGGATNKLIF	TGTGCAGCAAGCGTGGGTTATGGTGGTGCTACAAACAAGCTCATCTTT	TRAV29/DV5	TRAJ32	CAGANTGTASKLTF	TGTGCCGGGGCCAATACCGGCACTGCCAGTAAACTCACCTTT	TRAV39	TRAJ44	6	258	3507	5	R7	inf	FALSE	Timepoint 1	A01_TTD	A01_TTD
TGGTTCCTCTTGCATT-1	-1.07425	3.46339	batch_1	5	CASSLASTDTQYF	TGTGCCAGCAGTTTAGCTAGCACAGATACGCAGTATTTT	TRBV28	TRBJ2-3	CAVRPFLLSGGYNKLIF	TGTGCTGTGAGACCCTTTCTCCTTTCTGGTGGCTACAATAAGCTGATTTTT	TRAV3	TRAJ4	NA	NA	NA	NA	1	392	6567	1	N6	vax2	TRUE	Naive post-vax	A02_YLQ	A02_YLQ
TGTATTCAGAATTGTG-5	-1.66905	-2.02415	batch_5	6	CASTLQGAGSPLHF	TGTGCCAGCACCCTACAGGGGGCCGGGTCACCCCTCCACTTT	TRBV5-6	TRBJ1-6	CLVGDRGPYGQNFVF	TGCCTCGTGGGTGACAGAGGGCCATATGGTCAGAATTTTGTCTTT	TRAV4	TRAJ26	NA	NA	NA	NA	0	1	2429	2	R12	inf_vax2	FALSE	Timepoint 2	A01_TTD	A01_TTD
TGTATTCAGAGCTATA-4	2.86563	-1.71772	batch_4	1	CASSLGLATEAFF	TGTGCCAGCAGTTTGGGGCTTGCAACTGAAGCTTTCTTT	TRBV28	TRBJ1-1	CAVHFFFTGTASKLTF	TGTGCTGTGCATTTCTTTTTCACCGGCACTGCCAGTAAACTCACCTTT	TRAV21	TRAJ44	NA	NA	NA	NA	3	52	326	23	R19	inf_vax2	TRUE	Timepoint 2	A01_LTD	A01_LTD
TGTATTCAGATCACGG-4	1.80258	-3.32259	batch_4	0	CASSQDMGAGYTF	TGTGCCAGCAGCCAAGATATGGGGGCCGGCTACACCTTC	TRBV14	TRBJ1-2	CAATGANSKLTF	TGTGCTGCTACTGGAGCCAATAGTAAGCTGACATTT	TRAV21	TRAJ56	NA	NA	NA	NA	6	205	3944	3	R7	inf	FALSE	Timepoint 1	A01_TTD	A01_TTD
TGTATTCAGATCCTGT-5	1.69196	0.642639	batch_5	3	NA	NA	NA	NA	NA	NA	NA	NA	NA	NA	NA	NA	55	541	NA	NA	B3	vax2_inf	FALSE	Breakthrough	A02_ALS	A02_ALS
TGTATTCAGGACATTA-6	-1.38632	2.05883	batch_6	5	CASSHDGYQETQYF	TGTGCCAGCAGCCATGACGGCTATCAAGAGACCCAGTACTTC	TRBV27	TRBJ2-5	CALSPRGSGGFKTIF	TGTGCTCTGAGTCCCAGAGGGAGTGGAGGCTTCAAAACTATCTTT	TRAV9-2	TRAJ9	NA	NA	NA	NA	1	12	438	10	R23	inf_vax1	FALSE	Timepoint 1	A01_FTS	A01_FTS
TGTATTCAGGGTGTGT-6	-0.962469	2.67524	batch_6	5	CASSQGGNTGELFF	TGCGCCAGCAGCCAAGGGGGGAACACCGGGGAGCTGTTTTTT	TRBV4-1	TRBJ2-2	CAADQEGGNEKLTF	TGTGCTGCGGATCAAGAGGGGGGAAATGAGAAATTAACCTTT	TRAV20	TRAJ48	NA	NA	NA	NA	4	3	1184	12	B7	vax2_inf	FALSE	Breakthrough	A01_FTS	A01_FTS
TGTATTCAGTCATGCT-6	-1.97314	2.44531	batch_6	5	CATMQMGTGIETQYF	TGTGCCACCATGCAAATGGGAACAGGGATAGAGACCCAGTACTTC	TRBV27	TRBJ2-5	CAFGNNNAGNMLTF	TGTGCTTTCGGGAATAATAATGCAGGCAACATGCTCACCTTT	TRAV13-2	TRAJ39	NA	NA	NA	NA	13	23	6569	1	B7	vax2_inf	FALSE	Breakthrough	A01_TTD	A01_TTD
TGTATTCAGTGGTCCC-6	-4.41708	1.02093	batch_6	2	CASKETGTGGIGELFF	TGTGCCAGCAAAGAAACCGGGACAGGGGGCATCGGGGAGCTGTTTTTT	TRBV19	TRBJ2-2	CAVIGDSGGYQKVTF	TGTGCTGTGATCGGGGATTCTGGGGGTTACCAGAAAGTTACCTTT	TRAV21	TRAJ13	NA	NA	NA	NA	9	113	3439	6	R23	inf_vax1	FALSE	Timepoint 1	A01_FTS	A01_FTS
TGTATTCCAAGTACCT-4	-1.47458	-1.92647	batch_4	6	CASSRSGGARPQYF	TGTGCCAGCAGCCGTAGCGGGGGGGCTCGTCCGCAGTATTTT	TRBV14	TRBJ2-3	CALSDGNNDMRF	TGTGCTCTGAGTGACGGTAACAATGACATGCGCTTT	TRAV19	TRAJ43	NA	NA	NA	NA	5	51	6570	1	R7	inf	FALSE	Timepoint 1	A01_DTD	A01_DTD
TGTATTCCAATGCCAT-5	5.86728	-1.29905	batch_5	1	CASSDRGPNNEQFF	TGTGCCAGCAGTGACCGGGGGCCAAACAATGAGCAGTTCTTC	TRBV27	TRBJ2-1	CAGRIDNNDMRF	TGTGCTGGCCGGATCGATAACAATGACATGCGCTTT	TRAV35	TRAJ43	CALNTGNQFYF	TGTGCTCTGAACACCGGTAACCAGTTCTATTTT	TRAV9-2	TRAJ49	6	41	750	9	R12	inf_vax2	FALSE	Timepoint 2	A01_TTD	A01_TTD
TGTATTCCACAACGCC-6	-0.821876	3.28856	batch_6	5	CASSQGVVGQETQYF	TGTGCCAGTAGCCAAGGGGTGGTTGGACAAGAGACCCAGTACTTC	TRBV19	TRBJ2-5	CALGSGNTGKLIF	TGTGCTCTTGGCTCTGGCAACACAGGCAAACTAATCTTT	TRAV19	TRAJ37	NA	NA	NA	NA	8	2	513	22	B7	vax2_inf	FALSE	Breakthrough	A01_FTS	A01_FTS
TGTATTCCACGTTGGC-4	-1.32718	-1.04545	batch_4	2	NA	NA	NA	NA	NA	NA	NA	NA	NA	NA	NA	NA	21	408	NA	NA	R7	inf	FALSE	Timepoint 1	A01_TTD	A01_TTD
TGTATTCGTAGAAAGG-2	1.59154	-2.15465	batch_2	1	CASGLADTDTQYF	TGTGCCAGCGGACTAGCGGACACAGATACGCAGTATTTT	TRBV28	TRBJ2-3	CALSDQRAAGNKLTF	TGTGCTCTGAGTGATCAACGGGCTGCAGGCAACAAGCTAACTTTT	TRAV9-2	TRAJ17	NA	NA	NA	NA	4	127	1621	4	R20	inf_vax1	FALSE	Timepoint 1	A01_TTD	A01_TTD
TGTATTCGTCCGACGT-5	2.51591	-0.363726	batch_5	3	CASSEDAGQLYEQYF	TGTGCCAGCAGTGAAGATGCGGGACAGCTCTACGAGCAGTACTTC	TRBV2	TRBJ2-7	CAMRDSNNNDMRF	TGTGCAATGAGAGATTCCAATAACAATGACATGCGCTTT	TRAV14/DV4	TRAJ43	CAASIADNYGQNFVF	TGTGCAGCAAGTATCGCGGATAACTATGGTCAGAATTTTGTCTTT	TRAV13-1	TRAJ26	34	434	1813	11	B4	vax2_inf	FALSE	Breakthrough	A02_ALS	A02_ALS
TGTATTCGTCGCGGTT-5	2.72201	-0.0217387	batch_5	3	CASTTVRTDTQYF	TGTGCCAGCACTACGGTCCGCACAGATACGCAGTATTTT	TRBV6-2	TRBJ2-3	CGTEDNYGQNFVF	TGCGGCACGGAAGATAACTATGGTCAGAATTTTGTCTTT	TRAV30	TRAJ26	NA	NA	NA	NA	2	201	2238	4	B6	vax2_inf	TRUE	Breakthrough	A24_NYN	A24_NYN
TGTATTCGTCTGGTCG-6	-1.76295	2.81204	batch_6	5	CASSHEDRVYTGELFF	TGTGCCAGCAGCCACGAGGACAGGGTATACACCGGGGAGCTGTTTTTT	TRBV3-1	TRBJ2-2	CAMSDGGGTSYGKLTF	TGTGCAATGAGCGATGGTGGTGGTACTAGCTACGGAAAGCTGACATTT	TRAV12-3	TRAJ52	NA	NA	NA	NA	3	25	6574	1	B7	vax2_inf	FALSE	Breakthrough	A01_TTD	A01_TTD
TGTATTCGTTCAACCA-6	3.171	-0.136052	batch_6	3	CASSPTMNTEAFF	TGTGCCAGCTCACCAACCATGAACACTGAAGCTTTCTTT	TRBV18	TRBJ1-1	CAVDDFNKFYF	TGTGCCGTGGACGACTTCAACAAATTTTACTTT	TRAV12-2	TRAJ21	NA	NA	NA	NA	31	13	1194	2	R27	inf_vax	TRUE	Timepoint 1	A24_NYN	A24_NYN
TGTATTCGTTTACTCT-4	2.14838	-3.14881	batch_4	0	CASSLANSGGDTQYF	TGTGCCAGCAGCTTAGCCAACTCGGGGGGAGATACGCAGTATTTT	TRBV7-6	TRBJ2-3	CAGLNTNAGKSTF	TGTGCTGGGCTTAACACCAATGCAGGCAAATCAACCTTT	TRAV35	TRAJ27	NA	NA	NA	NA	4	37	485	38	R21	inf_vax2	TRUE	Timepoint 2	A01_LTD	A01_LTD
TGTATTCTCACCGGGT-6	-2.78468	1.76721	batch_6	2	CASSLEDTNYGYTF	TGTGCCAGCAGCTTAGAAGACACGAACTATGGCTACACCTTC	TRBV7-2	TRBJ1-2	CAVHTSGTYKYIF	TGTGCTGTCCATACCTCAGGAACCTACAAATACATCTTT	TRAV21	TRAJ40	NA	NA	NA	NA	6	30	327	5	R24	inf_vax1	TRUE	Timepoint 1	B15_NQK_Q|B15_NQK_A	B15_NQK
TGTATTCTCACTCCTG-6	-2.77375	2.29149	batch_6	2	CASSLIGQSSSYNSPLHF	TGTGCCAGCAGCTTAATAGGACAGTCGAGCTCCTATAATTCACCCCTCCACTTT	TRBV7-3	TRBJ1-6	CIVRVRRSGGGADGLTF	TGCATCGTCAGAGTCAGGAGATCAGGAGGAGGTGCTGACGGACTCACCTTT	TRAV26-1	TRAJ45	NA	NA	NA	NA	2737	1352	6575	1	B9	vax2_inf	FALSE	Breakthrough	A01_FTS	A01_FTS
TGTATTCTCCAAAGTC-4	-0.665062	-1.4267	batch_4	0	CAWSVENTEAFF	TGTGCCTGGAGTGTAGAGAACACTGAAGCTTTCTTT	TRBV30	TRBJ1-1	CAESYGGYNKLIF	TGTGCAGAGAGTTATGGTGGCTACAATAAGCTGATTTTT	TRAV5	TRAJ4	NA	NA	NA	NA	2	8	1558	8	R7	inf	FALSE	Timepoint 1	A01_TTD	A01_TTD
TGTATTCTCGATCCCT-4	3.19509	-3.65966	batch_4	0	CASSPREGRETQYF	TGTGCCAGCAGTCCACGGGAGGGGCGGGAGACCCAGTACTTC	TRBV27	TRBJ2-5	CALAGGSQGNLIF	TGTGCTCTGGCGGGAGGAAGCCAAGGAAATCTCATCTTT	TRAV9-2	TRAJ42	NA	NA	NA	NA	1	120	224	36	R7	inf	FALSE	Timepoint 1	A01_TTD	A01_TTD
TGTCCCAAGACAAGCC-4	2.24941	-3.59577	batch_4	0	CASSQGPASDSVSYEQYF	TGTGCCAGCAGCCAAGGACCGGCTAGTGATAGCGTCTCCTACGAGCAGTACTTC	TRBV3-1	TRBJ2-7	CAETSGGYNKLIF	TGTGCAGAGACTTCTGGTGGCTACAATAAGCTGATTTTT	TRAV5	TRAJ4	CAAGTNAGKSTF	TGTGCAGCAGGCACCAATGCAGGCAAATCAACCTTT	TRAV13-1	TRAJ27	10	110	72	12	R7	inf	FALSE	Timepoint 1	A01_TTD	A01_TTD
TGTCCCAAGACCACGA-4	1.62594	-2.46218	batch_4	0	CASRHEGSGALIGTGELFF	TGTGCCAGCAGGCATGAGGGCTCAGGGGCGCTCATCGGGACCGGGGAGCTGTTTTTT	TRBV6-5	TRBJ2-2	CAMRVSGGGADGLTF	TGTGCAATGAGAGTCTCAGGAGGAGGTGCTGACGGACTCACCTTT	TRAV14/DV4	TRAJ45	NA	NA	NA	NA	6	633	4195	5	R7	inf	FALSE	Timepoint 1	A01_TTD	A01_TTD
TGTCCCAAGCACGCCT-1	-3.6694	3.77533	batch_1	9	CASSVAYRGNEQFF	TGTGCCAGCAGCGTAGCCTACCGTGGGAATGAGCAGTTCTTC	TRBV9	TRBJ2-1	CAPNAGGTSYGKLTF	TGTGCCCCTAATGCTGGTGGTACTAGCTATGGAAAGCTGACATTT	TRAV24	TRAJ52	NA	NA	NA	NA	15	16	6576	1	R1	inf	TRUE	Timepoint 1	A02_YLQ	A02_YLQ
TGTCCCACAAGCCCAC-6	-3.30606	1.10299	batch_6	2	CASSYSRDRGQEGYTF	TGTGCCAGCAGCTACTCCCGGGACAGGGGGCAAGAGGGCTACACCTTC	TRBV7-6	TRBJ1-2	CAPGFGNEKLTF	TGTGCTCCCGGTTTTGGAAATGAGAAATTAACCTTT	TRAV22	TRAJ48	NA	NA	NA	NA	4	5	6578	2	R23	inf_vax1	TRUE	Timepoint 1	A01_LTD	A01_LTD
TGTCCCACAAGCCGCT-4	2.42001	-2.77264	batch_4	0	CASSPDSAYETQYF	TGTGCCAGCAGTCCGGACAGCGCATATGAGACCCAGTACTTC	TRBV27	TRBJ2-5	CASPYTGANSKLTF	TGTGCTTCCCCATATACTGGAGCCAATAGTAAGCTGACATTT	TRAV38-1	TRAJ56	NA	NA	NA	NA	4	396	1483	18	R7	inf	FALSE	Timepoint 1	A01_TTD	A01_TTD
TGTCCCACACCTCGGA-2	-2.6706	0.15976	batch_2	2	CASSSSGPVNEQFF	TGTGCCAGCAGTTCGTCCGGGCCCGTCAATGAGCAGTTCTTC	TRBV27	TRBJ2-1	CAVSGYGNKLVF	TGTGCTGTGAGTGGCTATGGAAACAAACTGGTCTTT	TRAV8-4	TRAJ47	NA	NA	NA	NA	7	17	6579	1	R20	inf_vax2	FALSE	Timepoint 2	A01_TTD	A01_TTD
TGTCCCACACCTCGTT-3	-1.61021	0.401421	batch_3	0	CSASRDANTGELFF	TGCAGTGCTAGCCGGGATGCGAACACCGGGGAGCTGTTTTTT	TRBV20-1	TRBJ2-2	CAAQGNNRLAF	TGTGCAGCACAAGGGAACAACAGACTCGCTTTT	TRAV13-1	TRAJ7	CVVNRYNDMRF	TGTGTGGTGAACCGCTACAATGACATGCGCTTT	TRAV12-1	TRAJ43	3	213	6580	1	R5	inf	TRUE	Timepoint 1	A02_YLQ	A02_YLQ
TGTCCCACACGAGAGT-5	4.61481	-2.38289	batch_5	1	CASSPSGGGPGDNEQFF	TGTGCCAGCAGCCCTAGCGGGGGGGGCCCAGGGGACAATGAGCAGTTCTTC	TRBV5-6	TRBJ2-1	CALSDLGDYKLSF	TGTGCTCTGAGTGATCTCGGGGACTACAAGCTCAGCTTT	TRAV19	TRAJ20	CLLADRGSTLGRLYF	TGTCTTCTGGCCGACAGAGGCTCAACCCTGGGGAGGCTATACTTT	TRAV40	TRAJ18	12	99	466	31	R12	inf_vax2	FALSE	Timepoint 2	A01_TTD	A01_TTD
TGTCCCACACGCCAGT-5	5.6494	-1.57192	batch_5	1	CASSEWTYEQYF	TGCGCCAGCAGTGAGTGGACCTACGAGCAGTACTTC	TRBV10-2	TRBJ2-7	CAPGPNQAGTALIF	TGTGCCCCAGGGCCCAACCAGGCAGGAACTGCTCTGATCTTT	TRAV13-1	TRAJ15	NA	NA	NA	NA	2	11	3530	2	R12	inf	FALSE	Timepoint 1	A01_TTD	A01_TTD
TGTCCCACATGTCCTC-1	2.4981	6.60607	batch_1	10	CASSLGFPNQPQHF	TGTGCCAGCAGTTTGGGTTTCCCCAATCAGCCCCAGCATTTT	TRBV27	TRBJ1-5	CGTELRGKLIF	TGCGGCACAGAGCTCCGGGGAAAGCTTATCTTC	TRAV30	TRAJ23	NA	NA	NA	NA	1	10	11	572	R29	inf_vax	TRUE	Timepoint 1	A01_LTD	A01_LTD
TGTCCCAGTATATGGA-4	-1.96657	-1.55887	batch_4	6	CASSLAGGQTNTEAFF	TGTGCCAGCAGCTTAGCCGGGGGACAGACGAACACTGAAGCTTTCTTT	TRBV11-2	TRBJ1-1	CAVNAGQAGTALIF	TGTGCCGTGAATGCCGGCCAGGCAGGAACTGCTCTGATCTTT	TRAV8-1	TRAJ15	NA	NA	NA	NA	2	5	3324	5	R9	inf	TRUE	Timepoint 1	B15_NQK_Q|B15_NQK_A	B15_NQK
TGTCCCAGTCCAAGTT-6	-1.32487	1.01677	batch_6	5	CASSPGNTIYF	TGTGCCAGCAGCCCTGGGAACACCATATATTTT	TRBV6-5	TRBJ1-3	CAAITGGGNKLTF	TGTGCTGCGATCACGGGAGGAGGAAACAAACTCACCTTT	TRAV22	TRAJ10	NA	NA	NA	NA	6	161	6581	1	R23	inf_vax2	FALSE	Timepoint 2	A01_TTD	A01_TTD
TGTCCCAGTCGCGGTT-4	-3.80389	-0.303468	batch_4	2	CASSLGASGNEQFF	TGTGCCAGCAGTTTAGGGGCCTCTGGCAATGAGCAGTTCTTC	TRBV27	TRBJ2-1	CAVRPGGSYIPTF	TGTGCTGTGAGGCCAGGAGGAAGCTACATACCTACATTT	TRAV21	TRAJ6	NA	NA	NA	NA	1	2	2771	2	R8	inf_vax2	TRUE	Timepoint 2	B15_NQK_Q	B15_NQK
TGTCCCAGTTCCTCCA-4	-4.11559	0.960543	batch_4	2	CASSTAGRSQGGYTF	TGTGCCAGTAGCACCGCGGGACGGAGTCAAGGGGGCTACACCTTC	TRBV19	TRBJ1-2	CAELASQAGTALIF	TGTGCAGAGTTAGCGAGCCAGGCAGGAACTGCTCTGATCTTT	TRAV5	TRAJ15	NA	NA	NA	NA	3	350	6583	1	R7	inf	FALSE	Timepoint 1	A01_FTS	A01_FTS
TGTCCCATCATGCTCC-4	0.485633	1.86871	batch_4	0	CSVVSPNRGYTEAFF	TGCAGCGTTGTATCACCTAATCGGGGGTACACTGAAGCTTTCTTT	TRBV29-1	TRBJ1-1	CAVRDRRGRSDKLIF	TGTGCTGTGAGAGATAGGAGGGGTCGATCCGACAAGCTCATCTTT	TRAV1-2	TRAJ34	NA	NA	NA	NA	12	13	6585	1	R19	inf_vax1	FALSE	Timepoint 1	A01_FTS	A01_FTS
TGTCCCATCGAATGCT-5	-6.72276	-0.340453	batch_5	4	CASSPDQRTQYF	TGTGCCAGCAGCCCGGACCAACGGACCCAGTACTTC	TRBV12-4	TRBJ2-5	CAFNGYNNDMRF	TGTGCTTTCAACGGCTATAACAATGACATGCGCTTT	TRAV38-1	TRAJ43	NA	NA	NA	NA	312	673	6586	1	N14	vax2	TRUE	Naive post-vax	A24_QYI	A24_QYI
TGTCCCATCGCGGATC-5	-2.41565	1.5434	batch_5	2	NA	NA	NA	NA	NA	NA	NA	NA	NA	NA	NA	NA	110	533	NA	NA	R12	inf_vax2	FALSE	Timepoint 2	A24_VYF	A24_VYF
TGTCCCATCGGGAGTA-1	-4.16092	1.54055	batch_1	2	CASSFEDTNYGYTF	TGTGCCAGCAGCTTCGAGGACACTAACTATGGCTACACTTTC	TRBV7-2	TRBJ1-2	CAVLSSGTYKYIF	TGTGCTGTGCTCTCATCAGGAACCTACAAATACATCTTT	TRAV21	TRAJ40	NA	NA	NA	NA	2	25	744	18	R1	inf	TRUE	Timepoint 1	B15_NQK_A|B15_NQK_Q	B15_NQK
TGTCCCATCGGTTCGG-5	-6.45511	-0.523592	batch_5	4	CASSLWTSGGSYNEQFF	TGTGCCAGCAGTTTATGGACTAGCGGAGGCTCCTACAATGAGCAGTTCTTC	TRBV27	TRBJ2-1	CAVESGGSYIPTF	TGTGCTGTGGAGTCAGGAGGAAGCTACATACCTACATTT	TRAV22	TRAJ6	NA	NA	NA	NA	48	262	6587	1	B6	vax2_inf	FALSE	Breakthrough	A02_ALS	A02_ALS
TGTCCCATCTGAAAGA-5	5.53974	-0.876178	batch_5	1	NA	NA	NA	NA	NA	NA	NA	NA	NA	NA	NA	NA	1	3	NA	NA	R12	inf	FALSE	Timepoint 1	A01_TTD	A01_TTD
TGTCCCATCTGCGTAA-6	-1.30291	1.27054	batch_6	0	CASSYAEGVYGYTF	TGTGCCAGCAGTTACGCCGAGGGCGTATATGGCTACACCTTC	TRBV6-5	TRBJ1-2	CAVSGAVNTGFQKLVF	TGTGCTGTGAGTGGGGCCGTGAACACAGGCTTTCAGAAACTTGTATTT	TRAV8-4	TRAJ8	NA	NA	NA	NA	2	9	6589	1	R23	inf_vax2	FALSE	Timepoint 2	A01_TTD	A01_TTD
TGTGGTAAGAGCCCAA-6	-4.81991	-0.978478	batch_6	4	NA	NA	NA	NA	NA	NA	NA	NA	NA	NA	NA	NA	522	247	NA	NA	R23	inf_vax1	NA	Timepoint 1	A01_PTD|A01_FTS	NA
TGTGGTAAGCAATATG-5	2.84195	0.14622	batch_5	3	CATSPGLAGGETGELFF	TGTGCCACCAGCCCAGGACTAGCGGGAGGCGAAACCGGGGAGCTGTTTTTT	TRBV15	TRBJ2-2	CAMPTDKLIF	TGCGCCATGCCTACCGACAAGCTCATCTTT	TRAV1-1	TRAJ34	NA	NA	NA	NA	62	190	4454	2	B6	vax2_inf	FALSE	Breakthrough	A24_VYF	A24_VYF
TGTGGTAAGCACGCCT-5	5.32205	-2.14881	batch_5	1	CASSTGYIVDGYTF	TGTGCCAGTAGTACAGGGTACATAGTGGATGGCTACACCTTC	TRBV19	TRBJ1-2	CAVRWGSNYKLTF	TGTGCTGTGCGTTGGGGTAGCAACTATAAACTGACATTT	TRAV21	TRAJ53	NA	NA	NA	NA	1	7	55	92	R12	inf	FALSE	Timepoint 1	A01_TTD	A01_TTD
TGTGGTAAGCTCCTCT-5	-4.00391	1.94064	batch_5	2	CASSVSGTWDYGYTF	TGTGCCAGCAGTGTTTCCGGGACATGGGACTATGGCTACACCTTC	TRBV27	TRBJ1-2	CAVSSQAGTALIF	TGTGCTGTGAGTAGCCAGGCAGGAACTGCTCTGATCTTT	TRAV21	TRAJ15	NA	NA	NA	NA	111	127	3907	2	B3	vax2_inf	FALSE	Breakthrough	A02_LLY	A02_LLY
TGTGGTAAGGAGTCTG-4	0.903901	-2.83106	batch_4	0	CASSFPLGGYGYTF	TGTGCCAGCAGTTTCCCCTTGGGGGGGTATGGCTACACCTTC	TRBV28	TRBJ1-2	CAEILNRDDKIIF	TGTGCAGAGATCTTGAACAGAGATGACAAGATCATCTTT	TRAV5	TRAJ30	NA	NA	NA	NA	4	575	6591	1	R7	inf	FALSE	Timepoint 1	A01_TTD	A01_TTD
TGTGGTAAGGATGGTC-6	0.32684	2.09305	batch_6	5	CASSSDSFWQFF	TGTGCCAGCAGCTCAGACTCTTTTTGGCAGTTCTTC	TRBV7-6	TRBJ2-1	CAMKGGGGATNKLIF	TGTGCAATGAAGGGGGGAGGTGGTGCTACAAACAAGCTCATCTTT	TRAV12-3	TRAJ32	NA	NA	NA	NA	4	113	3242	6	R23	inf_vax1	TRUE	Timepoint 1	A01_LTD	A01_LTD
TGTGGTAAGTTGTAGA-3	-2.09517	1.91952	batch_3	2	CSARTDHNTGELFF	TGCAGTGCGAGGACGGACCATAACACCGGGGAGCTGTTTTTT	TRBV20-1	TRBJ2-2	CVVNKMDDMRF	TGTGTGGTGAACAAGATGGATGACATGCGCTTT	TRAV12-1	TRAJ43	NA	NA	NA	NA	1	368	6592	1	R6	inf_vax2	TRUE	Timepoint 2	A02_YLQ	A02_YLQ
TGTGGTACACCACCAG-2	1.3405	0.429908	batch_2	3	CASSGPLAGRRTDTQYF	TGTGCCAGCAGCGGCCCCCTAGCGGGGAGACGCACAGATACGCAGTATTTT	TRBV13	TRBJ2-3	CAFMKLYNFNKFYF	TGTGCTTTCATGAAGCTATACAACTTCAACAAATTTTACTTT	TRAV38-1	TRAJ21	NA	NA	NA	NA	6	1109	3240	2	N2	vax2	TRUE	Naive post-vax	A01_LTD	A01_LTD
TGTGGTACACCATCCT-4	2.99085	-1.34052	batch_4	1	CASSLANSGGDTQYF	TGTGCCAGCAGCTTAGCCAACTCGGGGGGAGATACGCAGTATTTT	TRBV7-6	TRBJ2-3	CAGLNTNAGKSTF	TGTGCTGGGCTTAACACCAATGCAGGCAAATCAACCTTT	TRAV35	TRAJ27	NA	NA	NA	NA	1	15	485	38	R21	inf_vax2	TRUE	Timepoint 2	A01_LTD	A01_LTD
TGTGGTACACGCCAGT-1	0.297866	1.41551	batch_1	2	CASSQDTKRRAENTEAFF	TGTGCCAGCAGCCAAGACACCAAAAGAAGGGCGGAGAACACTGAAGCTTTCTTT	TRBV3-1	TRBJ1-1	CAVSLSGGYNKLIF	TGTGCTGTGAGTCTTTCTGGTGGCTACAATAAGCTGATTTTT	TRAV8-4	TRAJ4	NA	NA	NA	NA	2	7	6593	1	R4	inf	TRUE	Timepoint 1	B15_NQK_A	B15_NQK
TGTGGTACAGTGGGAT-5	5.31806	-1.1496	batch_5	1	CASSYSNFPNTGELFF	TGTGCCAGCAGTTACTCGAATTTTCCGAACACCGGGGAGCTGTTTTTT	TRBV6-5	TRBJ2-2	NA	NA	NA	NA	NA	NA	NA	NA	5	20	NA	NA	R12	inf	FALSE	Timepoint 1	A01_TTD	A01_TTD
TGTGGTACAGTTCATG-6	-0.88964	0.701964	batch_6	0	CASSLTPPMVSETQYF	TGTGCCAGCAGTTTAACGCCCCCCATGGTTTCGGAGACCCAGTACTTC	TRBV27	TRBJ2-5	CAVRDSNYQLIW	TGTGCTGTCCGCGATAGCAACTATCAGTTAATCTGG	TRAV21	TRAJ33	NA	NA	NA	NA	3	3	6594	1	B9	vax2_inf	FALSE	Breakthrough	A01_TTD	A01_TTD
TGTGGTAGTGATGTCT-5	5.75719	-0.648086	batch_5	1	CASTQGVGSNQPQHF	TGTGCCAGCACCCAGGGGGTCGGTAGCAATCAGCCCCAGCATTTT	TRBV6-5	TRBJ1-5	CLVGDSNSGYSTLTF	TGCCTCGTGGGTGACTCGAATTCAGGATACAGCACCCTCACCTTT	TRAV4	TRAJ11	CAINAGNMLTF	TGTGCCATTAATGCAGGCAACATGCTCACCTTT	TRAV6	TRAJ39	3	8	6595	1	R12	inf	FALSE	Timepoint 1	A24_VYF	A24_VYF
TGTGGTAGTGTTCTTT-5	-2.3905	2.40557	batch_5	5	CASSPASSYEQYF	TGTGCCAGCAGCCCGGCCTCGTCCTACGAGCAGTACTTC	TRBV7-6	TRBJ2-7	CAVGVEYGNKLVF	TGTGCTGTGGGGGTGGAATATGGAAACAAACTGGTCTTT	TRAV21	TRAJ47	NA	NA	NA	NA	8	204	6596	2	N12	vax2	TRUE	Naive post-vax	A01_LTD	A01_LTD
TGTGGTAGTTTGACAC-4	-1.95681	-1.56752	batch_4	6	CASTPGGAGYTF	TGTGCCAGCACCCCGGGTGGGGCCGGCTACACCTTC	TRBV6-2	TRBJ1-2	CALSGIGAGSYQLTF	TGTGCTCTGAGTGGCATCGGGGCTGGGAGTTACCAACTCACTTTC	TRAV9-2	TRAJ28	NA	NA	NA	NA	2	70	6597	1	R7	inf	FALSE	Timepoint 1	A01_TTD	A01_TTD
TGTGGTATCAACGCTA-5	-6.76736	0.170731	batch_5	4	CSARDSTDTQYF	TGCAGTGCTAGGGACAGCACAGATACGCAGTATTTT	TRBV20-1	TRBJ2-3	CAVRDGLSFNKFYF	TGTGCTGTGAGAGACGGGCTCAGCTTCAACAAATTTTACTTT	TRAV3	TRAJ21	NA	NA	NA	NA	10	77	3311	3	B6	vax2_inf	FALSE	Breakthrough	A24_VYF	A24_VYF
TGTGGTATCACCCTCA-6	3.22561	-2.86311	batch_6	1	CASSLNTGVGTDTQYF	TGTGCCAGCAGCCTCAATACAGGGGTGGGCACAGATACGCAGTATTTT	TRBV7-6	TRBJ2-3	CAVRDSAGNNRKLIW	TGTGCTGTGAGAGACAGTGCTGGCAACAACCGTAAGCTGATTTGG	TRAV3	TRAJ38	NA	NA	NA	NA	4	5	81	88	R23	inf_vax2	TRUE	Timepoint 2	A01_LTD	A01_LTD
TGTGGTATCATGCTCC-4	-0.262328	-0.362004	batch_4	0	CASSYSEDTGELFF	TGTGCCAGCAGTTACTCGGAGGACACCGGGGAGCTGTTTTTT	TRBV6-5	TRBJ2-2	CAATFSGSARQLTF	TGTGCAGCAACGTTTTCTGGTTCTGCAAGGCAACTGACCTTT	TRAV13-1	TRAJ22	NA	NA	NA	NA	3	243	2629	4	R7	inf	FALSE	Timepoint 1	A01_TTD	A01_TTD
TGTGGTATCCCTAACC-6	1.23697	2.74656	batch_6	5	CASSLGGGAGTEAFF	TGTGCCAGCAGTTTGGGGGGAGGCGCGGGCACTGAAGCTTTCTTT	TRBV6-6	TRBJ1-1	CAASAGSNYQLIW	TGTGCAGCAAGCGCAGGTAGCAACTATCAGTTAATCTGG	TRAV29/DV5	TRAJ33	CLVGDIRDDKIIF	TGCCTCGTGGGTGACATAAGAGATGACAAGATCATCTTT	TRAV4	TRAJ30	15	105	6600	1	B9	vax2_inf	NA	Breakthrough	A01_PTD|A01_TTD	NA
TGTGGTATCTCCAGGG-5	3.09967	0.11536	batch_5	3	CASTPLGGTDTQYF	TGTGCCAGCACCCCACTTGGCGGCACAGATACGCAGTATTTT	TRBV28	TRBJ2-3	CAEIGGGSQGNLIF	TGTGCAGAGATAGGTGGAGGAAGCCAAGGAAATCTCATCTTT	TRAV5	TRAJ42	NA	NA	NA	NA	0	522	2136	4	N13	vax2	TRUE	Naive post-vax	A02_YLQ	A02_YLQ
TGTGTTTAGATCCCGC-6	1.59076	0.971655	batch_6	3	CASSLWTDLRGGYTF	TGTGCCAGCAGTTTATGGACAGACCTCAGGGGTGGCTACACCTTC	TRBV27	TRBJ1-2	CAATSGTYKYIF	TGTGCGGCTACCTCAGGAACCTACAAATACATCTTT	TRAV27	TRAJ40	NA	NA	NA	NA	18	9	1046	3	R15	inf	NA	Timepoint 1	A24_VYF|A24_NYN	NA
TGTGTTTAGCAGATCG-6	-1.23976	3.4769	batch_6	5	CASSLGGSSTDTQYF	TGTGCCAGCAGCCTCGGGGGGTCTAGCACAGATACGCAGTATTTT	TRBV3-1	TRBJ2-3	NA	NA	NA	NA	NA	NA	NA	NA	1	7	NA	NA	B7	vax2_inf	FALSE	Breakthrough	A01_FTS	A01_FTS
TGTGTTTAGCCACGTC-6	-1.96298	-2.70233	batch_6	6	CASSYFGTEAFF	TGTGCCAGCAGTTACTTCGGGACTGAAGCTTTCTTT	TRBV6-2	TRBJ1-1	NA	NA	NA	NA	NA	NA	NA	NA	7	215	NA	NA	R23	inf_vax1	FALSE	Timepoint 1	A01_TTD	A01_TTD
TGTGTTTAGCTCCTCT-5	-6.61507	0.19404	batch_5	4	CASSQMAQGLGGYTF	TGCGCCAGCAGCCAAATGGCACAGGGGCTTGGTGGCTACACCTTC	TRBV4-1	TRBJ1-2	CAMIVLNVQAGGTSYGKLTF	TGTGCAATGATCGTTCTTAATGTTCAGGCTGGTGGTACTAGCTATGGAAAGCTGACATTT	TRAV14/DV4	TRAJ52	CIVRGENNARLMF	TGCATCGTCAGAGGTGAAAACAATGCCAGACTCATGTTT	TRAV26-1	TRAJ31	3	302	6603	1	B6	vax2_inf	FALSE	Breakthrough	A24_VYF	A24_VYF
TGTGTTTAGGGTGTGT-6	-5.00885	1.24216	batch_6	2	CASSEGQGYEQFF	TGTGCCAGCAGCGAGGGACAGGGCTATGAGCAGTTCTTC	TRBV6-4	TRBJ2-1	CVVNMVGGSNYKLTF	TGTGTGGTGAACATGGTTGGGGGTAGCAACTATAAACTGACATTT	TRAV12-1	TRAJ53	NA	NA	NA	NA	6	20	6604	1	R15	inf	TRUE	Timepoint 1	A24_NYN	A24_NYN
TGTGTTTAGGTAAACT-4	0.414794	-2.10063	batch_4	0	CASSIDSQYYEQYF	TGTGCCAGCAGTATCGACAGTCAATACTACGAGCAGTACTTC	TRBV27	TRBJ2-7	CAVFSGNTGKLIF	TGTGCTGTTTTTTCTGGCAACACAGGCAAACTAATCTTT	TRAV21	TRAJ37	CVGFLSGGYNKLIF	TGTGTGGGATTTCTTTCTGGTGGCTACAATAAGCTGATTTTT	TRAV10	TRAJ4	5	63	497	5	R7	inf	FALSE	Timepoint 1	A01_TTD	A01_TTD
TGTGTTTAGTCTCCTC-4	1.14929	-3.25176	batch_4	0	CASSPYPTVEQFF	TGTGCCAGCAGTCCCTACCCTACTGTCGAGCAGTTCTTC	TRBV28	TRBJ2-1	CAAFDNKFYF	TGTGCTGCTTTTGACAACAAATTTTACTTT	TRAV9-2	TRAJ21	NA	NA	NA	NA	4	170	280	16	R7	inf	FALSE	Timepoint 1	A01_TTD	A01_TTD
TGTGTTTAGTCTCGGC-5	5.1092	-2.25093	batch_5	1	CASSLAGTSGSARDEQFF	TGTGCCAGCAGTCTAGCCGGGACTAGCGGGTCGGCGCGGGATGAGCAGTTCTTC	TRBV27	TRBJ2-1	CAMRDWELTGGGNKLTF	TGTGCAATGAGAGATTGGGAACTCACGGGAGGAGGAAACAAACTCACCTTT	TRAV14/DV4	TRAJ10	NA	NA	NA	NA	4	26	415	62	R12	inf	FALSE	Timepoint 1	A01_TTD	A01_TTD
TGTGTTTAGTGAAGTT-2	-3.25235	-1.42018	batch_2	8	NA	NA	NA	NA	NA	NA	NA	NA	NA	NA	NA	NA	259	607	NA	NA	N4	vax2	NA	Naive post-vax	A24_QYI|A01_LTD|A24_NYN	NA
TGTGTTTAGTGTACCT-1	3.75372	3.71019	batch_1	7	CASSLGFPNQPQHF	TGTGCCAGCAGTTTGGGTTTCCCCAATCAGCCCCAGCATTTT	TRBV27	TRBJ1-5	CGTELRGKLIF	TGCGGCACAGAGCTCCGGGGAAAGCTTATCTTC	TRAV30	TRAJ23	NA	NA	NA	NA	0	4	11	572	R29	inf_vax	TRUE	Timepoint 1	A01_LTD	A01_LTD
TGTGTTTAGTGTGAAT-4	0.135114	-1.10649	batch_4	0	CASSQDVPGAGTEAFF	TGTGCCAGCAGCCAAGATGTTCCGGGGGCAGGCACTGAAGCTTTCTTT	TRBV3-1	TRBJ1-1	CALSGTTDSWGKLQF	TGTGCTCTGAGTGGGACAACTGACAGCTGGGGGAAATTGCAGTTT	TRAV9-2	TRAJ24	NA	NA	NA	NA	5	56	6606	1	R7	inf	FALSE	Timepoint 1	A01_TTD	A01_TTD
TGTGTTTAGTTAGCGG-4	0.309721	1.53252	batch_4	3	CASSLGLATEAFF	TGTGCCAGCAGTTTGGGGCTTGCAACTGAAGCTTTCTTT	TRBV28	TRBJ1-1	CAVHFFFTGTASKLTF	TGTGCTGTGCATTTCTTTTTCACCGGCACTGCCAGTAAACTCACCTTT	TRAV21	TRAJ44	CDTSGTYKYIF	TGCGATACCTCAGGAACCTACAAATACATCTTT	TRAV25	TRAJ40	1	18	326	23	R19	inf_vax2	TRUE	Timepoint 2	A01_LTD	A01_LTD
TGTGTTTCAAACGCGA-4	-0.966272	-0.504557	batch_4	0	CASSSRSGTDTQYF	TGTGCCAGCAGCTCCCGATCCGGCACAGATACGCAGTATTTT	TRBV27	TRBJ2-3	CAVRVREMEYGNKLVF	TGTGCCGTGAGGGTGAGAGAGATGGAATATGGAAACAAACTGGTCTTT	TRAV12-2	TRAJ47	NA	NA	NA	NA	5	46	79	7	R7	inf	FALSE	Timepoint 1	A01_TTD	A01_TTD
TGTGTTTCAAGACGTG-5	-6.52242	-0.569404	batch_5	4	CASSFPGGAYEQYF	TGTGCCAGCAGCTTCCCCGGGGGGGCTTACGAGCAGTACTTC	TRBV5-5	TRBJ2-7	CAEKSDYKLSF	TGTGCAGAGAAGAGCGACTACAAGCTCAGCTTT	TRAV13-2	TRAJ20	NA	NA	NA	NA	170	704	6608	1	B6	vax2_inf	FALSE	Breakthrough	A24_VYF	A24_VYF
TGTGTTTCAAGCCATT-2	-3.54534	0.510811	batch_2	2	CSARDPGTGAYYGYTF	TGCAGTGCTAGAGATCCGGGGACAGGGGCCTACTATGGCTACACCTTC	TRBV20-1	TRBJ1-2	CALILPYSGGGADGLTF	TGTGCTCTGATCCTTCCGTATTCAGGAGGAGGTGCTGACGGACTCACCTTT	TRAV19	TRAJ45	NA	NA	NA	NA	5	13	6609	1	R20	inf_vax1	FALSE	Timepoint 1	A01_TTD	A01_TTD
TGTGTTTCAAGCCATT-6	0.261244	-0.573445	batch_6	0	CSVGTGWPYEQYF	TGCAGCGTTGGAACAGGGTGGCCCTACGAGCAGTACTTC	TRBV29-1	TRBJ2-7	CAVNVGGAGSYQLTF	TGTGCCGTCAACGTGGGGGGGGCTGGGAGTTACCAACTCACTTTC	TRAV12-2	TRAJ28	NA	NA	NA	NA	1	15	164	14	R23	inf_vax1	TRUE	Timepoint 1	A01_LTD	A01_LTD
TGTGTTTCAAGGTTTC-6	-0.840254	3.63098	batch_6	5	CASSANPGTFLYEQYF	TGTGCCAGCAGTGCCAACCCCGGGACATTTCTCTACGAGCAGTACTTC	TRBV27	TRBJ2-7	CAESISGYNKLIF	TGTGCAGAGAGTATAAGTGGCTACAATAAGCTGATTTTT	TRAV5	TRAJ4	NA	NA	NA	NA	7	35	6610	1	B7	vax2_inf	FALSE	Breakthrough	A01_TTD	A01_TTD
TGTGTTTCAATGGTCT-6	-4.04472	1.90597	batch_6	2	CASSLVDKPRSYNEQFF	TGTGCCAGCAGCTTAGTGGACAAACCCCGCTCCTACAATGAGCAGTTCTTC	TRBV7-2	TRBJ2-1	CAMREGQGGGFKTIF	TGTGCAATGAGAGAGGGCCAGGGTGGAGGCTTCAAAACTATCTTT	TRAV14/DV4	TRAJ9	NA	NA	NA	NA	0	1	1686	2	R23	inf_vax1	FALSE	Timepoint 1	A01_DTD	A01_DTD
TGTGTTTCACGGCCAT-2	3.362	-1.32507	batch_2	3	CASSGDREQFF	TGTGCCAGCAGCGGGGACAGGGAGCAGTTCTTC	TRBV27	TRBJ2-1	CAMRDWALTGGGNKLTF	TGTGCAATGAGAGATTGGGCACTCACGGGAGGAGGAAACAAACTCACCTTT	TRAV14/DV4	TRAJ10	NA	NA	NA	NA	10	743	195	11	R20	inf_vax1	FALSE	Timepoint 1	A01_TTD	A01_TTD
TGTGTTTCACTCGACG-5	-1.08254	-0.0239805	batch_5	0	CASSYLTRQGGDYPYEQYF	TGTGCCAGCAGCTATCTAACGCGCCAGGGAGGTGACTATCCATACGAGCAGTACTTC	TRBV28	TRBJ2-7	CASPHYNQGGKLIF	TGTGCCTCACCCCATTATAACCAGGGAGGAAAGCTTATCTTC	TRAV24	TRAJ23	NA	NA	NA	NA	319	762	6611	1	B4	vax2_inf	NA	Breakthrough	A02_ALS|A02_LLY	NA
TGTGTTTCATGAACCT-6	-0.917391	1.26587	batch_6	0	CASSSGGDYHQPQHF	TGTGCCAGCAGTTCCGGGGGGGACTACCATCAGCCCCAGCATTTT	TRBV12-4	TRBJ1-5	CALSYSSGTYKYIF	TGTGCTCTGAGCTATTCCTCAGGAACCTACAAATACATCTTT	TRAV19	TRAJ40	NA	NA	NA	NA	11	24	6612	1	R23	inf_vax2	FALSE	Timepoint 2	A01_FTS	A01_FTS
TGTGTTTCATTACCTT-4	2.81723	-3.35055	batch_4	0	NA	NA	NA	NA	CAYMDSNYQLIW	TGTGCCTACATGGATAGCAACTATCAGTTAATCTGG	TRAV21	TRAJ33	NA	NA	NA	NA	5	574	NA	NA	R7	inf	FALSE	Timepoint 1	A01_TTD	A01_TTD
TGTGTTTCATTTCAGG-6	-3.02341	0.783124	batch_6	2	CASSEGTGVVQPQHF	TGCGCCAGCAGTGAGGGGACAGGGGTGGTTCAGCCCCAGCATTTT	TRBV10-2	TRBJ1-5	CALSSNTGKLIF	TGTGCTCTGAGTAGCAACACAGGCAAACTAATCTTT	TRAV9-2	TRAJ37	CVDDLYNQGGKLIF	TGTGTGGATGATCTTTATAACCAGGGAGGAAAGCTTATCTTC	TRAV12-1	TRAJ23	4	48	6614	2	R23	inf_vax1	FALSE	Timepoint 1	A01_TTD	A01_TTD
TGTGTTTGTAGAAGGA-5	3.34825	-1.08609	batch_5	1	CASSEGYASYGYTF	TGCGCCAGCAGTGAGGGGTATGCGAGCTATGGCTACACCTTC	TRBV10-2	TRBJ1-2	NA	NA	NA	NA	NA	NA	NA	NA	13	55	NA	NA	R12	inf_vax2	FALSE	Timepoint 2	A01_TTD	A01_TTD
TGTGTTTGTCAAACTC-4	1.39958	2.15218	batch_4	3	CSARDQGLAGWGETQYF	TGCAGTGCTAGAGATCAGGGACTAGCGGGGTGGGGGGAGACCCAGTACTTC	TRBV20-1	TRBJ2-5	CAVRQDTPLVF	TGTGCTGTGAGGCAGGACACACCTCTTGTCTTT	TRAV1-2	TRAJ29	NA	NA	NA	NA	8	95	6615	1	R9	inf	FALSE	Timepoint 1	B15_RVA	B15_RVA
TGTGTTTGTCAGCTAT-5	1.17807	0.594465	batch_5	3	CASSEDAGQLYEQYF	TGTGCCAGCAGTGAAGATGCGGGACAGCTCTACGAGCAGTACTTC	TRBV2	TRBJ2-7	CAMRDSNNNDMRF	TGTGCAATGAGAGATTCCAATAACAATGACATGCGCTTT	TRAV14/DV4	TRAJ43	NA	NA	NA	NA	11	234	1813	11	B4	vax2_inf	FALSE	Breakthrough	A02_ALS	A02_ALS
TGTGTTTGTCGGGTCT-3	2.64813	-1.38412	batch_3	0	CASSWTSGSHEQYF	TGTGCCAGCAGTTGGACTAGCGGGAGCCACGAGCAGTACTTC	TRBV28	TRBJ2-7	CAVGLNTGTASKLTF	TGTGCTGTGGGTCTTAATACCGGCACTGCCAGTAAACTCACCTTT	TRAV36/DV7	TRAJ44	NA	NA	NA	NA	3	698	746	11	R6	inf	FALSE	Timepoint 1	A01_TTD	A01_TTD
TGTGTTTGTCTAGTGT-5	5.49422	-1.28212	batch_5	1	CASSWTGDYGYTF	TGTGCCAGCAGTTGGACAGGGGACTATGGCTACACCTTC	TRBV28	TRBJ1-2	CAVRDVDRGFSDGQKLLF	TGTGCTGTGAGAGACGTTGATCGGGGGTTTTCAGATGGCCAGAAGCTGCTCTTT	TRAV3	TRAJ16	NA	NA	NA	NA	3	55	2506	5	R12	inf	FALSE	Timepoint 1	A01_TTD	A01_TTD
TGTGTTTGTCTCTCGT-4	-0.235523	-2.96866	batch_4	0	NA	NA	NA	NA	NA	NA	NA	NA	NA	NA	NA	NA	5	239	NA	NA	R7	inf	FALSE	Timepoint 1	A01_TTD	A01_TTD
TGTGTTTGTCTTGATG-4	-2.28254	0.444794	batch_4	2	CASSLEDTNYGYTF	TGTGCCAGCAGCTTAGAGGACACTAACTATGGCTACACCTTC	TRBV7-2	TRBJ1-2	CAVHWGGTYKYIF	TGTGCTGTCCATTGGGGGGGAACCTACAAATACATCTTT	TRAV21	TRAJ40	NA	NA	NA	NA	3	20	6616	2	R10	inf	TRUE	Timepoint 1	B15_NQK_Q	B15_NQK
TGTGTTTGTGCAGGTA-6	-1.21534	0.346057	batch_6	0	CASRLLGSGITDTQYF	TGTGCCAGCAGACTCCTGGGGAGTGGGATCACAGATACGCAGTATTTT	TRBV27	TRBJ2-3	CPTWAGSSNTGKLIF	TGTCCAACCTGGGCGGGCTCTAGCAACACAGGCAAACTAATCTTT	TRAV12-3	TRAJ37	CAVESRSFQGGSEKLVF	TGTGCTGTGGAGTCCCGGTCCTTTCAGGGCGGATCTGAAAAGCTGGTCTTT	TRAV36/DV7	TRAJ57	9	4	6617	1	R23	inf_vax1	FALSE	Timepoint 1	A01_PTD	A01_PTD
TGTGTTTGTGCTAGCC-1	-1.54122	-0.0340517	batch_1	2	CAISGDPTGVNNEQFF	TGTGCCATCAGTGGGGACCCGACAGGGGTAAACAATGAGCAGTTCTTC	TRBV10-3	TRBJ2-1	CAVRVSGGYNKLIF	TGTGCTGTGAGGGTTTCTGGTGGCTACAATAAGCTGATTTTT	TRAV1-2	TRAJ4	NA	NA	NA	NA	0	6	6618	1	N6	vax2	TRUE	Naive post-vax	A02_YLQ	A02_YLQ
TGTGTTTGTGGGTATG-2	-3.45896	-0.634371	batch_2	8	CASSPTGVGSPLHF	TGTGCCAGCAGCCCCACAGGTGTCGGTTCACCCCTCCACTTT	TRBV28	TRBJ1-6	NA	NA	NA	NA	NA	NA	NA	NA	12	101	NA	NA	R2	inf_vax2	FALSE	Timepoint 2	A01_TTD	A01_TTD
TGTGTTTGTTCACCTC-6	-1.15641	3.5382	batch_6	5	CASSLGAASTDTQYF	TGTGCCAGCAGCTTAGGGGCGGCTAGCACAGATACGCAGTATTTT	TRBV7-3	TRBJ2-3	CAIKTGGFKTIF	TGTGCAATTAAGACTGGAGGCTTCAAAACTATCTTT	TRAV14/DV4	TRAJ9	CIVRVAGTGGYNKLIF	TGCATCGTCAGAGTCGCGGGTACTGGTGGCTACAATAAGCTGATTTTT	TRAV26-1	TRAJ4	6	11	112	3	B7	vax2_inf	FALSE	Breakthrough	A01_FTS	A01_FTS
TGTGTTTGTTCCACTC-5	4.76543	-3.05585	batch_5	1	CASSQDMGYGYTF	TGTGCCAGCAGCCAAGACATGGGCTATGGCTACACCTTC	TRBV14	TRBJ1-2	CAVSGANSKLTF	TGTGCTGTGTCTGGAGCCAATAGTAAGCTGACATTT	TRAV21	TRAJ56	NA	NA	NA	NA	3	111	19	7	R12	inf	FALSE	Timepoint 1	A01_TTD	A01_TTD
TGTGTTTGTTCCATGA-6	2.88609	-2.10687	batch_6	1	CASSPDRGRFF	TGTGCCAGCAGCCCCGACAGGGGAAGGTTCTTC	TRBV6-1	TRBJ2-1	CAISSNYQLIW	TGTGCAATAAGTAGCAACTATCAGTTAATCTGG	TRAV12-3	TRAJ33	NA	NA	NA	NA	3	47	398	23	R23	inf_vax2	TRUE	Timepoint 2	A01_LTD	A01_LTD
TGTGTTTGTTGTCTTT-4	-0.517558	-0.586516	batch_4	0	CASSWTDGSYEQYF	TGTGCCAGCAGTTGGACAGATGGGTCCTACGAGCAGTACTTC	TRBV28	TRBJ2-7	CAMSQSFSGGYNKLIF	TGTGCAATGAGCCAATCTTTTTCTGGTGGCTACAATAAGCTGATTTTT	TRAV12-3	TRAJ4	NA	NA	NA	NA	1	277	4678	2	R7	inf	FALSE	Timepoint 1	A01_TTD	A01_TTD
TGTGTTTTCACCAGGC-4	0.488559	-2.43073	batch_4	0	CATRDRGNPGETQYF	TGTGCCACCAGGGACAGGGGGAATCCAGGAGAGACCCAGTACTTC	TRBV27	TRBJ2-5	NA	NA	NA	NA	NA	NA	NA	NA	2	906	NA	NA	R7	inf	FALSE	Timepoint 1	A01_TTD	A01_TTD
TGTGTTTTCATGTCCC-6	3.21806	-3.06045	batch_6	0	CASNRAQETQYF	TGTGCCAGCAACCGGGCCCAAGAGACCCAGTACTTC	TRBV6-5	TRBJ2-5	CAMRSNYQLIW	TGTGCAATGAGAAGCAACTATCAGTTAATCTGG	TRAV12-3	TRAJ33	NA	NA	NA	NA	5	28	214	20	R23	inf_vax2	TRUE	Timepoint 2	A01_LTD	A01_LTD
TGTGTTTTCCACTCCA-5	-7.13451	0.556241	batch_5	2	CAISESQGYEQYF	TGTGCCATCAGTGAGTCGCAGGGGTACGAGCAGTACTTC	TRBV10-3	TRBJ2-7	CVVIILKGSNYKLTF	TGTGTGGTGATAATACTGAAGGGTAGCAACTATAAACTGACATTT	TRAV12-1	TRAJ53	NA	NA	NA	NA	10	41	6622	1	N14	vax2	TRUE	Naive post-vax	A24_NYN	A24_NYN
TGTGTTTTCGACGGAA-6	2.59641	-2.9181	batch_6	0	CASNRAQETQYF	TGTGCCAGCAACCGGGCCCAAGAGACCCAGTACTTC	TRBV6-5	TRBJ2-5	CAMRSNYQLIW	TGTGCAATGAGAAGCAACTATCAGTTAATCTGG	TRAV12-3	TRAJ33	NA	NA	NA	NA	4	26	214	20	R23	inf_vax2	TRUE	Timepoint 2	A01_LTD	A01_LTD
[truncated: 159,597 more chars]
