## Supplementary material for "SARS-CoV-2 antigen exposure history shapes phenotypes and specificity of memory CD8 T cells": SI Table 5

### Sheet: Data_dictionary
cdr3b	CDR3 beta amino acid sequence
cdr3b_nt	CDR3 beta nucleotide sequence
vb	TRBV segment
jb	TRBJ segment
cdr3a	CDR3 alpha amino acid sequence
cdr3a_nt	CDR3 alpha nucleotide sequence
va	TRAV segment
ja	TRAJ segment
clonotype_id	alpha/beta TCR clonotype unique identifier
Degree	Number of neighbours for clonotype in the network
cl_110	Cluster ID in network with an edge threshold TCRdist<=110
cl_110_members	Number of members in the cluster
cl_110_fig4	Cluster ID in network from Fig. 4 (only epitopes with a motif (=cluster with 5 members) were included for this network)
donor	donor ID
epitope	clonotype epitope cpecificity, if determined explicitly
specificity	spike or non-spike
category	inf - Recovered individuals, sampled post-infection, inf_vax2 - recovered individuals, sampled post-vaccination, vax2 - naïve individuals, sampled post-vaccination, vax2_inf - breakthrough infection cases, inf_vax1- recovered individuals sampled after 1 dose, inf_vax - recovered individuals sampled immediately after 2 dose

### Sheet: clonotypes
cdr3b	cdr3b_nt	vb	jb	cdr3a	cdr3a_nt	va	ja	clonotype_id	Degree	cl_110	cl_110_members	cl_110_fig4	donor	epitope	specificity	category
CASSFENQPEAFF	TGCGCCAGCAGCTTTGAGAATCAACCTGAAGCTTTCTTT	TRBV5-1	TRBJ1-1	CAAPGSARQLTF	TGTGCCGCCCCTGGTTCTGCAAGGCAACTGACCTTT	TRAV29/DV5	TRAJ22	1	0	1	1	1	R23	A01_DTD	FALSE	inf_vax2
CASSLAGYEQYF	TGCGCCAGCAGCTTGGCGGGGTACGAGCAGTACTTC	TRBV5-1	TRBJ2-7	CAVDIRAGNMLTF	TGTGCCGTGGACATAAGAGCAGGCAACATGCTCACCTTT	TRAV39	TRAJ39	2	0	2	1	2	N2	A01_LTD	TRUE	vax2
CASMSLYQETQYF	TGTGCCAGCATGTCCCTGTACCAAGAGACCCAGTACTTC	TRBV5-6	TRBJ2-5	CAMSVGNNNDMRF	TGTGCAATGAGCGTGGGCAATAACAATGACATGCGCTTT	TRAV12-3	TRAJ43	3	0	3	1	3	R7	A01_TTD	FALSE	inf
CASSRHPRGEKLFF	TGTGCCAGCAGTCGACACCCAAGGGGTGAAAAACTGTTTTTT	TRBV27	TRBJ1-4	CAIPGAGSYQLTF	TGTGCAATTCCTGGGGCTGGGAGTTACCAACTCACTTTC	TRAV14/DV4	TRAJ28	4	2	4	3	4	B7	A01_TTD	FALSE	vax2_inf
CASSLLSPGYNSPLHF	TGTGCCAGCAGTTTGCTCTCGCCGGGCTATAATTCACCCCTCCACTTT	TRBV28	TRBJ1-6	CAVSPLGGYNKLIF	TGTGCTGTGAGTCCCTTGGGTGGCTACAATAAGCTGATTTTT	TRAV1-2	TRAJ4	5	0	5	1	NA	B6	A24_VYF	FALSE	vax2_inf
CSVQTAWPYEQYF	TGCAGCGTTCAGACAGCCTGGCCCTACGAGCAGTACTTC	TRBV29-1	TRBJ2-7	CAVNSGGGSNYKLTF	TGTGCCGTGAACAGTGGTGGAGGTAGCAACTATAAACTGACATTT	TRAV12-2	TRAJ53	6	15	6	17	5	R21	A01_LTD	TRUE	inf_vax2
CASGGDASTDTQYF	TGTGCCAGTGGGGGGGACGCTAGCACAGATACGCAGTATTTT	TRBV28	TRBJ2-3	CAGDMKTSYDKVIF	TGTGCAGGAGATATGAAAACCTCCTACGACAAGGTGATATTT	TRAV29/DV5	TRAJ50	7	0	7	1	6	R19	A01_FTS	FALSE	inf_vax2
CASSLAGEPWNEQFF	TGTGCCAGCAGCTTAGCAGGGGAGCCCTGGAATGAGCAGTTCTTC	TRBV7-2	TRBJ2-1	CALSDSNDYKLSF	TGTGCTCTGAGTGATTCCAACGACTACAAGCTCAGCTTT	TRAV9-2	TRAJ20	10	4	8	5	7	R10	B15_NQK	TRUE	inf
CASSLGFPNQPQHF	TGTGCCAGCAGTTTGGGTTTCCCCAATCAGCCCCAGCATTTT	TRBV27	TRBJ1-5	CGTELRGKLIF	TGCGGCACAGAGCTCCGGGGAAAGCTTATCTTC	TRAV30	TRAJ23	11	1	9	2	8	R29	A01_LTD	TRUE	inf_vax
CASSQEVGGEQFF	TGTGCCAGCAGCCAAGAAGTTGGAGGGGAGCAGTTCTTC	TRBV3-1	TRBJ2-1	CAVRDMEGSGGYQKVTF	TGTGCTGTGAGAGACATGGAAGGTTCTGGGGGTTACCAGAAAGTTACCTTT	TRAV3	TRAJ13	12	0	10	1	9	B7	A01_FTS	FALSE	vax2_inf
CASRLYGTSTSPGNEQFF	TGTGCCAGCAGGCTCTACGGGACTAGCACCTCTCCCGGGAATGAGCAGTTCTTC	TRBV27	TRBJ2-1	CAERDGQKLLF	TGTGCAGAGAGAGATGGCCAGAAGCTGCTCTTT	TRAV13-2	TRAJ16	13	0	11	1	10	R22	A01_PTD	FALSE	inf_vax1
CASTYGWTTTVYEQYF	TGTGCCAGCACTTATGGATGGACAACGACGGTCTACGAGCAGTACTTC	TRBV6-6	TRBJ2-7	CAVNDGNKLVF	TGTGCTGTGAACGATGGAAACAAACTGGTCTTT	TRAV21	TRAJ47	15	0	12	1	11	R7	A01_TTD	FALSE	inf
CASSDDGTGIETQYF	TGTGCCAGCAGCGATGATGGGACAGGGATTGAGACCCAGTACTTC	TRBV9	TRBJ2-5	CAASAFISNTGKLIF	TGTGCAGCAAGCGCATTCATAAGCAACACAGGCAAACTAATCTTT	TRAV29/DV5	TRAJ37	16	0	13	1	12	R6	A01_TTD	FALSE	inf
CASSSRTGRGDNEQFF	TGTGCCAGCAGTTCTCGGACAGGGCGGGGAGACAATGAGCAGTTCTTC	TRBV27	TRBJ2-1	CALRHDMRF	TGTGCTCTAAGACATGACATGCGCTTT	TRAV6	TRAJ43	17	1	14	2	13	R23	A01_LTD	TRUE	inf_vax2
CASSFDLVRVNTEAFF	TGTGCCAGCAGCTTCGACCTGGTTCGGGTGAACACTGAAGCTTTCTTT	TRBV7-8	TRBJ1-1	CALLSGGYNKLIF	TGTGCTCTCCTTTCTGGTGGCTACAATAAGCTGATTTTT	TRAV19	TRAJ4	18	0	15	1	NA	R25	B44_VEN_H	FALSE	inf_vax1
CASSQDMGYGYTF	TGTGCCAGCAGCCAAGACATGGGCTATGGCTACACCTTC	TRBV14	TRBJ1-2	CAVSGANSKLTF	TGTGCTGTGTCTGGAGCCAATAGTAAGCTGACATTT	TRAV21	TRAJ56	19	7	16	8	14	R12	A01_TTD	FALSE	inf
CASSDRGPEDTEAFF	TGTGCCAGCAGTGATCGGGGGCCGGAGGACACTGAAGCTTTCTTT	TRBV27	TRBJ1-1	CVVSGGTGGFKTIF	TGTGTGGTGAGCGGGGGAACTGGAGGCTTCAAAACTATCTTT	TRAV10	TRAJ9	20	0	17	1	15	R22	A01_TTD	FALSE	inf_vax1
CASSLDRQYGYTF	TGTGCCAGCAGCTTAGACCGTCAGTATGGCTACACCTTC	TRBV7-9	TRBJ1-2	CLVGDIRDDKIIF	TGCCTCGTGGGTGACATAAGAGATGACAAGATCATCTTT	TRAV4	TRAJ30	21	0	18	1	16	B9	A01_FTS	FALSE	vax2_inf
CASSFATGAVLEQYF	TGTGCCAGCAGTTTTGCGACAGGAGCCGTTTTAGAGCAGTACTTC	TRBV28	TRBJ2-7	CALSGATDKLIF	TGTGCTCTGAGTGGGGCCACCGACAAGCTCATCTTT	TRAV9-2	TRAJ34	22	5	19	400	17	R12	A01_TTD	FALSE	inf
CSASRGREYGYTF	TGCAGTGCTTCTCGGGGCAGGGAGTATGGCTACACCTTC	TRBV20-1	TRBJ1-2	CADEAGSARQLTF	TGTGCAGACGAGGCCGGTTCTGCAAGGCAACTGACCTTT	TRAV5	TRAJ22	23	0	20	1	18	R23	A01_TTD	FALSE	inf_vax2
CASSLDPGQVYNEQFF	TGTGCCAGCAGTTTAGACCCGGGACAAGTATACAATGAGCAGTTCTTC	TRBV27	TRBJ2-1	CAESIMGYSTLTF	TGTGCAGAGAGTATAATGGGATACAGCACCCTCACCTTT	TRAV5	TRAJ11	24	9	21	17	19	R7	A01_TTD	FALSE	inf
CASMDLRVSHHNSPLHF	TGTGCCAGCATGGACCTACGGGTTAGCCACCATAATTCACCCCTCCACTTT	TRBV2	TRBJ1-6	CAMARFFDKFYF	TGTGCAATGGCAAGATTTTTCGACAAATTTTACTTT	TRAV14/DV4	TRAJ21	26	0	22	1	20	R15	A24_NYN	TRUE	inf_vax2
CASSQEPRDASSYNEQFF	TGTGCCAGCAGCCAAGAACCACGGGACGCCTCCTCCTACAATGAGCAGTTCTTC	TRBV4-2	TRBJ2-1	CALSEHYSGGGADGLTF	TGTGCTCTGAGTGAGCATTATTCAGGAGGAGGTGCTGACGGACTCACCTTT	TRAV19	TRAJ45	27	0	23	1	NA	N1	A24_QYI	TRUE	vax2
CASSLWAGTPSYEQYF	TGTGCCAGCAGTTTATGGGCCGGGACACCCTCCTACGAGCAGTACTTC	TRBV27	TRBJ2-7	CAGQDAGGTSYGKLTF	TGTGCTGGGCAGGATGCTGGTGGTACTAGCTATGGAAAGCTGACATTT	TRAV35	TRAJ52	28	1	24	2	21	R6	A01_PTD	FALSE	inf
CASSLGTSGADTQYF	TGTGCCAGCAGCTTGGGGACTAGCGGGGCAGATACGCAGTATTTT	TRBV11-3	TRBJ2-3	CAVNPVRDDKIIF	TGTGCCGTGAACCCAGTCAGAGATGACAAGATCATCTTT	TRAV8-1	TRAJ30	29	0	25	1	22	B9	A01_FTS	FALSE	vax2_inf
CASSFGNPQFGQYF	TGTGCCAGCAGTTTCGGCAACCCCCAGTTCGGGCAGTATTTT	TRBV28	TRBJ2-3	CALSDHNARLMF	TGTGCTCTGAGTGATCACAATGCCAGACTCATGTTT	TRAV9-2	TRAJ31	30	0	26	1	23	R12	A01_TTD	FALSE	inf
CASSLGSGELNGYTF	TGTGCCAGCAGTTTAGGAAGTGGGGAATTGAATGGCTACACCTTC	TRBV12-4	TRBJ1-2	CIVKWGLNSGGYQKVTF	TGCATCGTCAAGTGGGGGCTGAATTCTGGGGGTTACCAGAAAGTTACCTTT	TRAV26-1	TRAJ13	31	0	27	1	24	B7	A01_TTD	FALSE	vax2_inf
CASSQSYGVDSPLHF	TGTGCCAGCAGCCAATCTTACGGGGTGGATTCACCCCTCCACTTT	TRBV16	TRBJ1-6	CAVYGNNRLAF	TGTGCAGTCTATGGGAACAACAGACTCGCTTTT	TRAV25	TRAJ7	32	0	28	1	25	R22	A01_FTS	FALSE	inf_vax1
CASSQGRAGGIYNEQFF	TGCGCCAGCAGCCAAGGAAGAGCGGGCGGGATCTACAATGAGCAGTTCTTC	TRBV4-3	TRBJ2-1	CVVSGGFNFGNEKLTF	TGTGTGGTGAGCGGGGGATTTAACTTTGGAAATGAGAAATTAACCTTT	TRAV10	TRAJ48	34	0	29	1	26	R19	A01_FTS	FALSE	inf_vax2
CASSQDFTGFYGYTF	TGTGCCAGCAGCCAAGATTTTACTGGGTTTTATGGCTACACCTTC	TRBV14	TRBJ1-2	CAVFSNSGYALNF	TGTGCTGTGTTTTCAAATTCCGGGTATGCACTCAACTTC	TRAV1-2	TRAJ41	35	1	30	2	27	R11	A01_FTS	FALSE	inf
CASSEGYASYGYTF	TGCGCCAGCAGTGAGGGGTATGCGAGCTATGGCTACACCTTC	TRBV10-2	TRBJ1-2	CAVTDSNYQLIW	TGTGCTGTGACGGATAGCAACTATCAGTTAATCTGG	TRAV21	TRAJ33	37	0	31	1	28	R12	A01_TTD	FALSE	inf
CASSFWAGEQYF	TGTGCCAGCAGCTTCTGGGCGGGGGAGCAGTACTTC	TRBV5-6	TRBJ2-7	CAVQARAGTALIF	TGTGCTGTGCAGGCACGAGCAGGAACTGCTCTGATCTTT	TRAV20	TRAJ15	38	0	32	1	29	N12	A01_LTD	TRUE	vax2
CASSGTVTHSSTDTQYF	TGTGCCAGCAGTGGGACAGTAACTCATTCTAGCACAGATACGCAGTATTTT	TRBV2	TRBJ2-3	CAVEFPRGQNFVF	TGTGCTGTGGAGTTTCCTAGGGGTCAGAATTTTGTCTTT	TRAV2	TRAJ26	40	0	33	1	30	R19	A01_LTD	TRUE	inf_vax1
CASSPRGGPDTQYF	TGTGCCAGCAGTCCACGCGGGGGGCCGGATACGCAGTATTTT	TRBV27	TRBJ2-3	CARHNNNDMRF	TGTGCTCGTCACAATAACAATGACATGCGCTTT	TRAV9-2	TRAJ43	42	55	19	400	31	R7	A01_TTD	FALSE	inf
CASSPGQGGWIDTQYF	TGTGCCAGCAGCCCGGGACAGGGAGGTTGGATAGATACGCAGTATTTT	TRBV5-5	TRBJ2-3	CALSNFGNEKLTF	TGTGCCCTATCTAACTTTGGAAATGAGAAATTAACCTTT	TRAV24	TRAJ48	44	0	34	1	32	R19	A01_PTD	FALSE	inf_vax2
CASSTGYSNQPQHF	TGTGCCAGCAGCACGGGGTATAGCAATCAGCCCCAGCATTTT	TRBV28	TRBJ1-5	CASPIGNQFYF	TGTGCTTCCCCTATCGGTAACCAGTTCTATTTT	TRAV6	TRAJ49	46	21	35	45	33	R7	A01_TTD	FALSE	inf
CASSRRRATGELFF	TGTGCCAGCAGCCGGAGACGGGCCACCGGGGAGCTGTTTTTT	TRBV7-9	TRBJ2-2	CILPQDGSSNTGKLIF	TGCATCCTGCCCCAAGATGGCTCTAGCAACACAGGCAAACTAATCTTT	TRAV26-2	TRAJ37	48	0	36	1	NA	R26	A24_QYI	TRUE	inf_vax2
CASLFGDRDQPQHF	TGTGCCAGCCTCTTCGGGGACAGGGACCAGCCCCAGCATTTT	TRBV28	TRBJ1-5	CAMREGRSYNTDKLIF	TGTGCAATGAGAGAGGGCCGATCTTATAACACCGACAAGCTCATCTTT	TRAV14/DV4	TRAJ34	49	1	37	3	34	R7	A01_TTD	FALSE	inf
CASQGGAGYLYGYTF	TGTGCCAGCCAGGGAGGCGCTGGGTATCTCTATGGCTACACCTTC	TRBV2	TRBJ1-2	CARQAGNMLTF	TGTGCTCGCCAAGCAGGCAACATGCTCACCTTT	TRAV9-2	TRAJ39	50	0	38	1	35	R29	A01_LTD	TRUE	inf_vax
CASSLGLAGGVETQYF	TGTGCCAGCAGTCTGGGACTAGCGGGGGGGGTGGAGACCCAGTACTTC	TRBV28	TRBJ2-5	CAVVRFNGGATNKLIF	TGTGCTGTGGTACGGTTTAATGGTGGTGCTACAAACAAGCTCATCTTT	TRAV22	TRAJ32	51	0	39	1	36	R12	A01_TTD	FALSE	inf
CASSLKTDSYEQYF	TGTGCCAGCAGTTTAAAGACAGACTCCTACGAGCAGTACTTC	TRBV28	TRBJ2-7	CVVRADSWGKLQF	TGTGTGGTGAGGGCTGACAGCTGGGGGAAATTGCAGTTT	TRAV12-1	TRAJ24	53	38	40	39	37	R6	A01_PTD	FALSE	inf
CASRGPNTGELFF	TGCGCCAGCCGGGGTCCGAACACCGGGGAGCTGTTTTTT	TRBV10-2	TRBJ2-2	CAVNLNNAGNMLTF	TGTGCCGTGAACTTAAATAATGCAGGCAACATGCTCACCTTT	TRAV12-2	TRAJ39	54	0	41	1	38	R8	B15_NQK	TRUE	inf_vax2
CASSTGYIVDGYTF	TGTGCCAGTAGTACAGGGTACATAGTGGATGGCTACACCTTC	TRBV19	TRBJ1-2	CAVRWGSNYKLTF	TGTGCTGTGCGTTGGGGTAGCAACTATAAACTGACATTT	TRAV21	TRAJ53	55	0	42	1	39	R12	A01_TTD	FALSE	inf
CASSLSPPWEEYNEQFF	TGTGCCAGCAGTTTGTCACCCCCGTGGGAGGAATACAATGAGCAGTTCTTC	TRBV27	TRBJ2-1	CATDPLRGAQKLVF	TGTGCTACGGACCCCCTGCGGGGAGCCCAGAAGCTGGTATTT	TRAV17	TRAJ54	56	0	43	1	40	R7	A01_TTD	FALSE	inf
CASSTTTSTDTQYF	TGTGCCAGCAGTACGACTACTAGCACAGATACGCAGTATTTT	TRBV27	TRBJ2-3	CAAPGGGADGLTF	TGTGCTGCGCCAGGAGGAGGTGCTGACGGACTCACCTTT	TRAV36/DV7	TRAJ45	57	0	44	1	41	R12	A01_TTD	FALSE	inf_vax2
CATSRGTVSYEQYF	TGTGCCACCAGCAGAGGGACAGTCTCCTACGAGCAGTACTTC	TRBV15	TRBJ2-7	CATDYFGNEKLTF	TGTGCTACGGATTACTTTGGAAATGAGAAATTAACCTTT	TRAV17	TRAJ48	58	0	45	1	NA	B6	A24_VYF	FALSE	vax2_inf
CSVQQGWPYEQYF	TGCAGCGTTCAACAGGGTTGGCCCTACGAGCAGTACTTC	TRBV29-1	TRBJ2-7	CAVNIGSDSNYQLIW	TGTGCCGTGAACATTGGGTCAGATAGCAACTATCAGTTAATCTGG	TRAV12-2	TRAJ33	61	14	6	17	5	R23	A01_LTD	TRUE	inf_vax2
CASSVWELPTSTDTQYF	TGTGCCAGCAGCGTATGGGAACTACCAACTAGCACAGATACGCAGTATTTT	TRBV9	TRBJ2-3	CAVTPNSGYALNF	TGTGCTGTGACCCCAAATTCCGGGTATGCACTCAACTTC	TRAV21	TRAJ41	62	0	46	1	42	R7	A01_TTD	FALSE	inf
CASSQGLAGGFYEQYF	TGCGCCAGCAGCCAAGGACTAGCGGGAGGGTTCTACGAGCAGTACTTC	TRBV4-1	TRBJ2-7	CAVPWANDMRF	TGTGCGGTCCCATGGGCTAATGACATGCGCTTT	TRAV38-2/DV8	TRAJ43	63	0	47	1	NA	R13	A02_ALS	FALSE	inf
CASSVDGSDSYEQYF	TGTGCCAGCAGCGTAGATGGTAGCGACTCCTACGAGCAGTACTTC	TRBV9	TRBJ2-7	CAESNTGKLIF	TGTGCAGAGAGCAACACAGGCAAACTAATCTTT	TRAV5	TRAJ37	64	0	48	1	43	R23	A01_LTD	TRUE	inf_vax1
CASSLSGGPVITGELFF	TGTGCCAGCAGCCTAAGCGGAGGTCCCGTAATCACCGGGGAGCTGTTTTTT	TRBV7-6	TRBJ2-2	CACLNNAGNMLTF	TGTGCCTGTCTTAATAATGCAGGCAACATGCTCACCTTT	TRAV24	TRAJ39	65	0	49	1	44	R7	A01_TTD	FALSE	inf
CAWTGLAGLSGANVLTF	TGTGCCTGGACCGGGCTAGCGGGACTCTCTGGGGCCAACGTCCTGACTTTC	TRBV30	TRBJ2-6	CAVVDLNDYKLSF	TGTGCTGTGGTCGACCTTAACGACTACAAGCTCAGCTTT	TRAV8-3	TRAJ20	66	0	50	1	45	B9	A01_FTS	FALSE	vax2_inf
CASSGAGPQETQYF	TGTGCCAGCAGTGGTGCCGGACCTCAAGAGACCCAGTACTTC	TRBV27	TRBJ2-5	CALCCTGNQFYF	TGTGCTCTGTGCTGTACCGGTAACCAGTTCTATTTT	TRAV9-2	TRAJ49	68	37	19	400	31	R7	A01_TTD	FALSE	inf
CSARDFTVLMNTEAFF	TGCAGTGCTAGAGATTTCACTGTCCTCATGAACACTGAAGCTTTCTTT	TRBV20-1	TRBJ1-1	CAASAGRGSTLGRLYF	TGTGCAGCAAGCGCGGGCAGAGGCTCAACCCTGGGGAGGCTATACTTT	TRAV29/DV5	TRAJ18	69	0	51	1	46	R7	A01_TTD	FALSE	inf
CASSFRDGNEKLFF	TGTGCCAGCAGTTTCCGGGACGGGAATGAAAAACTGTTTTTT	TRBV27	TRBJ1-4	CAMILNTGFQKLVF	TGTGCAATGATCTTGAACACAGGCTTTCAGAAACTTGTATTT	TRAV14/DV4	TRAJ8	70	2	52	3	47	R12	A01_TTD	FALSE	inf
CASSVSQGYEQFF	TGTGCCAGCAGCGTTTCCCAGGGGTACGAGCAGTTCTTC	TRBV9	TRBJ2-1	CVVNSLKDSSYKLIF	TGTGTGGTGAACTCGTTGAAGGATAGCAGCTATAAATTGATCTTC	TRAV12-1	TRAJ12	71	10	53	143	48	R18	A24_NYN	TRUE	inf_vax1
CASSQGPASDSVSYEQYF	TGTGCCAGCAGCCAAGGACCGGCTAGTGATAGCGTCTCCTACGAGCAGTACTTC	TRBV3-1	TRBJ2-7	CAETSGGYNKLIF	TGTGCAGAGACTTCTGGTGGCTACAATAAGCTGATTTTT	TRAV5	TRAJ4	72	3	54	7	49	R7	A01_TTD	FALSE	inf
CASSDRDGNNEQFF	TGTGCCAGCAGCGACCGGGACGGAAACAATGAGCAGTTCTTC	TRBV13	TRBJ2-1	CAASAGNTDKLIF	TGTGCAGCAAGCGCGGGAAACACCGACAAGCTCATCTTT	TRAV29/DV5	TRAJ34	74	0	55	1	50	R11	A01_TTD	FALSE	inf
CASSLAVNTEAFF	TGTGCCAGCAGTTTAGCGGTGAACACTGAAGCTTTCTTT	TRBV27	TRBJ1-1	CAANTGNQFYF	TGTGCAGCGAACACCGGTAACCAGTTCTATTTT	TRAV5	TRAJ49	75	7	19	400	31	R29	A01_LTD	TRUE	inf_vax
CASSWSETGELFF	TGTGCCAGCAGCTGGTCGGAAACCGGGGAGCTGTTTTTT	TRBV11-1	TRBJ2-2	CVVLGFGNVLHC	TGTGTGGTCCTAGGCTTTGGGAATGTGCTGCATTGC	TRAV12-1	TRAJ35	76	0	56	1	NA	B6	A24_VYF	FALSE	vax2_inf
CASSPRTATNEKLFF	TGTGCCAGCAGTCCCAGAACTGCAACTAATGAAAAACTGTTTTTT	TRBV27	TRBJ1-4	CAVPRSQGNLIF	TGTGCTGTCCCTCGAAGCCAAGGAAATCTCATCTTT	TRAV1-2	TRAJ42	78	4	19	400	31	R7	A01_TTD	FALSE	inf
CASSSRSGTDTQYF	TGTGCCAGCAGCTCCCGATCCGGCACAGATACGCAGTATTTT	TRBV27	TRBJ2-3	CAVRVREMEYGNKLVF	TGTGCCGTGAGGGTGAGAGAGATGGAATATGGAAACAAACTGGTCTTT	TRAV12-2	TRAJ47	79	0	57	1	51	R7	A01_TTD	FALSE	inf
CASSLNTGVGTDTQYF	TGTGCCAGCAGCCTCAATACAGGGGTGGGCACAGATACGCAGTATTTT	TRBV7-6	TRBJ2-3	CAVRDSAGNNRKLIW	TGTGCTGTGAGAGACAGTGCTGGCAACAACCGTAAGCTGATTTGG	TRAV3	TRAJ38	81	0	58	1	52	R23	A01_LTD	TRUE	inf_vax2
CASRAGGTQPQHF	TGTGCCAGCAGGGCCGGGGGGACTCAGCCCCAGCATTTT	TRBV6-5	TRBJ1-5	CAAAPSLGFGNVLHC	TGTGCCGCTGCCCCGAGTCTAGGCTTTGGGAATGTGCTGCATTGC	TRAV12-2	TRAJ35	82	5	59	21	53	R7	A01_TTD	FALSE	inf
CATRAGDSSYEQYF	TGTGCCACCAGGGCTGGGGACAGCTCCTACGAGCAGTACTTC	TRBV10-3	TRBJ2-7	CVVIYTLDSGGYQKVTF	TGTGTGGTGATCTATACCCTCGATTCTGGGGGTTACCAGAAAGTTACCTTT	TRAV10	TRAJ13	83	0	60	1	54	B7	A01_FTS	FALSE	vax2_inf
CASSFGHSNQPQHF	TGTGCCAGCAGTTTCGGTCATAGCAATCAGCCCCAGCATTTT	TRBV28	TRBJ1-5	CALSFNKFYF	TGTGCTCTATCCTTCAACAAATTTTACTTT	TRAV6	TRAJ21	84	19	35	45	33	R12	A01_TTD	FALSE	inf
CASSAGNLNTGELFF	TGTGCCAGCTCGGCGGGAAACTTGAACACCGGGGAGCTGTTTTTT	TRBV27	TRBJ2-2	CAVRDLGDMRF	TGTGCTGTGAGAGACTTGGGTGACATGCGCTTT	TRAV3	TRAJ43	86	0	61	1	NA	N11	B44_AEV	TRUE	vax2
CASSYWGTDTQYF	TGTGCCAGCAGTTACTGGGGCACAGATACGCAGTATTTT	TRBV6-6	TRBJ2-3	CAENGYTGNQFYF	TGTGCAGAGAATGGGTACACCGGTAACCAGTTCTATTTT	TRAV13-2	TRAJ49	87	0	62	1	55	R19	A01_TTD	FALSE	inf_vax1
CASSPLVTGLAGRTDTQYF	TGTGCCAGCAGTCCCCTTGTCACGGGACTAGCGGGACGCACAGATACGCAGTATTTT	TRBV27	TRBJ2-3	CAVSADNTGGFKTIF	TGTGCTGTGAGTGCCGATAATACTGGAGGCTTCAAAACTATCTTT	TRAV8-4	TRAJ9	88	0	63	1	56	R19	A01_LTD	TRUE	inf_vax1
CASSEGQGYEAFF	TGTGCCAGCAGTGAAGGCCAGGGTTATGAAGCTTTCTTT	TRBV6-1	TRBJ1-1	CAVNRITDSNYQLIW	TGTGCCGTGAACAGAATCACGGATAGCAACTATCAGTTAATCTGG	TRAV12-2	TRAJ33	89	5	53	143	48	R12	A24_NYN	TRUE	inf_vax2
CSARGDRDSGGYGYTF	TGCAGTGCTAGAGGCGACCGGGACTCGGGCGGCTATGGCTACACCTTC	TRBV20-1	TRBJ1-2	CALNSGGYNKLIF	TGTGCACTTAATTCTGGTGGCTACAATAAGCTGATTTTT	TRAV13-1	TRAJ4	90	1	64	2	57	B9	A01_TTD	FALSE	vax2_inf
CASSYTRGTSGSTDTQYF	TGTGCCAGCAGTTACACACGTGGGACTAGCGGGAGCACAGATACGCAGTATTTT	TRBV6-2	TRBJ2-3	CAVQGFGNVLHC	TGTGCTGTGCAAGGCTTTGGGAATGTGCTGCATTGC	TRAV21	TRAJ35	91	0	65	1	58	R8	A24_NYN	TRUE	inf_vax2
CASRGTGTYQETQYF	TGTGCCAGCAGAGGGACCGGGACGTATCAAGAGACCCAGTACTTC	TRBV27	TRBJ2-5	CGTEKTSYDKVIF	TGCGGCACAGAGAAAACCTCCTACGACAAGGTGATATTT	TRAV30	TRAJ50	93	1	66	2	59	B6	A24_NYN	TRUE	vax2_inf
CASSLSLGQGAPNYGYTF	TGTGCCAGCAGCTTATCCCTGGGACAGGGGGCGCCTAACTATGGCTACACCTTC	TRBV5-4	TRBJ1-2	CAEIGNNNARLMF	TGTGCAGAGATTGGGAATAACAATGCCAGACTCATGTTT	TRAV5	TRAJ31	94	0	67	1	60	R29	B15_NQK	TRUE	inf_vax
CSARTEQETQYF	TGCAGTGCTAGAACAGAACAAGAGACCCAGTACTTC	TRBV20-1	TRBJ2-5	CAMRGFSGAGSYQLTF	TGTGCAATGAGGGGATTTTCTGGGGCTGGGAGTTACCAACTCACTTTC	TRAV14/DV4	TRAJ28	95	1	68	2	61	R8	B15_NQK	TRUE	inf_vax2
CASSPPQDLNTEAFF	TGTGCCAGCAGTCCTCCCCAGGACCTGAACACTGAAGCTTTCTTT	TRBV28	TRBJ1-1	CAVYGSGNTGKLIF	TGTGCTGTCTATGGCTCTGGCAACACAGGCAAACTAATCTTT	TRAV2	TRAJ37	96	0	69	1	62	R12	A01_TTD	FALSE	inf_vax2
CASSAGEAGELFF	TGTGCCAGCAGCGCAGGGGAGGCCGGGGAGCTGTTTTTT	TRBV7-6	TRBJ2-2	CAVRPRGEWRSGTYKYIF	TGTGCTGTGAGGCCCCGCGGAGAATGGCGCTCAGGAACCTACAAATACATCTTT	TRAV1-2	TRAJ40	97	0	70	1	63	R6	A01_LTD	TRUE	inf_vax2
CASSISGTGREQYF	TGTGCCAGCAGTATATCCGGGACAGGGCGCGAGCAGTACTTC	TRBV27	TRBJ2-7	CAFRSGGYQKVTF	TGTGCCTTTCGATCTGGGGGTTACCAGAAAGTTACCTTT	TRAV24	TRAJ13	98	0	71	1	NA	R15	A24_VYI	FALSE	inf
CASSLGTGIVTEAFF	TGTGCCAGCAGTTTGGGGACAGGGATCGTGACTGAAGCTTTCTTT	TRBV28	TRBJ1-1	CAVNMGGYSTLTF	TGTGCCGTGAACATGGGAGGATACAGCACCCTCACCTTT	TRAV12-2	TRAJ11	99	3	72	10	64	R11	A01_TTD	FALSE	inf
CSVEDISSYEQYF	TGCAGCGTTGAGGACATTAGCTCCTACGAGCAGTACTTC	TRBV29-1	TRBJ2-7	CAVTSRMNRDDKIIF	TGTGCTGTGACCTCCCGGATGAACAGAGATGACAAGATCATCTTT	TRAV8-6	TRAJ30	100	0	73	1	65	R7	A01_TTD	FALSE	inf
CASSLGNTEAFF	TGTGCCAGCAGCCTGGGGAACACTGAAGCTTTCTTT	TRBV5-4	TRBJ1-1	CAENSGGYQKVTF	TGTGCAGAGAATTCTGGGGGTTACCAGAAAGTTACCTTT	TRAV13-2	TRAJ13	101	0	74	1	NA	B6	A24_VYF	FALSE	vax2_inf
CASSLAPVGGQGQPQHF	TGTGCCAGCAGTTTGGCCCCCGTGGGGGGCCAAGGGCAGCCCCAGCATTTT	TRBV27	TRBJ1-5	CAMREPISDGQKLLF	TGTGCAATGAGAGAGCCGATTTCAGATGGCCAGAAGCTGCTCTTT	TRAV14/DV4	TRAJ16	102	0	75	1	66	R23	A01_DTD	FALSE	inf_vax1
CASSLSSPQETQYF	TGTGCCAGCAGTTTATCCAGCCCGCAAGAGACCCAGTACTTC	TRBV27	TRBJ2-5	CALSATGNQFYF	TGTGCTCTGAGTGCCACCGGTAACCAGTTCTATTTT	TRAV9-2	TRAJ49	105	67	19	400	NA	R12	A01_TTD	FALSE	inf
CASSDPNPHQPQHF	TGTGCCAGCAGTGATCCGAACCCTCATCAGCCCCAGCATTTT	TRBV2	TRBJ1-5	CALIMDTGRRALTF	TGTGCTCTTATAATGGACACGGGCAGGAGAGCACTTACTTTT	TRAV19	TRAJ5	106	0	76	1	NA	B3	A02_ALS	FALSE	vax2_inf
CASSIDRGSEAFF	TGCGCCAGCAGTATCGACAGGGGCTCTGAAGCTTTCTTT	TRBV10-2	TRBJ1-1	CAGEAADSWGKLQF	TGTGCAGGTGAGGCGGCTGACAGCTGGGGGAAATTGCAGTTT	TRAV13-1	TRAJ24	107	0	77	1	NA	B5	A02_ALS	FALSE	vax2_inf
CASSPSGGGPGDNEQFF	TGTGCCAGCAGCCCTAGCGGGGGGGGCCCAGGGGACAATGAGCAGTTCTTC	TRBV5-6	TRBJ2-1	CLLADRGSTLGRLYF	TGTCTTCTGGCCGACAGAGGCTCAACCCTGGGGAGGCTATACTTT	TRAV40	TRAJ18	108	0	78	1	67	R12	A01_TTD	FALSE	inf
CASSLALAGIRYNEQFF	TGTGCCAGCAGCTTAGCCCTAGCGGGAATACGGTACAATGAGCAGTTCTTC	TRBV7-9	TRBJ2-1	CAANSGYALNF	TGTGCTGCAAATTCCGGGTATGCACTCAACTTC	TRAV17	TRAJ41	110	1	79	2	68	N3	A01_LTD	TRUE	vax2
CASSLGAASTDTQYF	TGTGCCAGCAGCTTAGGGGCGGCTAGCACAGATACGCAGTATTTT	TRBV7-3	TRBJ2-3	CAIKTGGFKTIF	TGTGCAATTAAGACTGGAGGCTTCAAAACTATCTTT	TRAV14/DV4	TRAJ9	112	9	80	19	69	B7	A01_FTS	FALSE	vax2_inf
CASSLVSGQETQYF	TGTGCCAGCAGCTTAGTTAGTGGACAAGAGACCCAGTACTTC	TRBV11-2	TRBJ2-5	CAAVRGGKLIF	TGTGCCGCCGTCCGGGGAGGAAAGCTTATCTTC	TRAV12-3	TRAJ23	117	2	81	5	70	B7	A01_FTS	FALSE	vax2_inf
CASSLGLAGGASYNEQFF	TGCGCCAGCAGCTTGGGGCTAGCGGGGGGGGCCTCCTACAATGAGCAGTTCTTC	TRBV5-1	TRBJ2-1	CALRIYNQGGKLIF	TGTGCTCTGCGTATTTATAACCAGGGAGGAAAGCTTATCTTC	TRAV19	TRAJ23	118	4	82	5	71	N4	A01_LTD	TRUE	vax2
CASSPPRADSYNSPLHF	TGTGCCAGCAGTCCCCCACGGGCCGACTCCTATAATTCACCCCTCCACTTT	TRBV6-5	TRBJ1-6	CATAPYNQGGKLIF	TGTGCTACAGCCCCCTATAACCAGGGAGGAAAGCTTATCTTC	TRAV17	TRAJ23	119	0	83	1	72	B7	A01_FTS	FALSE	vax2_inf
CASSLASESYNEQFF	TGTGCCAGCTCACTAGCGTCCGAATCCTACAATGAGCAGTTCTTC	TRBV7-2	TRBJ2-1	CALSDSNAGKSTF	TGTGCTCTGAGTGATTCCAATGCAGGCAAATCAACCTTT	TRAV9-2	TRAJ27	120	3	8	5	7	R8	B15_NQK	TRUE	inf_vax2
CASSPPQAGGNEKLFF	TGTGCCAGCAGCCCGCCTCAGGCTGGGGGTAATGAAAAACTGTTTTTT	TRBV11-2	TRBJ1-4	CAASAGGFKTIF	TGTGCAGCAAGCGCGGGAGGCTTCAAAACTATCTTT	TRAV29/DV5	TRAJ9	121	0	84	1	NA	B6	A24_VYF	FALSE	vax2_inf
CASSSRSGSDTQYF	TGTGCCAGCAGTTCCCGATCAGGGTCAGATACGCAGTATTTT	TRBV27	TRBJ2-3	CAYGGSQGNLIF	TGTGCTTATGGAGGAAGCCAAGGAAATCTCATCTTT	TRAV9-2	TRAJ42	122	105	19	400	31	R22	A01_TTD	FALSE	inf_vax1
CGGEAFF	TGCGGGGGGGAAGCTTTCTTT	TRBV29-1	TRBJ1-1	CAHYSWGKLQF	TGTGCTCATTACAGCTGGGGGAAATTGCAGTTT	TRAV25	TRAJ24	123	0	85	1	73	R23	A01_TTD	FALSE	inf_vax1
CASSYDEGPPDTQYF	TGTGCCAGCAGTTACGACGAGGGACCGCCAGATACGCAGTATTTT	TRBV6-5	TRBJ2-3	CAFPTPQGAQKLVF	TGTGCTTTCCCGACCCCACAGGGAGCCCAGAAGCTGGTATTT	TRAV38-1	TRAJ54	124	0	86	1	74	R7	A01_TTD	FALSE	inf
CASSEYRPPYEQYF	TGTGCCAGCAGTGAGTACAGGCCGCCCTACGAGCAGTACTTC	TRBV2	TRBJ2-7	CAVLESGGSNYKLTF	TGTGCTGTGCTTGAAAGTGGAGGTAGCAACTATAAACTGACATTT	TRAV20	TRAJ53	126	1	87	2	75	N8	A24_NYN	TRUE	vax2
CASSADSGGSTDTQYF	TGTGCCAGCAGCGCCGATAGCGGGGGCAGCACAGATACGCAGTATTTT	TRBV13	TRBJ2-3	CAAGAGTASKLTF	TGTGCAGCAGGGGCCGGCACTGCCAGTAAACTCACCTTT	TRAV29/DV5	TRAJ44	127	2	88	3	76	R12	A01_TTD	FALSE	inf_vax2
CATSETGTPVGQYF	TGTGCCACCAGTGAGACCGGGACCCCAGTCGGGCAGTACTTC	TRBV24-1	TRBJ2-7	CVVGPMNYGGSQGNLIF	TGTGTGGTGGGGCCTATGAATTATGGAGGAAGCCAAGGAAATCTCATCTTT	TRAV12-1	TRAJ42	128	0	89	1	77	R12	A01_TTD	FALSE	inf
CASMMASANTGELFF	TGTGCCAGTATGATGGCGTCAGCGAACACCGGGGAGCTGTTTTTT	TRBV19	TRBJ2-2	CAVRRSPGTYKYIF	TGTGCTGTGAGGCGAAGCCCAGGAACCTACAAATACATCTTT	TRAV21	TRAJ40	129	9	90	11	78	R21	A01_LTD	TRUE	inf_vax2
CASSLGQGARSPLHF	TGTGCCAGCAGCTTAGGACAGGGGGCCCGATCACCCCTCCACTTT	TRBV11-2	TRBJ1-6	CAERRDYKLSF	TGTGCAGAGCGGCGCGACTACAAGCTCAGCTTT	TRAV13-2	TRAJ20	131	0	91	1	NA	B6	A24_VYI	FALSE	vax2_inf
CASSLSGPVETQYF	TGTGCCAGCAGTTTATCTGGGCCCGTAGAGACCCAGTACTTC	TRBV27	TRBJ2-5	CALSGVGNQFYF	TGTGCTCTGAGTGGGGTCGGTAACCAGTTCTATTTT	TRAV9-2	TRAJ49	132	60	19	400	31	R22	A01_TTD	FALSE	inf_vax1
CASSFRATNEKLFF	TGTGCCAGCAGTTTCAGAGCAACTAATGAAAAACTGTTTTTT	TRBV27	TRBJ1-4	CALSGNQGGKLIF	TGTGCTCTGAGTGGAAACCAGGGAGGAAAGCTTATCTTC	TRAV9-2	TRAJ23	133	13	19	400	31	R22	A01_TTD	FALSE	inf_vax2
CASSLNLGQGAAEQYF	TGTGCCAGCAGCTTAAACCTCGGACAGGGGGCGGCCGAGCAGTACTTC	TRBV5-4	TRBJ2-7	CAVRDQNAGNMLTF	TGTGCTGTGAGAGATCAGAATGCAGGCAACATGCTCACCTTT	TRAV1-2	TRAJ39	134	0	92	1	79	R24	B15_NQK	TRUE	inf_vax1
CASSLASEPYNEQFF	TGTGCCAGCAGCTTAGCGTCCGAGCCCTACAATGAGCAGTTCTTC	TRBV7-2	TRBJ2-1	CALSDSNAGKSTF	TGTGCTCTGAGTGATTCCAATGCAGGCAAATCAACCTTT	TRAV9-2	TRAJ27	135	3	8	5	7	R24	B15_NQK	TRUE	inf_vax1
CASSLSAGRVDTEAFF	TGTGCCAGCAGCTTGTCAGCCGGCAGGGTAGACACTGAAGCTTTCTTT	TRBV5-5	TRBJ1-1	CAFPRGDDKIIF	TGCGCCTTCCCCCGGGGGGATGACAAGATCATCTTT	TRAV9-2	TRAJ30	136	0	93	1	80	R23	A01_PTD	FALSE	inf_vax2
CASSWELFGEQYF	TGTGCCAGCAGCTGGGAGTTGTTCGGGGAGCAGTACTTC	TRBV5-4	TRBJ2-7	CVVNIPFNAGGTSYGKLTF	TGTGTGGTGAACATCCCTTTTAATGCTGGTGGTACTAGCTATGGAAAGCTGACATTT	TRAV12-1	TRAJ52	137	0	94	1	81	R30	A24_NYN	TRUE	inf_vax2
CASSITDRVHAGANVLTF	TGTGCCAGTAGTATTACGGACAGGGTCCATGCTGGGGCCAACGTCCTGACTTTC	TRBV19	TRBJ2-6	CAVSDRSGGGADGLTF	TGTGCTGTGAGTGACAGGTCAGGAGGAGGTGCTGACGGACTCACCTTT	TRAV8-6	TRAJ45	138	0	95	1	82	R5	A02_LLY	FALSE	inf_vax2
CATSDRVGTGGVVRTGELFF	TGTGCCACCAGTGACCGCGTAGGGACAGGGGGAGTAGTAAGGACCGGGGAGCTGTTTTTT	TRBV24-1	TRBJ2-2	CAVRNGGFKTIF	TGTGCTGTGAGGAATGGAGGCTTCAAAACTATCTTT	TRAV3	TRAJ9	139	0	96	1	83	R19	A01_LTD	TRUE	inf_vax1
CAWSRDGNQPQHF	TGTGCCTGGAGTAGGGACGGAAATCAGCCCCAGCATTTT	TRBV30	TRBJ1-5	CADSGGGADGLTF	TGTGCCGATTCAGGAGGAGGTGCTGACGGACTCACCTTT	TRAV12-2	TRAJ45	140	0	97	1	NA	B6	A24_VYF	FALSE	vax2_inf
CASSLGQGAFTDTQYF	TGTGCCAGCAGCTTGGGACAGGGGGCGTTCACAGATACGCAGTATTTT	TRBV5-5	TRBJ2-3	CAVISNFGNEKLTF	TGTGCTGTGATATCTAACTTTGGAAATGAGAAATTAACCTTT	TRAV21	TRAJ48	141	3	98	4	84	B7	A01_PTD	FALSE	vax2_inf
CSAGGTGIYGSYEQYF	TGCAGTGCTGGGGGGACAGGGATTTACGGTTCCTACGAGCAGTACTTC	TRBV20-1	TRBJ2-7	CAVRGTGRRALTF	TGTGCTGTGCGGGGCACGGGCAGGAGAGCACTTACTTTT	TRAV1-2	TRAJ5	143	0	99	1	85	N6	A02_YLQ	TRUE	vax2
CSAEGRASYEQYF	TGCAGTGCGGAAGGCAGAGCCTCCTACGAGCAGTACTTC	TRBV20-1	TRBJ2-7	CAVLSGNTGKLIF	TGTGCTGTGCTCTCTGGCAACACAGGCAAACTAATCTTT	TRAV21	TRAJ37	144	16	100	19	86	R7	A01_TTD	FALSE	inf
CASSLDQRGAGELFF	TGTGCCAGCAGCTTAGACCAGCGGGGGGCCGGGGAGCTGTTTTTT	TRBV7-2	TRBJ2-2	CAVRDSWDQGGKLIF	TGTGCTGTGAGAGACTCCTGGGACCAGGGAGGAAAGCTTATCTTC	TRAV3	TRAJ23	145	0	101	1	NA	R9	A02_ALS	FALSE	inf
CASRLAGAANYGYTF	TGTGCCAGCAGACTCGCCGGGGCTGCTAACTATGGCTACACCTTC	TRBV28	TRBJ1-2	CAVPLWAGTASKLTF	TGTGCCGTCCCCCTTTGGGCCGGCACTGCCAGTAAACTCACCTTT	TRAV12-2	TRAJ44	147	0	102	1	87	R7	A01_TTD	FALSE	inf
CASSTSYEQYF	TGTGCCAGTAGTACATCCTACGAGCAGTACTTC	TRBV19	TRBJ2-7	CAVGFANQAGTALIF	TGTGCTGTGGGATTCGCGAACCAGGCAGGAACTGCTCTGATCTTT	TRAV8-3	TRAJ15	148	1	103	2	88	R7	A01_TTD	FALSE	inf
CASSPDIEAFF	TGTGCCAGCAGCCCGGATATTGAAGCTTTCTTT	TRBV7-9	TRBJ1-1	CAVSNSGYSTLTF	TGTGCTGTTTCGAATTCAGGATACAGCACCCTCACCTTT	TRAV21	TRAJ11	149	0	104	1	89	R1	A02_YLQ	TRUE	inf_vax2
CASSDRGGPETQYF	TGTGCCAGCAGTGACAGGGGGGGCCCTGAGACCCAGTACTTC	TRBV27	TRBJ2-5	CALQTGNQFYF	TGTGCTCTGCAGACCGGTAACCAGTTCTATTTT	TRAV9-2	TRAJ49	150	74	19	400	31	R7	A01_TTD	FALSE	inf
CASSLRNTEAFF	TGTGCCAGCAGCCTCCGCAACACTGAAGCTTTCTTT	TRBV7-9	TRBJ1-1	CAIGGGADGLTF	TGTGCCATAGGAGGAGGTGCTGACGGACTCACCTTT	TRAV29/DV5	TRAJ45	151	1	105	4	NA	R15	A24_QYI	TRUE	inf_vax2
CASTDRWAGDTQYF	TGTGCCAGCACGGACCGTTGGGCGGGGGATACGCAGTATTTT	TRBV27	TRBJ2-3	CALVPNARLMF	TGTGCTCTGGTCCCGAATGCCAGACTCATGTTT	TRAV9-2	TRAJ31	152	6	19	400	31	R20	A01_TTD	FALSE	inf_vax1
CASSQSGGSDTQYF	TGCGCCAGCAGCCAAAGCGGGGGTTCAGATACGCAGTATTTT	TRBV4-1	TRBJ2-3	CAGHFGNEKLTF	TGTGCTGGGCACTTTGGAAATGAGAAATTAACCTTT	TRAV22	TRAJ48	153	1	106	2	90	B7	A01_FTS	FALSE	vax2_inf
CASSPGSYYNEQFF	TGTGCCAGCAGTCCCGGGAGCTACTACAATGAGCAGTTCTTC	TRBV27	TRBJ2-1	CAVTRPMDSSYKLIF	TGTGCTGTGACCCGTCCTATGGATAGCAGCTATAAATTGATCTTC	TRAV8-6	TRAJ12	154	0	107	1	NA	R8	A24_VYI	FALSE	inf
CASSLDSGWNEQFF	TGTGCCAGCAGTTTGGATAGCGGGTGGAATGAGCAGTTCTTC	TRBV27	TRBJ2-1	CALAGSQGNLIF	TGTGCTCTGGCGGGAAGCCAAGGAAATCTCATCTTT	TRAV9-2	TRAJ42	155	92	19	400	31	R7	A01_TTD	FALSE	inf
CASSFPLGGYGYTF	TGTGCCAGCAGTTTTCCCCTGGGAGGCTATGGCTACACCTTC	TRBV28	TRBJ1-2	CAVLGVYNQGGKLIF	TGTGCCGTTCTTGGCGTTTATAACCAGGGAGGAAAGCTTATCTTC	TRAV12-2	TRAJ23	156	0	108	1	91	R20	A01_TTD	FALSE	inf_vax1
CASTEGNYEQYF	TGTGCCAGCACCGAGGGTAACTACGAGCAGTACTTC	TRBV6-2	TRBJ2-7	CALNAGNMLTF	TGTGCTCTAAATGCAGGCAACATGCTCACCTTT	TRAV6	TRAJ39	157	11	35	45	33	R7	A01_TTD	FALSE	inf
CASSLDNSPLHF	TGTGCCAGCAGTTTGGACAATTCACCCCTCCACTTT	TRBV28	TRBJ1-6	CAPAVYNFNKFYF	TGTGCCCCGGCCGTATACAACTTCAACAAATTTTACTTT	TRAV12-2	TRAJ21	158	0	109	1	92	R6	A01_TTD	FALSE	inf
CASSLSLRNQPQHF	TGTGCCAGCAGTTTATCTTTGCGCAATCAGCCCCAGCATTTT	TRBV27	TRBJ1-5	CACPGAGSYQLTF	TGTGCATGCCCCGGGGCTGGGAGTTACCAACTCACTTTC	TRAV14/DV4	TRAJ28	161	1	4	3	4	R7	A01_TTD	FALSE	inf
CSARDFTVLMNTEAFF	TGCAGTGCTAGAGATTTCACTGTCCTCATGAACACTGAAGCTTTCTTT	TRBV20-1	TRBJ1-1	CAEIRSNSGYALNF	TGTGCAGAGATCAGGTCAAATTCCGGGTATGCACTCAACTTC	TRAV5	TRAJ41	162	0	110	1	93	R7	A01_TTD	FALSE	inf
CASSLEDTNYGYTF	TGTGCCAGCAGCTTAGAGGATACTAACTATGGCTACACCTTC	TRBV7-2	TRBJ1-2	CAVHSSGTYKYIF	TGTGCTGTCCACTCCTCAGGAACCTACAAATACATCTTT	TRAV21	TRAJ40	163	23	111	25	94	R10	B15_NQK	TRUE	inf
CSVGTGWPYEQYF	TGCAGCGTTGGAACAGGGTGGCCCTACGAGCAGTACTTC	TRBV29-1	TRBJ2-7	CAVNVGGAGSYQLTF	TGTGCCGTCAACGTGGGGGGGGCTGGGAGTTACCAACTCACTTTC	TRAV12-2	TRAJ28	164	14	6	17	5	R23	A01_LTD	TRUE	inf_vax1
CASTDHYEQYF	TGTGCCAGCACGGACCACTACGAGCAGTACTTC	TRBV27	TRBJ2-7	CALSPLGGGATNKLIF	TGTGCTCTGAGTCCCCTGGGGGGTGGTGCTACAAACAAGCTCATCTTT	TRAV9-2	TRAJ32	165	7	19	400	95	R12	A01_TTD	FALSE	inf
CSVFQGWPYEQYF	TGCAGCGTGTTCCAGGGTTGGCCCTACGAGCAGTACTTC	TRBV29-1	TRBJ2-7	CAVNMGAAGGSNYKLTF	TGTGCCGTGAACATGGGGGCCGCGGGAGGTAGCAACTATAAACTGACATTT	TRAV12-2	TRAJ53	166	14	6	17	5	R19	A01_LTD	TRUE	inf_vax1
CATPWRILETQYF	TGTGCCACCCCGTGGAGAATTCTAGAGACCCAGTACTTC	TRBV24-1	TRBJ2-5	CAVEDGGATNKLIF	TGTGCTGTGGAGGATGGAGGTGCTACAAACAAGCTCATCTTT	TRAV2	TRAJ32	169	0	112	1	96	R7	A01_TTD	FALSE	inf
CASSPNSGGFADTQYF	TGTGCCAGCAGTCCAAATAGCGGGGGTTTCGCAGATACGCAGTATTTT	TRBV27	TRBJ2-3	CAVTQGGKLIF	TGTGCTGTGACTCAGGGAGGAAAGCTTATCTTC	TRAV8-4	TRAJ23	170	0	113	1	97	R7	A01_TTD	FALSE	inf
CATQREPSYEQYF	TGTGCCACTCAGCGAGAGCCCTCCTACGAGCAGTACTTC	TRBV28	TRBJ2-7	CAASMGSWGKLQF	TGTGCAGCAAGTATGGGCAGCTGGGGGAAATTGCAGTTT	TRAV13-1	TRAJ24	172	0	114	1	98	R7	A01_TTD	FALSE	inf
CASSKALGGYDEQYF	TGCGCCAGCAGCAAGGCTCTGGGGGGGTACGACGAGCAGTACTTC	TRBV4-1	TRBJ2-7	CAYRSPDPNKLIF	TGTGCTTATAGGAGCCCCGACCCAAACAAGCTCATCTTT	TRAV38-2/DV8	TRAJ32	173	0	115	1	NA	B6	A24_VYF	FALSE	vax2_inf
CASSAGQGYGYTF	TGTGCCAGCAGCGCAGGACAGGGCTATGGCTACACCTTC	TRBV9	TRBJ1-2	CAMTVGFGNEKLTF	TGTGCAATGACGGTGGGCTTTGGAAATGAGAAATTAACCTTT	TRAV12-3	TRAJ48	175	23	53	143	99	R7	A01_TTD	FALSE	inf
CSARDDMRAGGYGYTF	TGCAGTGCTAGAGATGATATGCGGGCAGGGGGTTATGGCTACACCTTC	TRBV20-1	TRBJ1-2	CAAGSGGYNKLIF	TGTGCTGCGGGTTCTGGTGGCTACAATAAGCTGATTTTT	TRAV1-2	TRAJ4	176	1	116	2	100	R12	A01_TTD	FALSE	inf
CASSPKGRSDEQYF	TGTGCCAGCAGCCCTAAAGGCAGGTCCGACGAGCAGTACTTC	TRBV9	TRBJ2-7	CAMRVAESGGGADGLTF	TGTGCAATGAGAGTTGCGGAGTCAGGAGGAGGTGCTGACGGACTCACCTTT	TRAV14/DV4	TRAJ45	177	0	117	1	NA	B5	A02_ALS	FALSE	vax2_inf
CSVEEAGAGSYEQYF	TGCAGCGTTGAAGAGGCGGGGGCAGGTTCGTACGAGCAGTACTTC	TRBV29-1	TRBJ2-7	CALWDNQGGKLIF	TGTGCTCTTTGGGATAACCAGGGAGGAAAGCTTATCTTC	TRAV2	TRAJ23	179	13	118	14	101	R7	A01_TTD	FALSE	inf
CASSDRVQPQHF	TGTGCCAGCAGCGACAGGGTTCAGCCCCAGCATTTT	TRBV5-8	TRBJ1-5	CAASVGYGNEKLTF	TGTGCAGCAAGCGTAGGCTATGGAAATGAGAAATTAACCTTT	TRAV29/DV5	TRAJ48	180	2	53	143	99	B7	A01_TTD	FALSE	vax2_inf
CASSLGAGGSGEQYF	TGTGCCAGCAGCCTAGGGGCGGGAGGGTCGGGCGAGCAGTACTTC	TRBV12-4	TRBJ2-7	CVGGGADGLTF	TGTGTGGGGGGAGGTGCTGACGGACTCACCTTT	TRAV12-1	TRAJ45	181	0	119	1	102	R2	A01_TTD	FALSE	inf
CASRSTGLYQETQYF	TGTGCCAGCAGATCGACAGGGTTGTACCAAGAGACCCAGTACTTC	TRBV27	TRBJ2-5	CGTEKTSYDKVIF	TGCGGCACAGAGAAAACCTCCTACGACAAGGTGATATTT	TRAV30	TRAJ50	182	1	66	2	NA	B6	A24_VYF	FALSE	vax2_inf
CASGSGNTGELFF	TGTGCCAGCGGGAGTGGGAACACCGGGGAGCTGTTTTTT	TRBV7-9	TRBJ2-2	CAGEGNTNAGKSTF	TGTGCAGGAGAAGGGAACACCAATGCAGGCAAATCAACCTTT	TRAV27	TRAJ27	183	0	120	1	NA	R28	A02_ALS	FALSE	inf_vax
CASSLVGGAGEQYF	TGTGCCAGCAGCTTAGTGGGGGGGGCGGGCGAGCAGTACTTC	TRBV7-9	TRBJ2-7	CAMRDTGRRALTF	TGTGCAATGAGAGACACGGGCAGGAGAGCACTTACTTTT	TRAV14/DV4	TRAJ5	184	0	121	1	103	R20	A01_TTD	FALSE	inf_vax1
CASGPPGTGYSNQPQHF	TGTGCTAGTGGTCCCCCCGGGACAGGGTATTCAAATCAGCCCCAGCATTTT	TRBV12-5	TRBJ1-5	CVVNPEGGSQGNLIF	TGTGTGGTGAACCCCGAAGGGGGAAGCCAAGGAAATCTCATCTTT	TRAV12-1	TRAJ42	185	0	122	1	NA	R17	A24_QYI	TRUE	inf_vax2
CASSPDIEAFF	TGTGCCAGCAGCCCCGACATTGAAGCTTTCTTT	TRBV7-9	TRBJ1-1	CVVNSGDKLTF	TGTGTGGTGAACAGCGGAGACAAGCTGACTTTT	TRAV12-1	TRAJ46	186	50	123	137	104	R28	A02_YLQ	TRUE	inf_vax
CASSVTQGPHEQYF	TGTGCCAGCAGTGTGACACAGGGTCCCCACGAGCAGTACTTC	TRBV28	TRBJ2-7	CAVDSGGYQKVTF	TGTGCCGTGGATTCTGGGGGTTACCAGAAAGTTACCTTT	TRAV8-1	TRAJ13	188	0	124	1	105	R7	A01_TTD	FALSE	inf
CASKQGWSNQPQHF	TGTGCCAGCAAACAGGGTTGGAGCAATCAGCCCCAGCATTTT	TRBV12-4	TRBJ1-5	CASPNYGNMLTF	TGTGCCTCCCCTAACTATGGCAACATGCTCACCTTT	TRAV24	TRAJ39	190	2	125	9	106	R20	A01_TTD	FALSE	inf_vax1
CASSDRTSQETQYF	TGTGCCAGCAGTGACCGGACAAGCCAGGAGACCCAGTACTTC	TRBV27	TRBJ2-5	CALSAGNQFYF	TGTGCTCTGAGTGCCGGTAACCAGTTCTATTTT	TRAV9-2	TRAJ49	192	76	19	400	31	R20	A01_TTD	FALSE	inf_vax1
CASSGDREQFF	TGTGCCAGCAGCGGGGACAGGGAGCAGTTCTTC	TRBV27	TRBJ2-1	CAMRDWALTGGGNKLTF	TGTGCAATGAGAGATTGGGCACTCACGGGAGGAGGAAACAAACTCACCTTT	TRAV14/DV4	TRAJ10	195	37	126	58	107	R20	A01_TTD	FALSE	inf_vax1
CATSLYRRSEAFF	TGTGCCACCAGCCTATACAGGAGATCTGAAGCTTTCTTT	TRBV15	TRBJ1-1	CAVEIRNTPLVF	TGTGCTGTGGAGATCCGGAACACACCTCTTGTCTTT	TRAV22	TRAJ29	196	0	127	1	108	R11	A01_FTS	FALSE	inf
CASSSISRYDYTF	TGTGCCAGTAGTTCAATTAGCAGGTACGACTACACCTTC	TRBV19	TRBJ1-2	CAGVTEGFGNVLHC	TGTGCAGGGGTGACGGAGGGCTTTGGGAATGTGCTGCATTGC	TRAV25	TRAJ35	197	0	128	1	109	B7	A01_FTS	FALSE	vax2_inf
CATSDWETGGATDTQYF	TGTGCCACCAGTGATTGGGAGACAGGGGGGGCCACAGATACGCAGTATTTT	TRBV24-1	TRBJ2-3	CILRWNNARLMF	TGCATCCTGAGATGGAACAATGCCAGACTCATGTTT	TRAV26-2	TRAJ31	198	0	129	1	110	R7	A01_TTD	FALSE	inf
CASHRGQGLEISTDTQYF	TGTGCCAGCCATAGGGGTCAGGGGCTCGAGATCTCCACAGATACGCAGTATTTT	TRBV19	TRBJ2-3	CAMSWGTGGSYIPTF	TGTGCAATGAGCTGGGGGACAGGAGGAAGCTACATACCTACATTT	TRAV12-3	TRAJ6	200	0	130	1	111	R23	A01_LTD	TRUE	inf_vax1
CASSTALMNYGMADTQYF	TGTGCCAGCAGCACCGCCTTAATGAACTACGGAATGGCAGATACGCAGTATTTT	TRBV7-9	TRBJ2-3	CVVKSGYIPTF	TGTGTGGTGAAGAGTGGCTACATACCTACATTT	TRAV12-1	TRAJ6	201	0	131	1	112	R22	A01_FTS	FALSE	inf_vax1
CASTYSGRVGPGELFF	TGTGCCAGCACCTATAGCGGGAGAGTCGGACCCGGGGAGCTGTTTTTT	TRBV11-2	TRBJ2-2	CAVNAGQAGTALIF	TGTGCCGTGAATGCGGGTCAGGCAGGAACTGCTCTGATCTTT	TRAV8-1	TRAJ15	202	5	132	6	113	N6	B15_NQK	TRUE	vax2
CASSSRGGPDEQFF	TGTGCCAGCAGTTCGCGGGGGGGGCCAGATGAGCAGTTCTTC	TRBV27	TRBJ2-1	CALSGSQGNLIF	TGTGCTCTGAGTGGAAGCCAAGGAAATCTCATCTTT	TRAV9-2	TRAJ42	203	109	19	400	31	R7	A01_TTD	FALSE	inf
CASSPPGQGYEQYF	TGTGCCAGCAGTCCCCCGGGACAGGGATACGAGCAGTACTTC	TRBV27	TRBJ2-7	CAMREPFLLTGGGNKLTF	TGTGCAATGAGAGAGCCATTTCTACTCACGGGAGGAGGAAACAAACTCACCTTT	TRAV14/DV4	TRAJ10	204	15	126	58	107	B7	A01_TTD	FALSE	vax2_inf
CASSLWTGVGETQYF	TGCGCCAGCAGCTTGTGGACAGGGGTGGGGGAGACCCAGTACTTC	TRBV5-1	TRBJ2-5	CAGRGETSGSRLTF	TGTGCTGGGAGGGGGGAAACCAGTGGCTCTAGGTTGACCTTT	TRAV35	TRAJ58	205	1	133	2	114	B7	A01_FTS	FALSE	vax2_inf
CASSLFPSWYSRFTRDEQFF	TGTGCCAGCAGCTTATTTCCGTCTTGGTACAGCCGATTTACCCGCGATGAGCAGTTCTTC	TRBV5-6	TRBJ2-1	CALSDVGGSNYKLTF	TGTGCTCTGAGTGATGTGGGAGGTAGCAACTATAAACTGACATTT	TRAV19	TRAJ53	206	0	134	1	115	R9	B15_NQK	TRUE	inf
CASSIGYSNSPLHF	TGTGCCAGTAGTATAGGGTACAGTAATTCACCCCTCCACTTT	TRBV19	TRBJ1-6	CAVRRGNTDKLIF	TGTGCTGTGAGGCGAGGGAACACCGACAAGCTCATCTTT	TRAV21	TRAJ34	208	10	135	21	116	R12	A01_TTD	FALSE	inf_vax2
CSAREERGEAFF	TGCAGTGCTAGAGAGGAAAGGGGTGAAGCTTTCTTT	TRBV20-1	TRBJ1-1	CASGDFNKFYF	TGTGCTTCCGGGGACTTCAACAAATTTTACTTT	TRAV1-2	TRAJ21	209	0	136	1	117	B7	A01_TTD	FALSE	vax2_inf
CASSFKTDAYEQYF	TGTGCCAGTTCCTTTAAGACTGACGCCTACGAGCAGTACTTC	TRBV28	TRBJ2-7	CVVRSDSWGKLQF	TGTGTGGTGAGATCTGACAGCTGGGGGAAATTGCAGTTT	TRAV12-1	TRAJ24	211	37	40	39	37	R20	A01_PTD	FALSE	inf_vax1
CASSPRLNRTNEQFF	TGTGCCAGCAGCCCCCGTCTGAACAGGACAAATGAGCAGTTCTTC	TRBV7-9	TRBJ2-1	CADPYGTSYGKLTF	TGTGCTGACCCGTATGGTACTAGCTACGGAAAGCTGACATTT	TRAV16	TRAJ52	212	0	137	1	NA	R28	A02_ALS	FALSE	inf_vax
CASSPDSAYETQYF	TGTGCCAGCAGTCCGGACAGCGCATATGAGACCCAGTACTTC	TRBV27	TRBJ2-5	CAQATGNQFYF	TGTGCTCAGGCTACCGGTAACCAGTTCTATTTT	TRAV9-2	TRAJ49	213	65	19	400	NA	R7	A01_TTD	FALSE	inf
CASNRAQETQYF	TGTGCCAGCAACCGGGCCCAAGAGACCCAGTACTTC	TRBV6-5	TRBJ2-5	CAMRSNYQLIW	TGTGCAATGAGAAGCAACTATCAGTTAATCTGG	TRAV12-3	TRAJ33	214	9	138	12	118	R23	A01_LTD	TRUE	inf_vax2
CASSPPSEAETDTQYF	TGTGCCAGCTCACCACCTTCCGAAGCGGAGACAGATACGCAGTATTTT	TRBV18	TRBJ2-3	CAVNTGFQKLVF	TGTGCTGTGAACACAGGCTTTCAGAAACTTGTATTT	TRAV21	TRAJ8	215	0	139	1	119	R19	A01_TTD	FALSE	inf_vax1
CASSFRQGVESSYNSPLHF	TGTGCCAGCAGTTTTCGCCAGGGGGTCGAGAGCTCCTATAATTCACCCCTCCACTTT	TRBV6-2	TRBJ1-6	CAMREGMITGGGNKLTF	TGTGCAATGAGAGAGGGTATGATCACGGGAGGAGGAAACAAACTCACCTTT	TRAV14/DV4	TRAJ10	216	0	140	1	120	B9	A01_FTS	FALSE	vax2_inf
CASINRAANTGELFF	TGTGCCAGTATAAACAGGGCAGCGAACACCGGGGAGCTGTTTTTT	TRBV19	TRBJ2-2	CAVRGGSGTYKYIF	TGTGCTGTGAGGGGGGGCTCAGGAACCTACAAATACATCTTT	TRAV21	TRAJ40	217	9	90	11	78	N3	A01_LTD	TRUE	vax2
CASSYFVGEGTDTQYF	TGTGCCAGCAGTTACTTTGTAGGAGAGGGGACAGATACGCAGTATTTT	TRBV6-6	TRBJ2-3	CAVTTSGTYKYIF	TGTGCTGTTACTACCTCAGGAACCTACAAATACATCTTT	TRAV21	TRAJ40	218	0	141	1	NA	B5	A02_ALS	FALSE	vax2_inf
CASSDLNTGELFF	TGTGCCAGCAGTGACCTTAACACCGGGGAGCTGTTTTTT	TRBV2	TRBJ2-2	CVVNGGNDMRF	TGTGTGGTGAACGGGGGGAATGACATGCGCTTT	TRAV12-1	TRAJ43	220	42	123	137	104	R28	A02_YLQ	TRUE	inf_vax
CASSLTLDTQYF	TGTGCCAGCAGCTTAACCTTAGATACGCAGTATTTT	TRBV7-9	TRBJ2-3	CADSNARLMF	TGTGCAGACTCCAATGCCAGACTCATGTTT	TRAV25	TRAJ31	221	1	142	2	121	B7	A01_TTD	FALSE	vax2_inf
CASSFGNPQFGQYF	TGTGCCAGCAGTTTCGGCAACCCCCAGTTCGGGCAGTATTTT	TRBV28	TRBJ2-3	CAGNVALYGYGQNFVF	TGTGCTGGAAACGTCGCCCTATACGGCTATGGTCAGAATTTTGTCTTT	TRAV22	TRAJ26	222	0	143	1	122	R12	A01_TTD	FALSE	inf_vax2
CASSLYGSRPQHF	TGTGCCAGCAGCTTGTACGGGTCTCGACCCCAGCATTTT	TRBV7-9	TRBJ1-5	CAMSAMGAQKLVF	TGTGCAATGAGCGCAATGGGGGCCCAGAAGCTGGTATTT	TRAV12-3	TRAJ54	223	0	144	1	NA	R6	A02_ALS	FALSE	inf
CASSPREGRETQYF	TGTGCCAGCAGTCCACGGGAGGGGCGGGAGACCCAGTACTTC	TRBV27	TRBJ2-5	CALAGGSQGNLIF	TGTGCTCTGGCGGGAGGAAGCCAAGGAAATCTCATCTTT	TRAV9-2	TRAJ42	224	85	19	400	31	R7	A01_TTD	FALSE	inf
CASRPLTEILSPLHF	TGTGCCAGCAGGCCCTTGACCGAAATCCTTTCACCCCTCCACTTT	TRBV27	TRBJ1-6	CAGQPSYSGAGSYQLTF	TGTGCTGGGCAGCCTTCATACTCTGGGGCTGGGAGTTACCAACTCACTTTC	TRAV35	TRAJ28	227	0	145	1	NA	R25	B44_AEV	TRUE	inf_vax1
CASSWTGQGFNQPQHF	TGTGCCAGCAGTTGGACGGGACAGGGGTTCAATCAGCCCCAGCATTTT	TRBV6-6	TRBJ1-5	CAGTDSGSARQLTF	TGTGCAGGGACGGACTCTGGTTCTGCAAGGCAACTGACCTTT	TRAV27	TRAJ22	229	0	146	1	NA	B3	A02_ALS	FALSE	vax2_inf
CASTPDTAYNEQFF	TGTGCCAGCACCCCGGACACCGCCTACAATGAGCAGTTCTTC	TRBV13	TRBJ2-1	CALSGSQGNLIF	TGTGCTCTGAGCGGAAGCCAAGGAAATCTCATCTTT	TRAV9-2	TRAJ42	230	2	147	3	123	R19	A01_TTD	FALSE	inf_vax2
CASSLQAENEQFF	TGTGCCAGCAGTTTACAGGCAGAAAATGAGCAGTTCTTC	TRBV27	TRBJ2-1	CAVNTGFQKLVF	TGTGCTGTGAACACAGGCTTTCAGAAACTTGTATTT	TRAV21	TRAJ8	233	2	148	23	124	R12	A01_TTD	FALSE	inf
CASSDPSTAPHNEQFF	TGTGCCAGCAGTGACCCTAGCACGGCCCCTCACAATGAGCAGTTCTTC	TRBV2	TRBJ2-1	CAFMTNTGANSKLTF	TGTGCTTTCATGACCAATACTGGAGCCAATAGTAAGCTGACATTT	TRAV38-1	TRAJ56	234	3	149	4	125	R12	A01_TTD	FALSE	inf
CASSLLGGYEQYF	TGTGCCAGCAGCTTGTTGGGGGGTTACGAGCAGTACTTC	TRBV5-6	TRBJ2-7	CAASGGGGSNYKLTF	TGTGCAGCAAGCGGGGGTGGAGGTAGCAACTATAAACTGACATTT	TRAV29/DV5	TRAJ53	235	7	53	143	NA	R22	A01_TTD	FALSE	inf_vax1
CASSSSEAVERSDTQYF	TGTGCCAGCAGCTCGTCTGAGGCGGTGGAAAGGTCAGATACGCAGTATTTT	TRBV7-9	TRBJ2-3	CARGRSSGDKLTF	TGTGCCCGCGGCAGAAGCAGCGGAGACAAGCTGACTTTT	TRAV38-2/DV8	TRAJ46	236	0	150	1	126	R23	A01_LTD	TRUE	inf_vax1
CASSQSQGPNTEAFF	TGCGCCAGCAGCCAATCCCAGGGGCCGAACACTGAAGCTTTCTTT	TRBV4-1	TRBJ1-1	CIVTQETSGSRLTF	TGCATCGTCACTCAAGAAACCAGTGGCTCTAGGTTGACCTTT	TRAV26-1	TRAJ58	238	0	151	1	127	R23	A01_LTD	TRUE	inf_vax1
CASSKDGWNTEAFF	TGTGCCAGCAGCAAGGACGGTTGGAACACTGAAGCTTTCTTT	TRBV16	TRBJ1-1	CATDGQAGTALIF	TGTGCTACGGACGGCCAGGCAGGAACTGCTCTGATCTTT	TRAV17	TRAJ15	239	0	152	1	128	B7	A01_FTS	FALSE	vax2_inf
CASSNGDARYGYTF	TGTGCCAGCAGTAACGGGGACGCCCGCTATGGCTACACCTTC	TRBV6-5	TRBJ1-2	CAGLTGGGNKLTF	TGTGCAGGACTCACGGGAGGAGGAAACAAACTCACCTTT	TRAV5	TRAJ10	241	0	153	1	129	R7	A01_TTD	FALSE	inf
CASSPLGGGNTGELFF	TGCGCCAGCAGCCCCCTCGGCGGGGGGAACACCGGGGAGCTGTTTTTT	TRBV4-3	TRBJ2-2	CVVNDNSGYSTLTF	TGTGTGGTGAACGACAATTCAGGATACAGCACCCTCACCTTT	TRAV12-1	TRAJ11	242	0	154	1	130	R28	A02_YLQ	TRUE	inf_vax
CASSFYRTSGYQETQYF	TGTGCCAGCAGTTTCTATCGGACTAGCGGGTACCAAGAGACCCAGTACTTC	TRBV27	TRBJ2-5	CALSEGRDNYGQNFVF	TGTGCTCTGAGTGAGGGGCGGGATAACTATGGTCAGAATTTTGTCTTT	TRAV19	TRAJ26	243	0	155	1	131	R23	A01_LTD	TRUE	inf_vax2
CASSWWGLNSPLHF	TGTGCCAGCAGCTGGTGGGGGTTAAATTCACCCCTCCACTTT	TRBV5-6	TRBJ1-6	CAAKGGQNFVF	TGTGCTGCCAAAGGTGGTCAGAATTTTGTCTTT	TRAV21	TRAJ26	244	0	156	1	NA	B6	A24_VYF	FALSE	vax2_inf
CSAGDRNSLEAFF	TGCAGTGCTGGAGACAGGAATAGCCTTGAAGCTTTCTTT	TRBV20-1	TRBJ1-1	CVVNRDDKIIF	TGTGTGGTGAACAGAGATGACAAGATCATCTTT	TRAV12-1	TRAJ30	245	6	123	137	104	R24	A02_YLQ	TRUE	inf_vax1
CASSLDSDRGTYNEQFF	TGTGCCAGCAGCTTAGACTCGGACAGGGGAACCTACAATGAGCAGTTCTTC	TRBV11-3	TRBJ2-1	CAMSASTGFQKLVF	TGTGCAATGAGCGCGAGCACAGGCTTTCAGAAACTTGTATTT	TRAV12-3	TRAJ8	246	0	157	1	132	R12	A01_TTD	FALSE	inf_vax2
CASSQEDWDVRGRETQYF	TGTGCCAGCAGCCAAGAAGATTGGGACGTACGGGGGAGAGAGACCCAGTACTTC	TRBV14	TRBJ2-5	CAASLNTGFQKLVF	TGTGCAGCAAGCCTGAACACAGGCTTTCAGAAACTTGTATTT	TRAV13-1	TRAJ8	247	0	158	1	133	B7	A01_TTD	FALSE	vax2_inf
CASMLPPIGGDEQFF	TGTGCCAGCATGCTCCCTCCTATAGGTGGGGATGAGCAGTTCTTC	TRBV2	TRBJ2-1	CAESIGDTDKLIF	TGTGCAGAGAGTATTGGAGACACCGACAAGCTCATCTTT	TRAV5	TRAJ34	248	0	159	1	134	R7	A01_TTD	FALSE	inf
CASSLDVPYEQYF	TGTGCCAGCAGCTTAGATGTCCCCTACGAGCAGTACTTC	TRBV7-3	TRBJ2-7	CALSEGAGFGNVLHC	TGTGCTCTGAGTGAGGGGGCAGGCTTTGGGAATGTGCTGCATTGC	TRAV19	TRAJ35	249	0	160	1	NA	R1	B15_RVA	FALSE	inf
CASGVDQNFNEQFF	TGTGCCAGCGGGGTGGACCAGAATTTCAATGAGCAGTTCTTC	TRBV11-3	TRBJ2-1	CAVGSGGYNKLIF	TGTGCTGTGGGTTCTGGTGGCTACAATAAGCTGATTTTT	TRAV1-2	TRAJ4	251	0	161	1	135	R7	A01_TTD	FALSE	inf
CASSQVTRGNEQYF	TGCGCCAGCAGCCAAGTGACCCGCGGAAACGAGCAGTACTTC	TRBV4-1	TRBJ2-7	CALSWGINNDMRF	TGTGCTCTGAGTTGGGGGATTAACAATGACATGCGCTTT	TRAV19	TRAJ43	252	0	162	1	NA	B6	A24_VYF	FALSE	vax2_inf
CASSLYPRNQPQHF	TGTGCCAGCAGCTTGTATCCGAGGAATCAGCCCCAGCATTTT	TRBV5-5	TRBJ1-5	CALRDISNFGNEKLTF	TGTGCTCTGAGGGATATATCTAACTTTGGAAATGAGAAATTAACCTTT	TRAV19	TRAJ48	253	0	163	1	136	B9	A01_FTS	FALSE	vax2_inf
CSARDLARGDIYGYTF	TGCAGTGCTAGAGATCTGGCTCGAGGGGACATCTATGGCTACACCTTC	TRBV20-1	TRBJ1-2	CVVSGNEKLTF	TGTGTGGTGAGCGGAAATGAGAAATTAACCTTT	TRAV12-1	TRAJ48	254	0	164	1	137	B7	A01_PTD	FALSE	vax2_inf
CSARDVAGGAHYEQYF	TGCAGTGCTAGAGATGTGGCCGGAGGCGCCCACTACGAGCAGTACTTC	TRBV20-1	TRBJ2-7	CASPQGDSSYKLIF	TGTGCCTCTCCCCAGGGGGATAGCAGCTATAAATTGATCTTC	TRAV24	TRAJ12	255	1	165	2	NA	R18	A24_QYI	TRUE	inf_vax1
CASSLREGRNEQFF	TGTGCCAGCAGTTTACGGGAAGGGCGCAATGAGCAGTTCTTC	TRBV27	TRBJ2-1	CALAGGSQGNLIF	TGTGCTCTGGCCGGAGGAAGCCAAGGAAATCTCATCTTT	TRAV9-2	TRAJ42	256	87	19	400	31	R7	A01_TTD	FALSE	inf
CASSLDIELFF	TGTGCCAGCAGCTTAGATATAGAACTGTTTTTT	TRBV7-9	TRBJ1-4	CVVNKEDRLMF	TGTGTGGTGAACAAGGAAGACAGACTCATGTTT	TRAV12-1	TRAJ31	257	53	123	137	104	N1	A02_YLQ	TRUE	vax2
CASSLRGTGEPQHF	TGTGCCAGCAGCCTAAGGGGTACAGGAGAGCCCCAGCATTTT	TRBV12-4	TRBJ1-5	CVVPRYSSASKIIF	TGTGTGGTGCCACGATACAGCAGTGCTTCCAAGATAATCTTT	TRAV10	TRAJ3	259	0	166	1	NA	B6	A24_VYF	FALSE	vax2_inf
CASSQVDGYQAFF	TGTGCCAGCAGCCAAGTAGATGGATATCAAGCTTTCTTT	TRBV3-1	TRBJ1-1	CAATPPAVIQGAQKLVF	TGTGCAGCAACCCCACCCGCGGTAATTCAGGGAGCCCAGAAGCTGGTATTT	TRAV29/DV5	TRAJ54	261	1	167	2	138	R7	A01_TTD	FALSE	inf
CASSLEFGGGYYEQYF	TGTGCCAGCAGTTTAGAGTTCGGGGGGGGGTATTACGAGCAGTACTTC	TRBV28	TRBJ2-7	CAAGWGANNLFF	TGTGCAGCAGGATGGGGGGCAAACAACCTCTTCTTT	TRAV13-1	TRAJ36	263	0	168	1	139	R6	A01_TTD	FALSE	inf
CAISDAGVDQPQHF	TGTGCCATCAGTGACGCAGGGGTCGATCAGCCCCAGCATTTT	TRBV10-3	TRBJ1-5	CVVNIGASKIIF	TGTGTGGTGAACATCGGTGCTTCCAAGATAATCTTT	TRAV12-1	TRAJ3	267	0	169	1	140	R23	A01_DTD	FALSE	inf_vax1
CASSFQRGGGTDTQYF	TGTGCCAGCAGCTTTCAGCGGGGGGGGGGAACAGATACGCAGTATTTT	TRBV9	TRBJ2-3	CALGGGDTNAGKSTF	TGTGCTCTAGGGGGGGGTGACACCAATGCAGGCAAATCAACCTTT	TRAV16	TRAJ27	269	0	170	1	141	B6	A24_NYN	TRUE	vax2_inf
CSVQTAWPYEQYF	TGCAGCGTTCAGACAGCCTGGCCCTACGAGCAGTACTTC	TRBV29-1	TRBJ2-7	CVVRGRGTASKLTF	TGTGTGGTGAGAGGACGGGGCACTGCCAGTAAACTCACCTTT	TRAV12-1	TRAJ44	270	2	6	17	5	R21	A01_LTD	TRUE	inf_vax2
CASSQGETQYF	TGCGCCAGCAGCCAAGGAGAGACCCAGTACTTC	TRBV4-1	TRBJ2-5	CAASSWPSGSARQLTF	TGTGCAGCAAGCAGTTGGCCTTCTGGTTCTGCAAGGCAACTGACCTTT	TRAV23/DV6	TRAJ22	271	0	171	1	142	R5	B44_QEL	FALSE	inf
CASSASQGIIQYF	TGTGCCAGCAGCGCGTCACAGGGTATCATTCAGTACTTC	TRBV9	TRBJ2-4	CAASGDYKLSF	TGTGCTGCTTCGGGGGACTACAAGCTCAGCTTT	TRAV8-3	TRAJ20	272	0	172	1	NA	R24	B44_AEV	TRUE	inf_vax1
CASSGGNYGYTF	TGTGCCAGTAGTGGCGGGAACTATGGCTACACCTTC	TRBV19	TRBJ1-2	CAVSAVGGYQKVTF	TGTGCTGTGAGTGCGGTTGGGGGTTACCAGAAAGTTACCTTT	TRAV8-6	TRAJ13	273	6	173	7	143	R24	B44_QEL	FALSE	inf_vax1
CASSLATGSKYF	TGTGCCAGCAGTTTGGCGACAGGCTCGAAGTACTTC	TRBV27	TRBJ2-7	CAGDTNAGKSTF	TGTGCCGGCGACACCAATGCAGGCAAATCAACCTTT	TRAV12-2	TRAJ27	275	1	174	5	144	B7	A01_LTD	TRUE	vax2_inf
CASSLGGNQPQHF	TGTGCCAGCAGTTTAGGGGGCAATCAGCCCCAGCATTTT	TRBV12-3	TRBJ1-5	CAVQASGGGADGLTF	TGTGCTGTGCAGGCTTCAGGAGGAGGTGCTGACGGACTCACCTTT	TRAV20	TRAJ45	276	1	175	2	145	N4	A24_NYN	TRUE	vax2
CASSGGYEQYF	TGTGCCAGCAGCGGGGGTTACGAGCAGTACTTC	TRBV7-8	TRBJ2-7	CVVNGLDDMRF	TGTGTGGTGAACGGGTTAGATGACATGCGCTTT	TRAV12-1	TRAJ43	278	27	123	137	104	R6	A02_YLQ	TRUE	inf_vax2
CASSSRSGADTQYF	TGTGCCAGCAGCTCTAGGAGCGGGGCAGATACGCAGTATTTT	TRBV27	TRBJ2-3	CALTGSQGNLIF	TGTGCTCTGACAGGAAGCCAAGGAAATCTCATCTTT	TRAV9-2	TRAJ42	279	103	19	400	31	R7	A01_TTD	FALSE	inf
CASSPYPTVEQFF	TGTGCCAGCAGTCCCTACCCTACTGTCGAGCAGTTCTTC	TRBV28	TRBJ2-1	CAAFDNKFYF	TGTGCTGCTTTTGACAACAAATTTTACTTT	TRAV9-2	TRAJ21	280	1	19	400	146	R7	A01_TTD	FALSE	inf
CASSYGWASNEQFF	TGTGCCAGCAGTTACGGCTGGGCTAGCAATGAGCAGTTCTTC	TRBV6-6	TRBJ2-1	CAVDCDFGNEKLTF	TGTGCTGTGGATTGTGACTTTGGAAATGAGAAATTAACCTTT	TRAV8-3	TRAJ48	281	0	176	1	147	R7	A01_TTD	FALSE	inf
CASSPPSGGASDTQYF	TGTGCCAGCAGTCCCCCTAGCGGGGGGGCCTCAGATACGCAGTATTTT	TRBV27	TRBJ2-3	CAFIISFGSSNTGKLIF	TGTGCTTTCATCATATCGTTTGGGTCTAGCAACACAGGCAAACTAATCTTT	TRAV38-1	TRAJ37	284	0	177	1	148	R7	A01_TTD	FALSE	inf
CASSLDDAHYNEQFF	TGTGCCAGCAGTTTAGATGACGCCCACTACAATGAGCAGTTCTTC	TRBV27	TRBJ2-1	CAGLPNNAGNMLTF	TGTGCAGGGCTCCCAAATAATGCAGGCAACATGCTCACCTTT	TRAV25	TRAJ39	285	0	178	1	149	R7	A01_TTD	FALSE	inf
CASSEGYSNQPQHF	TGTGCCAGTAGTGAAGGGTATAGCAATCAGCCCCAGCATTTT	TRBV19	TRBJ1-5	CAVSWANNARLMF	TGTGCTGTGAGTTGGGCCAACAATGCCAGACTCATGTTT	TRAV21	TRAJ31	286	12	135	21	116	R7	A01_TTD	FALSE	inf
CASSEAGGYEQYF	TGTGCCAGCAGTGAAGCGGGGGGCTACGAGCAGTACTTC	TRBV2	TRBJ2-7	CVVNVLMDSSYKLIF	TGTGTGGTGAACGTCCTGATGGATAGCAGCTATAAATTGATCTTC	TRAV12-1	TRAJ12	289	15	53	143	NA	R17	A24_NYN	TRUE	inf_vax1
CASGTGGTETQYF	TGTGCCAGCGGTACGGGGGGAACGGAGACCCAGTACTTC	TRBV28	TRBJ2-5	CAESRGNTGFQKLVF	TGTGCAGAGAGCCGCGGGAACACAGGCTTTCAGAAACTTGTATTT	TRAV5	TRAJ8	290	2	179	5	150	R6	A01_TTD	FALSE	inf
CATLRGGQDTQYF	TGTGCCACCTTGCGTGGGGGCCAAGATACGCAGTATTTT	TRBV13	TRBJ2-3	CAASVGYGGATNKLIF	TGTGCAGCAAGCGTGGGATATGGTGGTGCTACAAACAAGCTCATCTTT	TRAV29/DV5	TRAJ32	291	7	180	8	151	R7	A01_TTD	FALSE	inf
CATSRDSGGTSTDTQYF	TGTGCCACCAGCAGAGATAGCGGGGGAACTAGCACAGATACGCAGTATTTT	TRBV15	TRBJ2-3	CAMNIGTASKLTF	TGTGCAATGAATATCGGCACTGCCAGTAAACTCACCTTT	TRAV12-3	TRAJ44	292	4	181	5	152	R7	A01_TTD	FALSE	inf
CASIGPWVQVPNTIYF	TGTGCCAGCATAGGCCCGTGGGTGCAGGTGCCGAACACCATATATTTT	TRBV28	TRBJ1-3	CAYRSANSGNTPLVF	TGTGCTTATAGGAGCGCGAATTCAGGAAACACACCTCTTGTCTTT	TRAV38-2/DV8	TRAJ29	296	0	182	1	153	B7	A01_FTS	FALSE	vax2_inf
CASSLDIWDGYTF	TGTGCCAGCAGCCTGGACATTTGGGACGGCTACACCTTC	TRBV3-1	TRBJ1-2	CAASKTGGSYIPTF	TGTGCAGCAAGCAAGACAGGAGGAAGCTACATACCTACATTT	TRAV23/DV6	TRAJ6	298	0	183	1	154	R7	A01_TTD	FALSE	inf
CASSPRGSGSSYNEQFF	TGCGCCAGCAGCCCCCGGGGTAGCGGGAGCTCCTACAATGAGCAGTTCTTC	TRBV4-1	TRBJ2-1	CGTEHDRTGFQKLVF	TGCGGCACAGAGCATGATAGGACAGGCTTTCAGAAACTTGTATTT	TRAV30	TRAJ8	300	0	184	1	155	R23	A01_DTD	FALSE	inf_vax2
CASSAPSGRLTDTQYF	TGTGCCAGCAGCGCCCCTAGCGGGAGACTCACAGATACGCAGTATTTT	TRBV27	TRBJ2-3	CALCDNDMRF	TGTGCTCTGTGCGACAATGACATGCGCTTT	TRAV9-2	TRAJ43	301	0	185	1	156	R7	A01_TTD	FALSE	inf
CASSIDSTDTQYF	TGTGCCAGCAGTATTGACAGCACAGATACGCAGTATTTT	TRBV28	TRBJ2-3	CIVRVGIQGAQKLVF	TGCATCGTCAGAGTCGGGATTCAGGGAGCCCAGAAGCTGGTATTT	TRAV26-1	TRAJ54	302	2	186	3	157	R7	A01_TTD	FALSE	inf
CASSHLSEGLNYGYTF	TGTGCCAGCAGCCACCTCTCGGAGGGCCTTAACTATGGCTACACCTTC	TRBV5-6	TRBJ1-2	CAASPGSNYKLTF	TGTGCAGCAAGTCCCGGTAGCAACTATAAACTGACATTT	TRAV29/DV5	TRAJ53	303	0	187	1	158	R23	A01_TTD	FALSE	inf_vax1
CASSLFGDLQETQYF	TGTGCCAGCAGCTTATTTGGGGACCTCCAAGAGACCCAGTACTTC	TRBV7-3	TRBJ2-5	CAIKGGTSYGKLTF	TGTGCAATTAAGGGTGGTACTAGCTATGGAAAGCTGACATTT	TRAV14/DV4	TRAJ52	304	6	80	19	69	R7	A01_TTD	FALSE	inf
CASSQDSPRGREKLFF	TGCGCCAGCAGCCAAGATAGCCCCAGGGGGCGGGAAAAACTGTTTTTT	TRBV4-3	TRBJ1-4	CALSGTGNTGKLIF	TGTGCTCTGAGTGGGACTGGCAACACAGGCAAACTAATCTTT	TRAV19	TRAJ37	305	2	188	8	NA	B6	A24_VYF	FALSE	vax2_inf
CAWSVGGSWVGELFF	TGTGCCTGGAGTGTAGGCGGGAGTTGGGTCGGGGAGCTGTTTTTT	TRBV30	TRBJ2-2	CAGRSNAGKSTF	TGTGCTGGGCGGTCCAATGCAGGCAAATCAACCTTT	TRAV35	TRAJ27	306	1	189	2	159	R20	A01_LTD	TRUE	inf_vax2
CASSLTHSTDTQYF	TGTGCCAGCAGCCTAACACATAGCACAGATACGCAGTATTTT	TRBV27	TRBJ2-3	CALSSGNQFYF	TGTGCTCTGTCTTCCGGTAACCAGTTCTATTTT	TRAV9-2	TRAJ49	307	77	19	400	31	R7	A01_TTD	FALSE	inf
CASSLVGAGVGQYF	TGTGCCAGCAGTTTGGTGGGAGCCGGAGTAGGACAGTACTTC	TRBV28	TRBJ2-7	CAGLADSWGKLQF	TGTGCTGGGCTAGCTGACAGCTGGGGGAAATTGCAGTTT	TRAV35	TRAJ24	308	0	190	1	160	R7	A01_TTD	FALSE	inf
CASSQDTAPTNTEAFF	TGCGCCAGCAGCCAAGATACCGCCCCGACGAACACTGAAGCTTTCTTT	TRBV4-3	TRBJ1-1	CAVCDQAGTALIF	TGTGCTGTTTGCGACCAGGCAGGAACTGCTCTGATCTTT	TRAV1-2	TRAJ15	310	0	191	1	NA	B6	A24_VYF	FALSE	vax2_inf
CASGLPPGDGAGNTIYF	TGTGCTAGTGGTTTGCCGCCTGGTGATGGGGCTGGAAACACCATATATTTT	TRBV12-5	TRBJ1-3	CAPRYGSQGNLIF	TGTGCACCCCGGTATGGAAGCCAAGGAAATCTCATCTTT	TRAV12-3	TRAJ42	312	0	192	1	161	R23	A01_LTD	TRUE	inf_vax1
CASSPDIGQYF	TGTGCCAGCAGCCCGGACATTGGGCAGTACTTC	TRBV7-9	TRBJ2-7	CVVNAADKLIF	TGTGTGGTGAACGCCGCCGACAAGCTCATCTTT	TRAV12-1	TRAJ34	313	48	123	137	104	R25	A02_YLQ	TRUE	inf_vax1
CASSVGTATVGDTQYF	TGCGCCAGCAGCGTCGGGACCGCCACCGTGGGAGATACGCAGTATTTT	TRBV5-1	TRBJ2-3	CAVESGGDSNYQLIW	TGTGCTGTGGAATCCGGTGGGGATAGCAACTATCAGTTAATCTGG	TRAV22	TRAJ33	314	0	193	1	162	R8	A02_LLY	FALSE	inf_vax2
CASMDENTGELFF	TGCGCCAGCATGGATGAGAACACCGGGGAGCTGTTTTTT	TRBV5-1	TRBJ2-2	CVVNRNNDMRF	TGTGTGGTGAACAGGAACAATGACATGCGCTTT	TRAV12-1	TRAJ43	315	39	123	137	104	R5	A02_YLQ	TRUE	inf_vax2
CASSFDSSYEQYF	TGTGCCAGCAGTTTCGACAGCTCCTACGAGCAGTACTTC	TRBV6-5	TRBJ2-7	CAVSGGYNKLIF	TGTGCTGTGTCGGGTGGCTACAATAAGCTGATTTTT	TRAV21	TRAJ4	316	6	194	7	163	R7	A01_TTD	FALSE	inf
CASSLDGSPTDTQYF	TGTGCCAGCAGTTTGGACGGTAGCCCCACAGATACGCAGTATTTT	TRBV27	TRBJ2-3	CAMREAFGDSNYQLIW	TGTGCAATGAGAGAGGCCTTCGGGGATAGCAACTATCAGTTAATCTGG	TRAV14/DV4	TRAJ33	317	0	195	1	164	R22	A01_TTD	FALSE	inf_vax1
CASSSRGGNEPQHF	TGTGCCAGCAGTTCCCGGGGGGGGAATGAGCCCCAGCATTTT	TRBV27	TRBJ1-5	CARLDNNDMRF	TGTGCTCGTCTGGATAACAATGACATGCGCTTT	TRAV35	TRAJ43	320	6	19	400	165	R12	A01_TTD	FALSE	inf
CACHPGTGGGGYTF	TGTGCCTGCCACCCCGGGACAGGGGGGGGAGGCTACACCTTC	TRBV6-5	TRBJ1-2	CAVNAGNMLTF	TGTGCTGTCAATGCAGGCAACATGCTCACCTTT	TRAV6	TRAJ39	321	8	35	45	33	R12	A01_TTD	FALSE	inf
CASSSRGGASYNEQFF	TGTGCCAGCAGTTCGCGGGGGGGCGCCTCCTACAATGAGCAGTTCTTC	TRBV27	TRBJ2-1	CALRHDMRF	TGTGCTCTCCGGCATGACATGCGCTTT	TRAV6	TRAJ43	322	1	14	2	13	R19	A01_LTD	TRUE	inf_vax1
CASSLGLATEAFF	TGTGCCAGCAGTTTGGGGCTTGCAACTGAAGCTTTCTTT	TRBV28	TRBJ1-1	CAVHFFFTGTASKLTF	TGTGCTGTGCATTTCTTTTTCACCGGCACTGCCAGTAAACTCACCTTT	TRAV21	TRAJ44	326	0	196	1	166	R19	A01_LTD	TRUE	inf_vax2
CASSLEDTNYGYTF	TGTGCCAGCAGCTTAGAAGACACGAACTATGGCTACACCTTC	TRBV7-2	TRBJ1-2	CAVHTSGTYKYIF	TGTGCTGTCCATACCTCAGGAACCTACAAATACATCTTT	TRAV21	TRAJ40	327	24	111	25	94	R24	B15_NQK	TRUE	inf_vax1
CASSFHLSSYEQYV	TGTGCCAGCAGTTTCCACCTGAGCTCCTACGAGCAGTACGTC	TRBV12-3	TRBJ2-7	CAVGVSLEKLVF	TGTGCTGTGGGGGTCTCGCTGGAAAAGCTGGTCTTT	TRAV22	TRAJ57	328	0	197	1	167	B9	A01_FTS	FALSE	vax2_inf
CASSPGTGLSTDTQYF	TGTGCCAGCAGCCCCGGGACAGGGCTCTCCACAGATACGCAGTATTTT	TRBV5-6	TRBJ2-3	CALSAHMNTGFQKLVF	TGTGCTCTGAGTGCCCACATGAACACAGGCTTTCAGAAACTTGTATTT	TRAV19	TRAJ8	329	0	198	1	NA	B5	A02_ALS	FALSE	vax2_inf
CASSDDIEAFF	TGTGCCAGCAGCGATGACATTGAAGCTTTCTTT	TRBV7-9	TRBJ1-1	CVVNNADKLIF	TGTGTGGTGAACAACGCCGACAAGCTCATCTTT	TRAV12-1	TRAJ34	330	51	123	137	104	R28	A02_YLQ	TRUE	inf_vax
CASSGGHNYGYTF	TGTGCCAGCAGCGGGGGACACAACTATGGCTACACCTTC	TRBV9	TRBJ1-2	CAASAGWGNEKLTF	TGTGCAGCAAGCGCGGGGTGGGGAAATGAGAAATTAACCTTT	TRAV29/DV5	TRAJ48	331	29	53	143	99	B7	A01_TTD	FALSE	vax2_inf
CASQDQNTGELFF	TGTGCCAGCCAGGACCAGAACACCGGGGAGCTGTTTTTT	TRBV7-8	TRBJ2-2	CAVNTGSGGGADGLTF	TGTGCCGTGAACACGGGTTCAGGAGGAGGTGCTGACGGACTCACCTTT	TRAV12-2	TRAJ45	333	0	199	1	168	R28	A02_YLQ	TRUE	inf_vax
CASSLYGLGTEAFF	TGTGCCAGCAGCTTGTATGGCTTGGGAACTGAAGCTTTCTTT	TRBV5-6	TRBJ1-1	CGTNRDTDKLIF	TGCGGCACTAATAGGGACACCGACAAGCTCATCTTT	TRAV30	TRAJ34	335	0	200	1	NA	B3	A02_ALS	FALSE	vax2_inf
CASSLEIGGASEQFF	TGTGCCAGCAGCTTAGAGATCGGGGGGGCCTCTGAGCAGTTCTTC	TRBV11-2	TRBJ2-1	CILGGETNAGKSTF	TGCATCCTGGGGGGGGAGACCAATGCAGGCAAATCAACCTTT	TRAV26-2	TRAJ27	336	0	201	1	169	R22	A01_FTS	FALSE	inf_vax2
CASSTEGGTEAFF	TGTGCCAGTAGCACTGAGGGAGGCACTGAAGCTTTCTTT	TRBV19	TRBJ1-1	CAESESSSNTGKLIF	TGTGCAGAGAGTGAAAGCTCTAGCAACACAGGCAAACTAATCTTT	TRAV5	TRAJ37	340	0	202	1	NA	B4	A02_ALS	FALSE	vax2_inf
CSARDDGGRGGYGYTF	TGCAGTGCTAGAGATGACGGAGGAAGGGGGGGGTATGGCTACACCTTC	TRBV20-1	TRBJ1-2	CAVSGGGYNKLIF	TGTGCTGTGAGCGGTGGTGGCTACAATAAGCTGATTTTT	TRAV1-2	TRAJ4	342	1	116	2	100	R12	A01_TTD	FALSE	inf
CASSEGWVMYEQYF	TGTGCCAGCAGTGAAGGGTGGGTTATGTACGAGCAGTACTTC	TRBV2	TRBJ2-7	CAVNPRGSRLTF	TGTGCTGTGAATCCCCGTGGCTCTAGGTTGACCTTT	TRAV21	TRAJ58	343	0	203	1	170	R7	A01_TTD	FALSE	inf
CALPGSPNYGYTF	TGTGCCTTGCCGGGTTCTCCTAACTATGGCTACACCTTC	TRBV30	TRBJ1-2	CAVRDQRDDYKLSF	TGTGCTGTGAGAGATCAACGGGACGACTACAAGCTCAGCTTT	TRAV1-2	TRAJ20	344	6	204	9	171	R7	A01_TTD	FALSE	inf
CASTLGTIETQYF	TGTGCCAGCACCCTGGGGACTATTGAGACCCAGTACTTC	TRBV28	TRBJ2-5	CAESTGNTGFQKLVF	TGTGCAGAGAGTACGGGGAACACAGGCTTTCAGAAACTTGTATTT	TRAV5	TRAJ8	345	3	179	5	150	R7	A01_TTD	FALSE	inf
CASSLEGDQPQHF	TGTGCCAGCAGTTTAGAAGGGGATCAGCCCCAGCATTTT	TRBV28	TRBJ1-5	CARSSVDSSYKLIF	TGTGCTCGTAGTTCGGTGGATAGCAGCTATAAATTGATCTTC	TRAV6	TRAJ12	346	1	205	3	172	R7	A01_TTD	FALSE	inf
CATSDPRQGVTGRFF	TGTGCCACCAGTGACCCTAGACAGGGGGTCACGGGTCGGTTCTTC	TRBV24-1	TRBJ2-1	CAESIEGQKLLF	TGTGCAGAGAGTATAGAGGGCCAGAAGCTGCTCTTT	TRAV5	TRAJ16	349	0	206	1	173	R19	A01_FTS	FALSE	inf_vax1
CASSARQGDGENTEAFF	TGTGCCAGCAGCGCCCGACAGGGGGACGGGGAGAACACTGAAGCTTTCTTT	TRBV6-2	TRBJ1-1	CALDTGRRALTF	TGTGCTCTGGACACGGGCAGGAGAGCACTTACTTTT	TRAV8-3	TRAJ5	350	0	207	1	174	N12	A01_LTD	TRUE	vax2
CASSEIWPPGGETQYF	TGTGCCAGCAGTGAAATCTGGCCGCCGGGCGGGGAGACCCAGTACTTC	TRBV2	TRBJ2-5	CALSEKDSNYQLIW	TGTGCTCTGAGTGAGAAGGATAGCAACTATCAGTTAATCTGG	TRAV9-2	TRAJ33	352	0	208	1	175	B7	A01_TTD	FALSE	vax2_inf
CASSPRQIQETQYF	TGTGCCAGCAGCCCCCGACAGATCCAAGAGACCCAGTACTTC	TRBV27	TRBJ2-5	CAVVTSDDKIIF	TGTGCTGTGGTGACCTCGGATGACAAGATCATCTTT	TRAV8-3	TRAJ30	353	1	209	2	176	R7	A01_TTD	FALSE	inf
CATYGGAGNTEAFF	TGTGCCACCTACGGGGGCGCAGGGAACACTGAAGCTTTCTTT	TRBV27	TRBJ1-1	CAVGALGF	TGTGCTGTGGGTGCTTTGGGCTTT	TRAV8-3	TRAJ20	356	0	210	1	177	B9	A01_LTD	TRUE	vax2_inf
CASSSPTGGNEQFF	TGTGCCAGCAGTTCCCCGACAGGGGGTAATGAGCAGTTCTTC	TRBV28	TRBJ2-1	CAVPPGEDDYKLSF	TGTGCTGTGCCTCCCGGAGAGGACGACTACAAGCTCAGCTTT	TRAV20	TRAJ20	357	0	211	1	178	R7	A01_TTD	FALSE	inf
CASSLTLRGGAGELFF	TGTGCCAGCAGCCTAACACTACGGGGGGGAGCCGGGGAGCTGTTTTTT	TRBV11-2	TRBJ2-2	CAVNAGQAGTALIF	TGTGCCGTGAATGCTGGACAGGCAGGAACTGCTCTGATCTTT	TRAV8-1	TRAJ15	358	5	132	6	113	R4	B15_NQK	TRUE	inf
CASSLEGISGYTF	TGTGCCAGCAGCTTAGAAGGCATCTCCGGCTACACCTTC	TRBV7-6	TRBJ1-2	CALKHGGATNKLIF	TGTGCTCTGAAGCATGGTGGTGCTACAAACAAGCTCATCTTT	TRAV19	TRAJ32	359	3	212	4	179	R23	A01_LTD	TRUE	inf_vax2
CASSVEDRAYSYNEQFF	TGTGCCAGCAGCGTAGAAGACAGGGCTTACTCCTACAATGAGCAGTTCTTC	TRBV9	TRBJ2-1	CAVRDHILTGGGNKLTF	TGTGCTGTGAGAGACCATATACTCACGGGAGGAGGAAACAAACTCACCTTT	TRAV3	TRAJ10	360	0	213	1	180	R7	A01_TTD	FALSE	inf
CSARYASSGSPNEQFF	TGCAGTGCTAGATACGCTAGTAGCGGGAGCCCGAATGAGCAGTTCTTC	TRBV20-1	TRBJ2-1	CAFARGGDMRF	TGTGCTTTTGCACGGGGAGGAGACATGCGCTTT	TRAV38-2/DV8	TRAJ43	361	0	214	1	181	R19	A01_FTS	FALSE	inf_vax2
CASSLEDTQYGYTF	TGTGCCAGCAGCTTAGAAGACACCCAATATGGCTACACCTTC	TRBV7-2	TRBJ1-2	CAVQTSGTYKYIF	TGTGCTGTGCAGACCTCAGGAACCTACAAATACATCTTT	TRAV21	TRAJ40	362	23	111	25	94	R10	B15_NQK	TRUE	inf
CASSSENEQFF	TGTGCCAGCAGTTCGGAGAATGAGCAGTTCTTC	TRBV27	TRBJ2-1	CAMRDWELTGGGNKLTF	TGTGCAATGAGAGACTGGGAACTCACGGGAGGAGGAAACAAACTCACCTTT	TRAV14/DV4	TRAJ10	363	42	126	58	107	R22	A01_TTD	FALSE	inf_vax2
CASSQTSGGFYNEQFF	TGTGCCAGCAGCCAAACTAGCGGGGGGTTTTACAATGAGCAGTTCTTC	TRBV3-1	TRBJ2-1	CAADNYGQNFVF	TGTGCAGCGGATAACTATGGTCAGAATTTTGTCTTT	TRAV29/DV5	TRAJ26	364	1	215	2	182	R7	A01_PTD	FALSE	inf
CASSLADRAYEQYF	TGTGCCAGCAGCTTGGCGGACAGGGCCTACGAGCAGTACTTC	TRBV5-6	TRBJ2-7	CAGVSTGFQKLVF	TGTGCAGGAGTAAGCACAGGCTTTCAGAAACTTGTATTT	TRAV27	TRAJ8	365	0	216	1	183	R12	A01_TTD	FALSE	inf
CASSSRDPQETQYF	TGTGCCAGCAGTTCCCGGGACCCGCAAGAGACCCAGTACTTC	TRBV27	TRBJ2-5	CALFTGPLRF	TGTGCTCTGTTTACGGGACCTCTGCGCTTT	TRAV9-2	TRAJ43	366	26	19	400	31	R7	A01_TTD	FALSE	inf
CASSQGLGARYEQYF	TGTGCCAGCAGCCAGGGCCTGGGGGCCCGTTACGAGCAGTACTTC	TRBV7-6	TRBJ2-7	CALEAGAGSYQLTF	TGTGCTCTCGAGGCTGGGGCTGGGAGTTACCAACTCACTTTC	TRAV38-2/DV8	TRAJ28	368	0	217	1	184	R28	A02_LLY	FALSE	inf_vax
CASSLSSGYDEQFF	TGTGCCAGCAGTTTGTCCTCGGGTTACGATGAGCAGTTCTTC	TRBV27	TRBJ2-1	CALSGSQGNLIF	TGTGCTCTGAGTGGAAGCCAAGGAAATCTCATCTTT	TRAV9-2	TRAJ42	369	105	19	400	31	R7	A01_TTD	FALSE	inf
CASSWTDSYNEQFF	TGTGCCAGCAGCTGGACGGACTCCTACAATGAGCAGTTCTTC	TRBV27	TRBJ2-1	CALSAGNQFYF	TGTGCTCTGAGCGCGGGTAACCAGTTCTATTTT	TRAV9-2	TRAJ49	370	61	19	400	31	R7	A01_TTD	FALSE	inf
CASSASNGGGETQYF	TGTGCCAGCAGCGCTAGCAATGGGGGAGGAGAGACCCAGTACTTC	TRBV9	TRBJ2-5	CALSEGRAYGGSQGNLIF	TGTGCTCTGAGTGAGGGGAGGGCTTATGGAGGAAGCCAAGGAAATCTCATCTTT	TRAV19	TRAJ42	371	0	218	1	185	R2	A01_TTD	FALSE	inf
CATSEGAWPTDTQYF	TGTGCCACCAGTGAAGGTGCTTGGCCCACAGATACGCAGTATTTT	TRBV24-1	TRBJ2-3	CAMREGDYGGSQGNLIF	TGTGCAATGAGAGAGGGAGATTATGGAGGAAGCCAAGGAAATCTCATCTTT	TRAV14/DV4	TRAJ42	372	0	219	1	186	R12	A01_TTD	FALSE	inf
CASSLQAGLKDEQFF	TGTGCCAGCAGTTTGCAGGCGGGTCTGAAGGATGAGCAGTTCTTC	TRBV27	TRBJ2-1	CATGDFNKFYF	TGTGCTACGGGCGACTTCAACAAATTTTACTTT	TRAV1-2	TRAJ21	375	4	19	400	31	B7	A01_TTD	FALSE	vax2_inf
CASSQDVGQGVLYGYTF	TGCGCCAGCAGCCAAGATGTGGGACAGGGGGTCCTCTATGGCTACACCTTC	TRBV4-1	TRBJ1-2	CALSDPRGGSEKLVF	TGTGCTCTGAGTGATCCGCGGGGCGGATCTGAAAAGCTGGTCTTT	TRAV9-2	TRAJ57	376	0	220	1	187	R29	A01_LTD	TRUE	inf_vax
CASRVDPGPYNEQFF	TGTGCCAGCAGAGTCGATCCGGGGCCCTACAATGAGCAGTTCTTC	TRBV27	TRBJ2-1	CAVPTNSGYALNF	TGTGCTGTACCAACAAATTCCGGGTATGCACTCAACTTC	TRAV21	TRAJ41	377	0	221	1	188	R7	A01_TTD	FALSE	inf
CASSLPGGPYGYTF	TGTGCCAGCAGCTTACCGGGGGGCCCCTATGGCTACACCTTC	TRBV7-9	TRBJ1-2	CAGSNDYKLSF	TGTGCAGGATCTAACGACTACAAGCTCAGCTTT	TRAV25	TRAJ20	378	0	222	1	189	B9	A01_FTS	FALSE	vax2_inf
CASSLDGTPGNSPLHF	TGTGCCAGCAGTTTGGACGGGACCCCGGGGAATTCACCCCTCCACTTT	TRBV28	TRBJ1-6	CALIYNFNKFYF	TGTGCTCTCATATACAACTTCAACAAATTTTACTTT	TRAV9-2	TRAJ21	381	4	19	400	17	R7	A01_TTD	FALSE	inf
CASSLTDSRYNEQFF	TGTGCCAGCAGTTTAACAGATTCCCGCTACAATGAGCAGTTCTTC	TRBV27	TRBJ2-1	CALSEVDNYGQNFVF	TGTGCTCTGAGTGAGGTGGATAACTATGGTCAGAATTTTGTCTTT	TRAV19	TRAJ26	383	0	223	1	190	R7	A01_TTD	FALSE	inf
CASTPDTAYNEQFF	TGTGCCAGCACCCCGGACACCGCCTACAATGAGCAGTTCTTC	TRBV13	TRBJ2-1	CALTYGGSQGNLIF	TGTGCCTTGACTTATGGAGGAAGCCAAGGAAATCTCATCTTT	TRAV9-2	TRAJ42	384	2	147	3	123	R7	A01_TTD	FALSE	inf
CASSWDREYEQYF	TGTGCCAGCAGCTGGGACAGGGAGTACGAGCAGTACTTC	TRBV7-8	TRBJ2-7	CALSELSGNTDKLIF	TGTGCTCTGAGTGAGCTCTCGGGGAACACCGACAAGCTCATCTTT	TRAV19	TRAJ34	385	1	224	2	191	R12	A01_TTD	FALSE	inf
CASSVEMGGDEQFF	TGTGCCAGCAGCGTAGAGATGGGGGGCGATGAGCAGTTCTTC	TRBV9	TRBJ2-1	CVVIWGGGADGLTF	TGTGTGGTGATCTGGGGAGGAGGTGCTGACGGACTCACCTTT	TRAV12-1	TRAJ45	387	0	225	1	192	N12	A01_LTD	TRUE	vax2
CASSSGTDGPLHF	TGTGCCAGCAGTAGCGGGACAGACGGCCCCCTCCACTTT	TRBV27	TRBJ1-6	CAMRDWELTGGGNKLTF	TGTGCAATGAGAGACTGGGAACTCACGGGAGGAGGAAACAAACTCACCTTT	TRAV14/DV4	TRAJ10	388	28	126	58	107	R12	A01_TTD	FALSE	inf
CASSDRNTGELFF	TGCGCCAGCTCTGACAGGAACACCGGGGAGCTGTTTTTT	TRBV4-3	TRBJ2-2	CVVNDEDDMRF	TGTGTGGTGAACGATGAGGATGACATGCGCTTT	TRAV12-1	TRAJ43	390	39	123	137	104	R28	A02_YLQ	TRUE	inf_vax
CASSATGPNTEAFF	TGTGCCAGCAGCGCGACAGGGCCGAACACTGAAGCTTTCTTT	TRBV7-9	TRBJ1-1	CALSSALTGANSKLTF	TGTGCTCTGAGCAGCGCCCTTACTGGAGCCAATAGTAAGCTGACATTT	TRAV19	TRAJ56	391	0	226	1	193	B7	A01_FTS	FALSE	vax2_inf
CASSDRTSEETQYF	TGTGCCAGCAGTGACCGGACTAGTGAAGAGACCCAGTACTTC	TRBV27	TRBJ2-5	CAAKATSYDKVIF	TGTGCAGCAAAGGCAACCTCCTACGACAAGGTGATATTT	TRAV13-1	TRAJ50	393	0	227	1	194	R19	A01_TTD	FALSE	inf_vax1
CASRPSAGGETEAFF	TGTGCCAGCAGACCCTCTGCAGGGGGCGAGACTGAAGCTTTCTTT	TRBV11-2	TRBJ1-1	CALRYDGNQFYF	TGTGCTCTGAGATATGACGGTAACCAGTTCTATTTT	TRAV9-2	TRAJ49	394	1	228	2	NA	R24	B15_RVA	FALSE	inf_vax1
CASSETGLAGETQYF	TGTGCCAGCAGCGAAACGGGACTAGCTGGAGAGACCCAGTACTTC	TRBV27	TRBJ2-5	CAVRGPNSNSGYALNF	TGTGCTGTGAGGGGACCTAACTCAAATTCCGGGTATGCACTCAACTTC	TRAV21	TRAJ41	396	1	229	2	195	R12	A01_TTD	FALSE	inf_vax2
CASSLYAGEETQYF	TGTGCCAGCAGTTTATATGCAGGGGAAGAGACCCAGTACTTC	TRBV28	TRBJ2-5	CAVSRVAGYALNF	TGTGCTGTGAGCCGGGTGGCGGGGTATGCACTCAACTTC	TRAV8-4	TRAJ41	397	0	230	1	196	R19	A01_TTD	FALSE	inf_vax1
CASSPDRGRFF	TGTGCCAGCAGCCCCGACAGGGGAAGGTTCTTC	TRBV6-1	TRBJ2-1	CAISSNYQLIW	TGTGCAATAAGTAGCAACTATCAGTTAATCTGG	TRAV12-3	TRAJ33	398	6	138	12	118	R23	A01_LTD	TRUE	inf_vax2
CASSSGQGNYYEQYF	TGTGCCAGCAGCTCCGGACAGGGGAACTACTACGAGCAGTACTTC	TRBV11-2	TRBJ2-7	CALSLLPSAQKLVF	TGTGCTCTATCCCTCCTGCCTTCCGCCCAGAAGCTGGTATTT	TRAV16	TRAJ54	400	0	231	1	197	R23	A01_DTD	FALSE	inf_vax1
CASIVRNSLEAFF	TGTGCCAGCATCGTCAGGAACAGCCTCGAAGCTTTCTTT	TRBV5-6	TRBJ1-1	CVVNRDDKIIF	TGTGTGGTGAACAGAGATGACAAGATCATCTTT	TRAV12-1	TRAJ30	401	5	123	137	104	R5	A02_YLQ	TRUE	inf_vax2
CASSWLHSSRGAGDTQYF	TGTGCCAGCAGCTGGCTCCATTCCAGCCGGGGGGCAGGAGATACGCAGTATTTT	TRBV7-6	TRBJ2-3	CAVDSGNTPLVF	TGTGCTGTGGATTCAGGAAACACACCTCTTGTCTTT	TRAV22	TRAJ29	402	0	232	1	198	B4	A02_LLY	FALSE	vax2_inf
CASSSYEVGTVDSPLHF	TGTGCCAGCAGCTCATACGAGGTGGGGACAGTGGATTCACCCCTCCACTTT	TRBV9	TRBJ1-6	CAASIQGGSQGNLIF	TGTGCAGCAAGTATACAGGGAGGAAGCCAAGGAAATCTCATCTTT	TRAV13-1	TRAJ42	403	0	233	1	199	R7	A01_TTD	FALSE	inf
CASSPYSPLDGSSGANVLTF	TGTGCCAGCTCACCATATTCACCTTTGGACGGGAGCTCTGGGGCCAACGTCCTGACTTTC	TRBV18	TRBJ2-6	CAARGYALNF	TGTGCAGCAAGGGGGTATGCACTCAACTTC	TRAV13-1	TRAJ41	404	0	234	1	200	B7	A01_FTS	FALSE	vax2_inf
CASSFGGLNTEAFF	TGTGCCAGCAGTTTCGGGGGGTTGAACACTGAAGCTTTCTTT	TRBV6-2	TRBJ1-1	CIRDQGAQKLVF	TGCATCCGCGATCAGGGAGCCCAGAAGCTGGTATTT	TRAV26-2	TRAJ54	405	0	235	1	NA	B6	A24_VYF	FALSE	vax2_inf
CASSYDEGPPDTQYF	TGTGCCAGCAGTTACGACGAGGGACCGCCAGATACGCAGTATTTT	TRBV6-5	TRBJ2-3	CAASAGRNNARLMF	TGTGCAGCAAGCGCTGGTCGTAACAATGCCAGACTCATGTTT	TRAV29/DV5	TRAJ31	406	2	236	4	201	R7	A01_TTD	FALSE	inf
CSVHQGWPYEQYF	TGCAGCGTCCACCAGGGTTGGCCCTACGAGCAGTACTTC	TRBV29-1	TRBJ2-7	CAVNSGGSNYKLTF	TGTGCCGTGAACAGTGGAGGTAGCAACTATAAACTGACATTT	TRAV12-2	TRAJ53	407	15	6	17	5	R29	A01_LTD	TRUE	inf_vax
CASTEREGRDTQYF	TGTGCCAGCACAGAGCGGGAGGGCCGAGATACGCAGTATTTT	TRBV27	TRBJ2-3	CAASLIGFGNVLHC	TGTGCAGCAAGCCTGATAGGCTTTGGGAATGTGCTGCATTGC	TRAV23/DV6	TRAJ35	408	0	237	1	202	R22	A01_TTD	FALSE	inf_vax1
CASSPGGGSYGYTF	TGTGCCAGCTCACCAGGTGGCGGATCCTATGGCTACACCTTC	TRBV18	TRBJ1-2	CALSENNNDMRF	TGTGCTCTGAGTGAGAATAACAATGACATGCGCTTT	TRAV19	TRAJ43	410	8	238	24	203	B7	A01_DTD	FALSE	vax2_inf
CASMDLRVSHHNSPLHF	TGTGCCAGCATGGACCTACGGGTTAGCCACCATAATTCACCCCTCCACTTT	TRBV2	TRBJ1-6	CALWCSGAGSYQLTF	TGTGCTCTATGGTGCTCTGGGGCTGGGAGTTACCAACTCACTTTC	TRAV16	TRAJ28	411	0	239	1	NA	R15	A24_QYI	TRUE	inf_vax2
CASSLAGTSGSARDEQFF	TGTGCCAGCAGTCTAGCCGGGACTAGCGGGTCGGCGCGGGATGAGCAGTTCTTC	TRBV27	TRBJ2-1	CAMRDWELTGGGNKLTF	TGTGCAATGAGAGATTGGGAACTCACGGGAGGAGGAAACAAACTCACCTTT	TRAV14/DV4	TRAJ10	415	10	126	58	107	R12	A01_TTD	FALSE	inf
CASSQDLGPVNTEAFF	TGTGCCAGCAGCCAAGATCTTGGCCCCGTGAACACTGAAGCTTTCTTT	TRBV3-1	TRBJ1-1	CVVKDDYKLSF	TGTGTGGTGAAGGACGACTACAAGCTCAGCTTT	TRAV10	TRAJ20	417	0	240	1	204	B9	A01_LTD	TRUE	vax2_inf
CASIHGGRTNEQFF	TGTGCCAGTATCCACGGGGGGAGGACGAATGAGCAGTTCTTC	TRBV13	TRBJ2-1	CAGANTGTASKLTF	TGTGCCGGGGCCAATACCGGCACTGCCAGTAAACTCACCTTT	TRAV39	TRAJ44	418	0	241	1	205	R7	A01_TTD	FALSE	inf
CAEEETNTGELFF	TGTGCGGAAGAAGAGACGAACACCGGGGAGCTGTTTTTT	TRBV7-8	TRBJ2-2	CVVNNNNDMRF	TGTGTGGTGAACAATAACAATGACATGCGCTTT	TRAV12-1	TRAJ43	420	39	123	137	104	B3	A02_YLQ	TRUE	vax2_inf
CSAGERNTGELFF	TGCAGTGCCGGGGAAAGAAACACCGGGGAGCTGTTTTTT	TRBV20-1	TRBJ2-2	CVVNRYDGLTF	TGTGTGGTGAACCGGTACGACGGACTCACCTTT	TRAV12-1	TRAJ45	421	9	123	137	104	N3	A02_YLQ	TRUE	vax2
CASSLSAPQETQYF	TGTGCCAGCAGTTTATCGGCTCCTCAAGAGACCCAGTACTTC	TRBV27	TRBJ2-5	CAGQLSGNQFYF	TGTGCTGGGCAGCTCTCCGGTAACCAGTTCTATTTT	TRAV35	TRAJ49	422	35	19	400	NA	R12	A01_TTD	FALSE	inf
CASSPPESNTGELFF	TGTGCCAGCAGCCCGCCCGAATCGAACACCGGGGAGCTGTTTTTT	TRBV3-1	TRBJ2-2	CAGCPGVGGAQKLVF	TGTGCAGGCTGCCCAGGAGTAGGGGGAGCCCAGAAGCTGGTATTT	TRAV29/DV5	TRAJ54	423	1	242	2	206	R12	A01_TTD	FALSE	inf
CASSPQGYEQYF	TGTGCCAGCAGCCCCCAGGGGTACGAGCAGTACTTC	TRBV7-8	TRBJ2-7	CVVNKLDDMRF	TGTGTGGTGAACAAACTTGATGACATGCGCTTT	TRAV12-1	TRAJ43	424	26	123	137	NA	B3	A02_ALS	FALSE	vax2_inf
CASSPGGGSSPLHF	TGTGCCAGCTCACCAGGGGGGGGCAGTTCACCCCTCCACTTT	TRBV18	TRBJ1-6	CALSEGSSKLTF	TGTGCTCTGAGTGAGGGGTCGAGTAAGCTGACATTT	TRAV19	TRAJ56	425	7	238	24	203	B7	A01_DTD	FALSE	vax2_inf
CASGTGWTSYEQYF	TGTGCCAGCGGAACAGGGTGGACGTCCTACGAGCAGTACTTC	TRBV6-2	TRBJ2-7	CAVTGSDGQKLLF	TGTGCTGTGACGGGCTCAGATGGCCAGAAGCTGCTCTTT	TRAV21	TRAJ16	426	0	243	1	207	R7	A01_TTD	FALSE	inf
CASSPFGGRSYNEQFF	TGCGCCAGCAGCCCTTTTGGGGGAAGGTCCTACAATGAGCAGTTCTTC	TRBV4-3	TRBJ2-1	CAVRRVDNYGQNFVF	TGTGCTGTGAGGAGGGTCGATAACTATGGTCAGAATTTTGTCTTT	TRAV8-4	TRAJ26	427	0	244	1	208	R23	A01_LTD	TRUE	inf_vax1
CASSSLRDLLANYGYTF	TGTGCCAGTAGTTCATTGCGGGACCTTCTAGCTAACTATGGCTACACCTTC	TRBV19	TRBJ1-2	CAATTDISNFGNEKLTF	TGTGCAGCAACCACGGATATATCTAACTTTGGAAATGAGAAATTAACCTTT	TRAV29/DV5	TRAJ48	428	0	245	1	209	R19	A01_LTD	TRUE	inf_vax2
CALPYPNKRYGYTF	TGTGCCCTGCCTTACCCTAACAAGAGGTATGGCTACACCTTC	TRBV30	TRBJ1-2	CAVRDSRDDYKLSF	TGTGCTGTGAGAGATTCCAGGGACGACTACAAGCTCAGCTTT	TRAV1-2	TRAJ20	429	5	204	9	171	R7	A01_TTD	FALSE	inf
CASSSEGIHSYNEQFF	TGTGCCAGCAGTTCCGAGGGGATCCACTCCTACAATGAGCAGTTCTTC	TRBV27	TRBJ2-1	CAVRDLGEGTYKYIF	TGTGCTGTGAGAGACTTAGGTGAGGGAACCTACAAATACATCTTT	TRAV3	TRAJ40	432	0	246	1	210	R7	A01_TTD	FALSE	inf
CASSDGWNYGYTF	TGTGCCAGCAGTGACGGGTGGAACTATGGCTACACCTTC	TRBV2	TRBJ1-2	CAVRLNNARLMF	TGTGCTGTGAGGCTTAACAATGCCAGACTCATGTTT	TRAV21	TRAJ31	433	1	247	16	211	R12	A01_TTD	FALSE	inf_vax2
CASSVDRNTGELFF	TGTGCCAGCAGTGTAGACAGGAACACCGGGGAGCTGTTTTTT	TRBV12-4	TRBJ2-2	CALTLANAGGTSYGKLTF	TGTGCTCTGACTCTCGCTAATGCTGGTGGTACTAGCTATGGAAAGCTGACATTT	TRAV9-2	TRAJ52	434	0	248	1	212	B7	A01_TTD	FALSE	vax2_inf
CSAPIVSSGRAGELFF	TGCAGTGCTCCGATCGTGTCTAGCGGGAGGGCCGGGGAGCTGTTTTTT	TRBV20-1	TRBJ2-2	CAVRSFGTGNQFYF	TGTGCTGTGAGGTCGTTTGGGACCGGTAACCAGTTCTATTTT	TRAV1-2	TRAJ49	435	0	249	1	213	R22	A01_TTD	FALSE	inf_vax1
CASSLQDRLYEQYF	TGTGCCAGCAGTTTACAGGACAGACTCTACGAGCAGTACTTC	TRBV27	TRBJ2-7	CAMREPHILTGGGNKLTF	TGTGCAATGAGAGAGCCGCATATACTCACGGGAGGAGGAAACAAACTCACCTTT	TRAV14/DV4	TRAJ10	436	12	126	58	107	B7	A01_TTD	FALSE	vax2_inf
CASSHDGYQETQYF	TGTGCCAGCAGCCATGACGGCTATCAAGAGACCCAGTACTTC	TRBV27	TRBJ2-5	CALSPRGSGGFKTIF	TGTGCTCTGAGTCCCAGAGGGAGTGGAGGCTTCAAAACTATCTTT	TRAV9-2	TRAJ9	438	0	250	1	214	R23	A01_FTS	FALSE	inf_vax1
CSVQQGWPYEQYF	TGCAGCGTCCAACAGGGATGGCCCTACGAGCAGTACTTC	TRBV29-1	TRBJ2-7	CAVGLGGGSNYKLTF	TGTGCCGTGGGTTTGGGTGGAGGTAGCAACTATAAACTGACATTT	TRAV12-2	TRAJ53	439	14	6	17	5	R23	A01_LTD	TRUE	inf_vax2
CASSLQGADQHF	TGTGCCAGCAGCCTACAGGGGGCCGACCAGCATTTT	TRBV7-9	TRBJ1-5	CAALNQAGTALIF	TGTGCTGCCCTCAACCAGGCAGGAACTGCTCTGATCTTT	TRAV1-2	TRAJ15	440	0	251	1	NA	B6	A24_VYF	FALSE	vax2_inf
CASSLGQGNIQYF	TGTGCCAGCAGTCTGGGACAGGGTAACATTCAGTACTTC	TRBV27	TRBJ2-4	CASVNYGGSQGNLIF	TGTGCCTCCGTGAATTATGGAGGAAGCCAAGGAAATCTCATCTTT	TRAV24	TRAJ42	442	0	252	1	215	R7	A01_FTS	FALSE	inf
CASSRENYGYTF	TGTGCCAGTAGCAGGGAGAACTATGGCTACACCTTC	TRBV19	TRBJ1-2	CAVSLSGGYQKVTF	TGTGCTGTGAGTCTTTCTGGGGGTTACCAGAAAGTTACCTTT	TRAV3	TRAJ13	443	5	173	7	143	R18	B44_QEL	FALSE	inf_vax1
CASSDRGPNNEQFF	TGTGCCAGCAGTGACCGGGGGCCAAACAATGAGCAGTTCTTC	TRBV27	TRBJ2-1	CALNTGNQFYF	TGTGCTCTGAACACCGGTAACCAGTTCTATTTT	TRAV9-2	TRAJ49	444	81	19	400	NA	R12	A01_TTD	FALSE	inf_vax2
CASSPRWGGDEQYF	TGTGCCAGCAGTCCACGGTGGGGAGGGGACGAGCAGTACTTC	TRBV27	TRBJ2-7	CALSGTGNQFYF	TGTGCTCTGAGCGGAACCGGTAACCAGTTCTATTTT	TRAV9-2	TRAJ49	445	100	19	400	31	R7	A01_TTD	FALSE	inf
CASWTSGAYNEQFF	TGTGCCAGCTGGACTAGCGGGGCTTACAATGAGCAGTTCTTC	TRBV2	TRBJ2-1	CAANSAGNTGKLIF	TGTGCAGCAAACTCAGCTGGCAACACAGGCAAACTAATCTTT	TRAV29/DV5	TRAJ37	447	2	253	16	216	R12	A01_TTD	FALSE	inf
CASVAAGSSYNEQFF	TGTGCCAGCGTCGCAGCGGGAAGCTCCTACAATGAGCAGTTCTTC	TRBV7-9	TRBJ2-1	CADNAGNMLTF	TGTGCTGATAATGCAGGCAACATGCTCACCTTT	TRAV35	TRAJ39	448	0	254	1	217	R23	A01_TTD	FALSE	inf_vax1
CASSRADGQVQPQHF	TGTGCCAGCAGCCGGGCGGACGGACAGGTCCAGCCCCAGCATTTT	TRBV28	TRBJ1-5	CALSAPTDKLIF	TGTGCTCTGAGTGCCCCCACCGACAAGCTCATCTTT	TRAV9-2	TRAJ34	449	4	19	400	17	R7	A01_TTD	FALSE	inf
CASSEAGWDRGFDTQYF	TGTGCCAGCAGTGAAGCGGGATGGGACAGGGGATTTGATACGCAGTATTTT	TRBV6-1	TRBJ2-3	CAYILNRDDKIIF	TGTGCTTATATTTTGAACAGAGATGACAAGATCATCTTT	TRAV38-2/DV8	TRAJ30	450	0	255	1	218	R20	A01_LTD	TRUE	inf_vax2
CASSLGYSNQPQHF	TGTGCCAGCAGTTTGGGTTATAGCAATCAGCCCCAGCATTTT	TRBV28	TRBJ1-5	CAPTGANNLFF	TGTGCCCCAACTGGGGCAAACAACCTCTTCTTT	TRAV6	TRAJ36	452	13	35	45	33	R12	A01_TTD	FALSE	inf_vax2
CASSLNDQETQYF	TGTGCCAGCAGCTTGAATGACCAAGAGACCCAGTACTTC	TRBV7-9	TRBJ2-5	CAVGSFSNLFF	TGTGCAGTGGGGTCGTTCTCCAACCTCTTCTTT	TRAV29/DV5	TRAJ36	453	0	256	1	219	B7	A01_FTS	FALSE	vax2_inf
CASSAGDYGYTF	TGTGCCAGCAGCGCAGGGGATTATGGCTACACCTTC	TRBV9	TRBJ1-2	CAASGGFGNEKLTF	TGTGCAGCAAGCGGAGGCTTTGGAAATGAGAAATTAACCTTT	TRAV29/DV5	TRAJ48	454	31	53	143	99	R7	A01_TTD	FALSE	inf
CASSGGWGRYGYTF	TGTGCCAGCAGTGGGGGATGGGGAAGATATGGCTACACCTTC	TRBV2	TRBJ1-2	CAASVGFGNEKLTF	TGTGCAGCAAGCGTTGGCTTTGGAAATGAGAAATTAACCTTT	TRAV29/DV5	TRAJ48	455	19	53	143	99	R7	A01_TTD	FALSE	inf
CASSFSLGGYGYTF	TGTGCCAGCAGTTTTTCATTGGGAGGGTATGGCTACACCTTC	TRBV28	TRBJ1-2	CAVDPQGGSEKLVF	TGTGCCGTGGACCCTCAGGGCGGATCTGAAAAGCTGGTCTTT	TRAV39	TRAJ57	458	0	257	1	220	R7	A01_TTD	FALSE	inf
CASNAGYSNQPQHF	TGTGCCAGCAATGCAGGGTATAGCAATCAGCCCCAGCATTTT	TRBV6-5	TRBJ1-5	CIPPLLSNFGNEKLTF	TGCATCCCCCCGCTACTATCTAACTTTGGAAATGAGAAATTAACCTTT	TRAV26-2	TRAJ48	460	0	258	1	221	R7	A01_TTD	FALSE	inf
CASSLRDGQSDTQYF	TGTGCCAGCAGTTTGAGGGACGGACAAAGCGATACGCAGTATTTT	TRBV27	TRBJ2-3	CAVEGAGGSYIPTF	TGTGCCGTGGAGGGGGCAGGAGGAAGCTACATACCTACATTT	TRAV39	TRAJ6	462	0	259	1	222	R7	A01_TTD	FALSE	inf
CASSLGGNSLMGYEQYF	TGTGCCAGCAGCTTAGGAGGGAACAGCCTAATGGGCTACGAGCAGTACTTC	TRBV7-8	TRBJ2-7	CAVNMDSNYQLIW	TGTGCCGTGAACATGGATAGCAACTATCAGTTAATCTGG	TRAV12-2	TRAJ33	463	0	260	1	223	R11	A01_TTD	FALSE	inf
CASAHRGGGDEQFF	TGTGCCAGCGCCCATCGGGGCGGCGGGGATGAGCAGTTCTTC	TRBV27	TRBJ2-1	CALWATGNQFYF	TGTGCTCTATGGGCAACGGGTAACCAGTTCTATTTT	TRAV9-2	TRAJ49	464	37	19	400	31	R7	A01_TTD	FALSE	inf
CASSLDGRAYEQYF	TGTGCCAGCAGCTTGGACGGGAGGGCCTACGAGCAGTACTTC	TRBV5-4	TRBJ2-7	CAAATDSWGKLQF	TGTGCTGCCGCAACTGACAGCTGGGGGAAATTGCAGTTT	TRAV29/DV5	TRAJ24	465	6	53	143	224	B7	A01_TTD	FALSE	vax2_inf
CASSPSGGGPGDNEQFF	TGTGCCAGCAGCCCTAGCGGGGGGGGCCCAGGGGACAATGAGCAGTTCTTC	TRBV5-6	TRBJ2-1	CALSDLGDYKLSF	TGTGCTCTGAGTGATCTCGGGGACTACAAGCTCAGCTTT	TRAV19	TRAJ20	466	0	261	1	225	R12	A01_TTD	FALSE	inf_vax2
CASSQDWNYGYTF	TGTGCCAGCAGCCAAGATTGGAACTATGGCTACACCTTC	TRBV14	TRBJ1-2	CAVRPGGYQKVTF	TGTGCCGTGAGGCCTGGGGGTTACCAGAAAGTTACCTTT	TRAV12-2	TRAJ13	467	1	262	2	226	B9	A01_LTD	TRUE	vax2_inf
CASSLIPGTYTEAFF	TGTGCCAGCAGTTTAATTCCAGGGACTTACACTGAAGCTTTCTTT	TRBV12-4	TRBJ1-1	CVVNANNNNDMRF	TGTGTGGTGAACGCGAACAATAACAATGACATGCGCTTT	TRAV12-1	TRAJ43	469	1	263	2	227	B9	A01_PTD	FALSE	vax2_inf
CASSYRAGNNEQFF	TGTGCCAGCAGTTACCGGGCGGGCAACAATGAGCAGTTCTTC	TRBV27	TRBJ2-1	CALHDYKLSF	TGTGCTCTTCACGACTACAAGCTCAGCTTT	TRAV9-2	TRAJ20	470	30	19	400	31	B7	A01_TTD	FALSE	vax2_inf
CSALAGNTIYF	TGCAGTGCTCTGGCTGGAAACACCATATATTTT	TRBV20-1	TRBJ1-3	CAVTLSGGYNKLIF	TGTGCTGTGACCCTTTCTGGTGGCTACAATAAGCTGATTTTT	TRAV8-4	TRAJ4	472	0	264	1	NA	B6	A24_VYF	FALSE	vax2_inf
CASSKSGAPYNEQFF	TGTGCCAGCAGTAAGAGCGGGGCCCCCTACAATGAGCAGTTCTTC	TRBV27	TRBJ2-1	CALWVNSGGGADGLTF	TGTGCTCTGTGGGTCAACTCAGGAGGAGGTGCTGACGGACTCACCTTT	TRAV9-2	TRAJ45	473	0	265	1	228	R7	A01_TTD	FALSE	inf
CASRDGQVFNQPQHF	TGTGCCAGCAGAGATGGACAGGTCTTCAATCAGCCCCAGCATTTT	TRBV28	TRBJ1-5	CILSPYTGGGADGLTF	TGCATCCTGAGTCCCTACACAGGAGGAGGTGCTGACGGACTCACCTTT	TRAV26-2	TRAJ45	474	0	266	1	229	R7	A01_TTD	FALSE	inf
CASSLMDNSYEQYF	TGTGCCAGCAGTTTAATGGACAACTCCTACGAGCAGTACTTC	TRBV28	TRBJ2-7	CALAYNFNKFYF	TGTGCTCTTGCTTACAACTTCAACAAATTTTACTTT	TRAV9-2	TRAJ21	475	7	19	400	17	R7	A01_TTD	FALSE	inf
CASSPGLEDNEQFF	TGCGCCAGCAGCCCCGGACTAGAGGACAATGAGCAGTTCTTC	TRBV10-1	TRBJ2-1	CASGRTGNQFYF	TGTGCCTCCGGCCGAACCGGTAACCAGTTCTATTTT	TRAV24	TRAJ49	476	0	267	1	NA	R15	A24_VYI	FALSE	inf
CASSQGGYGYTF	TGTGCCAGCAGTCAAGGGGGCTATGGCTACACCTTC	TRBV6-5	TRBJ1-2	CAMSVGNNNDMRF	TGTGCAATGAGCGTTGGAAATAACAATGACATGCGCTTT	TRAV12-3	TRAJ43	477	4	268	8	230	B7	A01_TTD	FALSE	vax2_inf
CASSLDGTPNYGYTF	TGTGCCAGCAGTTTAGACGGGACACCGAACTATGGCTACACCTTC	TRBV28	TRBJ1-2	CALIYNFNKFYF	TGTGCTCTCATATACAACTTCAACAAATTTTACTTT	TRAV9-2	TRAJ21	478	8	19	400	17	R7	A01_TTD	FALSE	inf
CSVEEPSGSYEQYF	TGCAGCGTTGAAGAACCTAGCGGGAGCTACGAGCAGTACTTC	TRBV29-1	TRBJ2-7	CAGGPDSWGKLQF	TGTGCGGGGGGTCCGGACAGCTGGGGGAAATTGCAGTTT	TRAV14/DV4	TRAJ24	479	1	269	2	231	R7	A01_TTD	FALSE	inf
CASSSRAGATDTQYF	TGTGCCAGCAGTTCAAGAGCGGGGGCCACAGATACGCAGTATTTT	TRBV27	TRBJ2-3	CAAGGSQGNLIF	TGTGCTGCGGGAGGAAGCCAAGGAAATCTCATCTTT	TRAV1-2	TRAJ42	480	21	19	400	31	R20	A01_TTD	FALSE	inf_vax1
CASSLEDTNYGYTF	TGTGCCAGCAGCTTAGAAGACACTAACTATGGCTACACCTTC	TRBV7-2	TRBJ1-2	CAVHPSGTYKYIF	TGTGCTGTGCACCCCTCAGGAACCTACAAATACATCTTT	TRAV21	TRAJ40	481	23	111	25	94	R24	B15_NQK	TRUE	inf_vax1
CASSYSGGPSTDTQYF	TGTGCCAGCAGTTACTCGGGGGGACCTAGCACAGATACGCAGTATTTT	TRBV6-5	TRBJ2-3	CALSEAWSGYSTLTF	TGTGCTCTGAGTGAGGCATGGTCAGGATACAGCACCCTCACCTTT	TRAV19	TRAJ11	482	0	270	1	232	R12	A01_TTD	FALSE	inf
CASSRPGGGSTEAFF	TGTGCCAGCAGTCGTCCGGGGGGAGGGAGCACTGAAGCTTTCTTT	TRBV6-2	TRBJ1-1	CASRYGQNFVF	TGTGCTTCGCGCTATGGTCAGAATTTTGTCTTT	TRAV17	TRAJ26	483	0	271	1	NA	R28	A02_ALS	FALSE	inf_vax
CASSLANSGGDTQYF	TGTGCCAGCAGCTTAGCCAACTCGGGGGGAGATACGCAGTATTTT	TRBV7-6	TRBJ2-3	CAGLNTNAGKSTF	TGTGCTGGGCTTAACACCAATGCAGGCAAATCAACCTTT	TRAV35	TRAJ27	485	0	272	1	233	R21	A01_LTD	TRUE	inf_vax2
CASSPPGLETQYF	TGTGCCAGCAGCCCACCGGGCTTAGAGACCCAGTACTTC	TRBV7-9	TRBJ2-5	CALSETTSGTYKYIF	TGTGCTCTGAGTGAGACTACCTCAGGAACCTACAAATACATCTTT	TRAV19	TRAJ40	486	1	273	2	234	R22	A01_PTD	FALSE	inf_vax2
CASSPTVNTYNEQFF	TGTGCCAGCAGTCCCACGGTTAATACGTACAATGAGCAGTTCTTC	TRBV27	TRBJ2-1	CAVPIVNARLMF	TGCGCTGTCCCAATTGTTAATGCCAGACTCATGTTT	TRAV1-1	TRAJ31	489	0	274	1	235	R7	A01_TTD	FALSE	inf
CAWSVGAPFPDGYTF	TGTGCCTGGAGTGTAGGGGCTCCGTTCCCTGATGGCTACACCTTC	TRBV30	TRBJ1-2	CALSDPVYSGGGADGLTF	TGTGCTCTGAGTGATCCTGTGTATTCAGGAGGAGGTGCTGACGGACTCACCTTT	TRAV9-2	TRAJ45	490	0	275	1	NA	N11	B44_AEV	TRUE	vax2
CASQDLNTGELFF	TGTGCCAGCCAGGACCTTAACACCGGGGAGCTGTTTTTT	TRBV19	TRBJ2-2	CAVNMRDGNKLVF	TGTGCCGTGAACATGCGGGATGGAAACAAACTGGTCTTT	TRAV12-2	TRAJ47	491	6	123	137	104	B3	A02_YLQ	TRUE	vax2_inf
CASSAGQLSYNEQFF	TGTGCCAGCTCGGCAGGGCAGCTTTCCTACAATGAGCAGTTCTTC	TRBV27	TRBJ2-1	CLVGAGTGNTPLVF	TGCCTCGTGGGTGCAGGGACAGGAAACACACCTCTTGTCTTT	TRAV4	TRAJ29	492	0	276	1	236	R7	A01_TTD	FALSE	inf
CAISGPETNQPQHF	TGTGCCATCTCGGGCCCTGAAACCAATCAGCCCCAGCATTTT	TRBV10-3	TRBJ1-5	CAFMKTGANSKLTF	TGTGCTTTCATGAAGACTGGAGCCAATAGTAAGCTGACATTT	TRAV38-1	TRAJ56	493	0	277	1	237	R29	A01_LTD	TRUE	inf_vax
CASSWTAINQPQHF	TGTGCCAGCAGTTGGACAGCGATCAATCAGCCCCAGCATTTT	TRBV28	TRBJ1-5	CALSGGSNYQLIW	TGTGCTCTGAGTGGGGGTAGCAACTATCAGTTAATCTGG	TRAV19	TRAJ33	494	2	278	8	238	R7	A01_TTD	FALSE	inf
CASSLSGPQETQYF	TGTGCCAGCAGTTTAAGTGGGCCGCAAGAGACCCAGTACTTC	TRBV27	TRBJ2-5	CAGLPHGNQFYF	TGTGCTGGGCTGCCCCACGGTAACCAGTTCTATTTT	TRAV35	TRAJ49	495	35	19	400	165	R12	A01_TTD	FALSE	inf
CASSLFGGRDNYGYTF	TGTGCCAGCAGTTTGTTTGGGGGGAGAGATAACTATGGCTACACCTTC	TRBV28	TRBJ1-2	CGADEGTGANNLFF	TGTGGAGCAGACGAAGGGACTGGGGCAAACAACCTCTTCTTT	TRAV34	TRAJ36	496	0	279	1	239	R7	A01_TTD	FALSE	inf
CASSIDSQYYEQYF	TGTGCCAGCAGTATCGACAGTCAATACTACGAGCAGTACTTC	TRBV27	TRBJ2-7	CAVFSGNTGKLIF	TGTGCTGTTTTTTCTGGCAACACAGGCAAACTAATCTTT	TRAV21	TRAJ37	497	5	247	16	211	R7	A01_TTD	FALSE	inf
CSVEGAETYEQYF	TGCAGCGTTGAAGGGGCAGAGACCTACGAGCAGTACTTC	TRBV29-1	TRBJ2-7	CAVWDNQGGKLIF	TGTGCTGTGTGGGATAACCAGGGAGGAAAGCTTATCTTC	TRAV2	TRAJ23	498	12	118	14	101	R12	A01_TTD	FALSE	inf
CASSLRVDYLLYGYTF	TGTGCCAGCAGCTTAAGGGTCGATTATCTCCTCTATGGCTACACCTTC	TRBV7-2	TRBJ1-2	CAVSRGGSQGNLIF	TGTGCTGTGAGTAGGGGAGGAAGCCAAGGAAATCTCATCTTT	TRAV21	TRAJ42	499	0	280	1	240	R23	A01_FTS	FALSE	inf_vax2
CASSGGEYNEQFF	TGCGCCAGCAGCGGGGGGGAATACAATGAGCAGTTCTTC	TRBV10-2	TRBJ2-1	CATDFLIKAAGNKLTF	TGTGCTACGGACTTCCTAATCAAAGCTGCAGGCAACAAGCTAACTTTT	TRAV17	TRAJ17	500	0	281	1	NA	B3	A02_ALS	FALSE	vax2_inf
CATVHDEEANTGELFF	TGTGCCACGGTACACGACGAAGAAGCGAACACCGGGGAGCTGTTTTTT	TRBV16	TRBJ2-2	CAASIAGGYNKLIF	TGTGCAGCAAGTATAGCTGGTGGCTACAATAAGCTGATTTTT	TRAV13-1	TRAJ4	501	0	282	1	241	R7	A01_TTD	FALSE	inf
CAEQDMNTGELFF	TGTGCCGAACAGGACATGAACACCGGGGAGCTGTTTTTT	TRBV2	TRBJ2-2	CVVNTGLTGGGNKLTF	TGTGTGGTGAACACGGGGCTCACGGGAGGAGGAAACAAACTCACCTTT	TRAV12-1	TRAJ10	502	4	123	137	104	R5	A02_YLQ	TRUE	inf
CASSQEWREFLREQFF	TGCGCCAGCAGCCAAGAATGGCGGGAGTTCCTGCGTGAGCAGTTCTTC	TRBV4-1	TRBJ2-1	CAMRGYGGSQGNLIF	TGTGCAATGAGAGGTTATGGAGGAAGCCAAGGAAATCTCATCTTT	TRAV14/DV4	TRAJ42	504	1	283	2	242	R2	A01_TTD	FALSE	inf
CASSPTSPEDTQYF	TGTGCCAGCAGTCCAACTAGCCCCGAGGATACGCAGTATTTT	TRBV27	TRBJ2-3	CALKVYKLSF	TGTGCTCTGAAGGTTTACAAGCTCAGCTTT	TRAV9-2	TRAJ20	505	8	19	400	31	R7	A01_TTD	FALSE	inf
CASSPGQSNQPQHF	TGTGCCAGCAGCCCCGGGCAGAGCAATCAGCCCCAGCATTTT	TRBV7-9	TRBJ1-5	CAMRGSSGSARQLTF	TGTGCAATGAGAGGGTCTTCTGGTTCTGCAAGGCAACTGACCTTT	TRAV14/DV4	TRAJ22	506	1	284	2	243	R23	A01_DTD	FALSE	inf_vax1
CASSPHRDTQYF	TGTGCCAGCAGTCCACACAGAGATACGCAGTATTTT	TRBV12-4	TRBJ2-3	CAVPPRDASKIIF	TGCGCTGTGCCCCCCCGCGACGCTTCCAAGATAATCTTT	TRAV1-1	TRAJ3	507	0	285	1	NA	B6	A24_VYF	FALSE	vax2_inf
CASRPDRLSNQPQHF	TGTGCCAGCAGACCCGACAGGCTTAGCAATCAGCCCCAGCATTTT	TRBV28	TRBJ1-5	CASNRDDKIIF	TGTGCATCGAACAGAGATGACAAGATCATCTTT	TRAV12-3	TRAJ30	508	0	286	1	NA	B3	A02_ALS	FALSE	vax2_inf
CASSSRSGQDEQYF	TGTGCCAGCAGTTCTCGTTCGGGACAGGACGAGCAGTACTTC	TRBV27	TRBJ2-7	CALSDNTGKLIF	TGTGCTCTGAGTGACAACACAGGCAAACTAATCTTT	TRAV9-2	TRAJ37	509	95	19	400	31	R12	A01_TTD	FALSE	inf
CSARDIQATGELFF	TGCAGTGCTAGGGACATACAAGCAACCGGGGAGCTGTTTTTT	TRBV20-1	TRBJ2-2	CAVGQNNARLMF	TGTGCCGTGGGCCAGAACAATGCCAGACTCATGTTT	TRAV39	TRAJ31	510	0	287	1	244	R7	A01_TTD	FALSE	inf
CASSPPQDLNTEAFF	TGTGCCAGCAGTCCTCCCCAGGACCTGAACACTGAAGCTTTCTTT	TRBV28	TRBJ1-1	CALNYGQNFVF	TGTGCTCTGAACTATGGTCAGAATTTTGTCTTT	TRAV9-2	TRAJ26	511	0	288	1	245	R12	A01_TTD	FALSE	inf
CASSQGVVGQETQYF	TGTGCCAGTAGCCAAGGGGTGGTTGGACAAGAGACCCAGTACTTC	TRBV19	TRBJ2-5	CALGSGNTGKLIF	TGTGCTCTTGGCTCTGGCAACACAGGCAAACTAATCTTT	TRAV19	TRAJ37	513	1	289	2	246	B7	A01_FTS	FALSE	vax2_inf
CASSLDGDRANTGELFF	TGTGCCAGCAGCTTAGATGGGGACAGGGCTAACACCGGGGAGCTGTTTTTT	TRBV11-3	TRBJ2-2	CAMRGRRGDDKIIF	TGTGCAATGAGAGGCCGACGGGGGGATGACAAGATCATCTTT	TRAV14/DV4	TRAJ30	516	0	290	1	247	R7	A01_TTD	FALSE	inf
CASSEKFGVTGELFF	TGTGCCAGCAGCGAAAAGTTCGGGGTTACCGGGGAGCTGTTTTTT	TRBV7-8	TRBJ2-2	CAMREYGNKLVF	TGTGCAATGAGAGAGTATGGAAACAAACTGGTCTTT	TRAV14/DV4	TRAJ47	517	0	291	1	NA	B6	A24_VYF	FALSE	vax2_inf
CAISGTGEIEAFF	TGTGCCATCAGTGGGACAGGGGAAATTGAAGCTTTCTTT	TRBV10-3	TRBJ1-1	CAVRDNNARLMF	TGCGCTGTGAGGGATAACAATGCCAGACTCATGTTT	TRAV1-1	TRAJ31	518	0	292	1	248	R23	A01_FTS	FALSE	inf_vax2
CASSSGQGGTEAFF	TGTGCCAGCAGCTCCGGACAGGGGGGCACTGAAGCTTTCTTT	TRBV7-6	TRBJ1-1	CAGKGATNKLIF	TGTGCAGGAAAAGGCGCTACAAACAAGCTCATCTTT	TRAV27	TRAJ32	519	0	293	1	249	R19	A01_LTD	TRUE	inf_vax1
CASSWREGTDTQYF	TGTGCCAGCAGTTGGAGGGAGGGCACAGATACGCAGTATTTT	TRBV6-5	TRBJ2-3	CAVERGGADGLTF	TGTGCTGTGGAAAGAGGAGGTGCTGACGGACTCACCTTT	TRAV22	TRAJ45	520	0	294	1	NA	R17	A24_VYF	FALSE	inf_vax2
CASSEQNSNTIYF	TGCGCCAGCAGTGAACAAAACTCGAACACCATATATTTT	TRBV10-1	TRBJ1-3	CVVNKEDDMRF	TGTGTGGTGAACAAAGAGGATGACATGCGCTTT	TRAV12-1	TRAJ43	521	4	123	137	104	R28	A02_YLQ	TRUE	inf_vax
CASSQNLGQGAYEQYF	TGTGCCAGCAGCCAGAATCTGGGACAGGGGGCCTACGAGCAGTACTTC	TRBV5-4	TRBJ2-7	CILSDNNAGNMLTF	TGCATCCTGAGTGATAATAATGCAGGCAACATGCTCACCTTT	TRAV26-2	TRAJ39	522	2	295	3	250	R24	B15_NQK	TRUE	inf_vax1
CASSMGYSNQPQHF	TGTGCCAGTAGTATGGGCTATAGCAATCAGCCCCAGCATTTT	TRBV19	TRBJ1-5	CAVRRGRDDKIIF	TGTGCTGTGAGGCGTGGCAGAGATGACAAGATCATCTTT	TRAV21	TRAJ30	523	15	135	21	116	R11	A01_TTD	FALSE	inf
CASSITLAGGPHNEQFF	TGTGCCAGTAGTATAACACTAGCGGGGGGGCCCCACAATGAGCAGTTCTTC	TRBV19	TRBJ2-1	CAMSGTGGYQKVTF	TGTGCAATGAGTGGGACTGGGGGTTACCAGAAAGTTACCTTT	TRAV14/DV4	TRAJ13	525	0	296	1	251	R12	A01_PTD	FALSE	inf
CASSLIVFANTGELFF	TGTGCCAGCAGTTTAATCGTGTTCGCGAACACCGGGGAGCTGTTTTTT	TRBV27	TRBJ2-2	CALSEAYMEYGNKLVF	TGTGCTCTGAGTGAGGCTTACATGGAATATGGAAACAAACTGGTCTTT	TRAV19	TRAJ47	526	0	297	1	252	R23	A01_DTD	FALSE	inf_vax2
CASSPDIVQYF	TGTGCCAGCAGCCCTGACATTGTGCAGTACTTC	TRBV7-9	TRBJ2-7	CAVNRDDKIIF	TGTGCCGTGAACAGAGATGACAAGATCATCTTT	TRAV12-2	TRAJ30	527	42	123	137	104	R9	A02_YLQ	TRUE	inf_vax2
CASSLYGDPGETQYF	TGTGCCAGCAGCTTATATGGGGACCCTGGGGAGACCCAGTACTTC	TRBV13	TRBJ2-5	CALSEADTGGFKTIF	TGTGCTCTGAGTGAGGCGGATACTGGAGGCTTCAAAACTATCTTT	TRAV19	TRAJ9	528	0	298	1	NA	B4	A02_ALS	FALSE	vax2_inf
CASKGGQETQYF	TGTGCCAGTAAAGGGGGACAAGAGACCCAGTACTTC	TRBV7-9	TRBJ2-5	CLVGDPRGGYNKLIF	TGCCTCGTGGGTGACCCCCGGGGTGGCTACAATAAGCTGATTTTT	TRAV4	TRAJ4	529	0	299	1	253	R20	A01_LTD	TRUE	inf_vax1
CASSAGEGNGYTF	TGTGCCAGCAGCGCGGGGGAGGGTAACGGCTACACCTTC	TRBV9	TRBJ1-2	CAASGGFGNEKLTF	TGTGCAGCAAGCGGGGGGTTTGGAAATGAGAAATTAACCTTT	TRAV29/DV5	TRAJ48	530	26	53	143	99	R23	A01_TTD	FALSE	inf_vax2
CASSLSDSYEQYF	TGTGCCAGCAGCCTTTCAGACAGCTACGAGCAGTACTTC	TRBV5-8	TRBJ2-7	CAMSDLTGTASKLTF	TGTGCAATGAGCGACTTAACCGGCACTGCCAGTAAACTCACCTTT	TRAV12-3	TRAJ44	531	13	53	143	254	R6	A01_TTD	FALSE	inf
CASSLGVGAGSNQPQHF	TGTGCCAGCAGTTTAGGCGTAGGGGCAGGTAGCAATCAGCCCCAGCATTTT	TRBV28	TRBJ1-5	CVVSSNRDDKIIF	TGTGTTGTGAGTTCGAACAGAGATGACAAGATCATCTTT	TRAV8-2	TRAJ30	533	0	300	1	255	R7	A01_TTD	FALSE	inf
CASTRTSGSYNEQFF	TGTGCCAGCACCAGGACTAGCGGGAGTTACAATGAGCAGTTCTTC	TRBV27	TRBJ2-1	CAVPSYNTDKLIF	TGTGCTGTCCCATCTTATAACACCGACAAGCTCATCTTT	TRAV20	TRAJ34	534	5	148	23	124	R7	A01_TTD	FALSE	inf
CASSYMGEGEQFF	TGTGCCAGCAGTTACATGGGGGAAGGGGAGCAGTTCTTC	TRBV6-5	TRBJ2-1	CAASVGNNARLMF	TGTGCAGCAAGCGTGGGTAACAATGCCAGACTCATGTTT	TRAV29/DV5	TRAJ31	536	3	236	4	201	R20	A01_TTD	FALSE	inf_vax1
CASSPSGAGGGDEQFF	TGTGCCAGCAGCCCCTCGGGAGCGGGGGGTGGCGATGAGCAGTTCTTC	TRBV9	TRBJ2-1	CALSEANDYKLSF	TGTGCTCTGAGTGAGGCGAACGACTACAAGCTCAGCTTT	TRAV19	TRAJ20	540	0	301	1	256	R1	B15_NQK	TRUE	inf_vax2
CASSIATGLNQPQHF	TGTGCCAGTAGTATAGCGACAGGACTCAATCAGCCCCAGCATTTT	TRBV19	TRBJ1-5	CAVRADRGSTLGRLYF	TGCGCTGTGAGAGCAGACAGAGGCTCAACCCTGGGGAGGCTATACTTT	TRAV1-1	TRAJ18	541	0	302	1	NA	R29	A01_NTN	FALSE	inf_vax
CASSEGITSNQPQHF	TGTGCCAGCAGCGAAGGGATTACTAGCAATCAGCCCCAGCATTTT	TRBV7-2	TRBJ1-5	CAVRTSGTYKYIF	TGTGCTGTGAGAACCTCAGGAACCTACAAATACATCTTT	TRAV21	TRAJ40	543	8	111	25	94	R6	A01_LTD	TRUE	inf_vax2
CASRLQGAGTEAFF	TGTGCCAGCAGACTACAGGGGGCAGGAACTGAAGCTTTCTTT	TRBV28	TRBJ1-1	CVGTPDYQLIW	TGTGTGGGGACCCCCGACTATCAGTTAATCTGG	TRAV12-1	TRAJ33	544	0	303	1	257	R20	A01_TTD	FALSE	inf_vax1
CASSFVAGSNEQFF	TGTGCCAGCAGTTTCGTGGCCGGGTCCAATGAGCAGTTCTTC	TRBV27	TRBJ2-1	CAGDPEGTYKYIF	TGTGCAGGAGATCCTGAAGGAACCTACAAATACATCTTT	TRAV27	TRAJ40	546	1	304	2	258	N12	A01_LTD	TRUE	vax2
CASSLGETYEQYF	TGTGCCAGCAGCTTAGGGGAAACCTACGAGCAGTACTTC	TRBV5-5	TRBJ2-7	CAASQGGSEKLVF	TGTGCAGCATCCCAGGGCGGATCTGAAAAGCTGGTCTTT	TRAV29/DV5	TRAJ57	547	3	53	143	NA	R7	A01_TTD	FALSE	inf
CATSREEWSTDTQYF	TGTGCCACCAGCAGAGAAGAGTGGTCGACAGATACGCAGTATTTT	TRBV15	TRBJ2-3	CAVRHGSNYQLIW	TGTGCTGTGAGGCACGGTAGCAACTATCAGTTAATCTGG	TRAV21	TRAJ33	548	1	305	2	259	R7	A01_TTD	FALSE	inf
CASSRTGALDEQYF	TGTGCCAGCAGCCGGACAGGGGCTCTGGACGAGCAGTACTTC	TRBV7-9	TRBJ2-7	CAMSPLTGANNLFF	TGTGCAATGAGTCCTTTAACTGGGGCAAACAACCTCTTCTTT	TRAV14/DV4	TRAJ36	553	0	306	1	NA	B3	A02_ALS	FALSE	vax2_inf
CAWGGSTGDNSPLHF	TGTGCCTGGGGGGGGTCGACAGGGGATAATTCACCCCTCCACTTT	TRBV30	TRBJ1-6	CAVRDNRDDYKLSF	TGTGCTGTGAGAGATAATAGGGACGACTACAAGCTCAGCTTT	TRAV1-2	TRAJ20	555	3	204	9	171	R6	A01_TTD	FALSE	inf
CAWPLADTGELFF	TGTGCCTGGCCCCTAGCGGACACCGGGGAGCTGTTTTTT	TRBV30	TRBJ2-2	CAVRDYRDDYKLSF	TGTGCTGTGAGAGATTACCGGGACGACTACAAGCTCAGCTTT	TRAV1-2	TRAJ20	556	6	204	9	171	R7	A01_TTD	FALSE	inf
CASMLRWANTGELFF	TGTGCCAGTATGCTGAGGTGGGCGAACACCGGGGAGCTGTTTTTT	TRBV19	TRBJ2-2	CAVRGSSGTYKYIF	TGTGCTGTGAGAGGGTCCTCAGGAACCTACAAATACATCTTT	TRAV21	TRAJ40	557	9	90	11	78	N3	A01_LTD	TRUE	vax2
CASSLEQGMPYEQYF	TGTGCCAGCAGCTTGGAACAGGGCATGCCCTACGAGCAGTACTTC	TRBV3-1	TRBJ2-7	CAVIDQGAQKLVF	TGTGCTGTGATTGATCAGGGAGCCCAGAAGCTGGTATTT	TRAV8-4	TRAJ54	558	0	307	1	260	R12	A01_TTD	FALSE	inf
CASSQGHSSEGYTF	TGTGCCAGCAGTCAGGGACACTCATCGGAGGGCTACACCTTC	TRBV27	TRBJ1-2	CALSEMYSGGGADGLTF	TGTGCTCTGAGTGAGATGTATTCAGGAGGAGGTGCTGACGGACTCACCTTT	TRAV19	TRAJ45	560	0	308	1	261	R7	A01_TTD	FALSE	inf
CASSQGPNGYTF	TGCGCCAGCAGCCAGGGCCCGAATGGCTACACCTTC	TRBV4-1	TRBJ1-2	CAVSEPSAGKSTF	TGTGCTGTGAGTGAACCGAGTGCAGGCAAATCAACCTTT	TRAV8-4	TRAJ27	561	0	309	1	262	N9	A02_YLQ	TRUE	vax2
CASSQNAGLTPTQFIAKNIQYF	TGTGCCAGCAGCCAAAACGCCGGACTCACTCCCACACAATTTATAGCCAAAAACATTCAGTACTTC	TRBV3-1	TRBJ2-4	CAYTSGTYKYIF	TGTGCTTATACCTCAGGAACCTACAAATACATCTTT	TRAV38-2/DV8	TRAJ40	563	0	310	1	NA	B6	A24_VYF	FALSE	vax2_inf
CASGLARGDYNEQFF	TGTGCTAGTGGTTTGGCGCGGGGTGATTACAATGAGCAGTTCTTC	TRBV12-5	TRBJ2-1	CALVTNAGKSTF	TGTGCTCTGGTCACCAATGCAGGCAAATCAACCTTT	TRAV19	TRAJ27	564	0	311	1	263	B5	A02_YLQ	TRUE	vax2_inf
CASSLEGDQPQHF	TGTGCCAGCAGTTTGGAGGGGGATCAGCCCCAGCATTTT	TRBV28	TRBJ1-5	CARPGDSSYKLIF	TGTGCTCGGCCGGGGGATAGCAGCTATAAATTGATCTTC	TRAV6	TRAJ12	565	2	205	3	172	R22	A01_TTD	FALSE	inf_vax1
CQIEGGNGYTF	TGCCAAATTGAGGGCGGAAATGGCTACACCTTC	TRBV20-1	TRBJ1-2	CAVHTGGGADGLTF	TGTGCTGTCCACACAGGAGGAGGTGCTGACGGACTCACCTTT	TRAV41	TRAJ45	566	0	312	1	NA	R10	A02_ALS	FALSE	inf
CASSLGWENYGYTF	TGTGCCAGCAGTTTAGGCTGGGAAAACTATGGCTACACCTTC	TRBV12-4	TRBJ1-2	CAASEGQNFVF	TGTGCAGCAAGCGAGGGTCAGAATTTTGTCTTT	TRAV29/DV5	TRAJ26	567	3	53	143	264	R12	A01_TTD	FALSE	inf_vax2
CSANRGGRSPLHF	TGCAGTGCTAATAGGGGTGGGCGATCACCCCTCCACTTT	TRBV20-1	TRBJ1-6	CATQGGSEKLVF	TGTGCAACGCAGGGCGGATCTGAAAAGCTGGTCTTT	TRAV14/DV4	TRAJ57	569	0	313	1	265	N13	A02_YLQ	TRUE	vax2
CASSAGGDDTEAFF	TGCGCCAGCAGCGCAGGGGGAGACGACACTGAAGCTTTCTTT	TRBV4-1	TRBJ1-1	CAGRPSGSARQLTF	TGTGCTGGGCGTCCGTCTGGTTCTGCAAGGCAACTGACCTTT	TRAV35	TRAJ22	570	5	314	6	266	R23	A01_LTD	TRUE	inf_vax1
CASSPDIEAFF	TGTGCCAGCAGCCCAGACATAGAAGCTTTCTTT	TRBV7-9	TRBJ1-1	CAVNRDDKIIF	TGTGCCGTGAACAGAGATGACAAGATCATCTTT	TRAV12-2	TRAJ30	571	46	123	137	104	N9	A02_YLQ	TRUE	vax2
CASSPWTGVGNTIYF	TGCGCCAGCAGCCCATGGACAGGGGTTGGAAACACCATATATTTT	TRBV5-1	TRBJ1-3	CAGQLDGGSQGNLIF	TGTGCTGGGCAGCTCGATGGAGGAAGCCAAGGAAATCTCATCTTT	TRAV35	TRAJ42	572	1	315	2	267	B7	A01_FTS	FALSE	vax2_inf
CASSARTGELFF	TGTGCCAGCAGCGCAAGGACCGGGGAGCTGTTTTTT	TRBV9	TRBJ2-2	CAVQDLGTSGSRLTF	TGTGCTGTGCAGGATTTGGGAACCAGTGGCTCTAGGTTGACCTTT	TRAV20	TRAJ58	575	0	316	1	268	N9	A02_YLQ	TRUE	vax2
CASSQGPGGSSYNSPLHF	TGCGCCAGCAGCCAAGGCCCGGGGGGGAGCTCCTATAATTCACCCCTCCACTTT	TRBV4-3	TRBJ1-6	CAASAVGSRKTGTASKLTF	TGTGCAGCAAGCGCGGTGGGTTCTAGAAAAACCGGCACTGCCAGTAAACTCACCTTT	TRAV29/DV5	TRAJ44	577	0	317	1	269	R10	B15_NQK	TRUE	inf_vax2
CASRTSGNEQFF	TGTGCCAGCAGGACTAGCGGCAATGAGCAGTTCTTC	TRBV27	TRBJ2-1	CAGQGWDDYKLSF	TGTGCAGGGCAGGGTTGGGACGACTACAAGCTCAGCTTT	TRAV25	TRAJ20	578	1	318	2	270	R2	A01_FTS	FALSE	inf
CASSLIANNEQFF	TGTGCCAGCAGTTTAATCGCAAACAATGAGCAGTTCTTC	TRBV28	TRBJ2-1	CAGLYNFNKFYF	TGTGCTGGATTATACAACTTCAACAAATTTTACTTT	TRAV35	TRAJ21	579	0	319	1	NA	B4	A02_ALS	FALSE	vax2_inf
CASSLYISVGSNTEAFF	TGTGCCAGCAGTTTATATATCTCGGTGGGGTCGAACACTGAAGCTTTCTTT	TRBV28	TRBJ1-1	CALSPWVGSQGNLIF	TGTGCTCTGAGCCCTTGGGTTGGAAGCCAAGGAAATCTCATCTTT	TRAV9-2	TRAJ42	580	0	320	1	271	R6	A01_TTD	FALSE	inf
CASSLGGASLETQYF	TGTGCCAGCAGCTTAGGAGGGGCTAGCCTTGAGACCCAGTACTTC	TRBV7-3	TRBJ2-5	CAMREGTGGFKTIF	TGTGCAATGAGAGAGGGGACTGGAGGCTTCAAAACTATCTTT	TRAV14/DV4	TRAJ9	581	13	80	19	69	B7	A01_FTS	FALSE	vax2_inf
CASSYSKGEVDGYTF	TGTGCCAGCAGTTACTCGAAGGGGGAGGTGGATGGCTACACCTTC	TRBV6-5	TRBJ1-2	CAVGFWGNTPLVF	TGTGCCGTGGGGTTTTGGGGAAACACACCTCTTGTCTTT	TRAV12-2	TRAJ29	583	0	321	1	272	B9	A01_FTS	FALSE	vax2_inf
CASSLDRDEDYEQYF	TGTGCCAGCAGCTTGGACAGGGATGAGGATTACGAGCAGTACTTC	TRBV5-6	TRBJ2-7	CAVDMAYGGATNKLIF	TGTGCCGTGGACATGGCTTATGGTGGTGCTACAAACAAGCTCATCTTT	TRAV39	TRAJ32	588	0	322	1	273	B7	A01_FTS	FALSE	vax2_inf
CASSLGDTGELFF	TGTGCCAGCAGTTTAGGGGACACCGGGGAGCTGTTTTTT	TRBV28	TRBJ2-2	CATDGSTSYDKVIF	TGTGCTACGGACGGGTCAACCTCCTACGACAAGGTGATATTT	TRAV17	TRAJ50	589	0	323	1	274	R12	A01_TTD	FALSE	inf
CASGLGSGLDTQYF	TGTGCCAGCGGCCTTGGGAGCGGGTTAGATACGCAGTATTTT	TRBV27	TRBJ2-3	CALNDSWGKLQF	TGTGCTCTGAATGACAGCTGGGGGAAATTGCAGTTT	TRAV9-2	TRAJ24	590	74	19	400	31	R7	A01_TTD	FALSE	inf
CAGWTDLTDTQYF	TGTGCCGGATGGACGGACTTGACAGATACGCAGTATTTT	TRBV2	TRBJ2-3	CAASVGNTGKLIF	TGTGCAGCAAGCGTCGGCAACACAGGCAAACTAATCTTT	TRAV29/DV5	TRAJ37	591	8	253	16	216	R12	A01_TTD	FALSE	inf
CASKEPGSYEQYF	TGTGCCAGCAAGGAGCCAGGGTCCTACGAGCAGTACTTC	TRBV28	TRBJ2-7	CALSEARDYGNNRLAF	TGTGCTCTGAGTGAGGCGCGGGACTATGGGAACAACAGACTCGCTTTT	TRAV19	TRAJ7	592	0	324	1	275	R12	A01_PTD	FALSE	inf_vax2
CASSQESGGGYGYTF	TGCGCCAGCAGCCAAGAGTCCGGGGGCGGCTATGGCTACACCTTC	TRBV4-3	TRBJ1-2	CALSEVDADKLIF	TGTGCTCTGAGTGAGGTCGACGCCGACAAGCTCATCTTT	TRAV19	TRAJ34	593	0	325	1	NA	B6	A24_VYF	FALSE	vax2_inf
CASSSWTGVSETQYF	TGCGCCAGCAGCTCATGGACAGGGGTATCAGAGACCCAGTACTTC	TRBV5-1	TRBJ2-5	CAGSGETSGSRLTF	TGTGCTGGGTCGGGTGAAACCAGTGGCTCTAGGTTGACCTTT	TRAV35	TRAJ58	594	1	133	2	114	R23	A01_FTS	FALSE	inf_vax1
CASSQGGEWNQPQHF	TGTGCCAGCAGCCAAGGGGGGGAATGGAATCAGCCCCAGCATTTT	TRBV3-1	TRBJ1-5	CLVGRLSNFGNEKLTF	TGCCTCGTGGGTCGATTATCTAACTTTGGAAATGAGAAATTAACCTTT	TRAV4	TRAJ48	599	0	326	1	276	B9	A01_FTS	FALSE	vax2_inf
CASSQRSGFDEQFF	TGTGCCAGCAGCCAGAGATCAGGGTTCGATGAGCAGTTCTTC	TRBV27	TRBJ2-1	CALTGSQGNLIF	TGTGCTCTGACCGGAAGCCAAGGAAATCTCATCTTT	TRAV9-2	TRAJ42	600	97	19	400	31	R7	A01_TTD	FALSE	inf
CASSPRAGVSEQYF	TGTGCCAGCAGCCCACGCGCGGGAGTGTCCGAGCAGTACTTC	TRBV3-1	TRBJ2-7	CAASIDQFYF	TGTGCAGCAAGTATTGACCAGTTCTATTTT	TRAV13-1	TRAJ49	601	0	327	1	NA	B6	A24_VYF	FALSE	vax2_inf
CASSLTDSTDTQYF	TGTGCCAGCAGTTTGACGGACAGCACAGATACGCAGTATTTT	TRBV27	TRBJ2-3	CALKEPINFGNEKLTF	TGTGCTCTCAAAGAACCGATCAACTTTGGAAATGAGAAATTAACCTTT	TRAV9-2	TRAJ48	603	0	328	1	277	B7	A01_TTD	FALSE	vax2_inf
CSVEGTSGYEQYF	TGCAGCGTTGAAGGGACTAGCGGCTACGAGCAGTACTTC	TRBV29-1	TRBJ2-7	CALLDSWGKLQF	TGTGCTCTCCTTGACAGCTGGGGGAAATTGCAGTTT	TRAV9-2	TRAJ24	604	4	329	5	278	R7	A01_TTD	FALSE	inf
CASSQGGGSYGYTF	TGTGCCAGCTCACAGGGAGGGGGCAGCTATGGCTACACCTTC	TRBV18	TRBJ1-2	CALSENNNDMRF	TGTGCTCTGAGTGAAAATAACAATGACATGCGCTTT	TRAV19	TRAJ43	605	7	238	24	203	R23	A01_DTD	FALSE	inf_vax1
CASRNREGDYGYTF	TGTGCCAGCAGAAATAGGGAGGGGGACTATGGCTACACCTTC	TRBV7-9	TRBJ1-2	CAMSRGGGGSNYKLTF	TGTGCAATGAGCCGGGGGGGCGGAGGTAGCAACTATAAACTGACATTT	TRAV12-3	TRAJ53	606	0	330	1	NA	N14	A24_QYI	TRUE	vax2
CASSPTSGSTDTQYF	TGTGCCAGCAGCCCGACTAGCGGGAGCACAGATACGCAGTATTTT	TRBV27	TRBJ2-3	CAVPAFGNEKLTF	TGTGCTGTGCCGGCTTTTGGAAATGAGAAATTAACCTTT	TRAV20	TRAJ48	608	15	148	23	124	R6	A01_TTD	FALSE	inf
CASNLAGVGEQFF	TGTGCCAGCAATCTAGCGGGAGTGGGTGAGCAGTTCTTC	TRBV6-5	TRBJ2-1	CAESIWDKIIF	TGTGCAGAGAGTATATGGGACAAGATCATCTTT	TRAV5	TRAJ30	610	0	331	1	279	R19	A01_TTD	FALSE	inf_vax2
CASSPGATWFF	TGTGCCAGCAGTCCTGGGGCAACCTGGTTCTTC	TRBV6-5	TRBJ2-1	CAVVTGGGNKLTF	TGTGCTGTGGTCACGGGAGGAGGAAACAAACTCACCTTT	TRAV22	TRAJ10	611	3	332	4	280	R23	A01_TTD	FALSE	inf_vax1
CASSQGGGVNEQFF	TGTGCCAGCTCCCAGGGTGGGGGAGTCAATGAGCAGTTCTTC	TRBV18	TRBJ2-1	CALSEGNARLMF	TGTGCTCTGAGTGAGGGCAATGCCAGACTCATGTTT	TRAV19	TRAJ31	612	5	238	24	203	R6	A01_DTD	FALSE	inf
CASSTGQGAVSSYNEQFF	TGCGCCAGCAGTACGGGACAGGGTGCGGTCAGCTCCTACAATGAGCAGTTCTTC	TRBV5-1	TRBJ2-1	CLVGGDQAGTALIF	TGCCTCGTGGGTGGTGACCAGGCAGGAACTGCTCTGATCTTT	TRAV4	TRAJ15	613	0	333	1	NA	B6	A24_VYF	FALSE	vax2_inf
CASSSPGTNEKLFF	TGTGCCAGCAGCTCCCCGGGAACTAATGAAAAACTGTTTTTT	TRBV7-9	TRBJ1-4	CILSIEAGYALNF	TGCATCCTCAGTATCGAAGCCGGGTATGCACTCAACTTC	TRAV26-2	TRAJ41	615	0	334	1	NA	B6	A24_VYF	FALSE	vax2_inf
CATLDENTGELFF	TGCGCTACCTTAGACGAGAACACCGGGGAGCTGTTTTTT	TRBV5-1	TRBJ2-2	CVVNNNNDMRF	TGTGTGGTGAACAACAACAATGACATGCGCTTT	TRAV12-1	TRAJ43	616	35	123	137	104	R28	A02_YLQ	TRUE	inf_vax
CASSEDASTDTQYF	TGTGCCAGCAGCGAAGATGCTAGCACAGATACGCAGTATTTT	TRBV27	TRBJ2-3	CALAQWAGGFKTIF	TGTGCTCTGGCCCAATGGGCTGGAGGCTTCAAAACTATCTTT	TRAV6	TRAJ9	617	0	335	1	281	R7	A01_TTD	FALSE	inf
CASSQEVGGSRETQYF	TGTGCCAGCAGCCAAGAGGTAGGCGGGAGCCGGGAGACCCAGTACTTC	TRBV3-1	TRBJ2-5	CAASEGTGGYNKLIF	TGTGCAGCAAGCGAGGGGACTGGTGGCTACAATAAGCTGATTTTT	TRAV29/DV5	TRAJ4	621	0	336	1	282	B7	A01_TTD	FALSE	vax2_inf
CASSFGSEETQYF	TGTGCCAGCAGCTTTGGGTCCGAAGAGACCCAGTACTTC	TRBV11-2	TRBJ2-5	CAASVGQGNLIF	TGTGCAGCAAGCGTAGGCCAAGGAAATCTCATCTTT	TRAV29/DV5	TRAJ42	622	1	337	5	NA	B3	A02_ALS	FALSE	vax2_inf
CASNAGYSNQPQHF	TGTGCCAGCAATGCAGGGTATAGCAATCAGCCCCAGCATTTT	TRBV6-5	TRBJ1-5	CALDTGNQFYF	TGTGCTCTAGACACCGGTAACCAGTTCTATTTT	TRAV6	TRAJ49	623	17	35	45	33	R7	A01_TTD	FALSE	inf
CASSLVLDEQYF	TGTGCCAGCAGCTTAGTTCTGGACGAGCAGTACTTC	TRBV7-9	TRBJ2-7	CAASIGGGTASKLTF	TGTGCAGCAAGCATTGGAGGCGGCACTGCCAGTAAACTCACCTTT	TRAV23/DV6	TRAJ44	624	0	338	1	283	R23	A01_TTD	FALSE	inf_vax1
CAWIGEGDLVAGELFF	TGTGCCTGGATCGGTGAGGGGGATCTGGTTGCCGGGGAGCTGTTTTTT	TRBV30	TRBJ2-2	CAVRDVADDYKLSF	TGTGCTGTGAGAGATGTTGCCGACGACTACAAGCTCAGCTTT	TRAV1-2	TRAJ20	626	1	204	9	171	R12	A01_TTD	FALSE	inf_vax2
CASSGDPGYEQYF	TGCGCCAGCAGTGGGGATCCTGGCTACGAGCAGTACTTC	TRBV10-2	TRBJ2-7	CAPNTGNQFYF	TGTGCCCCTAACACCGGTAACCAGTTCTATTTT	TRAV24	TRAJ49	628	0	339	1	284	R21	A01_TTD	FALSE	inf_vax1
CASSLNWGLHF	TGTGCCAGCAGCTTAAATTGGGGGCTCCACTTT	TRBV11-2	TRBJ1-6	CAAVRDNNNDMRF	TGTGCCGCGGTGAGGGACAATAACAATGACATGCGCTTT	TRAV8-1	TRAJ43	629	0	340	1	285	R23	A01_LTD	TRUE	inf_vax1
CASSLMTGVPEQYF	TGTGCCAGCAGCTTGATGACAGGGGTCCCCGAGCAGTACTTC	TRBV27	TRBJ2-7	CAVSLMDSSYKLIF	TGTGCTGTGAGCCTCATGGATAGCAGCTATAAATTGATCTTC	TRAV21	TRAJ12	631	4	247	16	211	R7	A01_TTD	FALSE	inf
CASSLEVSGNNYEQYF	TGTGCCAGCAGTTTAGAAGTTAGCGGGAATAACTACGAGCAGTACTTC	TRBV28	TRBJ2-7	CAVDEYGNKLVF	TGTGCCGTGGACGAATATGGAAACAAACTGGTCTTT	TRAV39	TRAJ47	632	0	341	1	286	R7	A01_TTD	FALSE	inf
CASSYEEGRVNGYTF	TGTGCCAGCAGTTACGAGGAAGGCAGGGTAAATGGCTACACCTTC	TRBV6-5	TRBJ1-2	CAVNLYSSASKIIF	TGTGCCGTGAACCTATACAGCAGTGCTTCCAAGATAATCTTT	TRAV12-2	TRAJ3	634	0	342	1	NA	R9	A02_ALS	FALSE	inf
CASSPGLGGRDEQFF	TGTGCCAGCTCACCGGGTTTAGGGGGACGGGATGAGCAGTTCTTC	TRBV18	TRBJ2-1	CAASEGSQGNLIF	TGTGCAGCAAGCGAGGGAAGCCAAGGAAATCTCATCTTT	TRAV29/DV5	TRAJ42	636	1	343	2	287	R7	A01_TTD	FALSE	inf
CASSFLAGGRETQYF	TGTGCCAGCAGTTTTCTAGCGGGAGGACGAGAGACCCAGTACTTC	TRBV12-4	TRBJ2-5	CAMRAPGLAGGTSYGKLTF	TGTGCAATGAGAGCTCCTGGACTCGCTGGTGGTACTAGCTACGGAAAGCTGACATTT	TRAV14/DV4	TRAJ52	637	6	344	7	288	B7	A01_FTS	FALSE	vax2_inf
CASSLGGGLNYGYTF	TGTGCCAGCAGTTTAGGGGGGGGTTTAAACTATGGCTACACCTTC	TRBV27	TRBJ1-2	CARKGGSTDKLIF	TGTGCTCGCAAAGGCGGGAGCACCGACAAGCTCATCTTT	TRAV19	TRAJ34	640	0	345	1	289	R20	A01_TTD	FALSE	inf_vax1
CASRHWEEQFF	TGTGCCAGCAGGCATTGGGAGGAGCAGTTCTTC	TRBV12-4	TRBJ2-1	CAVGAANDMRF	TGTGCTGTGGGTGCTGCCAATGACATGCGCTTT	TRAV8-3	TRAJ43	642	0	346	1	290	R7	A01_TTD	FALSE	inf
CASSGKYIQSSNEKLFF	TGTGCCAGCAGTGGGAAGTACATACAGTCATCTAATGAAAAACTGTTTTTT	TRBV2	TRBJ1-4	CAFPSNTGNQFYF	TGTGCCTTCCCTTCGAACACCGGTAACCAGTTCTATTTT	TRAV24	TRAJ49	643	0	347	1	291	B7	A01_LTD	TRUE	vax2_inf
CASSGDTEAFF	TGTGCCAGCTCTGGGGACACTGAAGCTTTCTTT	TRBV7-9	TRBJ1-1	CAASAGFGNEKLTF	TGTGCAGCAAGCGCGGGATTTGGAAATGAGAAATTAACCTTT	TRAV29/DV5	TRAJ48	644	10	53	143	99	R23	A01_TTD	FALSE	inf_vax1
CASSTEGTGRARDTQYF	TGTGCCAGCAGTACCGAGGGGACGGGACGAGCCAGGGATACGCAGTATTTT	TRBV27	TRBJ2-3	CAMRDWELTGGGNKLTF	TGTGCAATGAGAGATTGGGAACTCACGGGAGGAGGAAACAAACTCACCTTT	TRAV14/DV4	TRAJ10	646	11	126	58	107	R7	A01_TTD	FALSE	inf
CASSIEADLTEAFF	TGTGCCAGTAGTATAGAGGCGGATCTCACTGAAGCTTTCTTT	TRBV19	TRBJ1-1	CAVNTGFQKLVF	TGTGCTGTGAACACAGGCTTTCAGAAACTTGTATTT	TRAV21	TRAJ8	648	1	148	23	124	R12	A01_TTD	FALSE	inf
CASSDWGVNYGYTF	TGTGCCAGTTCGGACTGGGGAGTTAACTATGGCTACACCTTC	TRBV7-8	TRBJ1-2	CAASVGGSQGNLIF	TGTGCAGCAAGCGTTGGAGGAAGCCAAGGAAATCTCATCTTT	TRAV29/DV5	TRAJ42	650	0	348	1	292	R7	A01_TTD	FALSE	inf
CASLGGTTDNEQFF	TGTGCCAGCTTGGGCGGGACTACAGACAATGAGCAGTTCTTC	TRBV27	TRBJ2-1	CAVSSWNYGQNFVF	TGTGCTGTGAGCTCTTGGAACTATGGTCAGAATTTTGTCTTT	TRAV21	TRAJ26	651	0	349	1	293	R7	A01_TTD	FALSE	inf
CASSYRSGVDEQYF	TGTGCCAGCAGCTATCGGTCGGGGGTCGACGAGCAGTACTTC	TRBV27	TRBJ2-7	CAVEGPRQAGTALIF	TGTGCTGTGGAGGGCCCCCGTCAGGCAGGAACTGCTCTGATCTTT	TRAV2	TRAJ15	652	0	350	1	294	R23	A01_TTD	FALSE	inf_vax1
CASSLTDSLGEQYF	TGTGCCAGCAGTTTAACGGACAGCCTGGGCGAGCAGTACTTC	TRBV27	TRBJ2-7	CAASDYGQNFVF	TGTGCAGCAAGTGACTATGGTCAGAATTTTGTCTTT	TRAV29/DV5	TRAJ26	653	1	351	2	295	R21	A01_TTD	FALSE	inf_vax1
CASSQDRGERKDTQYF	TGTGCCAGCAGCCAGGACCGGGGGGAGAGGAAAGATACGCAGTATTTT	TRBV16	TRBJ2-3	CAEKTGGYQKVTF	TGTGCAGAGAAAACTGGGGGTTACCAGAAAGTTACCTTT	TRAV5	TRAJ13	654	0	352	1	296	R7	A01_TTD	FALSE	inf
CASSYWGTDTQYF	TGTGCCAGCAGTTATTGGGGGACAGATACGCAGTATTTT	TRBV6-6	TRBJ2-3	CAVNIGGYQKVTF	TGTGCCGTGAACATTGGGGGTTACCAGAAAGTTACCTTT	TRAV12-2	TRAJ13	657	1	353	2	297	R19	A01_TTD	FALSE	inf_vax2
CATSDRGPFDEQFF	TGTGCCACCTCCGACAGGGGGCCTTTCGATGAGCAGTTCTTC	TRBV27	TRBJ2-1	CALGGSQGNLIF	TGTGCTCTGGGGGGAAGCCAAGGAAATCTCATCTTT	TRAV9-2	TRAJ42	658	101	19	400	31	R7	A01_TTD	FALSE	inf
CASSFFQDSGAQYF	TGTGCCAGCAGTTTTTTCCAGGATTCGGGGGCCCAGTACTTC	TRBV28	TRBJ2-5	CAPDSGGYQKVTF	TGTGCACCCGATTCTGGGGGTTACCAGAAAGTTACCTTT	TRAV13-1	TRAJ13	659	0	354	1	NA	B6	A02_ALS	FALSE	vax2_inf
CASSLEGQLNTEAFF	TGTGCCAGCAGCTTAGAAGGGCAGCTAAACACTGAAGCTTTCTTT	TRBV11-2	TRBJ1-1	CAVPDGQKLLF	TGTGCTGTCCCAGATGGCCAGAAGCTGCTCTTT	TRAV41	TRAJ16	660	0	355	1	NA	B3	A02_ALS	FALSE	vax2_inf
CASDGNTYGYTF	TGTGCCAGTGACGGTAATACATATGGCTACACCTTC	TRBV9	TRBJ1-2	CVVMRGGTALIF	TGTGTGGTGATGAGGGGAGGAACTGCTCTGATCTTT	TRAV12-1	TRAJ15	661	0	356	1	298	R20	A01_LTD	TRUE	inf_vax2
CASSPSRALYGYTF	TGTGCCAGCAGCCCCAGCCGGGCCCTCTATGGCTACACCTTC	TRBV13	TRBJ1-2	CAASVSGGGADGLTF	TGTGCAGCAAGCGTTTCAGGAGGAGGTGCTGACGGACTCACCTTT	TRAV29/DV5	TRAJ45	662	0	357	1	NA	B3	A02_ALS	FALSE	vax2_inf
CNYGYTF	TGCAACTATGGCTACACCTTC	TRBV7-3	TRBJ1-2	CALSELAAGNNRKLIW	TGTGCTCTGAGTGAGTTAGCTGCTGGCAACAACCGTAAGCTGATTTGG	TRAV19	TRAJ38	663	0	358	1	299	R24	B44_QEL	FALSE	inf_vax1
CASSLGGPGTGYEQYF	TGTGCCAGCAGTTTAGGGGGGCCTGGGACAGGGTACGAGCAGTACTTC	TRBV27	TRBJ2-7	CAVNDAGGTSYGKLTF	TGTGCCGTGAACGATGCTGGTGGTACTAGCTATGGAAAGCTGACATTT	TRAV12-2	TRAJ52	664	0	359	1	300	R20	A01_LTD	TRUE	inf_vax2
CASSPYTGGATGELFF	TGTGCCAGCAGCCCATATACAGGGGGCGCAACCGGGGAGCTGTTTTTT	TRBV7-3	TRBJ2-2	CAVSPQDSNYQLIW	TGTGCTGTGAGTCCCCAAGATAGCAACTATCAGTTAATCTGG	TRAV8-6	TRAJ33	665	0	360	1	301	R23	A01_LTD	TRUE	inf_vax1
CASSLTGGNSPLHF	TGTGCCAGCAGCTTAACAGGAGGTAATTCACCCCTCCACTTT	TRBV7-9	TRBJ1-6	CIVGRYQKVTF	TGCATCGTCGGTCGGTACCAGAAAGTTACCTTT	TRAV26-1	TRAJ13	666	0	361	1	NA	R19	A01_NTN	FALSE	inf_vax1
CASSHPGLAGGRAGELFF	TGTGCCAGCAGCCACCCGGGACTAGCGGGGGGTAGGGCCGGGGAGCTGTTTTTT	TRBV4-2	TRBJ2-2	CALSYRAQKLVF	TGTGCTCTGAGCTACAGAGCCCAGAAGCTGGTATTT	TRAV9-2	TRAJ54	667	0	362	1	NA	B6	A24_VYI	FALSE	vax2_inf
CASSLVETRVFF	TGTGCCAGCAGCTTGGTCGAGACTAGGGTGTTCTTC	TRBV5-8	TRBJ2-1	CAVRDTYNFNKFYF	TGTGCTGTGAGAGATACCTACAACTTCAACAAATTTTACTTT	TRAV3	TRAJ21	668	0	363	1	302	R7	A01_TTD	FALSE	inf
CASSRTGGMNTEAFF	TGTGCCAGCAGCCGTACGGGAGGAATGAACACTGAAGCTTTCTTT	TRBV7-2	TRBJ1-1	CALSEFKTSGSRLTF	TGTGCTCTGAGTGAGTTTAAAACCAGTGGCTCTAGGTTGACCTTT	TRAV19	TRAJ58	669	0	364	1	303	R23	A01_LTD	TRUE	inf_vax2
CASSFRDPGDTQYF	TGTGCCAGCAGTTTCCGGGACCCGGGGGATACGCAGTATTTT	TRBV27	TRBJ2-3	CALMNNNARLMF	TGTGCTCTGATGAATAACAATGCCAGACTCATGTTT	TRAV9-2	TRAJ31	671	23	19	400	31	R7	A01_TTD	FALSE	inf
CASKPGWGNQPQHF	TGTGCCAGCAAACCAGGGTGGGGCAATCAGCCCCAGCATTTT	TRBV6-5	TRBJ1-5	CALSEANSGGSNYKLTF	TGTGCTCTGAGTGAGGCGAATAGTGGAGGTAGCAACTATAAACTGACATTT	TRAV19	TRAJ53	673	0	365	1	304	R7	A01_TTD	FALSE	inf
CASSFLGGESRTDTQYF	TGTGCCAGCAGCTTCCTGGGGGGGGAGTCGCGCACAGATACGCAGTATTTT	TRBV7-9	TRBJ2-3	CAVRDNYGQNFVF	TGTGCTGTGAGAGATAACTATGGTCAGAATTTTGTCTTT	TRAV1-2	TRAJ26	675	1	366	2	NA	B6	A24_VYI	FALSE	vax2_inf
CASSVTQGSSGANVLTF	TGTGCCAGCAGCGTAACACAGGGGAGCTCTGGGGCCAACGTCCTGACTTTC	TRBV9	TRBJ2-6	CAERAPPGSARQLTF	TGTGCAGAGAGGGCCCCCCCTGGTTCTGCAAGGCAACTGACCTTT	TRAV13-2	TRAJ22	676	0	367	1	305	R15	A24_NYN	TRUE	inf_vax2
CASSLRDSYNEQFF	TGTGCCAGCAGTTTAAGGGACAGCTACAATGAGCAGTTCTTC	TRBV27	TRBJ2-1	CVVSDPPSEDKIIF	TGTGTTGTGAGTGATCCCCCATCGGAGGACAAGATCATCTTT	TRAV8-2	TRAJ30	677	0	368	1	306	B6	A24_NYN	TRUE	vax2_inf
CASSLEGQGVYGYTF	TGTGCCAGCAGCTTAGAGGGACAGGGCGTTTATGGCTACACCTTC	TRBV7-2	TRBJ1-2	CAASWGKLQF	TGTGCAGCAAGCTGGGGGAAATTGCAGTTT	TRAV29/DV5	TRAJ24	680	1	369	2	307	R23	A01_FTS	FALSE	inf_vax2
CASSPEEGGNTEAFF	TGTGCCAGCAGCCCAGAAGAGGGGGGGAACACTGAAGCTTTCTTT	TRBV7-9	TRBJ1-1	CALSEGFNKFYF	TGTGCTCTGAGTGAAGGCTTCAACAAATTTTACTTT	TRAV9-2	TRAJ21	681	0	370	1	308	B7	A01_TTD	FALSE	vax2_inf
CASSYPDSPEDEQYF	TGTGCCAGCAGTTACCCGGACAGCCCCGAGGACGAGCAGTACTTC	TRBV6-6	TRBJ2-7	CAMREGREGYQKVTF	TGTGCAATGAGAGAGGGCCGAGAGGGTTACCAGAAAGTTACCTTT	TRAV14/DV4	TRAJ13	682	0	371	1	309	R12	A01_TTD	FALSE	inf
CASSLRPESYTGELFF	TGCGCCAGCAGCCTCCGACCGGAATCCTACACCGGGGAGCTGTTTTTT	TRBV4-1	TRBJ2-2	CALSGNSNSGYALNF	TGTGCTCTGAGCGGGAACTCAAATTCCGGGTATGCACTCAACTTC	TRAV19	TRAJ41	684	0	372	1	310	B6	A02_YLQ	TRUE	vax2_inf
CASSLPTGETQYF	TGTGCCAGCAGCTTGCCGACAGGGGAGACCCAGTACTTC	TRBV5-6	TRBJ2-5	CAASEGNTGFQKLVF	TGTGCAGCAAGCGAGGGGAACACAGGCTTTCAGAAACTTGTATTT	TRAV29/DV5	TRAJ8	685	4	53	143	311	R6	A01_TTD	FALSE	inf
CATLTDRNTGELFF	TGTGCCACCCTTACGGACAGGAACACCGGGGAGCTGTTTTTT	TRBV13	TRBJ2-2	CVVNKEDKIIF	TGTGTGGTGAACAAGGAAGACAAGATCATCTTT	TRAV12-1	TRAJ30	686	5	123	137	104	R28	A02_YLQ	TRUE	inf_vax
CASSLAHQTYEQYF	TGTGCCAGCAGCTTGGCACACCAAACCTACGAGCAGTACTTC	TRBV5-6	TRBJ2-7	CIVRVFRKKGQNFVF	TGCATCGTCAGAGTCTTTCGAAAGAAGGGTCAGAATTTTGTCTTT	TRAV26-1	TRAJ26	687	0	373	1	312	N2	A01_LTD	TRUE	vax2
CASSLDSPYEQYF	TGTGCCAGCAGCCTGGACAGTCCCTACGAGCAGTACTTC	TRBV27	TRBJ2-7	CALMSGNQFYF	TGTGCTCTGATGAGCGGTAACCAGTTCTATTTT	TRAV9-2	TRAJ49	688	64	19	400	31	R12	A01_TTD	FALSE	inf
CASSFGDRGREKLFF	TGTGCCAGCAGCTTCGGGGACAGGGGAAGGGAAAAACTGTTTTTT	TRBV7-2	TRBJ1-4	CAYRSPYYSGGGADGLTF	TGTGCTTATAGGAGTCCTTACTATTCAGGAGGAGGTGCTGACGGACTCACCTTT	TRAV38-2/DV8	TRAJ45	690	0	374	1	313	N6	A02_YLQ	TRUE	vax2
CASSPDIEAFF	TGTGCCAGCAGCCCGGACATTGAAGCTTTCTTT	TRBV7-9	TRBJ1-1	CAVNMDDKIIF	TGTGCCGTGAACATGGATGACAAGATCATCTTT	TRAV12-2	TRAJ30	691	42	123	137	104	N9	A02_YLQ	TRUE	vax2
CASSPDIEAFF	TGTGCCAGCAGCCCGGACATTGAAGCTTTCTTT	TRBV7-9	TRBJ1-1	CVVNRADKLIF	TGTGTGGTGAACCGGGCCGACAAGCTCATCTTT	TRAV12-1	TRAJ34	692	51	123	137	104	B5	A02_YLQ	TRUE	vax2_inf
CASSLDSSYEQYF	TGTGCCAGCAGCCTTGACAGTTCCTACGAGCAGTACTTC	TRBV6-5	TRBJ2-7	CAVSGGYNKLIF	TGTGCTGTCTCTGGTGGCTACAATAAGCTGATTTTT	TRAV21	TRAJ4	693	6	194	7	163	R7	A01_TTD	FALSE	inf
CASSVDAGLQETQYF	TGTGCCAGCAGCGTAGACGCGGGATTACAAGAGACCCAGTACTTC	TRBV9	TRBJ2-5	CAYRSQYTGNQFYF	TGTGCTTATAGGAGCCAGTACACCGGTAACCAGTTCTATTTT	TRAV38-2/DV8	TRAJ49	694	0	375	1	NA	B4	A02_ALS	FALSE	vax2_inf
CASSEGVGGPDTQYF	TGTGCCAGCAGTGAAGGGGTAGGGGGGCCGGATACGCAGTATTTT	TRBV2	TRBJ2-3	CALDGGSYIPTF	TGTGCTCTAGATGGAGGAAGCTACATACCTACATTT	TRAV6	TRAJ6	695	0	376	1	314	B6	A24_NYN	TRUE	vax2_inf
CASSFRDGTDTQYF	TGTGCCAGCAGTTTTCGGGACGGCACAGATACGCAGTATTTT	TRBV27	TRBJ2-3	CALSEGAAGNKLTF	TGTGCTCTGAGTGAAGGAGCTGCAGGCAACAAGCTAACTTTT	TRAV19	TRAJ17	696	3	377	11	315	R7	A01_TTD	FALSE	inf
CASSEGWQNYGYTF	TGTGCCAGCAGTGAAGGTTGGCAGAACTATGGCTACACCTTC	TRBV2	TRBJ1-2	CAASSAFGNEKLTF	TGTGCAGCAAGTTCGGCTTTTGGAAATGAGAAATTAACCTTT	TRAV29/DV5	TRAJ48	698	16	53	143	99	R7	A01_TTD	FALSE	inf
CSARDPWQVNTGELFF	TGCAGTGCTAGAGATCCGTGGCAGGTGAACACCGGGGAGCTGTTTTTT	TRBV20-1	TRBJ2-2	CAVSRSRGGFGNVLHC	TGTGCTGTGAGTAGGTCAAGAGGAGGCTTTGGGAATGTGCTGCATTGC	TRAV1-2	TRAJ35	699	0	378	1	316	R5	A02_YLQ	TRUE	inf_vax2
CASSLSSIQETQYF	TGTGCCAGCAGTTTATCCTCGATCCAAGAGACCCAGTACTTC	TRBV27	TRBJ2-5	CAASGGSYIPTF	TGTGCAGCGTCAGGAGGAAGCTACATACCTACATTT	TRAV13-1	TRAJ6	701	4	19	400	317	R7	A01_TTD	FALSE	inf
CASSGPDEGLYNEQFF	TGTGCCAGCAGTGGCCCTGACGAGGGGCTTTACAATGAGCAGTTCTTC	TRBV6-5	TRBJ2-1	CAIIYGQNFVF	TGTGCTATTATCTATGGTCAGAATTTTGTCTTT	TRAV1-2	TRAJ26	705	0	379	1	318	B4	A02_LLY	FALSE	vax2_inf
CASSTGQEQYF	TGTGCCAGCAGCACCGGACAGGAGCAGTACTTC	TRBV6-5	TRBJ2-7	CVEGNQFYF	TGTGTGGAGGGTAACCAGTTCTATTTT	TRAV12-1	TRAJ49	706	0	380	1	NA	R15	A24_VYF	FALSE	inf
CASSPDIEAFF	TGTGCCAGCAGCCCTGACATTGAAGCTTTCTTT	TRBV7-9	TRBJ1-1	CVVNQADKLSF	TGTGTGGTGAACCAGGCCGACAAGCTCAGCTTT	TRAV12-1	TRAJ20	707	50	123	137	104	R5	A02_YLQ	TRUE	inf_vax2
CSATKDRGYTEAFF	TGCAGTGCTACCAAAGACAGGGGTTACACTGAAGCTTTCTTT	TRBV20-1	TRBJ1-1	CAYRFNNNDMRF	TGTGCTTATCGCTTTAATAACAATGACATGCGCTTT	TRAV38-2/DV8	TRAJ43	708	0	381	1	319	N5	B15_NQK	TRUE	vax2
CASSFHLLRGYTF	TGTGCTAGCAGCTTTCACTTGCTGAGGGGCTACACCTTC	TRBV7-7	TRBJ1-2	CALSGAAGNKLTF	TGTGCTCTGAGTGGCGCTGCAGGCAACAAGCTAACTTTT	TRAV9-2	TRAJ17	710	1	382	2	320	R22	A01_TTD	FALSE	inf_vax1
CSVHQGFPYEQYF	TGCAGCGTTCATCAGGGGTTCCCCTACGAGCAGTACTTC	TRBV29-1	TRBJ2-7	CAVSPEGSNYQLIW	TGTGCTGTGAGTCCTGAGGGGAGCAACTATCAGTTAATCTGG	TRAV1-2	TRAJ33	711	1	6	17	5	R20	A01_LTD	TRUE	inf_vax1
CASSLAEGPRYGYTF	TGTGCCAGCAGCTTAGCGGAGGGGCCGCGGTATGGCTACACCTTC	TRBV7-6	TRBJ1-2	CGAETSGSRLTF	TGTGGAGCAGAAACCAGTGGCTCTAGGTTGACCTTT	TRAV34	TRAJ58	712	0	383	1	321	N9	A02_YLQ	TRUE	vax2
CASSPRSGIDEQFF	TGTGCCAGCAGTCCTCGCTCAGGGATCGATGAGCAGTTCTTC	TRBV27	TRBJ2-1	CALGGSQGNLIF	TGTGCTCTGGGAGGAAGCCAAGGAAATCTCATCTTT	TRAV9-2	TRAJ42	713	101	19	400	31	R7	A01_TTD	FALSE	inf
CASSLHPPYRGQDYGYTF	TGTGCCAGCAGTTTACACCCCCCCTACAGGGGGCAAGACTATGGCTACACCTTC	TRBV27	TRBJ1-2	CALSDHNYGQNFVF	TGTGCTCTGAGTGACCATAACTATGGTCAGAATTTTGTCTTT	TRAV19	TRAJ26	715	0	384	1	NA	B3	A02_ALS	FALSE	vax2_inf
CASSLVGYEQYF	TGTGCCAGCAGCTTGGTGGGGTACGAGCAGTACTTC	TRBV13	TRBJ2-7	CALRVNNAGNMLTF	TGTGCTCTGAGGGTTAATAATGCAGGCAACATGCTCACCTTT	TRAV19	TRAJ39	716	0	385	1	322	R20	A01_FTS	FALSE	inf_vax2
CASSLSGFYEQYF	TGTGCCAGCAGCTTATCCGGGTTTTACGAGCAGTACTTC	TRBV7-9	TRBJ2-7	CAGGLDQKVTF	TGTGCTGGGGGTTTGGACCAGAAAGTTACCTTT	TRAV35	TRAJ13	717	0	386	1	NA	R10	B15_RVA	FALSE	inf
CASSLTSGKADTQYF	TGTGCCAGCAGTTTGACTAGCGGGAAGGCAGATACGCAGTATTTT	TRBV12-4	TRBJ2-3	CVVSEGYKLSF	TGTGTTGTGAGTGAGGGCTACAAGCTCAGCTTT	TRAV8-2	TRAJ20	167	0	387	1	323	R23	A01_DTD	FALSE	inf_vax2
CSVEEHRGPYGYTF	TGCAGCGTTGAAGAGCACAGAGGGCCCTATGGCTACACCTTC	TRBV29-1	TRBJ1-2	CAVTRDLNAGNNRKLIW	TGCGCTGTCACGAGAGACCTTAATGCTGGCAACAACCGTAAGCTGATTTGG	TRAV1-1	TRAJ38	718	0	388	1	324	B7	A01_FTS	FALSE	vax2_inf
CASSISGFDGYTF	TGTGCCAGTAGTATTTCAGGGTTCGATGGCTACACCTTC	TRBV19	TRBJ1-2	CAFGDTGRRALTF	TGTGCCTTTGGGGACACGGGCAGGAGAGCACTTACTTTT	TRAV24	TRAJ5	721	0	389	1	325	N9	A02_YLQ	TRUE	vax2
CASSHGGPGGLNEQFF	TGCGCCAGCAGCCATGGGGGTCCCGGGGGCCTCAATGAGCAGTTCTTC	TRBV4-3	TRBJ2-1	CAMWGSRNAGNNRKLIW	TGTGCAATGTGGGGCTCTCGTAATGCTGGCAACAACCGTAAGCTGATTTGG	TRAV12-3	TRAJ38	722	0	390	1	326	N6	A02_YLQ	TRUE	vax2
CASSPDSPYEQYF	TGTGCCAGCAGTCCGGACAGCCCCTACGAGCAGTACTTC	TRBV27	TRBJ2-7	CAVKGAGNKLTF	TGTGCCGTGAAGGGTGCAGGCAACAAGCTAACTTTT	TRAV12-2	TRAJ17	723	3	391	4	327	R7	A01_TTD	FALSE	inf
CSARDRGWDSNEKLFF	TGCAGTGCTAGAGACCGGGGTTGGGATAGTAATGAAAAACTGTTTTTT	TRBV20-1	TRBJ1-4	CAVEDGGATNKLIF	TGTGCTGTGGAGGATGGAGGTGCTACAAACAAGCTCATCTTT	TRAV2	TRAJ32	730	0	392	1	328	R7	A01_TTD	FALSE	inf
CASSLGASSYNEQFF	TGTGCCAGCAGTTTAGGGGCCTCTTCCTACAATGAGCAGTTCTTC	TRBV12-3	TRBJ2-1	CALRPSETSGSRLTF	TGTGCTCTTAGGCCCTCAGAAACCAGTGGCTCTAGGTTGACCTTT	TRAV19	TRAJ58	731	0	393	1	329	N6	A02_YLQ	TRUE	vax2
CASSFTEFSPEQYF	TGTGCCAGCAGTTTTACGGAGTTCAGTCCCGAGCAGTACTTC	TRBV28	TRBJ2-7	CAVPNTGFQKLVF	TGTGCCGTGCCGAACACAGGCTTTCAGAAACTTGTATTT	TRAV12-2	TRAJ8	733	1	394	7	330	R12	A01_TTD	FALSE	inf
CASSRNRYTDTQYF	TGTGCCAGCAGCCGCAACAGATACACAGATACGCAGTATTTT	TRBV7-7	TRBJ2-3	CAMRETNFGNEKLTF	TGTGCAATGAGAGAGACCAACTTTGGAAATGAGAAATTAACCTTT	TRAV14/DV4	TRAJ48	734	0	395	1	331	N8	A02_YLQ	TRUE	vax2
CASSPDIEAFF	TGTGCCAGCAGTCCGGACATTGAAGCTTTCTTT	TRBV7-9	TRBJ1-1	CAVNGLGMGGGADGLTF	TGTGCCGTGAACGGCTTGGGAATGGGAGGAGGTGCTGACGGACTCACCTTT	TRAV12-2	TRAJ45	735	3	123	137	104	N9	A02_YLQ	TRUE	vax2
CASSATYYGYTF	TGTGCCAGCAGTGCGACCTACTATGGCTACACCTTC	TRBV9	TRBJ1-2	CAASAGNTDKLIF	TGTGCAGCAAGCGCTGGGAACACCGACAAGCTCATCTTT	TRAV23/DV6	TRAJ34	739	3	53	143	99	R23	A01_LTD	TRUE	inf_vax1
CASSFMTGSSEQYF	TGTGCCAGCAGCTTCATGACAGGGTCCAGCGAGCAGTACTTC	TRBV27	TRBJ2-7	CAVTPMDSSYKLIF	TGTGCTGTGACACCGATGGATAGCAGCTATAAATTGATCTTC	TRAV21	TRAJ12	740	5	247	16	211	R7	A01_TTD	FALSE	inf
CASSSLQDPDETQYF	TGTGCCAGCAGCTCACTCCAGGATCCAGACGAGACCCAGTACTTC	TRBV12-3	TRBJ2-5	CVVNGGGYSTLTF	TGTGTGGTGAACGGTGGAGGATACAGCACCCTCACCTTT	TRAV12-1	TRAJ11	741	1	396	5	332	R7	A01_TTD	FALSE	inf
CSVGQGWPYEQYF	TGCAGCGTTGGGCAGGGGTGGCCCTACGAGCAGTACTTC	TRBV29-1	TRBJ2-7	CAVNFGSNDYKLSF	TGTGCCGTGAACTTTGGGTCTAACGACTACAAGCTCAGCTTT	TRAV12-2	TRAJ20	742	14	6	17	5	R23	A01_LTD	TRUE	inf_vax1
CASSLSRGKLNGYTF	TGTGCCAGCAGTTTATCTCGCGGCAAGCTAAATGGCTACACCTTC	TRBV27	TRBJ1-2	CGTEGVGFKTIF	TGCGGCACAGAGGGGGTAGGCTTCAAAACTATCTTT	TRAV30	TRAJ9	743	0	397	1	NA	B6	A24_VYF	FALSE	vax2_inf
CASSFEDTNYGYTF	TGTGCCAGCAGCTTCGAGGACACTAACTATGGCTACACTTTC	TRBV7-2	TRBJ1-2	CAVLSSGTYKYIF	TGTGCTGTGCTCTCATCAGGAACCTACAAATACATCTTT	TRAV21	TRAJ40	744	23	111	25	94	R1	B15_NQK	TRUE	inf
CASSYGIGPGTGELFF	TGTGCCAGCAGTTACGGGATAGGCCCGGGGACCGGGGAGCTGTTTTTT	TRBV6-2	TRBJ2-2	CAVIPINDYKLSF	TGTGCCGTGATCCCTATTAACGACTACAAGCTCAGCTTT	TRAV12-2	TRAJ20	745	0	398	1	333	B9	A01_FTS	FALSE	vax2_inf
CASSWTSGSHEQYF	TGTGCCAGCAGTTGGACTAGCGGGAGCCACGAGCAGTACTTC	TRBV28	TRBJ2-7	CAVGLNTGTASKLTF	TGTGCTGTGGGTCTTAATACCGGCACTGCCAGTAAACTCACCTTT	TRAV36/DV7	TRAJ44	746	2	399	4	334	R6	A01_TTD	FALSE	inf
CASSSRTPITDTQYF	TGTGCCAGCAGCTCCCGGACTCCGATCACAGATACGCAGTATTTT	TRBV6-5	TRBJ2-3	CAVSLTGGYQKVTF	TGTGCTGTGAGTTTGACTGGGGGTTACCAGAAAGTTACCTTT	TRAV8-6	TRAJ13	747	0	400	1	335	B7	A01_TTD	FALSE	vax2_inf
CASSQAAGLNTEAFF	TGTGCCAGCAGCCAAGCTGCGGGTCTGAACACTGAAGCTTTCTTT	TRBV4-2	TRBJ1-1	CAVRDNYGQNFVF	TGTGCTGTGAGAGATAACTATGGTCAGAATTTTGTCTTT	TRAV1-2	TRAJ26	748	0	401	1	NA	B6	A24_VYF	FALSE	vax2_inf
CASSDRGPNQPQHF	TGTGCCAGCAGTGACAGGGGGCCCAATCAGCCCCAGCATTTT	TRBV27	TRBJ1-5	CAQNTGNQFYF	TGTGCTCAGAACACCGGTAACCAGTTCTATTTT	TRAV9-2	TRAJ49	749	67	19	400	NA	R7	A01_TTD	FALSE	inf
CASSDRGPNNEQFF	TGTGCCAGCAGTGACCGGGGGCCAAACAATGAGCAGTTCTTC	TRBV27	TRBJ2-1	CAGRIDNNDMRF	TGTGCTGGCCGGATCGATAACAATGACATGCGCTTT	TRAV35	TRAJ43	750	3	19	400	165	R12	A01_TTD	FALSE	inf_vax2
CASSSDISAFF	TGTGCCAGCAGCTCAGACATTTCAGCTTTCTTT	TRBV7-9	TRBJ1-1	CAVNEDDKIIF	TGTGCCGTGAACGAAGATGACAAGATCATCTTT	TRAV12-2	TRAJ30	751	42	123	137	104	R4	A02_YLQ	TRUE	inf
CASSFESGGSYEQYF	TGTGCCAGCAGTTTTGAGTCGGGGGGTTCCTACGAGCAGTACTTC	TRBV12-4	TRBJ2-7	CAVRDGGDSNYQLIW	TGTGCTGTGAGAGATGGCGGGGATAGCAACTATCAGTTAATCTGG	TRAV1-2	TRAJ33	752	0	402	1	NA	R15	A24_QYI	TRUE	inf
CASSLGVGNEQFF	TGTGCCAGCAGCCTGGGGGTGGGCAATGAGCAGTTCTTC	TRBV3-1	TRBJ2-1	CAVTLGRRGGADGLTF	TGTGCTGTGACGTTAGGGAGAAGAGGAGGTGCTGACGGACTCACCTTT	TRAV21	TRAJ45	753	0	403	1	336	R7	A01_TTD	FALSE	inf
CATSASQQNNEQFF	TGTGCCACGTCGGCCAGTCAACAGAACAATGAGCAGTTCTTC	TRBV24-1	TRBJ2-1	CAMRVIMDTGRRALTF	TGTGCAATGAGAGTGATCATGGACACGGGCAGGAGAGCACTTACTTTT	TRAV14/DV4	TRAJ5	755	0	404	1	337	R13	A02_YLQ	TRUE	inf
CASSPGSMEQPQHF	TGTGCCAGCAGTCCTGGATCGATGGAACAGCCCCAGCATTTT	TRBV6-5	TRBJ1-5	CALNAGNMLTF	TGTGCTCTAAATGCAGGCAACATGCTCACCTTT	TRAV6	TRAJ39	756	12	35	45	33	R12	A01_TTD	FALSE	inf
CATSRDLGGSTDTQYF	TGTGCCACCAGCAGAGATTTGGGAGGTAGCACAGATACGCAGTATTTT	TRBV15	TRBJ2-3	CAMTPGTASKLTF	TGTGCAATGACCCCCGGCACTGCCAGTAAACTCACCTTT	TRAV12-3	TRAJ44	759	4	181	5	152	R7	A01_TTD	FALSE	inf
CSALDRGHTEAFF	TGCAGTGCTCTGGACAGGGGGCACACTGAAGCTTTCTTT	TRBV20-1	TRBJ1-1	CGAASGGSYIPTF	TGTGGAGCCGCATCAGGAGGAAGCTACATACCTACATTT	TRAV29/DV5	TRAJ6	760	0	405	1	338	R23	A01_LTD	TRUE	inf_vax1
CASSSDLGGGTDTQYF	TGTGCCAGCAGCTCTGATCTCGGTGGTGGCACAGATACGCAGTATTTT	TRBV13	TRBJ2-3	CAAGAGTASKLTF	TGTGCAGCAGGGGCCGGCACTGCCAGTAAACTCACCTTT	TRAV29/DV5	TRAJ44	761	2	88	3	76	R20	A01_TTD	FALSE	inf_vax2
CASSLDFTPYNEQFF	TGTGCCAGCAGTTTGGATTTTACCCCCTACAATGAGCAGTTCTTC	TRBV28	TRBJ2-1	CALKYSSASKIIF	TGTGCTCTTAAGTACAGCAGTGCTTCCAAGATAATCTTT	TRAV9-2	TRAJ3	764	1	406	19	339	R7	A01_TTD	FALSE	inf
CASSPRQGGTDTQYF	TGTGCCAGCAGTCCTCGACAGGGAGGGACAGATACGCAGTATTTT	TRBV27	TRBJ2-3	CALNGGYQLIW	TGTGCTCTAAACGGAGGCTATCAGTTAATCTGG	TRAV6	TRAJ33	765	1	407	2	340	N12	A01_LTD	TRUE	vax2
CASTETNTGELFF	TGCGCCAGCACGGAGACCAACACCGGGGAGCTGTTTTTT	TRBV5-1	TRBJ2-2	CVVNKEDDMRF	TGTGTGGTGAACAAGGAGGATGACATGCGCTTT	TRAV12-1	TRAJ43	768	36	123	137	104	R4	A02_YLQ	TRUE	inf_vax2
CASSPGGTEAFF	TGTGCCAGCTCACCTGGGGGCACTGAAGCTTTCTTT	TRBV18	TRBJ1-1	CALTDAGNMLTF	TGTGCTCTGACAGATGCAGGCAACATGCTCACCTTT	TRAV19	TRAJ39	769	15	238	24	203	B7	A01_DTD	FALSE	vax2_inf
CASSVMELSTANYGYTF	TGTGCCAGCAGCGTGATGGAACTTTCCACAGCTAACTATGGCTACACCTTC	TRBV9	TRBJ1-2	CAVILSTGNQFYF	TGTGCTGTGATACTTTCCACCGGTAACCAGTTCTATTTT	TRAV21	TRAJ49	770	0	408	1	341	R7	A01_TTD	FALSE	inf
CASSQTASTDTQYF	TGTGCCAGCAGTCAGACAGCTAGCACAGATACGCAGTATTTT	TRBV27	TRBJ2-3	CAVRPSLFYNTDKLIF	TGTGCTGTGAGACCCTCGCTTTTCTATAACACCGACAAGCTCATCTTT	TRAV3	TRAJ34	771	4	409	9	342	B7	A01_TTD	FALSE	vax2_inf
CASSTLAEETQYF	TGTGCCAGCAGTACCCTCGCCGAAGAGACCCAGTACTTC	TRBV27	TRBJ2-5	CAKTQGAQKLVF	TGTGCTAAGACTCAGGGAGCCCAGAAGCTGGTATTT	TRAV41	TRAJ54	773	0	410	1	NA	R17	A24_QYI	TRUE	inf_vax2
CASSYSVGELYNEQFF	TGTGCCAGCAGTTACTCCGTGGGAGAGCTCTACAATGAGCAGTTCTTC	TRBV6-5	TRBJ2-1	CAMSPEYGNKLVF	TGTGCAATGAGCCCGGAATATGGAAACAAACTGGTCTTT	TRAV14/DV4	TRAJ47	774	0	411	1	NA	B5	A02_ALS	FALSE	vax2_inf
CASSGTVTSSSTDTQYF	TGTGCCAGCAGTGGGACAGTTACGAGTTCTAGCACAGATACGCAGTATTTT	TRBV2	TRBJ2-3	CAVSSARQLTF	TGTGCTGTGTCCTCTGCAAGGCAACTGACCTTT	TRAV3	TRAJ22	777	0	412	1	343	R29	A01_LTD	TRUE	inf_vax
CASSGDQGYEQYF	TGTGCCAGCAGTGGAGACCAGGGGTACGAGCAGTACTTC	TRBV27	TRBJ2-7	CAASVGYGGATNKLIF	TGTGCAGCAAGCGTGGGTTATGGTGGTGCTACAAACAAGCTCATCTTT	TRAV29/DV5	TRAJ32	779	0	413	1	344	R7	A01_TTD	FALSE	inf
CASSLSSGFDEQFF	TGTGCCAGCAGTTTATCGTCCGGGTTCGATGAGCAGTTCTTC	TRBV27	TRBJ2-1	CALTLSQGNLIF	TGTGCTCTGACCCTAAGCCAAGGAAATCTCATCTTT	TRAV9-2	TRAJ42	780	91	19	400	31	R12	A01_TTD	FALSE	inf_vax2
CASSEAGGYEQYV	TGTGCCAGCAGTGAAGCAGGGGGCTACGAGCAGTACGTC	TRBV6-1	TRBJ2-7	CVVNLLNSNSGYALNF	TGTGTGGTGAACTTGTTGAACTCAAATTCCGGGTATGCACTCAACTTC	TRAV12-1	TRAJ41	782	8	53	143	48	R8	A24_NYN	TRUE	inf_vax2
CASTPRDRGHLSYGYTF	TGTGCCAGCACCCCTCGGGACAGGGGACACTTGAGCTATGGCTACACCTTC	TRBV27	TRBJ1-2	CAVRTDTGRRALTF	TGTGCTGTGAGAACGGACACGGGCAGGAGAGCACTTACTTTT	TRAV1-2	TRAJ5	783	0	414	1	NA	R10	B15_RVA	FALSE	inf_vax2
CSARDLGAQNTGELFF	TGCAGTGCTAGAGATTTAGGGGCCCAGAACACCGGGGAGCTGTTTTTT	TRBV20-1	TRBJ2-2	CVVNAPSGNTPLVF	TGTGTGGTGAATGCGCCTTCAGGAAACACACCTCTTGTCTTT	TRAV12-1	TRAJ29	784	3	123	137	345	N9	A02_YLQ	TRUE	vax2
CASSFFREYGANVLTF	TGTGCCAGCAGTTTTTTCAGGGAGTATGGGGCCAACGTCCTGACTTTC	TRBV28	TRBJ2-6	CAMREGHTGNQFYF	TGTGCAATGAGAGAGGGCCACACCGGTAACCAGTTCTATTTT	TRAV14/DV4	TRAJ49	785	0	415	1	NA	B6	A24_VYI	FALSE	vax2_inf
CASSPNPTYEQYF	TGTGCCAGCAGCCCCAACCCCACCTACGAGCAGTACTTC	TRBV7-2	TRBJ2-7	CVVNGGNNNARLMF	TGTGTGGTGAACGGGGGGAATAACAATGCCAGACTCATGTTT	TRAV12-1	TRAJ31	786	0	416	1	346	R17	A24_NYN	TRUE	inf_vax1
CASKGQGEQYF	TGTGCCAGTAAGGGACAGGGGGAGCAGTACTTC	TRBV19	TRBJ2-7	CVVSGTSWGKLQF	TGTGTTGTGAGTGGAACCAGCTGGGGGAAATTGCAGTTT	TRAV8-2	TRAJ24	788	1	417	2	347	B7	A01_FTS	FALSE	vax2_inf
CASSIDSGGIYNEQFF	TGTGCCAGCAGCATTGATTCGGGGGGCATTTACAATGAGCAGTTCTTC	TRBV7-6	TRBJ2-1	CAVRDMNNFNKFYF	TGTGCTGTGAGAGACATGAACAACTTCAACAAATTTTACTTT	TRAV3	TRAJ21	791	0	418	1	348	R23	A01_LTD	TRUE	inf_vax2
CASSLNLNTEAFF	TGTGCCAGCAGCTTAAACCTGAACACTGAAGCTTTCTTT	TRBV7-7	TRBJ1-1	CIAFLQGAQKLVF	TGCATCGCCTTTCTTCAGGGAGCCCAGAAGCTGGTATTT	TRAV26-1	TRAJ54	792	0	419	1	349	R19	A01_FTS	FALSE	inf_vax2
CASSPPRTSGVYEQYF	TGTGCCAGCAGCCCGCCCCGGACTAGCGGGGTCTACGAGCAGTACTTC	TRBV4-2	TRBJ2-7	CALSELGGGSNYKLTF	TGTGCTCTGAGTGAGCTCGGGGGAGGTAGCAACTATAAACTGACATTT	TRAV19	TRAJ53	793	2	420	3	350	R24	B44_QEL	FALSE	inf_vax1
CASSLLDTQYF	TGTGCCAGCAGTTTATTAGATACGCAGTATTTT	TRBV27	TRBJ2-3	CALSPQGGGATNKLIF	TGTGCTCTGAGTCCCCAAGGAGGTGGTGCTACAAACAAGCTCATCTTT	TRAV9-2	TRAJ32	794	6	19	400	95	R7	A01_TTD	FALSE	inf
CASTEDHSYNEQFF	TGTGCCAGCACCGAGGATCACTCCTACAATGAGCAGTTCTTC	TRBV27	TRBJ2-1	CALSGNQFYF	TGTGCTCTCAGCGGTAACCAGTTCTATTTT	TRAV9-2	TRAJ49	795	53	19	400	31	R23	A01_TTD	FALSE	inf_vax2
CATSDLKAGTANYGYTF	TGTGCCACCAGTGATTTAAAGGCCGGGACAGCAAACTATGGCTACACCTTC	TRBV24-1	TRBJ1-2	CALSEAPSKWGNNDMRF	TGTGCTCTGAGTGAGGCGCCGAGTAAGTGGGGTAACAATGACATGCGCTTT	TRAV19	TRAJ43	797	0	421	1	NA	R10	B15_RVA	FALSE	inf_vax2
CASSPQGTPYNEQFF	TGTGCCAGCAGTCCCCAGGGGACCCCTTACAATGAGCAGTTCTTC	TRBV27	TRBJ2-1	CALSASPSSGGSYIPTF	TGTGCTCTGAGTGCAAGCCCCTCATCAGGAGGAAGCTACATACCTACATTT	TRAV9-2	TRAJ6	798	0	422	1	351	R7	A01_TTD	FALSE	inf
CASRGGVGANNEQFF	TGTGCCAGCAGGGGGGGTGTTGGAGCCAACAATGAGCAGTTCTTC	TRBV28	TRBJ2-1	CAVRDWDQFYF	TGTGCTGTGAGAGACTGGGACCAGTTCTATTTT	TRAV3	TRAJ49	799	0	423	1	352	N4	A01_LTD	TRUE	vax2
CASTGTASTDTQYF	TGTGCCAGCACCGGGACAGCTAGCACAGATACGCAGTATTTT	TRBV6-1	TRBJ2-3	CAESETGANNLFF	TGTGCAGAGAGTGAAACTGGGGCAAACAACCTCTTCTTT	TRAV5	TRAJ36	800	0	424	1	NA	R12	A24_VYF	FALSE	inf_vax2
CASSSEDGTGWNEQFF	TGTGCCAGCAGTTCCGAAGACGGGACAGGGTGGAATGAGCAGTTCTTC	TRBV27	TRBJ2-1	CAMRDFRITGGGNKLTF	TGTGCAATGAGAGATTTTCGGATCACGGGAGGAGGAAACAAACTCACCTTT	TRAV14/DV4	TRAJ10	801	16	126	58	107	R7	A01_TTD	FALSE	inf
CASSLITGVNEQFF	TGTGCCAGCAGTTTAATAACGGGAGTAAATGAGCAGTTCTTC	TRBV27	TRBJ2-1	CAVSSMDSSYKLIF	TGTGCTGTGAGTTCGATGGATAGCAGCTATAAATTGATCTTC	TRAV21	TRAJ12	803	4	247	16	211	R7	A01_TTD	FALSE	inf
CASGPRTGGLQPQHF	TGTGCTAGTGGCCCTCGCACAGGGGGTCTTCAGCCCCAGCATTTT	TRBV12-5	TRBJ1-5	CAMREGYTGTASKLTF	TGTGCAATGAGAGAGGGCTATACCGGCACTGCCAGTAAACTCACCTTT	TRAV14/DV4	TRAJ44	805	0	425	1	353	R23	A01_LTD	TRUE	inf_vax2
CASSRSGTSGSNTQYF	TGTGCCAGCAGTCGCTCCGGGACTAGCGGGTCTAATACGCAGTATTTT	TRBV28	TRBJ2-3	CAFPKDTGNQFYF	TGTGCTTTCCCGAAGGACACCGGTAACCAGTTCTATTTT	TRAV38-1	TRAJ49	806	0	426	1	NA	N11	B44_AEV	TRUE	vax2
CASRRKIYEQYF	TGTGCCAGCCGCAGAAAAATCTACGAGCAGTACTTC	TRBV28	TRBJ2-7	CAVTRRDNTDKLIF	TGTGCCGTGACCCGGCGGGATAACACCGACAAGCTCATCTTT	TRAV8-1	TRAJ34	807	0	427	1	354	N6	A02_YLQ	TRUE	vax2
CASSLSHSTDTQYF	TGTGCCAGCAGTTTATCCCATAGCACAGATACGCAGTATTTT	TRBV27	TRBJ2-3	CAQGAQKLVF	TGTGCTCAGGGAGCCCAGAAGCTGGTATTT	TRAV17	TRAJ54	809	3	19	400	355	R11	A01_TTD	FALSE	inf
CASSPSGAPHEQYF	TGTGCCAGCAGCCCGAGCGGGGCCCCACACGAGCAGTACTTC	TRBV2	TRBJ2-7	CALKVTSGSRLTF	TGTGCTCTAAAGGTCACCAGTGGCTCTAGGTTGACCTTT	TRAV16	TRAJ58	812	0	428	1	356	R23	A01_DTD	FALSE	inf_vax1
CATTQGLGDNQPQHF	TGTGCCACCACCCAGGGATTGGGAGACAATCAGCCCCAGCATTTT	TRBV15	TRBJ1-5	CAVSFWGGGGNKLTF	TGTGCTGTGTCTTTCTGGGGGGGAGGAGGAAACAAACTCACCTTT	TRAV3	TRAJ10	813	0	429	1	NA	B6	A24_VYF	FALSE	vax2_inf
CASSQEPVRSEKLFF	TGCGCCAGCAGCCAAGAGCCAGTGCGTTCCGAAAAACTGTTTTTT	TRBV4-1	TRBJ1-4	CAGARRDKLSF	TGTGCAGGAGCTCGGCGGGACAAGCTCAGCTTT	TRAV27	TRAJ20	814	0	430	1	357	R28	A02_YLQ	TRUE	inf_vax
CASSWTDGSYEQYF	TGTGCCAGCAGTTGGACAGACGGCTCCTACGAGCAGTACTTC	TRBV28	TRBJ2-7	CAMSGPQANAGGTSYGKLTF	TGTGCAATGAGCGGACCCCAAGCTAATGCTGGTGGTACTAGCTATGGAAAGCTGACATTT	TRAV12-3	TRAJ52	815	0	431	1	358	R7	A01_TTD	FALSE	inf
CASSLSGPVDTQYF	TGTGCCAGCAGTTTATCAGGGCCAGTAGATACGCAGTATTTT	TRBV27	TRBJ2-3	CALGGAGNQFYF	TGTGCTCTGGGGGGAGCCGGTAACCAGTTCTATTTT	TRAV9-2	TRAJ49	816	58	19	400	31	B7	A01_TTD	FALSE	vax2_inf
CARRGNQNTGELFF	TGTGCCAGAAGGGGGAACCAGAACACCGGGGAGCTGTTTTTT	TRBV2	TRBJ2-2	CVVNEEDDMRF	TGTGTGGTGAACGAGGAGGATGACATGCGCTTT	TRAV12-1	TRAJ43	817	18	123	137	104	R14	A02_YLQ	TRUE	inf_vax2
CASGTENTGELFF	TGCGCCAGCGGGACCGAGAACACCGGGGAGCTGTTTTTT	TRBV5-1	TRBJ2-2	CVVNKYNDMRF	TGTGTGGTGAACAAGTACAATGACATGCGCTTT	TRAV12-1	TRAJ43	818	28	123	137	104	R28	A02_YLQ	TRUE	inf_vax
CASSYSPFPASNQPQHF	TGTGCCAGCAGTTACTCGCCTTTTCCAGCGTCCAATCAGCCCCAGCATTTT	TRBV6-5	TRBJ1-5	CAFMTLLQGAQKLVF	TGTGCTTTCATGACTTTACTTCAGGGAGCCCAGAAGCTGGTATTT	TRAV38-1	TRAJ54	821	0	432	1	359	R7	A01_TTD	FALSE	inf
CASSSPAGGHTDTQYF	TGTGCCAGCAGTTCCCCAGCGGGAGGACACACAGATACGCAGTATTTT	TRBV27	TRBJ2-3	CAMRDWALTGGGNKLTF	TGTGCAATGAGAGACTGGGCACTCACGGGAGGAGGAAACAAACTCACCTTT	TRAV14/DV4	TRAJ10	822	27	126	58	107	R22	A01_TTD	FALSE	inf_vax1
CASSLGGGVGYGYTF	TGTGCCAGCAGCTTGGGTGGGGGCGTTGGATATGGCTACACCTTC	TRBV5-6	TRBJ1-2	CAADAVGTYKYIF	TGTGCAGCCGATGCTGTAGGAACCTACAAATACATCTTT	TRAV25	TRAJ40	823	1	433	2	360	R7	A01_TTD	FALSE	inf
CASSYSGEDTQYF	TGTGCCAGCAGTTACTCTGGGGAAGATACGCAGTATTTT	TRBV6-5	TRBJ2-3	CVVRNSGYALNF	TGTGTGGTTCGAAATTCCGGGTATGCACTCAACTTC	TRAV12-1	TRAJ41	824	1	434	2	361	B6	A24_NYN	TRUE	vax2_inf
CASSEQNTGELFF	TGTGCCAGCAGCGAACAGAACACCGGGGAGCTGTTTTTT	TRBV9	TRBJ2-2	CVVNEADKLIF	TGTGTGGTGAACGAGGCCGACAAGCTCATCTTT	TRAV12-1	TRAJ34	825	22	123	137	104	R5	A02_YLQ	TRUE	inf
CATSDLNSGGYTF	TGTGCCACCAGTGATTTAAACAGTGGGGGCTACACCTTC	TRBV24-1	TRBJ1-2	CVVNKEDDMRF	TGTGTGGTGAACAAGGAGGATGACATGCGCTTT	TRAV12-1	TRAJ43	827	6	123	137	104	R28	A02_YLQ	TRUE	inf_vax
CASSSYPIWDYTEAFF	TGTGCCAGCAGTTCCTACCCAATTTGGGATTACACTGAAGCTTTCTTT	TRBV6-2	TRBJ1-1	CAVKAAAGNKLTF	TGTGCCGTGAAGGCAGCTGCAGGCAACAAGCTAACTTTT	TRAV12-2	TRAJ17	828	0	435	1	NA	B3	A02_ALS	FALSE	vax2_inf
CASSLPDNYEQYF	TGTGCCAGCAGTTTACCGGACAATTACGAGCAGTACTTC	TRBV28	TRBJ2-7	CAMSQRGAGSYQLTF	TGTGCAATGAGCCAGCGGGGGGCTGGGAGTTACCAACTCACTTTC	TRAV12-3	TRAJ28	829	0	436	1	362	R7	A01_TTD	FALSE	inf
CASSYSGGPSTDTQYF	TGTGCCAGCAGTTACTCGGGGGGACCTAGCACAGATACGCAGTATTTT	TRBV6-5	TRBJ2-3	CHSGGGADGLTF	TGTCATTCAGGAGGAGGTGCTGACGGACTCACCTTT	TRAV25	TRAJ45	831	0	437	1	363	R12	A01_TTD	FALSE	inf
CASSERQSNQPQHF	TGTGCCAGCAGCGAACGACAAAGCAATCAGCCCCAGCATTTT	TRBV27	TRBJ1-5	CALSPGNQFYF	TGTGCTCTGAGTCCCGGTAACCAGTTCTATTTT	TRAV9-2	TRAJ49	832	65	19	400	31	R22	A01_TTD	FALSE	inf_vax1
CASSRGTGGYEQYF	TGTGCCAGTAGTCGGGGGACAGGAGGCTACGAGCAGTACTTC	TRBV19	TRBJ2-7	CAELPRGYNKLIF	TGTGCAGAGCTCCCGCGTGGCTACAATAAGCTGATTTTT	TRAV13-2	TRAJ4	833	0	438	1	364	B6	A24_NYN	TRUE	vax2_inf
CASSVIQGAAGELFF	TGTGCCAGTAGTGTGATACAGGGGGCCGCCGGGGAGCTGTTTTTT	TRBV19	TRBJ2-2	CALSNAGGTSYGKLTF	TGTGCTCTGAGTAATGCTGGTGGTACTAGCTATGGAAAGCTGACATTT	TRAV9-2	TRAJ52	834	0	439	1	365	N2	A01_LTD	TRUE	vax2
CASSLFGGTPLMDTQYF	TGTGCCAGCAGTTTATTTGGGGGGACTCCCCTGATGGATACGCAGTATTTT	TRBV27	TRBJ2-3	CAVEAGNQFYF	TGTGCTGTTGAGGCAGGTAACCAGTTCTATTTT	TRAV21	TRAJ49	835	0	440	1	366	R7	A01_TTD	FALSE	inf
CASSQEDRWVIGELFF	TGTGCCAGCAGCCAAGAAGACCGGTGGGTTATCGGGGAGCTGTTTTTT	TRBV14	TRBJ2-2	CAFSSGNTPLVF	TGTGCTTTTAGTTCAGGAAACACACCTCTTGTCTTT	TRAV21	TRAJ29	836	1	441	3	367	R20	A01_TTD	FALSE	inf_vax1
CASSILGLGNEQFF	TGTGCCAGTAGTATTCTAGGACTCGGCAATGAGCAGTTCTTC	TRBV19	TRBJ2-1	CAGQLGGTSYGKLTF	TGTGCTGGGCAGCTTGGCGGTACTAGCTATGGAAAGCTGACATTT	TRAV35	TRAJ52	837	1	442	2	NA	N14	A24_QYI	TRUE	vax2
CASSSNLDPFEPQHF	TGTGCCAGCAGTTCTAACCTGGACCCCTTCGAGCCCCAGCATTTT	TRBV28	TRBJ1-5	CALTNFGNEKLTF	TGTGCTCTTACTAACTTTGGAAATGAGAAATTAACCTTT	TRAV19	TRAJ48	838	1	443	2	368	R7	A01_TTD	FALSE	inf
CASSDANTGELFF	TGTGCCAGCAGCGATGCGAACACCGGGGAGCTGTTTTTT	TRBV7-9	TRBJ2-2	CVVNRADKLVF	TGTGTGGTGAACAGGGCGGATAAACTGGTCTTT	TRAV12-1	TRAJ47	839	69	123	137	104	N9	A02_YLQ	TRUE	vax2
CASSQEYPGAPTYEQYF	TGCGCCAGCAGCCAAGAGTATCCGGGGGCGCCCACCTACGAGCAGTACTTC	TRBV4-1	TRBJ2-7	CALNPINTGTASKLTF	TGTGCTCTGAACCCTATAAATACCGGCACTGCCAGTAAACTCACCTTT	TRAV9-2	TRAJ44	840	0	444	1	369	R12	A01_LTD	TRUE	inf_vax2
CSGAFGTDQETQYF	TGCAGCGGGGCTTTTGGGACAGACCAAGAGACCCAGTACTTC	TRBV29-1	TRBJ2-5	CADYNFNKFYF	TGTGCAGACTACAACTTCAACAAATTTTACTTT	TRAV25	TRAJ21	841	2	445	3	370	R22	A01_TTD	FALSE	inf_vax1
CASSLSGGPDQPQHF	TGTGCCAGCAGTTTATCTGGCGGGCCGGATCAGCCCCAGCATTTT	TRBV27	TRBJ1-5	CADNGNSGYALNF	TGTGCAGACAACGGAAATTCCGGGTATGCACTCAACTTC	TRAV5	TRAJ41	843	0	446	1	NA	R16	A02_ALS	FALSE	inf
CASTDGGFGYTF	TGTGCCAGCACGGACGGAGGGTTTGGCTACACCTTC	TRBV6-5	TRBJ1-2	CAMSTGNNARLMF	TGTGCAATGAGCACGGGGAACAATGCCAGACTCATGTTT	TRAV12-3	TRAJ31	844	4	268	8	230	R6	A01_TTD	FALSE	inf
CASSLSQGVTDTQYF	TGTGCCAGCAGTTTATCCCAGGGGGTGACAGATACGCAGTATTTT	TRBV27	TRBJ2-3	CAGGGGSYIPTF	TGTGCCGGGGGGGGAGGAAGCTACATACCTACATTT	TRAV13-1	TRAJ6	845	1	19	400	371	R12	A01_TTD	FALSE	inf
CASSQSGLAGIFSYNEQFF	TGCGCCAGCAGCCAATCCGGACTAGCGGGAATATTCTCCTACAATGAGCAGTTCTTC	TRBV4-1	TRBJ2-1	CGADMESNYKLTF	TGTGGAGCAGACATGGAGAGCAACTATAAACTGACATTT	TRAV34	TRAJ53	846	0	447	1	NA	R17	A24_VYF	FALSE	inf_vax1
CASSLASGHNEQFF	TGTGCCAGCAGTTTAGCGTCAGGGCACAATGAGCAGTTCTTC	TRBV27	TRBJ2-1	CALAGSQGNLIF	TGTGCTTTAGCGGGAAGCCAAGGAAATCTCATCTTT	TRAV9-2	TRAJ42	847	93	19	400	31	R7	A01_TTD	FALSE	inf
CASSSQYLNTEAFF	TGTGCCAGCAGTTCGCAGTACCTGAACACTGAAGCTTTCTTT	TRBV12-4	TRBJ1-1	CAVMGRNDYKLSF	TGTGCCGTGATGGGTCGTAACGACTACAAGCTCAGCTTT	TRAV12-2	TRAJ20	848	0	448	1	372	R11	A01_PTD	FALSE	inf
CAWPLADTGELFF	TGTGCCTGGCCCCTAGCGGACACCGGGGAGCTGTTTTTT	TRBV30	TRBJ2-2	CAVRASYSGAGSYQLTF	TGCGCTGTGAGAGCCTCATACTCTGGGGCTGGGAGTTACCAACTCACTTTC	TRAV1-1	TRAJ28	849	0	449	1	373	R7	A01_TTD	FALSE	inf
CASSSPGAKLYEQYF	TGTGCCAGCAGCTCCCCAGGGGCCAAGCTGTACGAGCAGTACTTC	TRBV11-2	TRBJ2-7	CLVGGARLMF	TGCCTCGTGGGTGGAGCCAGACTCATGTTT	TRAV4	TRAJ31	851	1	450	2	NA	B6	A24_VYF	FALSE	vax2_inf
CASSGPGQDPYYEQYF	TGTGCCAGCAGTGGCCCGGGACAGGACCCTTATTACGAGCAGTACTTC	TRBV2	TRBJ2-7	CAYRISYSGGGADGLTF	TGTGCTTATAGGATCTCGTATTCAGGAGGAGGTGCTGACGGACTCACCTTT	TRAV38-2/DV8	TRAJ45	853	0	451	1	NA	R30	A24_QYI	TRUE	inf_vax
CASTDSGGPNSEQYF	TGTGCCAGCACCGATTCGGGAGGGCCGAACAGCGAGCAGTACTTC	TRBV27	TRBJ2-7	CAVSGGTALIF	TGTGCTGTGTCGGGAGGAACTGCTCTGATCTTT	TRAV1-2	TRAJ15	854	0	452	1	374	B9	A01_TTD	FALSE	vax2_inf
CASSLVGGTEAFF	TGTGCCAGCAGCTTGGTGGGAGGGACTGAAGCTTTCTTT	TRBV5-6	TRBJ1-1	CAASGSSGGSNYKLTF	TGTGCAGCAAGCGGCTCAAGTGGAGGTAGCAACTATAAACTGACATTT	TRAV29/DV5	TRAJ53	855	3	53	143	375	R21	A01_TTD	FALSE	inf_vax2
CASSQDEYGYTF	TGCGCCAGCAGCCAAGATGAGTATGGCTACACCTTC	TRBV4-3	TRBJ1-2	CAVSADSGYALNF	TGTGCCGTGAGTGCGGATTCCGGGTATGCACTCAACTTC	TRAV12-2	TRAJ41	856	0	453	1	376	R7	A01_TTD	FALSE	inf
CASSSWTGMGYEQYF	TGCGCCAGCAGCTCGTGGACAGGAATGGGTTACGAGCAGTACTTC	TRBV5-1	TRBJ2-7	CLLGIRSNYQLIW	TGTCTTCTGGGGATCAGGAGCAACTATCAGTTAATCTGG	TRAV40	TRAJ33	857	0	454	1	377	B7	A01_FTS	FALSE	vax2_inf
CASSAHQPQHF	TGTGCCAGCAGTGCGCATCAGCCCCAGCATTTT	TRBV28	TRBJ1-5	CAEKAGGYNKLIF	TGTGCAGAGAAGGCTGGTGGCTACAATAAGCTGATTTTT	TRAV5	TRAJ4	858	3	59	21	53	N12	A01_LTD	TRUE	vax2
CASTHDRYSLNEQFF	TGTGCCAGCACCCACGACAGGTATTCGCTCAATGAGCAGTTCTTC	TRBV6-6	TRBJ2-1	CAENIGEGGGNKLTF	TGTGCAGAGAATATAGGAGAGGGAGGAGGAAACAAACTCACCTTT	TRAV13-2	TRAJ10	861	0	455	1	378	B7	A01_FTS	FALSE	vax2_inf
CASSERGGPDEQFF	TGTGCCAGCAGCGAGCGGGGGGGCCCCGATGAGCAGTTCTTC	TRBV27	TRBJ2-1	CALNTGNQFYF	TGTGCCCTGAACACCGGTAACCAGTTCTATTTT	TRAV9-2	TRAJ49	862	82	19	400	31	R12	A01_TTD	FALSE	inf_vax2
CASSSGGAADTQYF	TGTGCCAGCAGCTCCGGGGGGGCCGCAGATACGCAGTATTTT	TRBV6-5	TRBJ2-3	CAVRRSMRF	TGTGCTGTGAGACGATCCATGCGCTTT	TRAV3	TRAJ43	863	0	456	1	379	B6	A24_NYN	TRUE	vax2_inf
CASSPRTAYNEQFF	TGTGCCAGCAGCCCACGGACAGCTTACAATGAGCAGTTCTTC	TRBV6-2	TRBJ2-1	CAASDTSGTYKYIF	TGTGCAGCAAGCGATACCTCAGGAACCTACAAATACATCTTT	TRAV29/DV5	TRAJ40	864	0	457	1	380	B9	A01_FTS	FALSE	vax2_inf
CSVGTGWPYEQYF	TGCAGCGTCGGGACAGGGTGGCCATACGAGCAGTACTTC	TRBV29-1	TRBJ2-7	CAVAGRRGSNYKLTF	TGTGCCGTGGCTGGGCGGCGGGGTAGCAACTATAAACTGACATTT	TRAV12-2	TRAJ53	865	15	6	17	5	B7	A01_LTD	TRUE	vax2_inf
CSVELRGESYEQYF	TGCAGCGTTGAACTTCGGGGGGAGAGCTACGAGCAGTACTTC	TRBV29-1	TRBJ2-7	CAVLSGNTGKLIF	TGTGCTGTGCTCTCTGGCAACACAGGCAAACTAATCTTT	TRAV21	TRAJ37	868	17	100	19	86	B7	A01_TTD	FALSE	vax2_inf
CASSSSRDGSRGNYGYTF	TGTGCCAGTAGTTCCTCTCGGGACGGCTCGCGGGGTAACTATGGCTACACCTTC	TRBV19	TRBJ1-2	CAAGSGTYKYIF	TGTGCAGCTGGCTCAGGAACCTACAAATACATCTTT	TRAV29/DV5	TRAJ40	870	0	458	1	381	B9	A01_FTS	FALSE	vax2_inf
CASSYRDYTDTQYF	TGTGCCAGCAGCTACAGGGATTACACAGATACGCAGTATTTT	TRBV27	TRBJ2-3	CGGGFGNVLHC	TGCGGCGGGGGCTTTGGGAATGTGCTGCATTGC	TRAV9-2	TRAJ35	872	50	19	400	31	R23	A01_TTD	FALSE	inf_vax2
CASSYPISGTDYNEQFF	TGTGCCAGCAGTTACCCAATATCCGGGACGGACTACAATGAGCAGTTCTTC	TRBV6-5	TRBJ2-1	CALTDSWGKLQF	TGTGCTCTAACTGACAGCTGGGGGAAATTGCAGTTT	TRAV9-2	TRAJ24	873	4	406	19	339	R7	A01_TTD	FALSE	inf
CASSGDTSGFEKLFF	TGTGCCAGCTCGGGTGACACCTCCGGATTTGAAAAACTGTTTTTT	TRBV18	TRBJ1-4	CAVSLNTGTASKLTF	TGTGCCGTGAGCCTAAATACCGGCACTGCCAGTAAACTCACCTTT	TRAV8-1	TRAJ44	875	0	459	1	382	B7	A01_FTS	FALSE	vax2_inf
CASSLFPTSGRWGSTDTQYF	TGTGCCAGCAGTTTATTCCCGACTAGCGGGAGATGGGGTAGCACAGATACGCAGTATTTT	TRBV28	TRBJ2-3	CAVTSNTGKLIF	TGTGCTGTGACCAGCAACACAGGCAAACTAATCTTT	TRAV21	TRAJ37	876	0	460	1	383	B9	A01_FTS	FALSE	vax2_inf
CASSDRGPNQPQHF	TGTGCCAGCAGTGACAGGGGCCCCAATCAGCCCCAGCATTTT	TRBV27	TRBJ1-5	CALNTGNQFYF	TGTGCTCTGAACACCGGTAACCAGTTCTATTTT	TRAV9-2	TRAJ49	877	67	19	400	NA	R12	A01_TTD	FALSE	inf_vax2
CSVEGRENYEQYF	TGCAGCGTTGAGGGCAGGGAGAACTACGAGCAGTACTTC	TRBV29-1	TRBJ2-7	CAVMSGNTGKLIF	TGTGCTGTGATGTCTGGCAACACAGGCAAACTAATCTTT	TRAV21	TRAJ37	878	17	100	19	86	R12	A01_TTD	FALSE	inf
CASSHRGTLNTEAFF	TGCGCCAGCAGCCATCGGGGGACCCTGAACACTGAAGCTTTCTTT	TRBV4-3	TRBJ1-1	CAYRDEDNYGQNFVF	TGTGCTTATAGGGACGAGGATAACTATGGTCAGAATTTTGTCTTT	TRAV38-2/DV8	TRAJ26	879	0	461	1	384	B9	A01_FTS	FALSE	vax2_inf
CSVPWTSASTDTQYF	TGCAGTGTCCCGTGGACTAGCGCAAGCACAGATACGCAGTATTTT	TRBV20-1	TRBJ2-3	CAYNQGGKLIF	TGTGCTTATAACCAGGGAGGAAAGCTTATCTTC	TRAV8-6	TRAJ23	881	0	462	1	385	R8	B15_NQK	TRUE	inf_vax2
CASSMPYSEQYF	TGTGCCAGTAGTATGCCTTACTCCGAGCAGTACTTC	TRBV19	TRBJ2-7	CALRAAGNKLTF	TGTGCTCTAAGGGCTGCAGGCAACAAGCTAACTTTT	TRAV6	TRAJ17	882	0	463	1	386	R19	A01_LTD	TRUE	inf_vax1
CASSFQDSYEQYF	TGTGCCAGCAGCTTTCAGGATTCCTACGAGCAGTACTTC	TRBV5-8	TRBJ2-7	CAMSRLIGFGNVLHC	TGTGCAATGTCCCGACTTATAGGCTTTGGGAATGTGCTGCATTGC	TRAV12-3	TRAJ35	885	12	53	143	254	R7	A01_TTD	FALSE	inf
CASSLHQDEQFF	TGTGCCAGCAGCTTACATCAGGATGAGCAGTTCTTC	TRBV27	TRBJ2-1	CAGHPYGNKLVF	TGTGCTGGGCACCCATATGGAAACAAACTGGTCTTT	TRAV35	TRAJ47	886	16	19	400	165	R7	A01_TTD	FALSE	inf
CANTRGQDYGYTF	TGTGCCAACACCCGGGGGCAGGACTATGGCTACACCTTC	TRBV2	TRBJ1-2	CAMRSNYQLIW	TGTGCAATGAGGAGCAACTATCAGTTAATCTGG	TRAV12-3	TRAJ33	889	0	464	1	387	R23	A01_FTS	FALSE	inf_vax1
CASSEEWGNTEAFF	TGCGCCAGCAGTGAGGAGTGGGGAAACACTGAAGCTTTCTTT	TRBV10-2	TRBJ1-1	CAVMGYGGSQGNLIF	TGTGCCGTGATGGGTTATGGAGGAAGCCAAGGAAATCTCATCTTT	TRAV12-2	TRAJ42	891	0	465	1	388	R23	A01_LTD	TRUE	inf_vax2
CASSFLASGEETQYF	TGTGCCAGCAGTTTTTTGGCTAGCGGGGAGGAGACCCAGTACTTC	TRBV12-4	TRBJ2-5	CAGVHALNF	TGTGCAGGAGTACACGCACTCAACTTC	TRAV27	TRAJ41	892	0	466	1	389	B7	A01_FTS	FALSE	vax2_inf
CASSFQTGGAYGYTF	TGTGCCAGCAGTTTCCAAACAGGGGGCGCTTATGGCTACACCTTC	TRBV6-2	TRBJ1-2	CAARDTGGFKTIF	TGTGCAGCAAGAGATACTGGAGGCTTCAAAACTATCTTT	TRAV13-1	TRAJ9	894	0	467	1	NA	R15	A24_VYI	FALSE	inf_vax2
CASSLGGEYNEQFF	TGTGCCAGCAGTCTAGGGGGAGAGTACAATGAGCAGTTCTTC	TRBV28	TRBJ2-1	CAGYDNYGQNFVF	TGTGCAGGATATGATAACTATGGTCAGAATTTTGTCTTT	TRAV27	TRAJ26	896	0	468	1	390	B7	A01_TTD	FALSE	vax2_inf
CASSPTHSTDTQYF	TGTGCCAGCAGCCCAACCCATAGCACAGATACGCAGTATTTT	TRBV27	TRBJ2-3	CRGNKLVF	TGTCGCGGAAACAAACTGGTCTTT	TRAV27	TRAJ47	897	0	469	1	391	R6	A01_TTD	FALSE	inf
CASSFPNETDIYEQYF	TGTGCCAGCAGCTTCCCTAATGAGACGGACATCTACGAGCAGTACTTC	TRBV11-2	TRBJ2-7	CAASPGWGNTPLVF	TGTGCAGCAAGCCCGGGGTGGGGAAACACACCTCTTGTCTTT	TRAV29/DV5	TRAJ29	901	0	470	1	392	R12	A01_TTD	FALSE	inf
CASRNSGRRIYEQFF	TGTGCCAGCAGGAATAGCGGGAGAAGAATCTATGAGCAGTTCTTC	TRBV6-2	TRBJ2-1	CARSGNAGGTSYGKLTF	TGTGCCCGGTCCGGTAATGCTGGTGGTACTAGCTATGGAAAGCTGACATTT	TRAV24	TRAJ52	902	0	471	1	393	R19	A01_DTD	FALSE	inf_vax2
CASSLLRTSSSYEQYF	TGTGCCAGCAGCCTCCTGCGGACTAGTAGCTCCTACGAGCAGTACTTC	TRBV4-2	TRBJ2-7	CALSELGGGSNYKLTF	TGTGCTCTGAGTGAGCTTGGTGGAGGTAGCAACTATAAACTGACATTT	TRAV19	TRAJ53	903	2	420	3	350	R24	B44_QEL	FALSE	inf_vax1
CASSYMPRETQYF	TGTGCCAGCAGCTATATGCCTCGAGAGACCCAGTACTTC	TRBV5-6	TRBJ2-5	CAASVGAGNMLTF	TGTGCAGCAAGCGTCGGCGCAGGCAACATGCTCACCTTT	TRAV29/DV5	TRAJ39	904	4	472	5	394	R23	A01_TTD	FALSE	inf_vax2
CATHGGKGEAFF	TGTGCCACCCATGGAGGGAAGGGTGAAGCTTTCTTT	TRBV24-1	TRBJ1-1	CVVTLNYGGSQGNLIF	TGTGTGGTGACCCTGAATTATGGAGGAAGCCAAGGAAATCTCATCTTT	TRAV12-1	TRAJ42	905	0	473	1	395	N12	A01_LTD	TRUE	vax2
CASSPSVGNEQFF	TGTGCCAGCTCCCCTTCAGTCGGTAATGAGCAGTTCTTC	TRBV18	TRBJ2-1	CAVRDNAGNMLTF	TGTGCTGTGAGAGACAATGCAGGCAACATGCTCACCTTT	TRAV3	TRAJ39	906	0	474	1	396	R23	A01_DTD	FALSE	inf_vax2
CASSPGSNEQYF	TGTGCCAGCAGCCCAGGAAGTAACGAGCAGTACTTC	TRBV27	TRBJ2-7	CAMRDWGLTGGGNKLTF	TGTGCAATGAGAGATTGGGGACTCACGGGAGGAGGAAACAAACTCACCTTT	TRAV14/DV4	TRAJ10	907	38	126	58	107	R12	A01_TTD	FALSE	inf
CSANTYDEVQETQYF	TGCAGTGCCAACACATACGACGAGGTTCAAGAGACCCAGTACTTC	TRBV20-1	TRBJ2-5	CAVDSGAGSYQLTF	TGTGCTGTCGACTCTGGGGCTGGGAGTTACCAACTCACTTTC	TRAV2	TRAJ28	908	0	475	1	397	R2	A01_FTS	FALSE	inf_vax2
CSVADAYGGNTIYF	TGCAGCGTTGCGGACGCCTACGGAGGAAACACCATATATTTT	TRBV29-1	TRBJ1-3	CALSPDSNYQLIW	TGTGCTCTGAGCCCGGATAGCAACTATCAGTTAATCTGG	TRAV9-2	TRAJ33	910	0	476	1	398	R23	A01_LTD	TRUE	inf_vax2
CATGLANTGELFF	TGCGCCACGGGACTAGCGAACACCGGGGAGCTGTTTTTT	TRBV10-2	TRBJ2-2	CAVSSGGYQKVTF	TGTGCTGTATCATCTGGGGGTTACCAGAAAGTTACCTTT	TRAV1-2	TRAJ13	911	10	477	18	399	R7	A01_TTD	FALSE	inf
CASSWTSGSYEQYF	TGTGCCAGCAGCTGGACTAGCGGGAGCTACGAGCAGTACTTC	TRBV28	TRBJ2-7	CALIKERDAGGTSYGKLTF	TGTGCTCTGATAAAGGAGAGGGATGCTGGTGGTACTAGCTATGGAAAGCTGACATTT	TRAV19	TRAJ52	913	0	478	1	400	R11	A01_TTD	FALSE	inf
CSARGDRGEGYEQYF	TGCAGTGCTAGAGGGGACAGGGGTGAGGGTTACGAGCAGTACTTC	TRBV20-1	TRBJ2-7	CAVDLSGSARQLTF	TGTGCCGTGGACCTTTCTGGTTCTGCAAGGCAACTGACCTTT	TRAV39	TRAJ22	915	0	479	1	401	N2	A01_LTD	TRUE	vax2
CASSVGGGPSYEQYF	TGTGCCAGCAGCGTAGGTGGCGGCCCATCCTACGAGCAGTACTTC	TRBV9	TRBJ2-7	CAGAGAGSYQLTF	TGTGCAGGAGCTGGGGCTGGGAGTTACCAACTCACTTTC	TRAV27	TRAJ28	916	0	480	1	402	R19	A01_FTS	FALSE	inf_vax2
CASSSPTDRGYGYTF	TGTGCCAGCAGCTCCCCCACCGACAGGGGGTATGGCTACACCTTC	TRBV7-9	TRBJ1-2	CAGRQGSGGGADGLTF	TGTGCTGGCCGACAGGGTTCAGGAGGAGGTGCTGACGGACTCACCTTT	TRAV35	TRAJ45	918	0	481	1	NA	B6	A24_VYI	FALSE	vax2_inf
CASSSGDRGYQPQHF	TGTGCCAGCAGTTCGGGGGACAGGGGCTATCAGCCCCAGCATTTT	TRBV6-1	TRBJ1-5	CAVRYPMDSNYQLIW	TGTGCTGTGAGGTACCCCATGGATAGCAACTATCAGTTAATCTGG	TRAV1-2	TRAJ33	919	1	482	4	NA	R10	B15_RVA	FALSE	inf
CASSQEGAIDEQFF	TGCGCCAGCAGCCAAGAGGGTGCCATCGATGAGCAGTTCTTC	TRBV4-1	TRBJ2-1	CAGPHPNDMRF	TGTGCAGGGCCTCACCCCAATGACATGCGCTTT	TRAV25	TRAJ43	920	0	483	1	403	B7	A01_LTD	TRUE	vax2_inf
CASSYWGAGNQPQHF	TGTGCCAGCAGTTACTGGGGGGCCGGGAATCAGCCCCAGCATTTT	TRBV6-6	TRBJ1-5	CAIGLGGAQKLVF	TGTGCAATAGGGCTAGGGGGAGCCCAGAAGCTGGTATTT	TRAV14/DV4	TRAJ54	921	0	484	1	404	R23	A01_TTD	FALSE	inf_vax2
CASSFSAPQETQYF	TGTGCCAGCAGTTTCTCGGCCCCTCAAGAGACCCAGTACTTC	TRBV27	TRBJ2-5	CAGQETGNQFYF	TGTGCTGGGCAGGAAACCGGTAACCAGTTCTATTTT	TRAV35	TRAJ49	922	31	19	400	165	R7	A01_TTD	FALSE	inf
CASSLGGSYEQYF	TGTGCCAGCAGCTTGGGGGGATCCTACGAGCAGTACTTC	TRBV5-8	TRBJ2-7	CAMSDLTGTASKLTF	TGTGCAATGAGCGATCTGACCGGCACTGCCAGTAAACTCACCTTT	TRAV12-3	TRAJ44	924	13	53	143	254	B7	A01_TTD	FALSE	vax2_inf
CASSSPTGLVAYEQYF	TGTGCCAGCAGTTCCCCCACGGGACTAGTGGCTTACGAGCAGTACTTC	TRBV27	TRBJ2-7	CAASIGFGNVLHC	TGTGCAGCAAGCATAGGCTTTGGGAATGTGCTGCATTGC	TRAV29/DV5	TRAJ35	925	0	485	1	405	R12	A01_TTD	FALSE	inf
CASSLAQAYEQFF	TGTGCCAGCAGTTTAGCCCAGGCCTATGAGCAGTTCTTC	TRBV27	TRBJ2-1	CALGWHDMRF	TGTGCTCTAGGATGGCATGACATGCGCTTT	TRAV6	TRAJ43	927	0	486	1	406	R23	A01_LTD	TRUE	inf_vax2
CASSDRATNEKLFF	TGTGCCAGCAGTGACAGGGCAACTAATGAAAAACTGTTTTTT	TRBV27	TRBJ1-4	CALSGIQGAQKLVF	TGTGCTCTGAGTGGTATTCAGGGAGCCCAGAAGCTGGTATTT	TRAV9-2	TRAJ54	929	9	19	400	31	R7	A01_TTD	FALSE	inf
CASSLTPEPYNEQFF	TGTGCCAGCAGTTTGACTCCCGAGCCCTACAATGAGCAGTTCTTC	TRBV28	TRBJ2-1	CALSVNAGKSTF	TGTGCTCTGAGTGTCAATGCAGGCAAATCAACCTTT	TRAV9-2	TRAJ27	931	4	406	19	339	R19	A01_TTD	FALSE	inf_vax1
CASSSSGLLTDTQYF	TGTGCCAGCAGCTCAAGCGGACTCCTCACAGATACGCAGTATTTT	TRBV7-3	TRBJ2-3	CVVSPIGNSGNTPLVF	TGTGTTGTGAGTCCCATCGGGAATTCAGGAAACACACCTCTTGTCTTT	TRAV8-2	TRAJ29	932	0	487	1	407	B7	A01_FTS	FALSE	vax2_inf
CASSLRTDHHEQYF	TGTGCCAGCAGTTTACGCACGGACCATCACGAGCAGTACTTC	TRBV28	TRBJ2-7	CVVRFDSWGKLQF	TGTGTGGTGAGATTTGACAGCTGGGGGAAATTGCAGTTT	TRAV12-1	TRAJ24	933	37	40	39	37	R19	A01_PTD	FALSE	inf_vax2
CASSPGRMSSRYEQYF	TGTGCCAGCAGTCCGGGACGGATGTCCTCCCGCTACGAGCAGTACTTC	TRBV3-1	TRBJ2-7	CAASLSLNSGYALNF	TGTGCAGCAAGCCTCTCTTTAAATTCCGGGTATGCACTCAACTTC	TRAV29/DV5	TRAJ41	934	0	488	1	408	R29	A01_TTD	FALSE	inf_vax
CASSLWTSGFGEQFF	TGTGCCAGCAGTTTATGGACTAGTGGATTTGGTGAGCAGTTCTTC	TRBV28	TRBJ2-1	CAASQGGGADGLTF	TGTGCAGCATCCCAGGGAGGAGGTGCTGACGGACTCACCTTT	TRAV13-1	TRAJ45	937	0	489	1	409	R11	A01_FTS	FALSE	inf
CATKAEQGANSPLHF	TGTGCCACCAAGGCCGAACAGGGTGCCAATTCACCCCTCCACTTT	TRBV27	TRBJ1-6	CAMSTNDMRF	TGTGCAATGAGCACTAATGACATGCGCTTT	TRAV12-3	TRAJ43	938	0	490	1	410	B9	A01_FTS	FALSE	vax2_inf
CASSSSGDPPETQYF	TGTGCCAGCAGTTCTAGCGGGGACCCCCCAGAGACCCAGTACTTC	TRBV27	TRBJ2-5	CAARTNAGNNRKLIW	TGTGCTGCCCGAACTAATGCTGGCAACAACCGTAAGCTGATTTGG	TRAV3	TRAJ38	939	0	491	1	411	R12	A01_TTD	FALSE	inf
CASSRGPNYEQYF	TGTGCCAGCAGCCGCGGACCGAACTACGAGCAGTACTTC	TRBV7-6	TRBJ2-7	CAASINQGGKLIF	TGTGCAGCAAGTATTAACCAGGGAGGAAAGCTTATCTTC	TRAV13-1	TRAJ23	942	0	492	1	NA	R12	A24_VYF	FALSE	inf_vax2
CASSLDIEAFF	TGTGCCAGCAGCTTAGACATAGAAGCTTTCTTT	TRBV7-9	TRBJ1-1	CAVNRDDKIIF	TGTGCCGTGAACAGAGATGACAAGATCATCTTT	TRAV12-2	TRAJ30	943	45	123	137	104	R5	A02_YLQ	TRUE	inf_vax2
CASQKSWVQETQYF	TGTGCCAGTCAGAAGAGCTGGGTGCAAGAGACCCAGTACTTC	TRBV12-4	TRBJ2-5	CAFSDGQKLLF	TGTGCCTTTTCAGATGGCCAGAAGCTGCTCTTT	TRAV24	TRAJ16	944	2	125	9	106	B7	A01_TTD	FALSE	vax2_inf
CASSITEDPHEQYF	TGTGCCAGTAGTATCACTGAGGACCCCCACGAGCAGTACTTC	TRBV19	TRBJ2-7	CAVRDGYGQNFVF	TGTGCTGTGAGAGACGGCTATGGTCAGAATTTTGTCTTT	TRAV3	TRAJ26	945	0	493	1	412	B7	A01_TTD	FALSE	vax2_inf
CASSVGAGATGELFF	TGTGCCAGCAGCGTAGGGGCGGGAGCAACCGGGGAGCTGTTTTTT	TRBV9	TRBJ2-2	CAATDSGGGADGLTF	TGTGCAGCCACAGACTCAGGAGGAGGTGCTGACGGACTCACCTTT	TRAV29/DV5	TRAJ45	948	0	494	1	413	R23	A01_DTD	FALSE	inf_vax2
CASSVGGGTDTQYF	TGTGCCAGCAGCGTTGGGGGCGGAACCGATACGCAGTATTTT	TRBV9	TRBJ2-3	CAIKPISGGGADGLTF	TGTGCTATAAAACCCATTTCAGGAGGAGGTGCTGACGGACTCACCTTT	TRAV12-2	TRAJ45	949	0	495	1	NA	B6	A24_VYI	FALSE	vax2_inf
CASSGDSPYEQYF	TGTGCCAGCAGTGGCGACAGCCCCTACGAGCAGTACTTC	TRBV27	TRBJ2-7	CAMRDWGLTGGGNKLTF	TGTGCAATGAGAGATTGGGGACTCACGGGAGGAGGAAACAAACTCACCTTT	TRAV14/DV4	TRAJ10	950	38	126	58	107	R7	A01_TTD	FALSE	inf
CSVEGGTVYEQYF	TGCAGCGTTGAAGGGGGAACCGTCTACGAGCAGTACTTC	TRBV29-1	TRBJ2-7	CVVIRTGANNLFF	TGTGTGGTGATTCGAACTGGGGCAAACAACCTCTTCTTT	TRAV12-1	TRAJ36	951	0	496	1	414	R21	A01_FTS	FALSE	inf_vax2
CASQDRNTGELFF	TGTGCCAGTCAAGACAGGAACACCGGGGAGCTGTTTTTT	TRBV28	TRBJ2-2	CVVNKDDDMRF	TGTGTGGTGAACAAGGACGATGACATGCGCTTT	TRAV12-1	TRAJ43	953	34	123	137	104	R14	A02_YLQ	TRUE	inf_vax2
CASSSRGPTDTQYF	TGTGCCAGCAGTAGCAGGGGGCCCACAGATACGCAGTATTTT	TRBV27	TRBJ2-3	CAVTAGNKLTF	TGTGCTGTGACTGCAGGCAACAAGCTAACTTTT	TRAV1-2	TRAJ17	954	20	19	400	31	B7	A01_TTD	FALSE	vax2_inf
CASSPGTSGGALDTQYF	TGTGCCAGCAGCCCCGGGACTAGCGGGGGGGCCTTAGATACGCAGTATTTT	TRBV7-8	TRBJ2-3	CVVSDNTGGFKTIF	TGTGTTGTGAGCGATAATACTGGAGGCTTCAAAACTATCTTT	TRAV8-2	TRAJ9	955	0	497	1	NA	B4	A02_ALS	FALSE	vax2_inf
CASRQGGKLFF	TGTGCCAGCCGACAGGGAGGAAAACTGTTTTTT	TRBV19	TRBJ1-4	CALSAPAYNQGGKLIF	TGTGCTCTGAGTGCGCCGGCTTATAACCAGGGAGGAAAGCTTATCTTC	TRAV19	TRAJ23	956	0	498	1	415	B9	A01_FTS	FALSE	vax2_inf
CASSLSGPQETQYF	TGTGCCAGCAGTTTATCAGGCCCGCAAGAGACCCAGTACTTC	TRBV27	TRBJ2-5	CAGQPMEYGNKLVF	TGTGCTGGGCAGCCCATGGAATATGGAAACAAACTGGTCTTT	TRAV35	TRAJ47	957	32	19	400	165	R7	A01_TTD	FALSE	inf
CASSSRSGRDEQYF	TGTGCCAGCAGTTCGAGGTCAGGGCGGGACGAGCAGTACTTC	TRBV27	TRBJ2-7	CAGGSQGNLIF	TGTGCTGGAGGAAGCCAAGGAAATCTCATCTTT	TRAV9-2	TRAJ42	959	98	19	400	31	R7	A01_TTD	FALSE	inf
CASSQTSGVDDEQFF	TGTGCCAGCAGCCAAACTAGCGGGGTGGACGATGAGCAGTTCTTC	TRBV27	TRBJ2-1	CAVSGTGNQFYF	TGTGCTGTGAGTGGCACCGGTAACCAGTTCTATTTT	TRAV8-4	TRAJ49	960	3	19	400	416	R7	A01_TTD	FALSE	inf
CASSQRTDSYEQYF	TGTGCCAGCAGTCAAAGGACAGACTCCTACGAGCAGTACTTC	TRBV28	TRBJ2-7	CVVRTDSWGKLQF	TGTGTGGTGAGAACTGACAGCTGGGGGAAATTGCAGTTT	TRAV12-1	TRAJ24	963	38	40	39	37	R20	A01_PTD	FALSE	inf_vax1
CASSLSSGLDTQYF	TGTGCCAGCAGTTTATCATCCGGGTTAGATACGCAGTATTTT	TRBV27	TRBJ2-3	CALNARNDMRF	TGTGCTCTGAATGCTCGGAATGACATGCGCTTT	TRAV9-2	TRAJ43	964	51	19	400	31	R7	A01_TTD	FALSE	inf
CASSTYGRVTGGPPHEQFF	TGTGCCAGCAGCACCTACGGCCGGGTTACGGGAGGGCCCCCCCATGAGCAGTTCTTC	TRBV6-5	TRBJ2-1	CALSAPYSGSARQLTF	TGTGCTCTGAGTGCGCCATATTCTGGTTCTGCAAGGCAACTGACCTTT	TRAV19	TRAJ22	965	0	499	1	417	R23	A01_PTD	FALSE	inf_vax1
CASSLGQFNEQFF	TGCGCCAGCAGCTTGGGACAGTTCAATGAGCAGTTCTTC	TRBV5-1	TRBJ2-1	CAVSGSRVQGAQKLVF	TGTGCTGTGTCCGGGTCCCGGGTTCAGGGAGCCCAGAAGCTGGTATTT	TRAV21	TRAJ54	966	0	500	1	NA	R15	A24_VYF	FALSE	inf_vax2
CASSLQWSTEAFF	TGTGCCAGCAGCTTGCAGTGGTCCACTGAAGCTTTCTTT	TRBV5-6	TRBJ1-1	CAVLLFSGGYNKLIF	TGTGCTGTGCTCCTATTTTCTGGTGGCTACAATAAGCTGATTTTT	TRAV21	TRAJ4	967	0	501	1	418	R7	A01_TTD	FALSE	inf
CASSRDSSYEQYF	TGTGCCAGCAGCAGGGACAGCTCCTACGAGCAGTACTTC	TRBV5-8	TRBJ2-7	CAYMDSNYQLIW	TGTGCCTACATGGATAGCAACTATCAGTTAATCTGG	TRAV21	TRAJ33	968	4	502	5	419	R7	A01_TTD	FALSE	inf
CASADSHSNQPQHF	TGTGCCAGCGCCGACAGTCATAGCAATCAGCCCCAGCATTTT	TRBV27	TRBJ1-5	CALSGHDMRF	TGTGCTCTGTCAGGACATGACATGCGCTTT	TRAV9-2	TRAJ43	970	22	19	400	31	B7	A01_TTD	FALSE	vax2_inf
CASSYYLDGELFF	TGTGCCAGCAGCTACTATTTAGACGGGGAGCTGTTTTTT	TRBV7-9	TRBJ2-2	CAVRDMGSGNTPLVF	TGTGCTGTGAGAGACATGGGTTCAGGAAACACACCTCTTGTCTTT	TRAV3	TRAJ29	973	0	503	1	NA	B6	A24_VYI	FALSE	vax2_inf
CASSESSNSYEQYF	TGTGCCAGCAGCGAAAGTTCGAATTCCTACGAGCAGTACTTC	TRBV28	TRBJ2-7	CVVRSDSWGKLQF	TGTGTGGTGAGGTCTGACAGCTGGGGGAAATTGCAGTTT	TRAV12-1	TRAJ24	974	37	40	39	37	R7	A01_PTD	FALSE	inf
CASSEGAPHQPQHF	TGTGCCAGCAGTGAGGGGGCCCCCCATCAGCCCCAGCATTTT	TRBV27	TRBJ1-5	CAGLVDTGNQFYF	TGTGCTGGGCTCGTGGACACCGGTAACCAGTTCTATTTT	TRAV35	TRAJ49	976	27	19	400	165	R7	A01_TTD	FALSE	inf
CSAEGRFSYEQYF	TGCAGTGCAGAGGGACGTTTTTCCTACGAGCAGTACTTC	TRBV20-1	TRBJ2-7	CAVFSGNTGKLIF	TGTGCTGTCTTCTCTGGCAACACAGGCAAACTAATCTTT	TRAV21	TRAJ37	977	16	100	19	86	R21	A01_TTD	FALSE	inf_vax1
CASSLSSGSDTQYF	TGTGCCAGCAGTTTATCTAGCGGGAGTGATACGCAGTATTTT	TRBV27	TRBJ2-3	CALSGSGNQFYF	TGTGCTCTGAGTGGATCCGGTAACCAGTTCTATTTT	TRAV9-2	TRAJ49	981	114	19	400	NA	R7	A01_TTD	FALSE	inf
CASSLTQGYRNTEAFF	TGTGCCAGCAGTTTAACACAGGGTTATCGGAACACTGAAGCTTTCTTT	TRBV28	TRBJ1-1	CAMREGAGGFKTIF	TGTGCAATGAGAGAGGGCGCTGGAGGCTTCAAAACTATCTTT	TRAV14/DV4	TRAJ9	982	2	278	8	238	R12	A01_TTD	FALSE	inf
CASSRQLTSYEQYF	TGTGCCAGTAGCCGACAGCTAACCAGCTACGAGCAGTACTTC	TRBV19	TRBJ2-7	CALSGGGATNKLIF	TGTGCTCTGAGTGGGGGTGGTGCTACAAACAAGCTCATCTTT	TRAV19	TRAJ32	983	0	504	1	420	R23	A01_DTD	FALSE	inf_vax2
CASSYERGRADTQYF	TGTGCCAGCAGTTACGAGAGGGGGCGGGCAGATACGCAGTATTTT	TRBV6-5	TRBJ2-3	CAHRVGRALTF	TGTGCTCATCGGGTCGGGAGAGCACTTACTTTT	TRAV9-2	TRAJ5	984	0	505	1	421	R19	A01_LTD	TRUE	inf_vax1
CASSMRSGSDEQYF	TGTGCCAGCAGTATGAGGAGCGGGAGCGACGAGCAGTACTTC	TRBV27	TRBJ2-7	CALGGSQGNLIF	TGTGCTCTCGGAGGAAGCCAAGGAAATCTCATCTTT	TRAV9-2	TRAJ42	985	97	19	400	31	R2	A01_TTD	FALSE	inf
CASSSSVGLDEQFF	TGTGCCAGCAGCTCCTCCGTAGGGTTGGATGAGCAGTTCTTC	TRBV7-3	TRBJ2-1	CAVQATQAGTALIF	TGTGCTGTGCAGGCAACCCAGGCAGGAACTGCTCTGATCTTT	TRAV20	TRAJ15	987	0	506	1	422	B7	A01_FTS	FALSE	vax2_inf
CSANQGWPYEQYF	TGCAGCGCCAACCAGGGGTGGCCCTACGAGCAGTACTTC	TRBV29-1	TRBJ2-7	CAGLQGAQKLVF	TGTGCTGGCCTTCAGGGAGCCCAGAAGCTGGTATTT	TRAV8-4	TRAJ54	988	0	507	1	423	R23	A01_LTD	TRUE	inf_vax1
CATEGWDSNQPQHF	TGTGCCACCGAAGGATGGGATAGCAATCAGCCCCAGCATTTT	TRBV7-3	TRBJ1-5	CILRDMNTGFQKLVF	TGCATCCTGAGAGATATGAACACAGGCTTTCAGAAACTTGTATTT	TRAV26-2	TRAJ8	989	0	508	1	424	R15	A24_NYN	TRUE	inf_vax2
CASHPGTGTSSYNSPLHF	TGTGCCAGCCACCCCGGGACAGGGACGAGCTCCTATAATTCACCCCTCCACTTT	TRBV19	TRBJ1-6	CALSALNTGGFKTIF	TGTGCTCTGAGTGCCTTAAATACTGGAGGCTTCAAAACTATCTTT	TRAV9-2	TRAJ9	990	0	509	1	425	R29	A01_LTD	TRUE	inf_vax
CASSPGDTIYF	TGTGCCAGCAGCCCCGGGGACACCATATATTTT	TRBV6-5	TRBJ1-3	CAALTGGGNKLTF	TGTGCTGCGCTCACGGGAGGAGGAAACAAACTCACCTTT	TRAV22	TRAJ10	991	3	332	4	280	B7	A01_TTD	FALSE	vax2_inf
CASSDRGDPGEPLHF	TGTGCCAGCAGTGACCGTGGCGACCCGGGGGAACCCCTCCACTTT	TRBV27	TRBJ1-6	CASDFKAAGNKLTF	TGTGCTTCTGACTTCAAAGCTGCAGGCAACAAGCTAACTTTT	TRAV21	TRAJ17	992	0	510	1	426	R12	A01_TTD	FALSE	inf_vax2
CASSLSSGWDTQYF	TGTGCCAGCAGTTTATCGAGTGGTTGGGATACGCAGTATTTT	TRBV27	TRBJ2-3	CALGGSQGNLIF	TGTGCTCTGGGAGGAAGCCAAGGAAATCTCATCTTT	TRAV9-2	TRAJ42	994	99	19	400	31	R22	A01_TTD	FALSE	inf_vax1
CASSYQGPDGYTF	TGTGCCAGCAGTTACCAAGGCCCCGACGGCTACACCTTC	TRBV6-5	TRBJ1-2	CAMSDNNAGNMLTF	TGTGCAATGAGCGATAATAATGCAGGCAACATGCTCACCTTT	TRAV12-3	TRAJ39	995	0	511	1	NA	R12	A24_VYF	FALSE	inf_vax2
CASSVGADSKTYEQYF	TGTGCCAGCAGCGTAGGAGCTGACAGCAAGACCTACGAGCAGTACTTC	TRBV9	TRBJ2-7	CVVSAYRGGGGADGLTF	TGTGTGGTGAGCGCGTATCGCGGAGGAGGAGGTGCTGACGGACTCACCTTT	TRAV10	TRAJ45	996	0	512	1	427	R7	A01_DTD	FALSE	inf
CASSLEDTNYGYTF	TGTGCCAGCAGCTTAGAAGATACTAACTATGGCTACACCTTC	TRBV7-2	TRBJ1-2	CAVHTSGTYKYIF	TGTGCTGTCCATACCTCAGGAACCTACAAATACATCTTT	TRAV21	TRAJ40	999	24	111	25	94	R9	B15_NQK	TRUE	inf_vax2
CASTDSDTQYF	TGTGCCAGCACCGATTCAGATACGCAGTATTTT	TRBV6-5	TRBJ2-3	CAESLGGYSTLTF	TGTGCAGAGTCCCTTGGAGGATACAGCACCCTCACCTTT	TRAV5	TRAJ11	1000	5	59	21	53	R6	A01_TTD	FALSE	inf
CASSPRDKTYEQYF	TGTGCCAGCTCACCCCGGGACAAGACCTACGAGCAGTACTTC	TRBV18	TRBJ2-7	CAVGGGSGGYNKLIF	TGCGCTGTGGGAGGAGGATCTGGTGGCTACAATAAGCTGATTTTT	TRAV1-1	TRAJ4	1001	0	513	1	NA	B6	A24_VYF	FALSE	vax2_inf
CASSSRGPPDEQYF	TGTGCCAGCAGTAGTAGGGGGCCCCCAGACGAGCAGTACTTC	TRBV27	TRBJ2-7	CAANNAGNMLTF	TGTGCCGCTAATAATGCAGGCAACATGCTCACCTTT	TRAV9-2	TRAJ39	1002	29	19	400	31	R7	A01_TTD	FALSE	inf
CASSLRGRGNEQFF	TGTGCCAGCAGCTTGCGCGGGCGGGGCAATGAGCAGTTCTTC	TRBV7-2	TRBJ2-1	CAAPNDYKLSF	TGTGCTGCTCCTAACGACTACAAGCTCAGCTTT	TRAV8-3	TRAJ20	1003	0	514	1	NA	B6	A24_VYF	FALSE	vax2_inf
CASSQAGQGDGSEAFF	TGCGCCAGCAGCCAAGCTGGACAGGGGGACGGCTCTGAAGCTTTCTTT	TRBV4-3	TRBJ1-1	CAARNQAGTALIF	TGTGCAGCCAGGAACCAGGCAGGAACTGCTCTGATCTTT	TRAV13-1	TRAJ15	1005	0	515	1	428	R19	A01_FTS	FALSE	inf_vax1
CATSRDPGGHEQYF	TGTGCCACCAGCAGAGACCCAGGGGGCCATGAGCAGTACTTC	TRBV15	TRBJ2-7	CAGPPVDSNYQLIW	TGTGCAGGCCCGCCCGTAGATAGCAACTATCAGTTAATCTGG	TRAV27	TRAJ33	1006	0	516	1	NA	B4	A02_ALS	FALSE	vax2_inf
CATSDSEWFHNEQFF	TGTGCCACCAGTGACTCCGAGTGGTTCCACAATGAGCAGTTCTTC	TRBV24-1	TRBJ2-1	CAMRLSGAGSYQLTF	TGTGCAATGAGGCTCTCTGGGGCTGGGAGTTACCAACTCACTTTC	TRAV14/DV4	TRAJ28	1007	0	517	1	429	R7	A01_TTD	FALSE	inf
CASSERGGADTQYF	TGTGCCAGCAGCGAGCGGGGGGGGGCAGATACGCAGTATTTT	TRBV27	TRBJ2-3	CALSDPQGNLIF	TGTGCTCTGAGTGACCCCCAAGGAAATCTCATCTTT	TRAV9-2	TRAJ42	1011	104	19	400	31	R12	A01_TTD	FALSE	inf
CASSIIAGDGYTF	TGTGCCAGTAGTATAATTGCCGGCGATGGCTACACCTTC	TRBV19	TRBJ1-2	CAVNPGSQGNLIF	TGTGCTGTGAATCCAGGAAGCCAAGGAAATCTCATCTTT	TRAV8-6	TRAJ42	1014	0	518	1	NA	R28	A02_ALS	FALSE	inf_vax
CASSLGAGTYEQYF	TGTGCCAGCAGCTTAGGTGCAGGGACCTACGAGCAGTACTTC	TRBV7-8	TRBJ2-7	CAALGNQFYF	TGTGCTGCCTTAGGTAACCAGTTCTATTTT	TRAV8-4	TRAJ49	1017	0	519	1	430	N2	A01_LTD	TRUE	vax2
CASSSRTPITDTQYF	TGTGCCAGCAGCTCCCGGACTCCGATCACAGATACGCAGTATTTT	TRBV6-5	TRBJ2-3	CALEKAGSQGNLIF	TGTGCTCTAGAAAAGGCCGGAAGCCAAGGAAATCTCATCTTT	TRAV6	TRAJ42	1018	0	520	1	431	B7	A01_TTD	FALSE	vax2_inf
CASSQALAGVSHEQYF	TGCGCCAGCAGCCAGGCCCTAGCGGGAGTTTCCCACGAGCAGTACTTC	TRBV4-1	TRBJ2-7	CASGGGAGGTSYGKLTF	TGTGCCTCCGGCGGGGGTGCTGGTGGTACTAGCTATGGAAAGCTGACATTT	TRAV38-2/DV8	TRAJ52	1019	0	521	1	432	N10	A01_LTD	TRUE	vax2
CASSPGFPEQFF	TGTGCCAGCAGTCCCGGATTTCCTGAGCAGTTCTTC	TRBV6-2	TRBJ2-1	CALMTGNQFYF	TGTGCTCTTATGACCGGTAACCAGTTCTATTTT	TRAV6	TRAJ49	1020	9	35	45	33	R6	A01_TTD	FALSE	inf
CAISDGQGAPYGYTF	TGTGCCATCAGCGATGGACAGGGGGCCCCCTATGGCTACACCTTC	TRBV10-3	TRBJ1-2	CAEPGFQKLVF	TGTGCAGAACCAGGCTTTCAGAAACTTGTATTT	TRAV5	TRAJ8	1021	0	522	1	NA	B6	A24_VYF	FALSE	vax2_inf
CASSWTGDNQPQHF	TGTGCCAGCAGTTGGACAGGGGACAATCAGCCCCAGCATTTT	TRBV28	TRBJ1-5	CLLSSNYQLIW	TGTCTTCTGAGTAGCAACTATCAGTTAATCTGG	TRAV40	TRAJ33	1022	0	523	1	433	R7	A01_TTD	FALSE	inf
CASGSRFTEAFF	TGTGCTAGTGGTTCCCGTTTCACTGAAGCTTTCTTT	TRBV12-5	TRBJ1-1	CAVSDPEAGTASKLTF	TGTGCTGTGAGTGATCCGGAGGCCGGCACTGCCAGTAAACTCACCTTT	TRAV8-6	TRAJ44	1023	0	524	1	434	R23	A01_TTD	FALSE	inf_vax1
CAGSSGYEQYF	TGTGCCGGATCATCAGGCTACGAGCAGTACTTC	TRBV19	TRBJ2-7	CAASSGDKLTF	TGTGCAGCAAGCAGCGGAGACAAGCTGACTTTT	TRAV13-1	TRAJ46	1024	0	525	1	435	B7	A01_TTD	FALSE	vax2_inf
CASSAGTDYGYTF	TGTGCCAGCAGCGCCGGGACAGACTATGGCTACACCTTC	TRBV9	TRBJ1-2	CAASLGFGNEKLTF	TGTGCAGCAAGCCTAGGCTTTGGAAATGAGAAATTAACCTTT	TRAV29/DV5	TRAJ48	1025	31	53	143	99	B7	A01_TTD	FALSE	vax2_inf
CASSDPGTSSYNEQFF	TGTGCCAGCAGTGACCCCGGGACTAGCTCCTACAATGAGCAGTTCTTC	TRBV2	TRBJ2-1	CAFMKNTGANSKLTF	TGTGCTTTCATGAAGAACACTGGAGCCAATAGTAAGCTGACATTT	TRAV38-1	TRAJ56	1026	3	149	4	125	B7	A01_TTD	FALSE	vax2_inf
CASSAGGNQPQHF	TGTGCCAGCTCCGCTGGGGGCAATCAGCCCCAGCATTTT	TRBV2	TRBJ1-5	CILRDRNAGNMLTF	TGCATCCTGAGAGACAGGAATGCAGGCAACATGCTCACCTTT	TRAV26-2	TRAJ39	1027	0	526	1	436	R2	A01_TTD	FALSE	inf
CASSQDHYEQYF	TGCGCCAGCAGCCAGGATCACTACGAGCAGTACTTC	TRBV4-3	TRBJ2-7	CALSEALKAAGNKLTF	TGTGCTCTGAGTGAGGCGCTAAAAGCTGCAGGCAACAAGCTAACTTTT	TRAV19	TRAJ17	1028	0	527	1	437	R1	A02_LLY	FALSE	inf
CASSLSPTGGKENYGYTF	TGTGCCAGCAGCTTAAGCCCGACAGGGGGCAAAGAGAACTATGGCTACACCTTC	TRBV7-9	TRBJ1-2	CAVQRHRSNDYKLSF	TGTGCTGTGCAGCGACACCGTTCTAACGACTACAAGCTCAGCTTT	TRAV20	TRAJ20	1031	0	528	1	NA	B6	A24_VYF	FALSE	vax2_inf
CASSPDIEAFF	TGTGCCAGCAGCCCTGACATTGAAGCTTTCTTT	TRBV7-9	TRBJ1-1	CVVNKGDKIIF	TGTGTGGTGAACAAGGGGGACAAGATCATCTTT	TRAV12-1	TRAJ30	1035	48	123	137	104	R6	A02_YLQ	TRUE	inf_vax2
CASSSPTSGKETQYF	TGTGCCAGCAGTTCCCCGACTAGCGGTAAAGAGACCCAGTACTTC	TRBV6-2	TRBJ2-5	CAVRSGYALNF	TGTGCTGTTCGATCCGGGTATGCACTCAACTTC	TRAV8-6	TRAJ41	1037	1	529	2	NA	B3	A02_ALS	FALSE	vax2_inf
CASLSPQETQYF	TGCGCCAGCCTAAGCCCTCAAGAGACCCAGTACTTC	TRBV10-2	TRBJ2-5	CAVHRSARQLTF	TGTGCAGTCCATCGTTCTGCAAGGCAACTGACCTTT	TRAV29/DV5	TRAJ22	1038	0	530	1	NA	R12	A24_VYF	FALSE	inf_vax2
CASSSFGGREATDTQYF	TGTGCCAGCAGCTCATTCGGGGGGCGAGAAGCCACAGATACGCAGTATTTT	TRBV7-9	TRBJ2-3	CAVRDSYGQNFVF	TGTGCTGTGAGGGATAGCTATGGTCAGAATTTTGTCTTT	TRAV1-2	TRAJ26	1040	1	366	2	NA	B6	A24_VYF	FALSE	vax2_inf
CASYEGGTEAFF	TGTGCCAGCTACGAAGGGGGCACTGAAGCTTTCTTT	TRBV18	TRBJ1-1	CALSVSGQKLLF	TGTGCTCTGAGTGTGAGTGGCCAGAAGCTGCTCTTT	TRAV19	TRAJ16	1041	14	238	24	203	R23	A01_DTD	FALSE	inf_vax1
CSASPSGVNYEQYF	TGCAGTGCTAGCCCTTCCGGGGTTAACTACGAGCAGTACTTC	TRBV20-1	TRBJ2-7	CALSDLYGNNRLAF	TGTGCTCTGAGTGACCTCTATGGGAACAACAGACTCGCTTTT	TRAV19	TRAJ7	1042	0	531	1	NA	N4	A24_QYI	TRUE	vax2
CASSKSGGGAYEQYF	TGTGCCAGCAGCAAGAGCGGGGGGGGGGCCTACGAGCAGTACTTC	TRBV9	TRBJ2-7	CAVRDGVNYGQNFVF	TGTGCTGTGAGAGACGGGGTCAACTATGGTCAGAATTTTGTCTTT	TRAV3	TRAJ26	1045	0	532	1	NA	B6	A24_VYF	FALSE	vax2_inf
CASSLGQGISYNSPLHF	TGTGCCAGCAGCTTGGGACAGGGAATCTCCTATAATTCACCCCTCCACTTT	TRBV13	TRBJ1-6	CATEQLNQAGTALIF	TGTGCTACGGAGCAACTGAACCAGGCAGGAACTGCTCTGATCTTT	TRAV17	TRAJ15	1048	0	533	1	438	B9	A01_FTS	FALSE	vax2_inf
CATKPDTNTEAFF	TGTGCCACCAAGCCGGACACCAACACTGAAGCTTTCTTT	TRBV10-3	TRBJ1-1	CIRGSNYKLTF	TGCATTAGAGGTAGCAACTATAAACTGACATTT	TRAV26-2	TRAJ53	1049	0	534	1	NA	R29	A01_NTN	FALSE	inf_vax
CASSLSSGWDTQYF	TGTGCCAGCAGTTTATCATCGGGCTGGGATACGCAGTATTTT	TRBV27	TRBJ2-3	CAPGNKLVF	TGTGCTCCTGGAAACAAACTGGTCTTT	TRAV38-1	TRAJ47	1054	0	535	1	439	B7	A01_TTD	FALSE	vax2_inf
CAWRSYTEAFF	TGTGCCTGGAGGAGCTACACTGAAGCTTTCTTT	TRBV30	TRBJ1-1	CAMSASWREGSYDKVIF	TGTGCAATGAGCGCATCGTGGCGGGAGGGCTCCTACGACAAGGTGATATTT	TRAV12-3	TRAJ50	1056	0	536	1	440	R19	A01_TTD	FALSE	inf_vax1
CASSPGLAARYEQYF	TGTGCCAGCAGCCCAGGGCTAGCGGCCCGTTACGAGCAGTACTTC	TRBV2	TRBJ2-7	CAASEGGGSEKLVF	TGTGCAGCAAGCGAAGGGGGCGGATCTGAAAAGCTGGTCTTT	TRAV29/DV5	TRAJ57	1059	1	53	143	99	R11	A01_TTD	FALSE	inf
CASSKPGQGTFGYTF	TGTGCCAGCAGTAAACCTGGCCAGGGGACCTTCGGCTACACCTTC	TRBV6-5	TRBJ1-2	CAEYINQAGTALIF	TGTGCAGAGTATATTAACCAGGCAGGAACTGCTCTGATCTTT	TRAV5	TRAJ15	1060	0	537	1	441	R23	A01_DTD	FALSE	inf_vax2
CASSLRSGSDEQFF	TGTGCCAGCAGTTTGCGCAGCGGGAGTGACGAGCAGTTCTTC	TRBV27	TRBJ2-1	CALGGSQGNLIF	TGTGCTTTAGGAGGAAGCCAAGGAAATCTCATCTTT	TRAV9-2	TRAJ42	1062	98	19	400	31	R23	A01_TTD	FALSE	inf_vax2
CASSPSRGSFDEQFF	TGTGCCAGCAGCCCGAGCAGGGGAAGTTTCGATGAGCAGTTCTTC	TRBV11-1	TRBJ2-1	CAVSDYKLSF	TGTGCCGTGAGCGACTACAAGCTCAGCTTT	TRAV12-2	TRAJ20	1064	0	538	1	442	R8	B15_NQK	TRUE	inf_vax2
CASDLRDRWNEQFF	TGTGCCAGTGATCTTCGGGACAGGTGGAATGAGCAGTTCTTC	TRBV7-9	TRBJ2-1	CAGLIFGNEKLTF	TGTGCTGGGCTTATCTTTGGAAATGAGAAATTAACCTTT	TRAV35	TRAJ48	1065	0	539	1	443	R7	A01_TTD	FALSE	inf
CASSLTSGVTDTQYF	TGTGCCAGCAGTCTTACTAGCGGGGTAACAGATACGCAGTATTTT	TRBV27	TRBJ2-3	CAVSNVLYNFNKFYF	TGTGCTGTGAGTAACGTCCTATACAACTTCAACAAATTTTACTTT	TRAV3	TRAJ21	1066	0	540	1	444	B7	A01_TTD	FALSE	vax2_inf
CASSQWIGTGSEKLFF	TGTGCCAGCAGCCAATGGATCGGGACAGGTAGTGAAAAACTGTTTTTT	TRBV16	TRBJ1-4	CAGHNFNKFYF	TGTGCCGGGCACAACTTCAACAAATTTTACTTT	TRAV12-2	TRAJ21	1067	0	541	1	445	B7	A01_FTS	FALSE	vax2_inf
CASSLVPQGPNYGYTF	TGTGCCAGCAGTTTAGTGCCCCAGGGCCCTAACTATGGCTACACCTTC	TRBV27	TRBJ1-2	CAYRSSNYQLIW	TGTGCCTACCGATCGAGCAACTATCAGTTAATCTGG	TRAV3	TRAJ33	1069	0	542	1	446	R20	A01_LTD	TRUE	inf_vax1
CSVVVISADTQYF	TGCAGCGTTGTGGTTATCTCCGCGGATACGCAGTATTTT	TRBV29-1	TRBJ2-3	CAGHPDNTDKLIF	TGTGCTGGGCACCCGGATAACACCGACAAGCTCATCTTT	TRAV35	TRAJ34	1070	0	543	1	447	R2	A01_PTD	FALSE	inf
CASRTDSDYGYTF	TGTGCCAGCAGAACTGACAGCGACTATGGCTACACCTTC	TRBV9	TRBJ1-2	CAVREGGADGLTF	TGTGCCGTGAGAGAAGGAGGTGCTGACGGACTCACCTTT	TRAV12-2	TRAJ45	1071	1	544	2	NA	B6	A24_VYF	FALSE	vax2_inf
CATGLGFDYGYTF	TGTGCCACCGGATTGGGGTTTGACTATGGCTACACCTTC	TRBV19	TRBJ1-2	CAGRLLIYGQNFVF	TGTGCAGGCCGACTTCTTATCTATGGTCAGAATTTTGTCTTT	TRAV25	TRAJ26	1073	0	545	1	448	R20	A01_LTD	TRUE	inf_vax1
CASSPDNYEQYF	TGTGCCAGCAGTCCGGACAACTACGAGCAGTACTTC	TRBV27	TRBJ2-7	CAQGPDSWGKLQF	TGTGCTCAAGGGCCTGACAGCTGGGGGAAATTGCAGTTT	TRAV9-2	TRAJ24	1074	10	19	400	31	R7	A01_TTD	FALSE	inf
CASTQRTLVNSPLHF	TGTGCCAGTACCCAGAGGACTCTTGTAAATTCACCCCTCCACTTT	TRBV19	TRBJ1-6	CAGTSGTYKYIF	TGTGCTGGGACCTCAGGAACCTACAAATACATCTTT	TRAV21	TRAJ40	1075	0	546	1	449	R19	A01_FTS	FALSE	inf_vax2
CASSYPRRSSSYNEQFF	TGTGCCAGCAGTTACCCACGGCGGTCTAGCTCCTACAATGAGCAGTTCTTC	TRBV28	TRBJ2-1	CALSDNQGNLIF	TGTGCTCTGAGTGATAACCAAGGAAATCTCATCTTT	TRAV9-2	TRAJ42	1076	6	406	19	339	R6	A01_TTD	FALSE	inf
CASSRGAGHSDGYTF	TGTGCCAGCAGTCGAGGTGCGGGACACTCAGATGGCTACACCTTC	TRBV13	TRBJ1-2	CGASLAGSARQLTF	TGTGGAGCGTCTCTAGCTGGTTCTGCAAGGCAACTGACCTTT	TRAV34	TRAJ22	1078	0	547	1	450	R29	A01_LTD	TRUE	inf_vax
CAAATKDGSYEQYF	TGTGCCGCAGCAACGAAGGACGGATCTTACGAGCAGTACTTC	TRBV7-9	TRBJ2-7	CAPVRGAGKSTF	TGTGCTCCCGTACGGGGAGCAGGCAAATCAACCTTT	TRAV16	TRAJ27	1080	0	548	1	451	R11	A01_FTS	FALSE	inf
CASSQETGMPYEQYF	TGTGCCAGCAGCCAAGAGACAGGGATGCCCTACGAGCAGTACTTC	TRBV3-1	TRBJ2-7	CAVSEVVGTGANNLFF	TGTGCTGTGAGTGAGGTCGTCGGAACTGGGGCAAACAACCTCTTCTTT	TRAV8-4	TRAJ36	1081	0	549	1	452	R7	A01_TTD	FALSE	inf
CASSFTGGYYGYTF	TGTGCCAGCAGCTTCACAGGGGGCTACTATGGCTACACCTTC	TRBV5-6	TRBJ1-2	CAVTNAGGTSYGKLTF	TGTGCTGTTACTAATGCTGGTGGTACTAGCTATGGAAAGCTGACATTT	TRAV21	TRAJ52	1082	0	550	1	453	R22	A01_TTD	FALSE	inf_vax1
CASTPGFITRTEAFF	TGTGCCAGCACCCCAGGGTTTATAACGCGCACTGAAGCTTTCTTT	TRBV28	TRBJ1-1	CAVWDSNYQLIW	TGTGCTGTGTGGGATAGCAACTATCAGTTAATCTGG	TRAV21	TRAJ33	1084	0	551	1	454	R7	A01_TTD	FALSE	inf
CASSYYGALTDTQYF	TGTGCCAGCAGTTATTATGGCGCCCTCACAGATACGCAGTATTTT	TRBV6-6	TRBJ2-3	CAVGGNKLVF	TGTGCTGTGGGTGGAAACAAACTGGTCTTT	TRAV8-3	TRAJ47	1085	0	552	1	455	B7	A01_TTD	FALSE	vax2_inf
CASSLVGQDLSGGYTF	TGTGCCAGCAGCTTGGTGGGACAGGATCTGTCGGGTGGCTACACCTTC	TRBV5-6	TRBJ1-2	CAVSVRDMRF	TGTGCTGTGAGTGTGAGGGACATGCGCTTT	TRAV8-6	TRAJ43	1086	0	553	1	NA	N14	A24_QYI	TRUE	vax2
CASSPRTGIDLEQYF	TGTGCCAGCAGTCCCAGGACAGGCATCGACCTCGAGCAGTACTTC	TRBV27	TRBJ2-7	CAGLEETSGSRLTF	TGTGCTGGGCTAGAAGAAACCAGTGGCTCTAGGTTGACCTTT	TRAV35	TRAJ58	1088	10	19	400	165	R12	A01_TTD	FALSE	inf
CASSAGQGWVYGYTF	TGTGCCAGCAGCGCCGGACAGGGGTGGGTTTATGGCTACACCTTC	TRBV9	TRBJ1-2	CAMREGGGSNFGNEKLTF	TGTGCAATGAGAGAGGGAGGAGGATCTAACTTTGGAAATGAGAAATTAACCTTT	TRAV14/DV4	TRAJ48	1089	0	554	1	456	R11	A01_FTS	FALSE	inf
CASSPGLSYANEKLFF	TGTGCCAGCTCCCCGGGCCTTTCTTACGCCAATGAAAAACTGTTTTTT	TRBV27	TRBJ1-4	CALSEAETGGFKTIF	TGTGCTCTGAGTGAGGCAGAGACTGGAGGCTTCAAAACTATCTTT	TRAV19	TRAJ9	1093	0	555	1	457	B6	A24_NYN	TRUE	vax2_inf
CASSTSSPQETQYF	TGTGCCAGCAGCACCTCCTCGCCTCAAGAGACCCAGTACTTC	TRBV27	TRBJ2-5	CAGQETGNQFYF	TGTGCTGGGCAGGAGACCGGTAACCAGTTCTATTTT	TRAV35	TRAJ49	1094	30	19	400	165	R20	A01_TTD	FALSE	inf_vax1
CASSYEGLMGYTF	TGTGCCAGCAGTTACGAAGGATTGATGGGCTACACCTTC	TRBV6-5	TRBJ1-2	CAMREAGGGSNYKLTF	TGTGCAATGAGAGAGGCCGGTGGAGGTAGCAACTATAAACTGACATTT	TRAV14/DV4	TRAJ53	1096	0	556	1	458	R7	A01_TTD	FALSE	inf
CASSDGGSSWGGTDTQYF	TGTGCCAGCAGTGATGGCGGGAGTTCCTGGGGGGGGACAGATACGCAGTATTTT	TRBV7-2	TRBJ2-3	CATDAWVDMRF	TGTGCTACGGACGCTTGGGTTGACATGCGCTTT	TRAV17	TRAJ43	1097	0	557	1	459	R9	B15_NQK	TRUE	inf
CASSTGGRGEQFF	TGTGCCAGCAGCACAGGGGGACGTGGTGAGCAGTTCTTC	TRBV7-3	TRBJ2-1	CVVNIGSTLTF	TGTGTGGTGAACATAGGGAGCACCCTCACCTTT	TRAV12-1	TRAJ11	1098	0	558	1	460	N2	A01_LTD	TRUE	vax2
CASSFFSPPDRFIYVYEQYF	TGTGCCAGCAGTTTCTTTTCCCCTCCGGACAGGTTTATTTACGTCTACGAGCAGTACTTC	TRBV28	TRBJ2-7	CVVNRGTYKYIF	TGTGTGGTGAACAGGGGAACCTACAAATACATCTTT	TRAV12-1	TRAJ40	1100	0	559	1	461	R4	B15_NQK	TRUE	inf
CASSLGVVGQETQYF	TGTGCCAGTAGTTTGGGTGTGGTAGGGCAAGAGACCCAGTACTTC	TRBV19	TRBJ2-5	CALGSGNTGKLIF	TGTGCTCTGGGCTCTGGCAACACAGGCAAACTAATCTTT	TRAV19	TRAJ37	1101	1	289	2	246	B7	A01_FTS	FALSE	vax2_inf
CASSSWTGQETQYF	TGTGCCAGCAGCTCCTGGACAGGGCAAGAGACCCAGTACTTC	TRBV11-2	TRBJ2-5	CAMIRGGKLIF	TGTGCAATGATAAGGGGAGGAAAGCTTATCTTC	TRAV12-3	TRAJ23	1102	3	81	5	70	R19	A01_FTS	FALSE	inf_vax1
CASSTRDSTYEQYF	TGTGCCAGCAGTACCCGGGACAGCACCTACGAGCAGTACTTC	TRBV27	TRBJ2-7	CAASIGNVLHC	TGTGCTGCGTCCATTGGGAATGTGCTGCATTGC	TRAV1-2	TRAJ35	1103	8	19	400	31	R22	A01_TTD	FALSE	inf_vax2
CATLPGGVETQYF	TGTGCCACCCTTCCGGGAGGAGTGGAGACCCAGTACTTC	TRBV6-2	TRBJ2-5	CAVTGSIGFGNVLHC	TGTGCCGTGACGGGGTCCATAGGCTTTGGGAATGTGCTGCATTGC	TRAV12-2	TRAJ35	1104	5	59	21	53	R23	A01_TTD	FALSE	inf_vax2
CARGDRNTGELFF	TGTGCCAGGGGCGACCGGAACACCGGGGAGCTGTTTTTT	TRBV6-1	TRBJ2-2	CVVNKEDDMRF	TGTGTGGTGAACAAGGAAGATGACATGCGCTTT	TRAV12-1	TRAJ43	1106	35	123	137	104	R6	A02_YLQ	TRUE	inf
CASSWENTGELFF	TGCGCCAGCAGTTGGGAAAACACCGGGGAGCTGTTTTTT	TRBV10-2	TRBJ2-2	CASNSGGYQKVTF	TGTGCCTCCAATTCTGGGGGTTACCAGAAAGTTACCTTT	TRAV1-2	TRAJ13	1107	12	477	18	399	R7	A01_TTD	FALSE	inf
CASSHPSEGSRKKYEQYF	TGTGCCAGCAGCCACCCCTCCGAGGGTTCTCGAAAAAAGTACGAGCAGTACTTC	TRBV4-2	TRBJ2-7	CAASKGTGFQKLVF	TGTGCAGCAAGTAAGGGCACAGGCTTTCAGAAACTTGTATTT	TRAV13-1	TRAJ8	1108	0	560	1	462	N8	A02_YLQ	TRUE	vax2
CASSFQPYSNQPQHF	TGTGCCAGCAGCTTCCAGCCTTATAGCAATCAGCCCCAGCATTTT	TRBV5-6	TRBJ1-5	CAVRDNTDKLIF	TGTGCTGTGAGGGATAACACCGACAAGCTCATCTTT	TRAV21	TRAJ34	1109	2	135	21	116	B7	A01_TTD	FALSE	vax2_inf
CASSLDLTDSSLYNEQFF	TGTGCCAGCAGCTTAGACCTGACAGACAGCTCTCTCTACAATGAGCAGTTCTTC	TRBV11-2	TRBJ2-1	CVVSERGRHTDKLIF	TGTGTGGTGAGCGAACGTGGGAGGCACACCGACAAGCTCATCTTT	TRAV10	TRAJ34	1111	0	561	1	463	B9	A01_FTS	FALSE	vax2_inf
CASSPWTGSGVGQYF	TGCGCCAGCAGCCCCTGGACAGGGTCGGGGGTCGGGCAGTACTTC	TRBV5-1	TRBJ2-7	CAGGSDGQKLLF	TGTGCAGGGGGTTCAGATGGCCAGAAGCTGCTCTTT	TRAV25	TRAJ16	1112	1	562	2	464	B7	A01_FTS	FALSE	vax2_inf
CASTNQPTDTQYF	TGTGCCAGCACCAACCAGCCCACAGATACGCAGTATTTT	TRBV6-5	TRBJ2-3	CAVGTGNTPLVF	TGTGCTGTGGGGACAGGAAACACACCTCTTGTCTTT	TRAV1-2	TRAJ29	1114	13	563	16	465	R12	A01_TTD	FALSE	inf_vax2
CASSLFGGGETQYF	TGTGCCAGCAGCTTATTCGGGGGGGGAGAGACCCAGTACTTC	TRBV13	TRBJ2-5	CALSDRTGANNLFF	TGTGCTCTGAGTGACAGAACTGGGGCAAACAACCTCTTCTTT	TRAV9-2	TRAJ36	1115	0	564	1	466	R7	A01_TTD	FALSE	inf
CASSYRGPADTQYF	TGTGCCAGCAGTTACAGGGGGCCGGCAGATACGCAGTATTTT	TRBV27	TRBJ2-3	CCSGGSQGNLIF	TGCTGTTCTGGAGGAAGCCAAGGAAATCTCATCTTT	TRAV1-2	TRAJ42	1116	34	19	400	NA	R7	A01_TTD	FALSE	inf
CASSRGGDNGELFF	TGTGCCAGCAGCCGGGGGGGGGATAACGGGGAGCTGTTTTTT	TRBV27	TRBJ2-2	CAMRDWGLTGGGNKLTF	TGTGCAATGAGAGATTGGGGACTCACGGGAGGAGGAAACAAACTCACCTTT	TRAV14/DV4	TRAJ10	1117	31	126	58	107	R7	A01_TTD	FALSE	inf
CASSQGMGPGEQYF	TGCGCCAGCAGCCAGGGGATGGGACCTGGGGAGCAGTACTTC	TRBV4-3	TRBJ2-7	CAENPRMDSSYKLIF	TGTGCAGAGAATCCTCGGATGGATAGCAGCTATAAATTGATCTTC	TRAV13-2	TRAJ12	1118	0	565	1	467	R12	A01_TTD	FALSE	inf
CASSVATQRANTGELFF	TGTGCCAGCAGCGTAGCTACCCAGCGGGCGAACACCGGGGAGCTGTTTTTT	TRBV9	TRBJ2-2	CVVKGSDGQKLLF	TGTGTGGTGAAGGGCTCAGATGGCCAGAAGCTGCTCTTT	TRAV12-1	TRAJ16	1119	0	566	1	468	R7	A01_FTS	FALSE	inf
CASSLFGTHEQFF	TGTGCCAGCAGTTTGTTTGGGACCCATGAGCAGTTCTTC	TRBV27	TRBJ2-1	CAVPGFGNEKLTF	TGTGCTGTGCCTGGCTTTGGAAATGAGAAATTAACCTTT	TRAV20	TRAJ48	1120	16	148	23	124	R7	A01_TTD	FALSE	inf
CASSYLMTGNEQYF	TGTGCCAGCAGTTACCTAATGACAGGGAACGAGCAGTACTTC	TRBV6-6	TRBJ2-7	CAGQLDGTSYGKLTF	TGTGCTGGGCAGCTAGATGGTACTAGCTATGGAAAGCTGACATTT	TRAV35	TRAJ52	1121	1	442	2	469	R20	A01_FTS	FALSE	inf_vax2
CATGTGERGEQYF	TGTGCCACCGGTACAGGGGAGAGGGGCGAGCAGTACTTC	TRBV15	TRBJ2-7	CALTYNFNKFYF	TGTGCTCTGACATACAACTTCAACAAATTTTACTTT	TRAV9-2	TRAJ21	1122	0	567	1	470	R7	A01_TTD	FALSE	inf
CATAWDRGTSAEQFF	TGCGCCACCGCATGGGACAGGGGGACGTCTGCTGAGCAGTTCTTC	TRBV4-1	TRBJ2-1	CAVDPNQGAQKLVF	TGTGCCGTGGACCCAAATCAGGGAGCCCAGAAGCTGGTATTT	TRAV12-2	TRAJ54	1124	0	568	1	NA	R11	A01_NTN	FALSE	inf
CASSDPTWGINQPQHF	TGCGCCAGCAGTGACCCGACGTGGGGTATTAATCAGCCCCAGCATTTT	TRBV10-2	TRBJ1-5	CASMTTDSWGKLQF	TGTGCCTCGATGACAACTGACAGCTGGGGGAAATTGCAGTTT	TRAV24	TRAJ24	1125	0	569	1	471	R12	A01_TTD	FALSE	inf
CASSYEGPRLAYEQYF	TGTGCCAGCAGTTACGAAGGGCCTAGGTTGGCCTACGAGCAGTACTTC	TRBV6-6	TRBJ2-7	CAVRDNYGGSQGNLIF	TGTGCTGTGAGAGATAATTATGGAGGAAGCCAAGGAAATCTCATCTTT	TRAV1-2	TRAJ42	1128	0	570	1	NA	B6	A24_VYI	FALSE	vax2_inf
CASSFLGQGDYSPLHF	TGTGCCAGCAGCTTCCTAGGACAGGGAGACTATTCACCCCTCCACTTT	TRBV7-9	TRBJ1-6	CAPGMDSSYKLIF	TGTGCTCCTGGGATGGATAGCAGCTATAAATTGATCTTC	TRAV1-2	TRAJ12	1130	0	571	1	NA	B6	A24_VYF	FALSE	vax2_inf
CASSYRITGELFF	TGTGCCAGCAGTTACAGGATCACCGGGGAGCTGTTTTTT	TRBV6-5	TRBJ2-2	CAYRATNKLIF	TGTGCTTATCGTGCTACAAACAAGCTCATCTTT	TRAV38-2/DV8	TRAJ32	1131	0	572	1	472	R23	A01_FTS	FALSE	inf_vax2
CASNADSLMAFF	TGTGCCAGCAATGCCGACTCCCTTATGGCTTTCTTT	TRBV6-6	TRBJ1-1	CAVRTSGGSYIPTF	TGTGCTGTGAGGACATCAGGAGGAAGCTACATACCTACATTT	TRAV3	TRAJ6	1132	0	573	1	473	R23	A01_LTD	TRUE	inf_vax1
CASTPGGITEAFF	TGTGCCAGCACTCCCGGGGGTATAACTGAAGCTTTCTTT	TRBV6-2	TRBJ1-1	CAANTGFQKLVF	TGTGCGGCTAACACAGGCTTTCAGAAACTTGTATTT	TRAV13-1	TRAJ8	1133	0	574	1	474	N12	A01_LTD	TRUE	vax2
CASSISLPAYEQYF	TGTGCCAGTAGTATTTCACTACCAGCCTACGAGCAGTACTTC	TRBV19	TRBJ2-7	CAPRSSGGGADGLTF	TGTGCCCCAAGGAGCTCAGGAGGAGGTGCTGACGGACTCACCTTT	TRAV13-1	TRAJ45	1134	0	575	1	NA	R26	A24_QYI	TRUE	inf_vax1
CASSLEAYEETQYF	TGTGCCAGCAGCTTAGAGGCATATGAAGAGACCCAGTACTTC	TRBV7-9	TRBJ2-5	CAMSRFSDGQKLLF	TGTGCAATGAGCCGGTTTTCAGATGGCCAGAAGCTGCTCTTT	TRAV12-3	TRAJ16	1136	0	576	1	475	R12	A01_TTD	FALSE	inf
CASSPQGVTQYF	TGTGCCAGCAGTCCCCAGGGAGTGACCCAGTACTTC	TRBV6-5	TRBJ2-5	CAAGPGGADGLTF	TGTGCAGCAGGCCCAGGAGGTGCTGACGGACTCACCTTT	TRAV29/DV5	TRAJ45	1137	0	577	1	476	R20	A01_TTD	FALSE	inf_vax1
CASSALTGYEQYF	TGTGCCAGCAGTGCCCTTACAGGATACGAGCAGTACTTC	TRBV2	TRBJ2-7	CVVSDSGTYKYIF	TGTGTGGTGAGCGACTCAGGAACCTACAAATACATCTTT	TRAV10	TRAJ40	1138	0	578	1	NA	R30	A24_VYI	FALSE	inf_vax
CASSLGAAYNEQFF	TGCGCCAGCAGCCTAGGAGCAGCGTACAATGAGCAGTTCTTC	TRBV4-3	TRBJ2-1	CAMREIRGAGGYNKLIF	TGTGCAATGAGAGAGATTCGGGGGGCTGGTGGCTACAATAAGCTGATTTTT	TRAV14/DV4	TRAJ4	1139	0	579	1	477	B9	A01_FTS	FALSE	vax2_inf
CASSSPGREVGEEAFF	TGTGCCAGCAGCTCCCCGGGGAGGGAGGTTGGGGAAGAAGCTTTCTTT	TRBV7-8	TRBJ1-1	CVVNKGGYSTLTF	TGTGTGGTGAACAAGGGAGGATACAGCACCCTCACCTTT	TRAV12-1	TRAJ11	1140	2	396	5	332	R11	A01_TTD	FALSE	inf
CASMGGGNQPQHF	TGTGCCAGTATGGGGGGGGGCAATCAGCCCCAGCATTTT	TRBV19	TRBJ1-5	CAATLTGNQFYF	TGTGCAGCCACTCTTACCGGTAACCAGTTCTATTTT	TRAV29/DV5	TRAJ49	1142	1	580	2	478	R8	A24_NYN	TRUE	inf_vax2
CASSYRGVTDTQYF	TGTGCCAGCAGTTACCGAGGCGTCACAGATACGCAGTATTTT	TRBV27	TRBJ2-3	CAGNAGNMLTF	TGTGCTGGTAATGCAGGCAACATGCTCACCTTT	TRAV1-2	TRAJ39	1143	16	19	400	31	R12	A01_TTD	FALSE	inf
CASRGTSSHEQFF	TGTGCCAGCAGGGGTACTAGCTCCCATGAGCAGTTCTTC	TRBV5-4	TRBJ2-1	CAEGESDYKLSF	TGTGCAGAGGGGGAAAGCGACTACAAGCTCAGCTTT	TRAV5	TRAJ20	1144	0	581	1	479	R23	A01_DTD	FALSE	inf_vax1
CASSIGAGGLYTQYF	TGTGCCAGTAGTATAGGAGCGGGGGGGCTATATACGCAGTATTTT	TRBV19	TRBJ2-3	CALSEANNAGNMLTF	TGTGCTCTGAGTGAGGCCAATAATGCAGGCAACATGCTCACCTTT	TRAV19	TRAJ39	1145	0	582	1	NA	B6	A24_VYF	FALSE	vax2_inf
CASSDLDTGELFF	TGTGCCAGCAGTGACTTGGACACCGGGGAGCTGTTTTTT	TRBV2	TRBJ2-2	CVVNNGNDMRF	TGTGTGGTGAACAACGGGAATGACATGCGCTTT	TRAV12-1	TRAJ43	1147	33	123	137	104	R28	A02_YLQ	TRUE	inf_vax
CASSLDIEAFF	TGTGCCAGCAGCTTAGACATTGAAGCTTTCTTT	TRBV7-9	TRBJ1-1	CVVNGGDKIIF	TGTGTGGTGAACGGGGGTGACAAGATCATCTTT	TRAV12-1	TRAJ30	1148	50	123	137	104	R3	A02_YLQ	TRUE	inf_vax2
CASWSDLGGNEQFF	TGTGCCAGCTGGTCGGACTTGGGGGGCAATGAGCAGTTCTTC	TRBV2	TRBJ2-1	CAASKGNTGKLIF	TGTGCAGCAAGCAAGGGCAACACAGGCAAACTAATCTTT	TRAV29/DV5	TRAJ37	1151	10	253	16	216	R12	A01_TTD	FALSE	inf
CASSYPVNSGSYNEQFF	TGTGCCAGCAGTTACCCGGTCAATAGCGGGAGTTACAATGAGCAGTTCTTC	TRBV28	TRBJ2-1	CALSDSWGKLQF	TGTGCTCTGAGTGACAGCTGGGGGAAATTGCAGTTT	TRAV9-2	TRAJ24	1152	12	406	19	339	R7	A01_TTD	FALSE	inf
CASSFPTTGSSYNEQFF	TGTGCCAGCAGTTTCCCCACTACAGGGAGCTCCTACAATGAGCAGTTCTTC	TRBV28	TRBJ2-1	CALSGAAGNKLTF	TGTGCTCTGAGTGGAGCTGCAGGCAACAAGCTAACTTTT	TRAV9-2	TRAJ17	1153	8	406	19	339	R7	A01_TTD	FALSE	inf
CASSLDRGPTNEKLFF	TGTGCCAGCAGTCTGGACAGGGGGCCAACTAATGAAAAACTGTTTTTT	TRBV6-5	TRBJ1-4	CAASEYNNNNDMRF	TGTGCAGCAAGCGAGTACAACAATAACAATGACATGCGCTTT	TRAV29/DV5	TRAJ43	1154	0	583	1	480	R7	A01_TTD	FALSE	inf
CASSEGLAGETQYF	TGTGCCAGCAGTGAAGGACTAGCGGGGGAGACCCAGTACTTC	TRBV6-1	TRBJ2-5	CAFRVLRSNTGKLIF	TGTGCTTTCAGGGTTTTGCGTAGCAACACAGGCAAACTAATCTTT	TRAV38-1	TRAJ37	1156	0	584	1	NA	R15	A24_VYI	FALSE	inf
CASSQADRVEYTIYF	TGTGCCAGCAGCCAAGCCGACAGGGTAGAATACACCATATATTTT	TRBV3-1	TRBJ1-3	CATDINDYKLSF	TGTGCTACGGATATTAACGACTACAAGCTCAGCTTT	TRAV17	TRAJ20	1157	0	585	1	481	R23	A01_LTD	TRUE	inf_vax1
CASSQTSGSRDTQYF	TGTGCCAGCAGCCAGACTAGCGGGAGTAGGGATACGCAGTATTTT	TRBV14	TRBJ2-3	CAMREISNDYKLSF	TGTGCAATGAGAGAGATCTCTAACGACTACAAGCTCAGCTTT	TRAV14/DV4	TRAJ20	1158	0	586	1	NA	B6	A24_VYF	FALSE	vax2_inf
CASSAGTHGDEQYF	TGTGCCAGCAGCGCCGGGACCCATGGGGACGAGCAGTACTTC	TRBV9	TRBJ2-7	CAASVGLGNEKLTF	TGTGCAGCAAGCGTAGGCCTTGGAAATGAGAAATTAACCTTT	TRAV29/DV5	TRAJ48	1160	21	53	143	99	R7	A01_TTD	FALSE	inf
CASSNRGAQETQYF	TGTGCCAGCAGTAACCGGGGGGCCCAAGAGACCCAGTACTTC	TRBV6-6	TRBJ2-5	CAVRDARLMF	TGTGCTGTGAGGGATGCCAGACTCATGTTT	TRAV21	TRAJ31	1162	3	587	7	482	N10	A01_LTD	TRUE	vax2
CASSFAVNTEAFF	TGTGCCAGCAGTTTTGCCGTGAACACTGAAGCTTTCTTT	TRBV27	TRBJ1-1	CAANTGNQFYF	TGTGCAGCGAACACCGGTAACCAGTTCTATTTT	TRAV5	TRAJ49	1164	7	19	400	31	R20	A01_LTD	TRUE	inf_vax1
CASTLGGAGEPQHF	TGTGCCAGCACCCTTGGAGGCGCCGGGGAGCCCCAGCATTTT	TRBV5-6	TRBJ1-5	CAASMRGFGNVLHC	TGTGCAGCAAGTATGAGGGGCTTTGGGAATGTGCTGCATTGC	TRAV13-1	TRAJ35	1166	0	588	1	483	R12	A01_TTD	FALSE	inf
CSARDAGLAGLEQFF	TGCAGTGCTAGGGATGCGGGACTGGCGGGGCTAGAGCAGTTCTTC	TRBV20-1	TRBJ2-1	CVVNPSGSSNTGKLIF	TGTGTGGTGAATCCTTCTGGCTCTAGCAACACAGGCAAACTAATCTTT	TRAV12-1	TRAJ37	1167	2	589	4	NA	R17	A24_QYI	TRUE	inf_vax1
CASSSRAASTDTQYF	TGTGCCAGCAGTTCTAGGGCGGCTAGCACAGATACGCAGTATTTT	TRBV27	TRBJ2-3	CASGGSQGNLIF	TGTGCCTCAGGAGGAAGCCAAGGAAATCTCATCTTT	TRAV9-2	TRAJ42	1168	85	19	400	31	R6	A01_TTD	FALSE	inf
CASHDTIDEQFF	TGTGCCAGCCACGACACTATCGATGAGCAGTTCTTC	TRBV27	TRBJ2-1	CAVVNFGNEKLTF	TGTGCTGTAGTAAACTTTGGAAATGAGAAATTAACCTTT	TRAV20	TRAJ48	1169	11	148	23	124	R7	A01_TTD	FALSE	inf
CASSLGNTDTQYF	TGTGCCAGCAGCTTGGGAAATACGGATACGCAGTATTTT	TRBV7-8	TRBJ2-3	CAEGRTSGTYKYIF	TGTGCAGAGGGCCGAACCTCAGGAACCTACAAATACATCTTT	TRAV5	TRAJ40	1170	0	590	1	484	R7	A01_FTS	FALSE	inf
CSVEDARNYGYTF	TGCAGCGTTGAAGATGCCAGGAACTATGGCTACACCTTC	TRBV29-1	TRBJ1-2	CAALGGNTGKLIF	TGTGCTGCCCTTGGGGGCAACACAGGCAAACTAATCTTT	TRAV21	TRAJ37	1172	14	100	19	86	R12	A01_TTD	FALSE	inf
CATGDRALNTEAFF	TGTGCCACGGGGGACAGGGCCTTGAACACTGAAGCTTTCTTT	TRBV27	TRBJ1-1	CALSDSWGKLQF	TGTGCTCTGAGTGACTCCTGGGGGAAATTGCAGTTT	TRAV9-2	TRAJ24	1173	15	19	400	31	R7	A01_TTD	FALSE	inf
CASSEGYVNTEAFF	TGTGCCAGTAGTGAGGGGTACGTGAACACTGAAGCTTTCTTT	TRBV19	TRBJ1-1	CAVIPNNARLMF	TGTGCTGTGATCCCTAACAATGCCAGACTCATGTTT	TRAV21	TRAJ31	1175	4	135	21	116	R12	A01_TTD	FALSE	inf
CASSHRSGNDEQFF	TGTGCCAGCAGCCATAGGTCGGGTAACGATGAGCAGTTCTTC	TRBV27	TRBJ2-1	CAPGGSQGNLIF	TGTGCTCCCGGAGGAAGCCAAGGAAATCTCATCTTT	TRAV9-2	TRAJ42	1177	101	19	400	31	R7	A01_TTD	FALSE	inf
CASSLEDTNYGYTF	TGTGCCAGCAGCTTAGAGGATACAAACTATGGCTACACCTTC	TRBV7-2	TRBJ1-2	CAVLGSGTYKYIF	TGTGCTGTGCTAGGCTCAGGAACCTACAAATACATCTTT	TRAV21	TRAJ40	1178	23	111	25	94	R10	B15_NQK	TRUE	inf
CASSQDLADRGYTF	TGCGCCAGCAGCCAAGATCTGGCTGATAGGGGCTACACCTTC	TRBV4-1	TRBJ1-2	CAIPHAGGTSYGKLTF	TGTGCAATCCCACATGCTGGTGGTACTAGCTATGGAAAGCTGACATTT	TRAV14/DV4	TRAJ52	1181	0	591	1	485	R17	A24_NYN	TRUE	inf_vax1
CASSLPTGTPTEAFF	TGTGCCAGCAGTTTACCGACAGGGACGCCGACTGAAGCTTTCTTT	TRBV28	TRBJ1-1	CVGFLSGGYNKLIF	TGTGTGGGATTTCTTTCTGGTGGCTACAATAAGCTGATTTTT	TRAV10	TRAJ4	1182	0	592	1	486	R7	A01_TTD	FALSE	inf
CASSQGGNTGELFF	TGCGCCAGCAGCCAAGGGGGGAACACCGGGGAGCTGTTTTTT	TRBV4-1	TRBJ2-2	CAADQEGGNEKLTF	TGTGCTGCGGATCAAGAGGGGGGAAATGAGAAATTAACCTTT	TRAV20	TRAJ48	1184	1	593	2	487	B7	A01_FTS	FALSE	vax2_inf
CASSDRDSATDTQYF	TGTGCCAGTTCCGACCGGGACAGCGCCACAGATACGCAGTATTTT	TRBV27	TRBJ2-3	CALNAGNQFYF	TGTGCTCTGAACGCCGGTAACCAGTTCTATTTT	TRAV9-2	TRAJ49	1185	52	19	400	31	R11	A01_TTD	FALSE	inf
CASVLGGDRTEAFF	TGTGCCAGCGTACTAGGGGGGGACCGGACTGAAGCTTTCTTT	TRBV11-2	TRBJ1-1	CAVRDPLLSNTGKLIF	TGTGCTGTGAGAGACCCCCTTCTTAGCAACACAGGCAAACTAATCTTT	TRAV3	TRAJ37	1186	0	594	1	NA	B6	A24_VYF	FALSE	vax2_inf
CASSLSDGRTEAFF	TGTGCCAGCAGTTTATCAGACGGAAGAACTGAAGCTTTCTTT	TRBV27	TRBJ1-1	CALSDGQKLLF	TGTGCCCTTTCAGATGGCCAGAAGCTGCTCTTT	TRAV13-1	TRAJ16	1187	1	595	2	488	R12	A01_TTD	FALSE	inf_vax2
CASSPRDHQETQYF	TGTGCCAGCAGTCCCCGGGACCACCAAGAGACCCAGTACTTC	TRBV27	TRBJ2-5	CALSGYTGGGNKLTF	TGTGCTCTGAGTGGGTACACGGGAGGAGGAAACAAACTCACCTTT	TRAV19	TRAJ10	1189	2	377	11	315	R6	A01_TTD	FALSE	inf
CASSQDPSTNYNEQFF	TGCGCCAGCAGCCAAGACCCCTCGACCAACTACAATGAGCAGTTCTTC	TRBV4-3	TRBJ2-1	CAVEDRRTNAGKSTF	TGTGCTGTGGAGGATCGGAGAACCAATGCAGGCAAATCAACCTTT	TRAV2	TRAJ27	1190	0	596	1	489	R19	A01_FTS	FALSE	inf_vax2
CASGTGYSNQPQHF	TGTGCCAGCGGTACAGGCTATAGCAATCAGCCCCAGCATTTT	TRBV28	TRBJ1-5	CALAGANNLFF	TGTGCTCTAGCTGGGGCAAACAACCTCTTCTTT	TRAV6	TRAJ36	1191	14	35	45	33	R7	A01_TTD	FALSE	inf
CASSWTEGGNQPQHF	TGTGCCAGCAGCTGGACAGAGGGCGGCAATCAGCCCCAGCATTTT	TRBV28	TRBJ1-5	CALSDGAGSTLGRLYF	TGTGCTCTGAGTGACGGGGCAGGCTCAACCCTGGGGAGGCTATACTTT	TRAV19	TRAJ18	1193	0	597	1	490	R12	A01_TTD	FALSE	inf
CASSGREIYGYTF	TGTGCCAGTAGCGGCAGGGAGATCTATGGCTACACCTTC	TRBV19	TRBJ1-2	CAFAGGTSYGKLTF	TGTGCTTTTGCTGGTGGTACTAGCTATGGAAAGCTGACATTT	TRAV19	TRAJ52	1195	2	598	3	491	R21	A01_LTD	TRUE	inf_vax2
CASSLIRDITYEQYF	TGTGCCAGCAGTTTAATCCGGGACATAACCTACGAGCAGTACTTC	TRBV27	TRBJ2-7	CAMSDRGSTLGRLYF	TGTGCAATGAGCGACAGAGGCTCAACCCTGGGGAGGCTATACTTT	TRAV12-3	TRAJ18	1197	0	599	1	NA	R17	A24_VYI	FALSE	inf_vax2
CATSDGWDSYGYTF	TGTGCCACCAGTGATGGTTGGGACAGCTATGGCTACACCTTC	TRBV24-1	TRBJ1-2	CAVRPGNSGYALNF	TGTGCTGTGAGGCCTGGGAATTCCGGGTATGCACTCAACTTC	TRAV21	TRAJ41	1199	0	600	1	492	R19	A01_TTD	FALSE	inf_vax2
CASTTSGRLDEQYF	TGTGCCAGCACGACTAGCGGGAGGTTAGACGAGCAGTACTTC	TRBV27	TRBJ2-7	CALSNAGGTSYGKLTF	TGTGCTCTGAGTAACGCTGGTGGTACTAGCTATGGAAAGCTGACATTT	TRAV9-2	TRAJ52	1201	0	601	1	493	R23	A01_TTD	FALSE	inf_vax2
CASGLTLYEQYF	TGTGCCAGCGGCCTAACGCTCTACGAGCAGTACTTC	TRBV12-3	TRBJ2-7	CLVGDYILTGGGNKLTF	TGCCTCGTGGGTGACTATATACTCACGGGAGGAGGAAACAAACTCACCTTT	TRAV4	TRAJ10	1202	0	602	1	NA	B6	A02_ALS	FALSE	vax2_inf
CASSLGPYNEQFF	TGCGCCAGCAGCTTGGGGCCCTACAATGAGCAGTTCTTC	TRBV4-3	TRBJ2-1	CVVNVPGNQFYF	TGTGTGGTGAACGTTCCCGGTAACCAGTTCTATTTT	TRAV12-1	TRAJ49	1203	1	603	2	NA	B6	A24_VYF	FALSE	vax2_inf
CASSLRQGGGEQYF	TGTGCCAGCAGTTTAAGACAGGGCGGTGGCGAGCAGTACTTC	TRBV12-4	TRBJ2-7	CALSEGGGADGLTF	TGTGCTCTGAGTGAGGGAGGAGGTGCTGACGGACTCACCTTT	TRAV19	TRAJ45	1204	0	604	1	NA	B6	A24_VYF	FALSE	vax2_inf
CASSLSPFSADYEQYF	TGTGCCAGCAGTTTATCACCCTTTTCTGCCGACTACGAGCAGTACTTC	TRBV27	TRBJ2-7	CAYRSHENSGGSNYKLTF	TGTGCTTATAGGAGCCACGAGAATAGTGGAGGTAGCAACTATAAACTGACATTT	TRAV38-2/DV8	TRAJ53	1205	0	605	1	494	R1	B15_NQK	TRUE	inf
CASSPRDSYNEQFF	TGTGCCAGCAGTCCCCGGGACAGCTACAATGAGCAGTTCTTC	TRBV27	TRBJ2-1	CALSAGNQFYF	TGTGCTCTGAGTGCCGGTAACCAGTTCTATTTT	TRAV9-2	TRAJ49	1206	72	19	400	NA	R12	A24_VYF	FALSE	inf_vax2
CASSLSQDSSYNEQFF	TGTGCCAGCAGTTTATCCCAGGATAGCTCCTACAATGAGCAGTTCTTC	TRBV27	TRBJ2-1	CADTDSWGKLQF	TGTGCAGACACTGACAGCTGGGGGAAATTGCAGTTT	TRAV27	TRAJ24	1207	0	606	1	495	R7	A01_TTD	FALSE	inf
CASSVADTGFGIDTIYF	TGTGCCAGCAGCGTAGCAGACACAGGGTTTGGAATCGACACCATATATTTT	TRBV9	TRBJ1-3	CVVNGAGGSYIPTF	TGTGTGGTGAACGGGGCAGGAGGAAGCTACATACCTACATTT	TRAV12-1	TRAJ6	1208	1	607	2	NA	B6	A24_VYF	FALSE	vax2_inf
CASSVGLAGVYSYNEQFF	TGCGCCAGCAGCGTGGGACTAGCGGGGGTTTACTCCTACAATGAGCAGTTCTTC	TRBV5-1	TRBJ2-1	CALRIYNQGGKLIF	TGTGCTCTGAGAATTTATAACCAGGGAGGAAAGCTTATCTTC	TRAV19	TRAJ23	1209	4	82	5	71	N3	A01_LTD	TRUE	vax2
CASSETGLYDEQYF	TGTGCCAGCTCCGAGACAGGGTTGTATGACGAGCAGTACTTC	TRBV5-4	TRBJ2-7	CVVCNYGGSQGNLIF	TGTGTGGTCTGTAATTATGGAGGAAGCCAAGGAAATCTCATCTTT	TRAV10	TRAJ42	1210	0	608	1	NA	B6	A24_VYF	FALSE	vax2_inf
CSARTGVYTAGNTIYF	TGCAGTGCCCGGACAGGGGTGTACACGGCTGGAAACACCATATATTTT	TRBV20-1	TRBJ1-3	CAIDNAGNMLTF	TGTGCAATCGACAATGCAGGCAACATGCTCACCTTT	TRAV14/DV4	TRAJ39	1211	0	609	1	496	B3	A02_LLY	FALSE	vax2_inf
CACFRDTSYEQYF	TGTGCCTGCTTCCGGGACACTTCCTACGAGCAGTACTTC	TRBV30	TRBJ2-7	CAGEEGFQKLVF	TGTGCAGGAGAAGAGGGCTTTCAGAAACTTGTATTT	TRAV27	TRAJ8	1212	0	610	1	497	N10	A01_LTD	TRUE	vax2
CASSQEREGENEQFF	TGCGCCAGCAGCCAAGAACGGGAGGGAGAGAATGAGCAGTTCTTC	TRBV4-1	TRBJ2-1	CAMREGSGYGGSQGNLIF	TGTGCAATGAGAGAGGGCTCCGGTTATGGAGGAAGCCAAGGAAATCTCATCTTT	TRAV14/DV4	TRAJ42	1213	1	283	2	NA	B5	A02_ALS	FALSE	vax2_inf
CASRDGAGNSPLHF	TGTGCCAGCAGGGATGGGGCCGGGAATTCACCCCTCCACTTT	TRBV27	TRBJ1-6	CAILNAGKSTF	TGTGCAATCCTTAATGCAGGCAAATCAACCTTT	TRAV12-3	TRAJ27	1214	0	611	1	498	R23	A01_LTD	TRUE	inf_vax2
CASSYRTGELFF	TGTGCCAGCAGCTATAGGACCGGGGAGCTGTTTTTT	TRBV5-6	TRBJ2-2	CALRDTDKLIF	TGTGCTCTGAGGGACACCGACAAGCTCATCTTT	TRAV9-2	TRAJ34	1215	0	612	1	499	R19	A01_DTD	FALSE	inf_vax2
CASSQDFGSGYTF	TGTGCCAGCAGCCAAGATTTCGGTTCTGGCTACACCTTC	TRBV14	TRBJ1-2	CASAGGGADGLTF	TGTGCTTCCGCAGGAGGTGGTGCTGACGGACTCACCTTT	TRAV38-1	TRAJ45	1216	0	613	1	500	R7	A01_TTD	FALSE	inf
CASGSTEQYF	TGTGCCAGCGGGTCTACCGAGCAGTACTTC	TRBV27	TRBJ2-7	CAPREGDDKIIF	TGTGCTCCCCGCGAGGGAGATGACAAGATCATCTTT	TRAV22	TRAJ30	1219	0	614	1	NA	R17	A24_VYF	FALSE	inf_vax2
CASSAGDSDGYTF	TGTGCCAGCAGCGCGGGGGACAGCGATGGCTACACCTTC	TRBV9	TRBJ1-2	CAASDGFGNEKLTF	TGTGCAGCAAGCGATGGCTTTGGAAATGAGAAATTAACCTTT	TRAV29/DV5	TRAJ48	1220	26	53	143	99	R6	A01_TTD	FALSE	inf
CASSPKIGGRLWTPLHF	TGTGCCAGCAGCCCAAAGATTGGGGGCAGGTTATGGACACCCCTCCACTTT	TRBV14	TRBJ1-6	CAVKTGGYQKVTF	TGTGCCGTGAAGACTGGGGGTTACCAGAAAGTTACCTTT	TRAV12-2	TRAJ13	1222	0	615	1	NA	R12	A24_VYF	FALSE	inf
CASSEDSSNQPQHF	TGTGCCAGCAGTGAGGACAGTAGCAATCAGCCCCAGCATTTT	TRBV27	TRBJ1-5	CALGLGNQFYF	TGTGCTCTGGGGCTTGGTAACCAGTTCTATTTT	TRAV9-2	TRAJ49	1223	59	19	400	31	R12	A01_TTD	FALSE	inf_vax2
CASRTAGNEQYF	TGTGCCAGCAGAACGGCAGGGAACGAGCAGTACTTC	TRBV27	TRBJ2-7	CGTQSSNDYKLSF	TGCGGCACGCAGAGTTCTAACGACTACAAGCTCAGCTTT	TRAV30	TRAJ20	1225	1	318	2	270	R2	A01_TTD	FALSE	inf
CASSLRSGLDEQFF	TGTGCCAGCAGTTTAAGGTCAGGGTTGGATGAGCAGTTCTTC	TRBV27	TRBJ2-1	CALGGSQGNLIF	TGTGCTCTGGGGGGAAGCCAAGGAAATCTCATCTTT	TRAV9-2	TRAJ42	1226	99	19	400	31	B7	A01_TTD	FALSE	vax2_inf
CSVEEAGAGSYEQYF	TGCAGCGTTGAAGAGGCGGGGGCAGGTTCGTACGAGCAGTACTTC	TRBV29-1	TRBJ2-7	CAVFVLTGGGNKLTF	TGTGCTGTGTTCGTACTCACGGGAGGAGGAAACAAACTCACCTTT	TRAV2	TRAJ10	1227	2	118	14	101	R7	A01_TTD	FALSE	inf
CASKGQDYGYTF	TGTGCCAGTAAGGGTCAGGACTATGGCTACACCTTC	TRBV19	TRBJ1-2	CAPLA	TGTGCCCCCCTCGCG	TRAV3	TRAJ33	1228	0	616	1	501	R23	A01_FTS	FALSE	inf_vax1
CASSNSRTPGLHNEKLFF	TGTGCCAGCAGTAATAGTCGAACGCCGGGACTCCATAACGAAAAACTGTTTTTT	TRBV12-4	TRBJ1-4	CALRNQGGSEKLVF	TGTGCTCTGAGGAATCAGGGCGGATCTGAAAAGCTGGTCTTT	TRAV19	TRAJ57	1229	0	617	1	NA	B6	A24_VYF	FALSE	vax2_inf
CASKREGRYEQFF	TGTGCCAGCAAACGGGAGGGCCGCTATGAGCAGTTCTTC	TRBV7-9	TRBJ2-1	CAVTGYGGSQGNLIF	TGTGCCGTGACAGGGTATGGAGGAAGCCAAGGAAATCTCATCTTT	TRAV12-2	TRAJ42	1230	0	618	1	502	R15	A24_NYN	TRUE	inf_vax2
CASSSPARTRATDTQYF	TGTGCCAGCAGCTCTCCCGCCCGGACTAGGGCCACAGATACGCAGTATTTT	TRBV7-9	TRBJ2-3	CALIPGQGGKLIF	TGTGCTCTGATCCCGGGGCAGGGAGGAAAGCTTATCTTC	TRAV19	TRAJ23	1231	0	619	1	503	R23	A01_TTD	FALSE	inf_vax1
CASSLERDRPQGYTF	TGTGCCAGCAGCTTAGAAAGGGACAGACCGCAGGGCTACACCTTC	TRBV7-6	TRBJ1-2	CALSVPRLLNTGNQFYF	TGTGCTCTGAGTGTACCGCGGCTACTTAACACCGGTAACCAGTTCTATTTT	TRAV19	TRAJ49	1233	0	620	1	504	R12	A01_TTD	FALSE	inf
CASTDIGTEAFF	TGTGCCAGCACCGATATTGGCACTGAAGCTTTCTTT	TRBV6-2	TRBJ1-1	CVLNAGNMLTF	TGTGTTCTCAATGCAGGCAACATGCTCACCTTT	TRAV6	TRAJ39	1235	3	35	45	33	R11	A01_TTD	FALSE	inf
CASSSTSGWDEQFF	TGTGCCAGCAGTTCGACTAGCGGGTGGGATGAGCAGTTCTTC	TRBV27	TRBJ2-1	CALGGSQGNLIF	TGTGCTCTTGGAGGAAGCCAAGGAAATCTCATCTTT	TRAV9-2	TRAJ42	1236	94	19	400	31	R7	A01_TTD	FALSE	inf
CASSVADWTGDPDTQYF	TGTGCCAGCAGCGTAGCCGATTGGACAGGGGACCCAGATACGCAGTATTTT	TRBV9	TRBJ2-3	CAATMDSSYKLIF	TGTGCTGCCACGATGGATAGCAGCTATAAATTGATCTTC	TRAV1-2	TRAJ12	1237	0	621	1	505	R9	B15_NQK	TRUE	inf
CASSVESTAFSYNEQFF	TGTGCCAGCAGCGTAGAATCAACCGCCTTCTCCTACAATGAGCAGTTCTTC	TRBV9	TRBJ2-1	CAVRPEPGGYQKVTF	TGTGCCGTTCGCCCGGAGCCTGGGGGTTACCAGAAAGTTACCTTT	TRAV12-2	TRAJ13	1239	0	622	1	506	B7	A01_TTD	FALSE	vax2_inf
CASSLTDTYYGYTF	TGCGCCAGCAGCTTGACGGACACCTACTATGGCTACACCTTC	TRBV5-1	TRBJ1-2	CALSEGADGLTF	TGTGCTCTGAGTGAAGGTGCTGACGGACTCACCTTT	TRAV19	TRAJ45	1240	0	623	1	507	R23	A01_LTD	TRUE	inf_vax1
CASSFRDLNEKLFF	TGTGCCAGCAGTTTCCGGGACCTTAATGAAAAACTGTTTTTT	TRBV27	TRBJ1-4	CAMTVNTGFQKLVF	TGTGCAATGACCGTGAACACAGGCTTTCAGAAACTTGTATTT	TRAV14/DV4	TRAJ8	1241	2	52	3	47	R7	A01_TTD	FALSE	inf
CASTPTFPLYNEQFF	TGTGCCAGCACCCCAACCTTCCCTTTGTACAATGAGCAGTTCTTC	TRBV27	TRBJ2-1	CAGGKANTGNQFYF	TGTGCAGGCGGGAAGGCGAACACCGGTAACCAGTTCTATTTT	TRAV25	TRAJ49	1242	0	624	1	508	R12	A01_TTD	FALSE	inf
CASTGGQETQYF	TGTGCCAGCACTGGGGGTCAAGAGACCCAGTACTTC	TRBV2	TRBJ2-5	CAATRGGQKLLF	TGTGCAGCAACTCGGGGGGGCCAGAAGCTGCTCTTT	TRAV29/DV5	TRAJ16	1244	0	625	1	NA	R15	A24_VYI	FALSE	inf_vax2
CASSQDLGSNYGYTF	TGCGCCAGCAGCCAAGATTTGGGTTCTAACTATGGCTACACCTTC	TRBV4-3	TRBJ1-2	CAGGGDSNYQLIW	TGTGCAGGAGGGGGGGATAGCAACTATCAGTTAATCTGG	TRAV27	TRAJ33	1245	0	626	1	NA	B6	A24_VYF	FALSE	vax2_inf
CASSRLEREDSYEQYF	TGTGCCAGCAGTCGACTAGAGCGGGAGGACTCCTACGAGCAGTACTTC	TRBV7-6	TRBJ2-7	CALSDNNNDMRF	TGTGCTCTGAGTGACAATAACAATGACATGCGCTTT	TRAV19	TRAJ43	1248	0	627	1	509	R23	A01_DTD	FALSE	inf_vax1
CASSLSDHTDTQYF	TGTGCCAGCAGTCTCTCGGACCACACAGATACGCAGTATTTT	TRBV27	TRBJ2-3	CALNPSGNQFYF	TGTGCTCTGAATCCGTCCGGTAACCAGTTCTATTTT	TRAV9-2	TRAJ49	1249	49	19	400	31	R7	A01_TTD	FALSE	inf
CASWPGRGSVYEQYF	TGTGCCAGCTGGCCCGGGAGGGGGAGCGTCTACGAGCAGTACTTC	TRBV6-5	TRBJ2-7	CALSEPGSVDMRF	TGTGCTCTGAGTGAGCCGGGGTCTGTTGACATGCGCTTT	TRAV19	TRAJ43	1250	0	628	1	510	R7	A01_TTD	FALSE	inf
CSVASSEAFF	TGCAGCGTAGCAAGCTCTGAAGCTTTCTTT	TRBV29-1	TRBJ1-1	CAGLIGFGNVLHC	TGTGCTGGCCTGATAGGCTTTGGGAATGTGCTGCATTGC	TRAV35	TRAJ35	1251	0	629	1	511	R2	A01_TTD	FALSE	inf
CATSDLGPTGELFF	TGTGCCACCAGTGATCTCGGACCGACCGGGGAGCTGTTTTTT	TRBV24-1	TRBJ2-2	CAFMKPPYGNYQLIW	TGTGCTTTCATGAAGCCCCCCTACGGCAACTATCAGTTAATCTGG	TRAV38-1	TRAJ33	1252	0	630	1	512	R2	A01_TTD	FALSE	inf
CATSAPDFTGELFF	TGTGCCACCAGTGCACCCGACTTCACCGGGGAGCTGTTTTTT	TRBV24-1	TRBJ2-2	CAVGDGQKLLF	TGTGCTGTGGGAGATGGCCAGAAGCTGCTCTTT	TRAV21	TRAJ16	1253	0	631	1	513	R7	A01_TTD	FALSE	inf
CASSAGDYGYTF	TGTGCCAGCAGCGCAGGGGACTATGGCTACACCTTC	TRBV9	TRBJ1-2	CAASAGFGNEKLTF	TGTGCAGCAAGCGCAGGCTTTGGAAATGAGAAATTAACCTTT	TRAV29/DV5	TRAJ48	1254	32	53	143	99	R23	A01_TTD	FALSE	inf_vax2
CASSSRGPTDTQYF	TGTGCCAGCAGTTCCAGGGGGCCCACAGATACGCAGTATTTT	TRBV27	TRBJ2-3	CALGGTGNQFYF	TGTGCTCTGGGAGGCACCGGTAACCAGTTCTATTTT	TRAV9-2	TRAJ49	1255	80	19	400	NA	R12	A01_TTD	FALSE	inf
CAIGTGPMNTEAFF	TGTGCCATCGGAACAGGGCCCATGAACACTGAAGCTTTCTTT	TRBV7-9	TRBJ1-1	CAMRDAGGGADGLTF	TGTGCAATGAGAGATGCAGGAGGAGGTGCTGACGGACTCACCTTT	TRAV14/DV4	TRAJ45	1256	0	632	1	514	R20	A01_TTD	FALSE	inf_vax1
CASSHGPGQNYGYTF	TGTGCCAGCAGTCACGGCCCGGGACAGAACTATGGCTACACCTTC	TRBV7-9	TRBJ1-2	CILRESSSGTYKYIF	TGCATCCTGAGAGAATCGTCCTCAGGAACCTACAAATACATCTTT	TRAV26-2	TRAJ40	1257	0	633	1	NA	B6	A24_VYF	FALSE	vax2_inf
CASSSRDRVGETQYF	TGTGCCAGCAGTAGCCGGGACAGGGTGGGAGAGACCCAGTACTTC	TRBV27	TRBJ2-5	CAPSGSARQLTF	TGCGCCCCCTCTGGTTCTGCAAGGCAACTGACCTTT	TRAV1-1	TRAJ22	1258	0	634	1	515	R2	A01_LTD	TRUE	inf
CASSVRDRGFNEQFF	TGTGCCAGCAGCGTCCGGGACAGGGGGTTCAATGAGCAGTTCTTC	TRBV7-2	TRBJ2-1	CAVRDVGAGNNRKLIW	TGTGCTGTGAGAGATGTAGGAGCTGGCAACAACCGTAAGCTGATTTGG	TRAV1-2	TRAJ38	1259	0	635	1	NA	R10	B15_RVA	FALSE	inf_vax2
CASSHRTDSYEQYF	TGTGCCAGCAGTCATCGGACAGATTCCTACGAGCAGTACTTC	TRBV28	TRBJ2-7	CVVRADSWGKFQF	TGTGTGGTGAGGGCTGACAGCTGGGGGAAATTCCAGTTT	TRAV12-1	TRAJ24	1260	37	40	39	37	R21	A01_PTD	FALSE	inf_vax1
CASSIENTEAFF	TGTGCCAGCAGCATTGAGAACACTGAAGCTTTCTTT	TRBV28	TRBJ1-1	CAESIGGYNKLIF	TGTGCAGAGAGTATTGGTGGCTACAATAAGCTGATTTTT	TRAV5	TRAJ4	1261	3	59	21	53	R12	A01_TTD	FALSE	inf
CMTSGGNYNEQFF	TGTATGACTAGCGGGGGGAATTACAATGAGCAGTTCTTC	TRBV6-6	TRBJ2-1	CALGLGNQFYF	TGTGCTCTTGGCCTCGGTAACCAGTTCTATTTT	TRAV6	TRAJ49	1263	5	35	45	33	R7	A01_TTD	FALSE	inf
CASSQDLPGRNEQFF	TGCGCCAGCAGCCAAGACCTCCCGGGCAGGAATGAGCAGTTCTTC	TRBV4-3	TRBJ2-1	CALSGTGANSKLTF	TGTGCTCTGAGTGGAACTGGAGCCAATAGTAAGCTGACATTT	TRAV19	TRAJ56	1265	5	188	8	516	R7	A01_TTD	FALSE	inf_vax2
CASSISGRAITDTQYF	TGTGCCAGCAGTATAAGCGGGAGGGCCATAACAGATACGCAGTATTTT	TRBV28	TRBJ2-3	CALSDNDMRF	TGTGCTCTGAGTGACAATGACATGCGCTTT	TRAV9-2	TRAJ43	1266	1	636	2	517	R7	A01_TTD	FALSE	inf
CAWREGRGHGYTF	TGTGCCTGGAGAGAAGGCAGGGGGCATGGCTACACCTTC	TRBV30	TRBJ1-2	CAVNAGNMLTF	TGTGCCGTGAATGCAGGCAACATGCTCACCTTT	TRAV12-2	TRAJ39	1267	0	637	1	518	R15	A24_NYN	TRUE	inf
CAWSYGGSDTQYF	TGTGCCTGGAGTTACGGGGGGTCAGATACGCAGTATTTT	TRBV30	TRBJ2-3	CAMNTGANSKLTF	TGTGCAATGAATACTGGAGCCAATAGTAAGCTGACATTT	TRAV12-3	TRAJ56	1269	0	638	1	519	B9	A01_FTS	FALSE	vax2_inf
CASSLATGVVTEAFF	TGTGCCAGCAGCCTCGCGACAGGGGTGGTCACTGAAGCTTTCTTT	TRBV28	TRBJ1-1	CALTSNTGKLIF	TGTGCTCTGACTAGCAACACAGGCAAACTAATCTTT	TRAV9-2	TRAJ37	1271	3	19	400	17	R7	A01_TTD	FALSE	inf
CASSLTGVETQYF	TGTGCCAGCAGTCTGACAGGGGTGGAGACCCAGTACTTC	TRBV28	TRBJ2-5	CVAQYGQNFVF	TGTGTTGCCCAATATGGTCAGAATTTTGTCTTT	TRAV38-2/DV8	TRAJ26	1272	0	639	1	520	R7	A01_TTD	FALSE	inf
CASSFDGGGVDTQYF	TGTGCCAGCAGTTTTGACGGGGGAGGAGTAGATACGCAGTATTTT	TRBV27	TRBJ2-3	CAVVPIYNQGGKLIF	TGTGCTGTGGTCCCGATTTATAACCAGGGAGGAAAGCTTATCTTC	TRAV8-3	TRAJ23	1273	0	640	1	521	R12	A01_TTD	FALSE	inf
CASSHDWNNEQFF	TGTGCCAGCAGCCATGACTGGAACAATGAGCAGTTCTTC	TRBV7-8	TRBJ2-1	CAASAGNSGNTPLVF	TGTGCAGCAAGCGCGGGGAATTCAGGAAACACACCTCTTGTCTTT	TRAV29/DV5	TRAJ29	1274	0	641	1	522	R7	A01_TTD	FALSE	inf
CASSFDHRDEQYF	TGTGCCAGCAGTTTCGACCACCGAGACGAGCAGTACTTC	TRBV28	TRBJ2-7	CIVRVGVQGAQKLVF	TGCATCGTCAGAGTCGGGGTTCAGGGAGCCCAGAAGCTGGTATTT	TRAV26-1	TRAJ54	1275	2	186	3	157	R12	A01_TTD	FALSE	inf_vax2
CASDLLNRASYEQYF	TGTGCCAGCGACTTACTAAACCGGGCTTCCTACGAGCAGTACTTC	TRBV7-9	TRBJ2-7	CAASEGDSNYQLIW	TGTGCAGCAAGCGAGGGGGATAGCAACTATCAGTTAATCTGG	TRAV29/DV5	TRAJ33	1276	0	642	1	523	R20	A01_TTD	FALSE	inf_vax2
CASSLDPLLNEKLFF	TGTGCCAGCAGCTTAGATCCGCTCTTGAATGAAAAACTGTTTTTT	TRBV7-9	TRBJ1-4	CARFSDGQKLLF	TGTGCCCGGTTTTCAGATGGCCAGAAGCTGCTCTTT	TRAV24	TRAJ16	1278	0	643	1	524	R7	A01_TTD	FALSE	inf
CAWRHFDTEAFF	TGTGCCTGGCGACATTTCGACACTGAAGCTTTCTTT	TRBV30	TRBJ1-1	CAHHTGANSKLTF	TGTGCCCACCATACTGGAGCCAATAGTAAGCTGACATTT	TRAV38-2/DV8	TRAJ56	1280	2	644	3	525	R25	B44_QEL	FALSE	inf_vax1
CASSHSMGYEQYF	TGCGCCAGCAGCCATAGTATGGGGTACGAGCAGTACTTC	TRBV4-1	TRBJ2-7	CVVNILDSGAGSYQLTF	TGTGTGGTGAACATCTTGGACTCTGGGGCTGGGAGTTACCAACTCACTTTC	TRAV12-1	TRAJ28	1281	8	53	143	48	R18	A24_NYN	TRUE	inf_vax1
CASSNRGPETQYF	TGTGCCAGTAGTAACCGGGGCCCAGAGACCCAGTACTTC	TRBV19	TRBJ2-5	CAEIQYSSASKIIF	TGTGCAGAGATTCAGTACAGCAGTGCTTCCAAGATAATCTTT	TRAV5	TRAJ3	1282	0	645	1	NA	B6	A24_VYF	FALSE	vax2_inf
CASSLDVSYTEAFF	TGTGCCAGCAGTTTAGATGTCAGCTACACTGAAGCTTTCTTT	TRBV28	TRBJ1-1	CAEGGTALIF	TGTGCAGAAGGGGGAACTGCTCTGATCTTT	TRAV25	TRAJ15	1283	1	646	2	526	R12	A01_TTD	FALSE	inf_vax2
CSARPIAGSYNEQFF	TGCAGTGCTAGACCTATAGCGGGGTCATACAATGAGCAGTTCTTC	TRBV20-1	TRBJ2-1	CALSGYSNYQLIW	TGTGCTCTGAGTGGGTATAGCAACTATCAGTTAATCTGG	TRAV19	TRAJ33	1284	0	647	1	NA	B6	A24_VYF	FALSE	vax2_inf
CASSAFRGEGEKLFF	TGTGCCAGCAGTGCCTTCCGTGGGGAGGGCGAAAAACTGTTTTTT	TRBV28	TRBJ1-4	CAMSRNDYKLSF	TGTGCAATGAGCCGTAACGACTACAAGCTCAGCTTT	TRAV12-3	TRAJ20	1285	0	648	1	527	R20	A01_TTD	FALSE	inf_vax1
CASSFPSGGFPYEQYF	TGTGCCAGCAGTTTCCCTAGCGGGGGTTTTCCCTACGAGCAGTACTTC	TRBV28	TRBJ2-7	CAVSKMEYGNKLVF	TGTGCTGTGAGCAAAATGGAATATGGAAACAAACTGGTCTTT	TRAV3	TRAJ47	1286	0	649	1	528	R19	A01_LTD	TRUE	inf_vax2
CASRYGQGSEAFF	TGTGCCAGCAGATACGGACAGGGCTCGGAAGCTTTCTTT	TRBV7-9	TRBJ1-1	CAEIGESGGYQKVTF	TGTGCAGAGATTGGGGAGTCTGGGGGTTACCAGAAAGTTACCTTT	TRAV5	TRAJ13	1290	0	650	1	529	B6	A24_NYN	TRUE	vax2_inf
CASSFWTGVGYEQYF	TGCGCCAGCAGCTTTTGGACAGGGGTCGGTTACGAGCAGTACTTC	TRBV5-1	TRBJ2-7	CAGQLDGGSQGNLIF	TGTGCTGGGCAGCTCGATGGAGGAAGCCAAGGAAATCTCATCTTT	TRAV35	TRAJ42	1291	1	315	2	267	B7	A01_FTS	FALSE	vax2_inf
CALSDQNTGELFF	TGTGCCTTATCGGACCAGAACACCGGGGAGCTGTTTTTT	TRBV7-8	TRBJ2-2	CVVNKDDKIIF	TGTGTGGTGAACAAGGATGACAAGATCATCTTT	TRAV12-1	TRAJ30	1293	53	123	137	104	R5	A02_YLQ	TRUE	inf_vax2
CATSGPGGPLYGYTF	TGTGCCACCAGCGGACCAGGGGGCCCTCTTTATGGCTACACCTTC	TRBV15	TRBJ1-2	CAASGKDYKLSF	TGTGCAGCAAGCGGTAAAGACTACAAGCTCAGCTTT	TRAV29/DV5	TRAJ20	1295	0	651	1	NA	B6	A24_VYF	FALSE	vax2_inf
CASTSGADGGNEQFF	TGCGCCAGCACCTCAGGGGCAGATGGGGGAAATGAGCAGTTCTTC	TRBV4-3	TRBJ2-1	CAERNNFNKFYF	TGTGCAGAGAGAAACAACTTCAACAAATTTTACTTT	TRAV13-2	TRAJ21	1296	0	652	1	530	B9	A01_PTD	FALSE	vax2_inf
CSGEEGPLGETQYF	TGCAGCGGAGAAGAAGGGCCCCTCGGGGAGACCCAGTACTTC	TRBV29-1	TRBJ2-5	CAVRPRDHTDKLIF	TGTGCTGTGAGACCTCGGGACCACACCGACAAGCTCATCTTT	TRAV3	TRAJ34	1297	0	653	1	NA	N4	A24_QYI	TRUE	vax2
CASSQGGGSDTQYF	TGCGCCAGCAGCCAAGGGGGAGGATCAGATACGCAGTATTTT	TRBV4-1	TRBJ2-3	CAAHFGNEKLTF	TGTGCTGCGCACTTTGGAAATGAGAAATTAACCTTT	TRAV22	TRAJ48	1299	1	106	2	90	B7	A01_FTS	FALSE	vax2_inf
CASSYSMELHLGPYEQYF	TGTGCCAGCAGTTACTCGATGGAGCTGCACCTAGGGCCCTACGAGCAGTACTTC	TRBV6-6	TRBJ2-7	CAALRSYKYIF	TGTGCCGCCCTGAGGTCCTACAAATACATCTTT	TRAV12-2	TRAJ40	1300	0	654	1	NA	B6	A24_VYI	FALSE	vax2_inf
CAINKESDSYEQYF	TGTGCCATCAATAAAGAAAGTGACAGTTACGAGCAGTACTTC	TRBV28	TRBJ2-7	CALGSSSGSARQLTF	TGTGCCCTGGGAAGTTCTTCTGGTTCTGCAAGGCAACTGACCTTT	TRAV17	TRAJ22	1301	0	655	1	531	R20	A01_PTD	FALSE	inf_vax1
CASSIDTGGYEQYF	TGTGCCAGTAGTATAGATACAGGGGGGTACGAGCAGTACTTC	TRBV19	TRBJ2-7	CAMREVRDDKIIF	TGTGCAATGAGAGAGGTTAGGGATGACAAGATCATCTTT	TRAV14/DV4	TRAJ30	1302	0	656	1	NA	B6	A24_VYF	FALSE	vax2_inf
CASSLRTDSYEQYF	TGTGCCAGCAGTTTGAGGACTGACTCCTACGAGCAGTACTTC	TRBV28	TRBJ2-7	CVVRRDSWGKLQF	TGTGTGGTGAGAAGGGACAGCTGGGGGAAATTGCAGTTT	TRAV12-1	TRAJ24	1304	38	40	39	37	R20	A01_PTD	FALSE	inf_vax1
CASSPRGPNEKLFF	TGTGCCAGCAGTCCGAGGGGCCCTAATGAAAAACTGTTTTTT	TRBV27	TRBJ1-4	CAGLGETSGSRLTF	TGTGCTGGGCTGGGAGAAACCAGTGGCTCTAGGTTGACCTTT	TRAV35	TRAJ58	1305	12	19	400	165	B7	A01_TTD	FALSE	vax2_inf
CASSHFVLGPRGGETQYF	TGTGCCAGCAGTCACTTTGTCCTCGGGCCCCGGGGGGGGGAGACCCAGTACTTC	TRBV27	TRBJ2-5	CAVSHSGGSNYKLTF	TGTGCTGTGAGTCATAGTGGAGGTAGCAACTATAAACTGACATTT	TRAV8-6	TRAJ53	1306	0	657	1	532	R29	A01_LTD	TRUE	inf_vax
CASSQGPASDSVSYEQYF	TGTGCCAGCAGCCAAGGACCGGCTAGTGATAGCGTCTCCTACGAGCAGTACTTC	TRBV3-1	TRBJ2-7	CAAGTNAGKSTF	TGTGCAGCAGGCACCAATGCAGGCAAATCAACCTTT	TRAV13-1	TRAJ27	1307	0	658	1	533	R7	A01_TTD	FALSE	inf
CASSTGLAGTSSYNEQFF	TGCGCCAGCAGCACGGGACTAGCGGGGACGAGCTCCTACAATGAGCAGTTCTTC	TRBV5-1	TRBJ2-1	CALRIYNQGGKLIF	TGTGCTCTGAGAATTTATAACCAGGGAGGAAAGCTTATCTTC	TRAV19	TRAJ23	1308	4	82	5	71	R21	A01_LTD	TRUE	inf_vax2
CASSLESGNHFYEQYF	TGTGCCAGCAGTTTGGAGAGCGGGAATCACTTCTACGAGCAGTACTTC	TRBV27	TRBJ2-7	CALSGTTDSWGKLQF	TGTGCTCTGAGCGGAACAACTGACAGCTGGGGGAAATTGCAGTTT	TRAV9-2	TRAJ24	1309	3	19	400	534	R19	A01_TTD	FALSE	inf_vax2
CASSYPSRKASYNEQFF	TGTGCCAGCAGTTATCCTTCAAGAAAGGCCTCCTACAATGAGCAGTTCTTC	TRBV28	TRBJ2-1	CALSGVAGNMLTF	TGTGCTCTGAGTGGTGTTGCAGGCAACATGCTCACCTTT	TRAV9-2	TRAJ39	1310	4	406	19	339	R7	A01_TTD	FALSE	inf
CASSLRTNSYEQYF	TGTGCCAGCAGTTTAAGGACTAACTCCTACGAGCAGTACTTC	TRBV28	TRBJ2-7	CVARTDSWGKLQF	TGTGTGGCCCGAACTGACAGCTGGGGGAAATTGCAGTTT	TRAV12-1	TRAJ24	1311	37	40	39	37	R7	A01_PTD	FALSE	inf
CASSTANYGYTF	TGTGCCAGTAGTACAGCTAACTATGGCTACACCTTC	TRBV19	TRBJ1-2	CAVSLTGGYQKVTF	TGTGCTGTGAGCCTAACTGGGGGTTACCAGAAAGTTACCTTT	TRAV8-6	TRAJ13	1312	6	173	7	143	R24	B44_QEL	FALSE	inf_vax2
CASSYTSQVSGNTIYF	TGTGCCAGCAGTTACACTTCACAGGTCTCTGGAAACACCATATATTTT	TRBV6-6	TRBJ1-3	CAARHLAGYNQGGKLIF	TGTGCTGCTCGTCATCTAGCCGGCTATAACCAGGGAGGAAAGCTTATCTTC	TRAV21	TRAJ23	1313	0	659	1	535	R23	A01_FTS	FALSE	inf_vax2
CASSLYLGTDDLANYGYTF	TGTGCCAGCAGTTTATATCTCGGGACAGACGATCTAGCTAACTATGGCTACACCTTC	TRBV28	TRBJ1-2	CALHSGGSNYKLTF	TGTGCTCTGCATAGTGGAGGTAGCAACTATAAACTGACATTT	TRAV9-2	TRAJ53	1314	0	660	1	536	R7	A01_TTD	FALSE	inf
CASSYGQGITFF	TGTGCCAGCAGTTACGGACAGGGAATAACTTTCTTT	TRBV27	TRBJ1-1	CALRGSGAGSYQLTF	TGTGCTCTGAGGGGCTCTGGGGCTGGGAGTTACCAACTCACTTTC	TRAV19	TRAJ28	1316	0	661	1	537	R20	A01_TTD	FALSE	inf_vax1
CASSLPGVETQYF	TGTGCCAGCAGTTTACCGGGAGTTGAGACCCAGTACTTC	TRBV28	TRBJ2-5	CAVLDGGSQGNLIF	TGTGCTGTGCTTGATGGAGGAAGCCAAGGAAATCTCATCTTT	TRAV20	TRAJ42	1317	1	662	2	538	R11	A01_FTS	FALSE	inf
CASSTRATNEKLFF	TGTGCCAGCTCGACACGTGCAACTAATGAAAAACTGTTTTTT	TRBV27	TRBJ1-4	CAQSNYKLTF	TGTGCTCAGAGCAACTATAAACTGACATTT	TRAV9-2	TRAJ53	1319	16	19	400	31	R6	A01_TTD	FALSE	inf
CASSQDRVTSSYNEQFF	TGCGCCAGCAGCCAAGATCGAGTGACGAGCTCCTACAATGAGCAGTTCTTC	TRBV4-3	TRBJ2-1	CAATIANAGGTSYGKLTF	TGTGCAGCAACCATTGCTAATGCTGGTGGTACTAGCTATGGAAAGCTGACATTT	TRAV13-1	TRAJ52	1320	0	663	1	539	B6	A02_YLQ	TRUE	vax2_inf
CASSLSWGDSGANVLTF	TGTGCCAGCAGCTTGAGCTGGGGGGACTCTGGGGCCAACGTCCTGACTTTC	TRBV5-5	TRBJ2-6	CALTDYGQNFVF	TGTGCTCTAACAGACTATGGTCAGAATTTTGTCTTT	TRAV16	TRAJ26	1321	0	664	1	540	B9	A01_FTS	FALSE	vax2_inf
CASSMGQEEDLYGYTF	TGTGCCAGTAGTATGGGACAGGAAGAGGACCTATATGGCTACACCTTC	TRBV19	TRBJ1-2	CLVVPLNTGFQKLVF	TGCCTCGTGGTGCCCCTGAACACAGGCTTTCAGAAACTTGTATTT	TRAV4	TRAJ8	1322	0	665	1	541	R23	A01_TTD	FALSE	inf_vax1
CASSQGEEYEQYF	TGTGCCAGCAGCCAAGGGGAGGAGTACGAGCAGTACTTC	TRBV14	TRBJ2-7	CALIEFDTGRRALTF	TGTGCTCTGATTGAATTTGACACGGGCAGGAGAGCACTTACTTTT	TRAV9-2	TRAJ5	1323	0	666	1	542	R12	A01_TTD	FALSE	inf
CASSQDLDLSNQPQHF	TGTGCCAGCAGCCAAGACCTGGACCTTAGCAATCAGCCCCAGCATTTT	TRBV4-2	TRBJ1-5	CALWLSGNTPLVF	TGTGCTCTGTGGCTTTCAGGAAACACACCTCTTGTCTTT	TRAV19	TRAJ29	1324	0	667	1	543	B7	A01_FTS	FALSE	vax2_inf
CASSFTGPYEQYF	TGTGCCAGCAGTTTCACTGGACCCTACGAGCAGTACTTC	TRBV6-2	TRBJ2-7	CAMRDSGGYQKVTF	TGTGCAATGAGGGATTCTGGGGGTTACCAGAAAGTTACCTTT	TRAV14/DV4	TRAJ13	1325	1	668	2	NA	B6	A24_VYF	FALSE	vax2_inf
CASSYLPTDTQYF	TGTGCCAGCAGTTACCTTCCGACAGATACGCAGTATTTT	TRBV6-5	TRBJ2-3	CAAGSGNTPLVF	TGTGCTGCCGGCTCAGGAAACACACCTCTTGTCTTT	TRAV1-2	TRAJ29	1327	14	563	16	465	B7	A01_TTD	FALSE	vax2_inf
CASSDSGFGYGYTF	TGCGCCAGCAGTGATTCAGGGTTTGGCTATGGCTACACCTTC	TRBV10-1	TRBJ1-2	CVARMDSSYKLIF	TGTGTGGCCCGGATGGATAGCAGCTATAAATTGATCTTC	TRAV12-1	TRAJ12	1328	0	669	1	544	N4	A01_LTD	TRUE	vax2
CASSSQETQYF	TGTGCCAGCAGCTCCCAAGAGACCCAGTACTTC	TRBV13	TRBJ2-5	CAVLYSGGGADGLTF	TGTGCCGTGTTGTATTCAGGAGGAGGTGCTGACGGACTCACCTTT	TRAV38-2/DV8	TRAJ45	1329	0	670	1	NA	R8	A24_QYI	TRUE	inf_vax2
CASSPRGGTDTQYF	TGTGCCAGCAGTCCGCGGGGGGGCACAGATACGCAGTATTTT	TRBV27	TRBJ2-3	CAGIDFNKFYF	TGTGCTGGCATTGACTTCAACAAATTTTACTTT	TRAV1-2	TRAJ21	1331	13	19	400	31	B7	A01_TTD	FALSE	vax2_inf
CASSLDVVTPYEQYF	TGTGCCAGCAGCTTAGATGTCGTAACCCCCTACGAGCAGTACTTC	TRBV11-2	TRBJ2-7	CAYRSGIQGAQKLVF	TGTGCTTATAGATCAGGGATTCAGGGAGCCCAGAAGCTGGTATTT	TRAV38-2/DV8	TRAJ54	1333	0	671	1	NA	R15	A24_VYI	FALSE	inf_vax2
CASSFESGMGNQPQHF	TGTGCCAGCAGTTTTGAGTCAGGAATGGGCAATCAGCCCCAGCATTTT	TRBV28	TRBJ1-5	CALPLNTGFQKLVF	TGTGCTCTGCCCTTGAACACAGGCTTTCAGAAACTTGTATTT	TRAV9-2	TRAJ8	1334	1	672	2	545	R7	A01_TTD	FALSE	inf
CASSIVDFPSGANVLTF	TGTGCCAGTAGTATTGTAGATTTCCCTTCTGGGGCCAACGTCCTGACTTTC	TRBV19	TRBJ2-6	CAMSTVSGGSYIPTF	TGTGCAATGAGTACCGTATCAGGAGGAAGCTACATACCTACATTT	TRAV14/DV4	TRAJ6	1336	0	673	1	546	R7	A01_TTD	FALSE	inf
CASSLTSGAYNEQFF	TGTGCCAGTAGTTTGACTAGCGGGGCCTACAATGAGCAGTTCTTC	TRBV19	TRBJ2-1	CAFCSAIGFGNVLHC	TGTGCATTTTGTTCCGCGATAGGCTTTGGGAATGTGCTGCATTGC	TRAV38-2/DV8	TRAJ35	1337	0	674	1	547	R4	B15_NQK	TRUE	inf
CASWADNNQPQHF	TGTGCCAGCTGGGCGGATAACAATCAGCCCCAGCATTTT	TRBV2	TRBJ1-5	CAASVGNTDKLIF	TGTGCAGCAAGCGTCGGTAACACCGACAAGCTCATCTTT	TRAV29/DV5	TRAJ34	1339	9	253	16	216	R7	A01_TTD	FALSE	inf
CASSYSIGMPTDYEQYF	TGTGCCAGCAGTTACTCGATCGGCATGCCCACGGACTACGAGCAGTACTTC	TRBV6-2	TRBJ2-7	CAAEYNNNDMRF	TGTGCAGCAGAGTACAATAACAATGACATGCGCTTT	TRAV29/DV5	TRAJ43	1340	0	675	1	548	B7	A01_TTD	FALSE	vax2_inf
CASSWTDSYNEQFF	TGTGCCAGCAGCTGGACAGACTCCTACAATGAGCAGTTCTTC	TRBV27	TRBJ2-1	CALSSGNQFYF	TGTGCTCTGAGTTCCGGTAACCAGTTCTATTTT	TRAV9-2	TRAJ49	1341	61	19	400	31	R21	A01_TTD	FALSE	inf_vax2
CASSLASGHNEQFF	TGTGCCAGCAGTTTAGCGTCAGGGCACAATGAGCAGTTCTTC	TRBV27	TRBJ2-1	CAVRDLYNAGNNRKLIW	TGTGCTGTGAGAGACCTTTATAATGCTGGCAACAACCGTAAGCTGATTTGG	TRAV3	TRAJ38	1342	0	676	1	549	R7	A01_TTD	FALSE	inf
CASSAGDGNGYTF	TGTGCCAGCAGCGCCGGGGACGGAAATGGCTACACCTTC	TRBV9	TRBJ1-2	CGTERKIQGAQKLVF	TGCGGCACAGAGAGGAAAATTCAGGGAGCCCAGAAGCTGGTATTT	TRAV30	TRAJ54	1343	0	677	1	550	R7	A01_TTD	FALSE	inf
CASSLDSPRQNEQFF	TGTGCCAGCAGTTTGGACTCGCCAAGACAAAATGAGCAGTTCTTC	TRBV27	TRBJ2-1	CAASVIMRGGADGLTF	TGTGCAGCAAGCGTGATTATGAGAGGAGGTGCTGACGGACTCACCTTT	TRAV29/DV5	TRAJ45	1344	0	678	1	551	B7	A01_TTD	FALSE	vax2_inf
CASSLFAGEETQYF	TGTGCCAGCAGTTTATTCGCGGGGGAGGAGACCCAGTACTTC	TRBV28	TRBJ2-5	CAMSARSGYSTLTF	TGTGCAATGAGCGCGCGTTCAGGATACAGCACCCTCACCTTT	TRAV12-3	TRAJ11	1346	2	72	10	64	R7	A01_TTD	FALSE	inf
CASSVDGYEAFF	TGTGCCAGCAGTGTGGACGGCTACGAAGCTTTCTTT	TRBV27	TRBJ1-1	CAMRDWELTGGGNKLTF	TGTGCAATGAGAGACTGGGAACTCACGGGAGGAGGAAACAAACTCACCTTT	TRAV14/DV4	TRAJ10	1347	31	126	58	107	B7	A01_TTD	FALSE	vax2_inf
CASSTDIEQYF	TGTGCCAGCAGCACAGACATCGAGCAGTACTTC	TRBV7-9	TRBJ2-7	CVVNEDDKLIF	TGTGTGGTGAACGAGGACGACAAGCTCATCTTT	TRAV12-1	TRAJ34	1349	53	123	137	104	R28	A02_YLQ	TRUE	inf_vax
CASSLDWNYGYTF	TGTGCCAGCAGTCTAGACTGGAACTATGGCTACACCTTC	TRBV14	TRBJ1-2	CAVRGGQKLLF	TGTGCCGTGAGGGGTGGCCAGAAGCTGCTCTTT	TRAV12-2	TRAJ16	1350	1	262	2	226	R6	A01_LTD	TRUE	inf_vax2
CASSEFRSPYEQYF	TGTGCCAGCAGTGAGTTTAGGTCTCCCTACGAGCAGTACTTC	TRBV2	TRBJ2-7	CAVQASGGGADGLTF	TGTGCTGTGCAGGCTTCAGGAGGAGGTGCTGACGGACTCACCTTT	TRAV20	TRAJ45	1351	1	87	2	75	N8	A24_NYN	TRUE	vax2
CASSDRAPTDTQYF	TGTGCCAGCAGTGACCGAGCCCCCACAGATACGCAGTATTTT	TRBV27	TRBJ2-3	CAALGETSGSRLTF	TGTGCTGCGTTAGGGGAAACCAGTGGCTCTAGGTTGACCTTT	TRAV35	TRAJ58	1353	12	19	400	NA	R7	A01_TTD	FALSE	inf
CASSLNRGQETQYF	TGTGCCAGCAGCCTGAACAGGGGGCAGGAGACCCAGTACTTC	TRBV4-2	TRBJ2-5	CAMSGASKIIF	TGTGCAATGAGCGGGGCTTCCAAGATAATCTTT	TRAV12-3	TRAJ3	1354	2	81	5	70	R29	A01_FTS	FALSE	inf_vax
CASSLDSSYEQYF	TGTGCCAGCAGTCTCGACAGCTCCTACGAGCAGTACTTC	TRBV6-5	TRBJ2-7	CACSGGYNKLIF	TGTGCTTGTTCTGGTGGCTACAATAAGCTGATTTTT	TRAV21	TRAJ4	1355	6	194	7	163	R20	A01_TTD	FALSE	inf_vax2
CAISESRGAVETQYF	TGTGCCATCAGTGAGTCGAGGGGAGCGGTAGAGACCCAGTACTTC	TRBV10-3	TRBJ2-5	CASSSDGQKLLF	TGTGCCTCCAGTTCAGATGGCCAGAAGCTGCTCTTT	TRAV24	TRAJ16	1356	0	679	1	552	R4	B15_NQK	TRUE	inf
CASSPDIEAFF	TGTGCCAGCAGCCCGGACATTGAAGCTTTCTTT	TRBV7-9	TRBJ1-1	CAVNRDDKIIF	TGTGCCGTGAACAGAGATGACAAGATCATCTTT	TRAV12-2	TRAJ30	1357	46	123	137	104	N6	A02_YLQ	TRUE	vax2
CATRGEGAQYSPLHF	TGTGCCACCAGAGGGGAAGGGGCTCAGTATTCACCCCTCCACTTT	TRBV6-5	TRBJ1-6	CASDNAGNNRKLIW	TGTGCCTCCGATAATGCTGGCAACAACCGTAAGCTGATTTGG	TRAV24	TRAJ38	1359	0	680	1	553	N3	A01_LTD	TRUE	vax2
CASSLDGGAYDTQYF	TGTGCCAGCAGTCTAGACGGGGGGGCATACGATACGCAGTATTTT	TRBV27	TRBJ2-3	CALLGANNLFF	TGTGCTCTGCTTGGGGCAAACAACCTCTTCTTT	TRAV9-2	TRAJ36	1361	19	19	400	31	R23	A01_TTD	FALSE	inf_vax1
CASSPGQGPDTQYF	TGTGCCAGCAGCCCAGGACAGGGGCCAGATACGCAGTATTTT	TRBV11-1	TRBJ2-3	CAMEGPTDKLIF	TGTGCAATGGAGGGGCCCACCGACAAGCTCATCTTT	TRAV14/DV4	TRAJ34	1362	0	681	1	554	B6	A24_NYN	TRUE	vax2_inf
CASMGQTGDEQFF	TGTGCCAGCATGGGACAGACAGGGGATGAGCAGTTCTTC	TRBV28	TRBJ2-1	CAGSGGGKLIF	TGTGCAGGCTCGGGGGGAGGAAAGCTTATCTTC	TRAV13-2	TRAJ23	1364	0	682	1	NA	B4	A02_ALS	FALSE	vax2_inf
CASKGQSYEQYF	TGTGCCAGTAAGGGACAGTCCTACGAGCAGTACTTC	TRBV19	TRBJ2-7	CALSEAVGGYQKVTF	TGTGCTCTGAGTGAGGCTGTTGGGGGTTACCAGAAAGTTACCTTT	TRAV19	TRAJ13	1365	3	683	4	555	B7	A01_FTS	FALSE	vax2_inf
CASSPDGVWYEQYF	TGTGCCAGCAGTCCGGACGGCGTCTGGTACGAGCAGTACTTC	TRBV6-5	TRBJ2-7	CALSAQLGGGADGLTF	TGTGCTCTGAGTGCCCAACTAGGAGGAGGTGCTGACGGACTCACCTTT	TRAV9-2	TRAJ45	1366	0	684	1	556	R7	A01_TTD	FALSE	inf
CASSPEGDANTGELFF	TGTGCCAGCTCACCTGAGGGGGATGCGAACACCGGGGAGCTGTTTTTT	TRBV18	TRBJ2-2	CAVPWEYDYKLSF	TGTGCTGTCCCCTGGGAATACGACTACAAGCTCAGCTTT	TRAV1-2	TRAJ20	1368	0	685	1	557	R7	A01_TTD	FALSE	inf
CAISYHPGTVNSPLHF	TGTGCCATCAGTTACCACCCCGGGACAGTTAATTCACCCCTCCACTTT	TRBV10-3	TRBJ1-6	CAVRDNRGSTLGRLYF	TGTGCTGTGAGAGATAACAGAGGCTCAACCCTGGGGAGGCTATACTTT	TRAV1-2	TRAJ18	1369	0	686	1	558	R11	A01_FTS	FALSE	inf
CASSLEDTNYGYTF	TGTGCCAGCAGCTTAGAGGACACTAACTATGGCTACACCTTC	TRBV7-2	TRBJ1-2	CAVHTSGTYKYIF	TGTGCTGTTCATACCTCAGGAACCTACAAATACATCTTT	TRAV21	TRAJ40	1370	24	111	25	94	R24	B15_NQK	TRUE	inf_vax1
CATQGQGYGYTF	TGTGCCACTCAGGGACAGGGGTATGGCTACACCTTC	TRBV10-3	TRBJ1-2	CALSEGNNDMRF	TGTGCTCTGAGTGAGGGTAACAATGACATGCGCTTT	TRAV19	TRAJ43	1371	1	687	2	559	R23	A01_PTD	FALSE	inf_vax2
CASSLIADTIQETQYF	TGTGCCAGCAGTTTGATTGCGGACACCATACAAGAGACCCAGTACTTC	TRBV28	TRBJ2-5	CAATPGGSQGNLIF	TGTGCCGCGACTCCCGGAGGAAGCCAAGGAAATCTCATCTTT	TRAV12-2	TRAJ42	1372	1	688	2	560	R7	A01_TTD	FALSE	inf
CASSDRAGTDTQYF	TGTGCCAGCAGTGACAGGGCCGGCACAGATACGCAGTATTTT	TRBV27	TRBJ2-3	CALGGSQGNLIF	TGTGCTCTAGGAGGAAGCCAAGGAAATCTCATCTTT	TRAV9-2	TRAJ42	1373	108	19	400	31	R11	A01_TTD	FALSE	inf
CASSLQGIGAKNIQYF	TGCGCCAGCAGCTTGCAGGGTATAGGGGCCAAAAACATTCAGTACTTC	TRBV5-1	TRBJ2-4	CAVRGDPGGGADGLTF	TGTGCTGTCAGAGGCGACCCAGGAGGAGGTGCTGACGGACTCACCTTT	TRAV41	TRAJ45	1375	0	689	1	561	R23	A01_FTS	FALSE	inf_vax2
CASSPRDRAFIDTQYF	TGTGCCAGCAGCCCACGGGACAGGGCGTTTATAGATACGCAGTATTTT	TRBV3-1	TRBJ2-3	CAVRLKSWGKLQFGAGTQVVVTPGSILRNAGNMLTF	TGTGCCGTGAGGCTTAAAAGCTGGGGGAAATTGCAGTTTGGAGCAGGGACCCAGGTTGTGGTCACCCCAGGATCCATTTTGAGGAATGCAGGCAACATGCTCACCTTT	TRAV12-2	TRAJ39	1376	0	690	1	NA	B6	A24_VYF	FALSE	vax2_inf
CASSEGDSLNTEAFF	TGTGCCAGCAGCGAGGGGGACAGTTTGAACACTGAAGCTTTCTTT	TRBV9	TRBJ1-1	CAMREGSRDDKIIF	TGTGCAATGAGAGAGGGCTCCAGAGATGACAAGATCATCTTT	TRAV14/DV4	TRAJ30	1378	0	691	1	562	R12	A01_FTS	FALSE	inf_vax2
CSARTSGVIGDTQYF	TGCAGTGCCAGGACTAGCGGGGTGATAGGTGATACGCAGTATTTT	TRBV20-1	TRBJ2-3	CAVGMGNNDMRF	TGTGCCGTGGGGATGGGTAACAATGACATGCGCTTT	TRAV12-2	TRAJ43	1379	0	692	1	NA	B6	A02_ALS	FALSE	vax2_inf
CASSYSILDTEAFF	TGTGCCAGCAGTTACTCGATTCTGGACACTGAAGCTTTCTTT	TRBV6-5	TRBJ1-1	CAAGAGGGADGLTF	TGTGCAGCAGGGGCAGGAGGAGGTGCTGACGGACTCACCTTT	TRAV29/DV5	TRAJ45	1380	0	693	1	563	R23	A01_LTD	TRUE	inf_vax1
CASSQDSPSNYGYTF	TGTGCCAGCAGCCAGGACAGTCCCTCTAACTATGGCTACACCTTC	TRBV6-5	TRBJ1-2	CAAPYNTNAGKSTF	TGTGCAGCGCCATATAACACCAATGCAGGCAAATCAACCTTT	TRAV13-1	TRAJ27	1381	0	694	1	564	B7	A01_TTD	FALSE	vax2_inf
CASRKESGYYNEQFF	TGTGCCAGCAGGAAGGAGAGCGGGTACTACAATGAGCAGTTCTTC	TRBV28	TRBJ2-1	CAMREGGNQGGKLIF	TGTGCAATGAGAGAGGGGGGAAACCAGGGAGGAAAGCTTATCTTC	TRAV14/DV4	TRAJ23	1382	0	695	1	565	R7	A01_TTD	FALSE	inf
CASSPKPTAGDYGYTF	TGCGCCAGCAGCCCCAAGCCGACGGCGGGGGACTATGGCTACACCTTC	TRBV5-1	TRBJ1-2	CALSPLNAGNNRKLIW	TGTGCTCTGAGTCCCCTTAATGCTGGCAACAACCGTAAGCTGATTTGG	TRAV19	TRAJ38	1383	0	696	1	566	R24	B44_QEL	FALSE	inf_vax2
CASSLGFTEAFF	TGTGCCAGCAGCTTAGGGTTCACTGAAGCTTTCTTT	TRBV5-6	TRBJ1-1	CATDGITQGGSEKLVF	TGTGCTACGGACGGGATAACTCAGGGCGGATCTGAAAAGCTGGTCTTT	TRAV17	TRAJ57	1384	0	697	1	NA	R15	A24_VYI	FALSE	inf
CASSPDIEQYF	TGTGCCAGCAGCCCCGACATCGAGCAGTACTTC	TRBV7-9	TRBJ2-7	CAVNRDDKIIF	TGTGCCGTGAACAGAGATGACAAGATCATCTTT	TRAV12-2	TRAJ30	1385	45	123	137	104	R14	A02_YLQ	TRUE	inf_vax2
CASSLDGSRGETQYF	TGTGCCAGCAGTTTAGACGGGAGTCGGGGAGAGACCCAGTACTTC	TRBV28	TRBJ2-5	CALAYNFNKFYF	TGTGCTCTGGCTTACAACTTCAACAAATTTTACTTT	TRAV9-2	TRAJ21	1388	9	19	400	NA	R7	A01_TTD	FALSE	inf
CASNFGLPFGNEQFF	TGTGCCAGCAACTTCGGACTACCCTTTGGCAATGAGCAGTTCTTC	TRBV27	TRBJ2-1	CAAEAAGNKLTF	TGTGCCGCCGAAGCTGCAGGCAACAAGCTAACTTTT	TRAV12-2	TRAJ17	1390	0	698	1	567	N4	A01_LTD	TRUE	vax2
CASATTGYEQYF	TGCGCCAGTGCCACGACTGGCTACGAGCAGTACTTC	TRBV10-2	TRBJ2-7	CAVGDNNNDMRF	TGTGCTGTGGGCGACAATAACAATGACATGCGCTTT	TRAV8-3	TRAJ43	1392	0	699	1	NA	B5	A02_ALS	FALSE	vax2_inf
CASSIRTGHLPWGWGMNTEAFF	TGTGCCAGTAGTATCCGCACAGGCCACCTTCCTTGGGGCTGGGGAATGAACACTGAAGCTTTCTTT	TRBV19	TRBJ1-1	CAVEQAQGGSEKLVF	TGTGCTGTGGAGCAGGCTCAGGGCGGATCTGAAAAGCTGGTCTTT	TRAV36/DV7	TRAJ57	1394	0	700	1	NA	R15	A24_QYI	TRUE	inf_vax2
CASSERTGYEAFF	TGTGCCAGCAGCGAAAGGACCGGTTATGAAGCTTTCTTT	TRBV6-1	TRBJ1-1	CVVNIFYGGAGSYQLTF	TGTGTGGTGAACATTTTTTACGGGGGGGCTGGGAGTTACCAACTCACTTTC	TRAV12-1	TRAJ28	1395	5	53	143	48	R18	A24_NYN	TRUE	inf_vax1
CASGLLAGPNTGELFF	TGTGCCAGCGGGCTACTAGCGGGTCCGAACACCGGGGAGCTGTTTTTT	TRBV12-4	TRBJ2-2	CAVRDGDSGGYQKVTF	TGTGCTGTGAGAGACGGGGATTCTGGGGGTTACCAGAAAGTTACCTTT	TRAV3	TRAJ13	1396	1	701	2	568	R12	A01_PTD	FALSE	inf
CASSTGGVGYEQYF	TGTGCCAGCAGCACCGGGGGGGTAGGGTACGAGCAGTACTTC	TRBV27	TRBJ2-7	CALSALTGNQFYF	TGTGCTCTGAGTGCGCTCACCGGTAACCAGTTCTATTTT	TRAV19	TRAJ49	1398	0	702	1	569	R1	B15_NQK	TRUE	inf_vax2
CALQVNQETQYF	TGTGCCCTCCAAGTTAACCAAGAGACCCAGTACTTC	TRBV6-1	TRBJ2-5	CAMRNNYQLIW	TGTGCAATGAGGAACAACTATCAGTTAATCTGG	TRAV12-3	TRAJ33	1401	9	138	12	118	B9	A01_LTD	TRUE	vax2_inf
CASSEDASTDTQYF	TGTGCCAGCAGCGAAGATGCTAGCACAGATACGCAGTATTTT	TRBV27	TRBJ2-3	CAPHFLYSSASKIIF	TGTGCACCCCACTTCTTGTACAGCAGTGCTTCCAAGATAATCTTT	TRAV23/DV6	TRAJ3	1403	0	703	1	570	R7	A01_TTD	FALSE	inf
CATSSRWDTDYEQYF	TGTGCCACCAGCAGTAGGTGGGACACCGACTACGAGCAGTACTTC	TRBV15	TRBJ2-7	CVVNEGGTYKYIF	TGTGTGGTGAACGAGGGGGGAACCTACAAATACATCTTT	TRAV12-1	TRAJ40	1404	0	704	1	571	R7	A01_TTD	FALSE	inf
CASSADIEAFF	TGTGCCAGCAGCGCAGACATTGAAGCTTTCTTT	TRBV7-9	TRBJ1-1	CVVNGGDKIIF	TGTGTGGTGAACGGGGGTGACAAGATCATCTTT	TRAV12-1	TRAJ30	1405	47	123	137	104	R5	A02_YLQ	TRUE	inf_vax2
CASSQDWRTPNTEAFF	TGCGCCAGCAGCCAAGATTGGCGGACGCCAAACACTGAAGCTTTCTTT	TRBV4-3	TRBJ1-1	CAVISSGGSNYKLTF	TGTGCTGTGATTAGTAGTGGAGGTAGCAACTATAAACTGACATTT	TRAV21	TRAJ53	1407	0	705	1	572	N13	A02_YLQ	TRUE	vax2
CASSLISFSSLNEQFF	TGTGCCAGCAGTTTAATATCCTTTTCGTCTCTCAATGAGCAGTTCTTC	TRBV27	TRBJ2-1	CALIGSGAGSYQLTF	TGTGCTCTGATTGGGTCTGGGGCTGGGAGTTACCAACTCACTTTC	TRAV19	TRAJ28	1408	0	706	1	573	R23	A01_LTD	TRUE	inf_vax2
CASSSPSGSVYEQYF	TGTGCCAGCAGCTCGCCTAGCGGGAGTGTCTACGAGCAGTACTTC	TRBV7-9	TRBJ2-7	CAMSESKGSGYALNF	TGTGCAATGAGCGAATCAAAAGGGTCCGGGTATGCACTCAACTTC	TRAV12-3	TRAJ41	1409	0	707	1	574	B9	A01_FTS	FALSE	vax2_inf
CASSLTAGGQSTQYF	TGTGCCAGCAGCCTTACAGCGGGAGGCCAGAGTACGCAGTATTTT	TRBV3-1	TRBJ2-3	CAASDGQKLLF	TGTGCAGCAAGCGATGGCCAGAAGCTGCTCTTT	TRAV29/DV5	TRAJ16	1410	0	708	1	575	B7	A01_PTD	FALSE	vax2_inf
CASSVEGTGSEQYF	TGTGCCAGCAGCGTAGAAGGGACAGGGAGCGAGCAGTACTTC	TRBV9	TRBJ2-7	CAVRHTDKLIF	TGTGCTGTTCGACACACCGACAAGCTCATCTTT	TRAV41	TRAJ34	1411	0	709	1	576	R12	A01_TTD	FALSE	inf_vax2
CASSQGGSADTQYF	TGTGCCAGCAGCCAAGGGGGCTCGGCAGATACGCAGTATTTT	TRBV3-1	TRBJ2-3	CAASGGNMRF	TGTGCAGCAAGCGGTGGGAACATGCGCTTT	TRAV29/DV5	TRAJ43	1413	0	710	1	577	R1	B15_NQK	TRUE	inf
CASSSIGRPGPHNQPQHF	TGTGCCAGCAGTTCGATTGGACGGCCGGGACCCCACAATCAGCCCCAGCATTTT	TRBV27	TRBJ1-5	CASVRQAGTALIF	TGTGCCTCCGTCAGGCAGGCAGGAACTGCTCTGATCTTT	TRAV24	TRAJ15	1414	0	711	1	NA	R26	A24_QYI	TRUE	inf_vax2
CASSQGKGTEAFF	TGTGCCAGCAGCCAGGGGAAGGGCACTGAAGCTTTCTTT	TRBV3-1	TRBJ1-1	CAAMNRDDKIIF	TGTGCCGCCATGAACAGAGATGACAAGATCATCTTT	TRAV38-2/DV8	TRAJ30	1416	0	712	1	578	R23	A01_DTD	FALSE	inf_vax1
CATPKVGDPYEQYF	TGTGCCACCCCGAAGGTCGGGGACCCCTACGAGCAGTACTTC	TRBV24-1	TRBJ2-7	CAMRDWGLTGGGNKLTF	TGTGCAATGAGAGATTGGGGACTCACGGGAGGAGGAAACAAACTCACCTTT	TRAV14/DV4	TRAJ10	1417	1	126	58	107	R12	A01_TTD	FALSE	inf_vax2
CASSFYSYEQYF	TGTGCCAGCAGCTTCTACTCCTACGAGCAGTACTTC	TRBV7-8	TRBJ2-7	CAALFYNQGGKLIF	TGTGCTGCGCTATTTTATAACCAGGGAGGAAAGCTTATCTTC	TRAV21	TRAJ23	1419	1	713	2	579	R7	A01_LTD	TRUE	inf
CASSEGQGVGYTF	TGTGCCAGCAGTGAAGGACAGGGAGTTGGCTACACCTTC	TRBV2	TRBJ1-2	CAENSGGADGLTF	TGTGCAGAGAATTCAGGAGGTGCTGACGGACTCACCTTT	TRAV5	TRAJ45	1420	0	714	1	580	R7	A01_TTD	FALSE	inf
CASSSQMGPTKAPSSTDTQYF	TGTGCCAGCAGCTCTCAGATGGGGCCCACAAAGGCCCCCTCTAGCACAGATACGCAGTATTTT	TRBV5-6	TRBJ2-3	CAASPTGNQFYF	TGTGCAGCAAGCCCCACCGGTAACCAGTTCTATTTT	TRAV29/DV5	TRAJ49	1421	0	715	1	581	R7	A01_TTD	FALSE	inf
CASSTPGDRGSNEQFF	TGTGCCAGCAGCACGCCCGGGGACAGGGGTAGCAATGAGCAGTTCTTC	TRBV13	TRBJ2-1	CAVNGGGFQKLVF	TGTGCCGTGAATGGTGGAGGCTTTCAGAAACTTGTATTT	TRAV8-1	TRAJ8	1422	0	716	1	582	B7	A01_TTD	FALSE	vax2_inf
CASSSSTSGSSSPYEQYF	TGTGCCAGTAGTTCCTCGACTAGCGGGAGTTCATCCCCCTACGAGCAGTACTTC	TRBV19	TRBJ2-7	CAMRGGYNKLIF	TGTGCAATGAGAGGTGGCTACAATAAGCTGATTTTT	TRAV12-3	TRAJ4	1423	0	717	1	583	B7	A01_FTS	FALSE	vax2_inf
CASSGDRGKRGNEQYF	TGTGCCAGCAGTGGAGACAGGGGAAAACGTGGGAACGAGCAGTACTTC	TRBV2	TRBJ2-7	CAVEDYGQNFVF	TGTGCTGTGGAAGACTATGGTCAGAATTTTGTCTTT	TRAV22	TRAJ26	1424	0	718	1	584	R23	A01_DTD	FALSE	inf_vax1
CSVEVSDYEQYF	TGCAGCGTTGAAGTGTCGGACTACGAGCAGTACTTC	TRBV29-1	TRBJ2-7	CAVPTYKYIF	TGTGCTGTACCAACCTACAAATACATCTTT	TRAV36/DV7	TRAJ40	1425	0	719	1	585	R1	B15_NQK	TRUE	inf_vax2
CASTTGWPNQPQHF	TGTGCCAGCACCACTGGCTGGCCCAATCAGCCCCAGCATTTT	TRBV6-2	TRBJ1-5	CAESKGNNNDMRF	TGTGCAGAGAGTAAGGGGAATAACAATGACATGCGCTTT	TRAV5	TRAJ43	1428	0	720	1	586	B7	A01_TTD	FALSE	vax2_inf
CASSAGREWGYTF	TGTGCCAGCAGCGCCGGACGGGAATGGGGCTACACCTTC	TRBV9	TRBJ1-2	CAASGGFGNEKLTF	TGTGCAGCAAGCGGAGGCTTTGGAAATGAGAAATTAACCTTT	TRAV29/DV5	TRAJ48	1429	27	53	143	99	R23	A01_TTD	FALSE	inf_vax2
CASTTTGAWETQYF	TGTGCCAGCACAACGACAGGGGCTTGGGAGACCCAGTACTTC	TRBV12-4	TRBJ2-5	CATDGQGGKLIF	TGTGCTACGGACGGTCAGGGAGGAAAGCTTATCTTC	TRAV17	TRAJ23	1430	0	721	1	NA	B6	A24_QYI	TRUE	vax2_inf
CASSYSTTRGRRPYGYTF	TGTGCCAGCAGTTACTCGACCACTCGGGGCAGGCGCCCCTATGGCTACACCTTC	TRBV6-5	TRBJ1-2	CAVKGSASKIIF	TGTGCCGTGAAGGGCAGTGCTTCCAAGATAATCTTT	TRAV12-2	TRAJ3	1432	0	722	1	587	B7	A01_FTS	FALSE	vax2_inf
CASSQDGRVTETQYF	TGTGCCAGCAGCCAAGATGGCAGGGTGACAGAGACCCAGTACTTC	TRBV4-2	TRBJ2-5	CAVYGQNFVF	TGTGCTGTTTATGGTCAGAATTTTGTCTTT	TRAV21	TRAJ26	1434	0	723	1	NA	B6	A24_VYI	FALSE	vax2_inf
CASNGGLAGAVDEQFF	TGTGCCAGCAACGGAGGGCTAGCGGGAGCGGTCGATGAGCAGTTCTTC	TRBV27	TRBJ2-1	CARGHGNNRLAF	TGTGCCCGGGGGCATGGGAACAACAGACTCGCTTTT	TRAV12-2	TRAJ7	1435	0	724	1	588	R7	A01_TTD	FALSE	inf
CASRDEGRGRYGANVLTF	TGTGCCAGCAGAGACGAGGGACGGGGGCGGTATGGGGCCAACGTCCTGACTTTC	TRBV7-9	TRBJ2-6	CVFYQGGKLIF	TGTGTCTTTTACCAGGGAGGAAAGCTTATCTTC	TRAV24	TRAJ23	1436	0	725	1	589	R6	A01_LTD	TRUE	inf_vax2
CASSPSAYEQYF	TGTGCCAGCAGCCCCAGTGCGTACGAGCAGTACTTC	TRBV6-2	TRBJ2-7	CAHRGGYNKLIF	TGTGCCCATCGGGGTGGCTACAATAAGCTGATTTTT	TRAV16	TRAJ4	1437	0	726	1	NA	B6	A24_VYF	FALSE	vax2_inf
CASSLGGQSDGSPLHF	TGTGCCAGCAGCTTAGGAGGGCAGAGCGATGGATCACCCCTCCACTTT	TRBV11-2	TRBJ1-6	CAGPHPGAGSYQLTF	TGTGCAGGGCCCCACCCTGGGGCTGGGAGTTACCAACTCACTTTC	TRAV25	TRAJ28	1439	1	727	4	590	R23	A01_FTS	FALSE	inf_vax2
CASSSDPSSDYEQYF	TGTGCCAGCAGTTCCGACCCCTCTAGCGACTACGAGCAGTACTTC	TRBV12-4	TRBJ2-7	CAVDTGRRALTF	TGTGCTGTGGACACGGGCAGGAGAGCACTTACTTTT	TRAV21	TRAJ5	1440	1	728	2	591	R6	A01_TTD	FALSE	inf
CASSAGGDLNQPQHF	TGTGCCAGCAGCGCCGGAGGCGACCTAAATCAGCCCCAGCATTTT	TRBV3-1	TRBJ1-5	CALGDSWGKLQF	TGTGCTCTGGGGGACAGCTGGGGGAAATTGCAGTTT	TRAV19	TRAJ24	1441	3	729	5	592	R7	A01_FTS	FALSE	inf
CATSDQGNQPQHF	TGTGCCACCAGTGATCAGGGAAATCAGCCCCAGCATTTT	TRBV24-1	TRBJ1-5	CAVTYNFNKFYF	TGTGCCGTGACCTACAACTTCAACAAATTTTACTTT	TRAV12-2	TRAJ21	1444	0	730	1	593	R13	A02_LLY	FALSE	inf
CSARDPGTSGVTDTQYF	TGCAGTGCTAGAGATCCGGGGACTAGCGGGGTCACAGATACGCAGTATTTT	TRBV20-1	TRBJ2-3	CAVYGDYKLSF	TGTGCTGTGTATGGCGACTACAAGCTCAGCTTT	TRAV1-2	TRAJ20	1446	0	731	1	NA	N11	B44_AEV	TRUE	vax2
CASSRDIEAFF	TGTGCCAGCAGCCGGGACATTGAAGCTTTCTTT	TRBV7-9	TRBJ1-1	CAVNSADKLIF	TGTGCCGTGAACAGTGCCGACAAGCTCATCTTT	TRAV12-2	TRAJ34	1448	42	123	137	104	N9	A02_YLQ	TRUE	vax2
CASSGPGEVQETQYF	TGTGCCAGCAGTGGACCCGGGGAGGTCCAAGAGACCCAGTACTTC	TRBV28	TRBJ2-5	CAVNQGAQKLVF	TGTGCTGTGAACCAGGGAGCCCAGAAGCTGGTATTT	TRAV21	TRAJ54	1450	1	732	2	594	R7	A01_TTD	FALSE	inf
CASSSDLSQPQHF	TGTGCCAGCAGTTCCGACTTGAGTCAGCCCCAGCATTTT	TRBV27	TRBJ1-5	CALNPRNNDMRF	TGTGCTCTGAACCCTCGTAACAATGACATGCGCTTT	TRAV9-2	TRAJ43	1453	3	19	400	31	R7	A01_TTD	FALSE	inf
CASSPTPGAGGTEAFF	TGTGCCAGCAGCCCCACACCGGGGGCGGGAGGAACTGAAGCTTTCTTT	TRBV5-4	TRBJ1-1	CAASANAGNMLTF	TGTGCAGCAAGCGCGAATGCAGGCAACATGCTCACCTTT	TRAV29/DV5	TRAJ39	1454	0	733	1	595	R23	A01_LTD	TRUE	inf_vax1
CASSLESRGYTEAFF	TGTGCCAGCAGCTTAGAGAGTCGGGGGTACACTGAAGCTTTCTTT	TRBV7-8	TRBJ1-1	CALRKTGANNLFF	TGTGCTCTGAGGAAAACTGGGGCAAACAACCTCTTCTTT	TRAV19	TRAJ36	1456	1	734	2	596	R7	A01_TTD	FALSE	inf
CASSLATGTGGDEQFF	TGTGCCAGCAGTCTAGCAACCGGGACAGGGGGAGATGAGCAGTTCTTC	TRBV27	TRBJ2-1	CAMREPHLLTGGGNKLTF	TGTGCAATGAGAGAGCCACACTTACTCACGGGAGGAGGAAACAAACTCACCTTT	TRAV14/DV4	TRAJ10	1457	14	126	58	107	R12	A01_TTD	FALSE	inf
CASSLTGGYEQYF	TGTGCCAGCAGCCTCACAGGGGGCTACGAGCAGTACTTC	TRBV6-4	TRBJ2-7	CVVNMIKDSSYKLIF	TGTGTGGTGAACATGATTAAGGATAGCAGCTATAAATTGATCTTC	TRAV12-1	TRAJ12	1458	13	53	143	48	R20	A24_NYN	TRUE	inf_vax1
CASSYLPTDTQYF	TGTGCCAGCAGTTACTTACCTACAGATACGCAGTATTTT	TRBV6-5	TRBJ2-3	CAVSPNQAGTALIF	TGTGCTGTGAGTCCCAACCAGGCAGGAACTGCTCTGATCTTT	TRAV8-6	TRAJ15	1459	0	735	1	597	R7	A01_TTD	FALSE	inf
CASALTSGPYNEQFF	TGTGCCAGCGCCCTGACTAGCGGGCCGTACAATGAGCAGTTCTTC	TRBV28	TRBJ2-1	CALAVNAGKSTF	TGTGCTCTGGCCGTCAATGCAGGCAAATCAACCTTT	TRAV9-2	TRAJ27	1460	3	406	19	339	R7	A01_TTD	FALSE	inf
CASSQGGDFNQPQHF	TGTGCCAGCAGCCAAGGGGGGGATTTCAATCAGCCCCAGCATTTT	TRBV3-1	TRBJ1-5	CALLGSGNTGKLIF	TGTGCTCTGTTAGGCTCTGGCAACACAGGCAAACTAATCTTT	TRAV19	TRAJ37	1461	4	729	5	592	B7	A01_FTS	FALSE	vax2_inf
CASSAGDRIGYTF	TGTGCCAGCAGCGCGGGGGACAGGATTGGCTACACCTTC	TRBV9	TRBJ1-2	CAATSAFGNEKLTF	TGTGCAGCAACCTCCGCGTTTGGAAATGAGAAATTAACCTTT	TRAV29/DV5	TRAJ48	1462	26	53	143	99	R7	A01_TTD	FALSE	inf
CASSRDPYNEQFF	TGTGCCAGCAGCCGGGACCCCTACAATGAGCAGTTCTTC	TRBV7-8	TRBJ2-1	CAGTTSGTYKYIF	TGTGCAGGGACTACCTCAGGAACCTACAAATACATCTTT	TRAV27	TRAJ40	1463	0	736	1	598	R19	A01_FTS	FALSE	inf_vax2
CASSSPLNEQFF	TGTGCCAGCAGTTCCCCGTTGAATGAGCAGTTCTTC	TRBV12-3	TRBJ2-1	CAVNRAAGNKLTF	TGTGCTGTGAATAGAGCTGCAGGCAACAAGCTAACTTTT	TRAV1-2	TRAJ17	1464	0	737	1	599	R7	A01_DTD	FALSE	inf
CAISDFSTDTQYF	TGTGCCATCAGTGATTTTAGCACAGATACGCAGTATTTT	TRBV10-3	TRBJ2-3	CAVRSGAGGTSYGKLTF	TGTGCTGTCAGATCTGGGGCTGGTGGTACTAGCTATGGAAAGCTGACATTT	TRAV41	TRAJ52	471	0	738	1	NA	B6	A24_VYF	FALSE	vax2_inf
CASSYLPPQGTDYGYTF	TGTGCCAGCAGTTACTTACCCCCCCAGGGGACTGACTATGGCTACACCTTC	TRBV6-9	TRBJ1-2	CAEAYNTDKLIF	TGTGCAGAGGCTTATAACACCGACAAGCTCATCTTT	TRAV5	TRAJ34	1465	0	739	1	600	R12	A01_TTD	FALSE	inf_vax2
CASGLGIGQNIQYF	TGTGCCAGCGGACTAGGGATTGGCCAAAACATTCAGTACTTC	TRBV5-6	TRBJ2-4	CAGSSGTYKYIF	TGTGCTGGATCCTCAGGAACCTACAAATACATCTTT	TRAV36/DV7	TRAJ40	1467	0	740	1	601	R4	B15_NQK	TRUE	inf
CASTYATDLPMGANQPQHF	TGTGCCAGCACTTACGCGACAGACCTCCCTATGGGGGCGAATCAGCCCCAGCATTTT	TRBV2	TRBJ1-5	CAVRDPHPRNTDKLIF	TGTGCTGTGAGAGATCCCCACCCACGCAACACCGACAAGCTCATCTTT	TRAV1-2	TRAJ34	1469	0	741	1	NA	R12	A24_VYF	FALSE	inf_vax2
CASMDMNTGELFF	TGTGCCAGCATGGATATGAACACCGGGGAGCTGTTTTTT	TRBV6-5	TRBJ2-2	CVVNRNNDMRF	TGTGTGGTGAACCGTAACAATGACATGCGCTTT	TRAV12-1	TRAJ43	1470	27	123	137	104	R28	A02_YLQ	TRUE	inf_vax
CASSDFPTGEAYGYTF	TGCGCCAGCAGTGATTTCCCGACAGGGGAGGCCTATGGCTACACCTTC	TRBV10-2	TRBJ1-2	CAVDQAGTALIF	TGTGCTGTGGACCAGGCAGGAACTGCTCTGATCTTT	TRAV1-2	TRAJ15	1471	0	742	1	602	R19	A01_DTD	FALSE	inf_vax1
CASSWGGPPEAFF	TGTGCCAGCAGCTGGGGGGGACCGCCTGAAGCTTTCTTT	TRBV5-6	TRBJ1-1	CAFSGGTSYGKLTF	TGTGCCTTTTCTGGTGGTACTAGCTATGGAAAGCTGACATTT	TRAV24	TRAJ52	1472	1	743	2	NA	N14	A24_QYI	TRUE	vax2
CASGWGNTIYF	TGTGCTAGTGGTTGGGGAAACACCATATATTTT	TRBV12-5	TRBJ1-3	CAMREGRDDKIIF	TGTGCAATGAGAGAGGGTAGGGATGACAAGATCATCTTT	TRAV14/DV4	TRAJ30	1473	0	744	1	603	R2	A01_TTD	FALSE	inf
CASSLGGSSTDTQYF	TGTGCCAGCAGCTTAGGGGGCTCCAGCACAGATACGCAGTATTTT	TRBV7-3	TRBJ2-3	CAMKTGGFKTIF	TGTGCAATGAAGACTGGAGGCTTCAAAACTATCTTT	TRAV14/DV4	TRAJ9	1475	10	80	19	69	B7	A01_FTS	FALSE	vax2_inf
CASSVGGGNTEAFF	TGTGCCAGCAGCGTAGGTGGGGGAAACACTGAAGCTTTCTTT	TRBV7-8	TRBJ1-1	CIVRLHNNDMRF	TGCATCGTCAGACTTCATAACAATGACATGCGCTTT	TRAV26-1	TRAJ43	1476	0	745	1	NA	R12	A24_VYF	FALSE	inf_vax2
CASSRAQGWRGYTF	TGTGCCAGCAGTCGCGCCCAGGGGTGGAGAGGCTACACCTTC	TRBV27	TRBJ1-2	CATSGGGADGLTF	TGTGCTACCTCAGGAGGAGGTGCTGACGGACTCACCTTT	TRAV17	TRAJ45	1477	0	746	1	604	R2	A01_PTD	FALSE	inf
CASSLVSPGFGTEAFF	TGCGCCAGCAGCTTGGTTTCCCCAGGATTTGGCACTGAAGCTTTCTTT	TRBV5-1	TRBJ1-1	CATASGGGADGLTF	TGTGCTACGGCCTCAGGAGGAGGTGCTGACGGACTCACCTTT	TRAV17	TRAJ45	1478	0	747	1	605	N9	A02_YLQ	TRUE	vax2
CASKGGLGEKLFF	TGTGCCAGCAAGGGGGGGCTCGGTGAAAAACTGTTTTTT	TRBV27	TRBJ1-4	CALSDTDDKIIF	TGTGCTCTGAGTGACACAGATGACAAGATCATCTTT	TRAV19	TRAJ30	1480	0	748	1	606	B6	A24_NYN	TRUE	vax2_inf
CASSRKTNSYEQYF	TGTGCCAGCAGCCGAAAGACAAACTCCTACGAGCAGTACTTC	TRBV28	TRBJ2-7	CVCRTDSWGKLQF	TGTGTGTGCCGGACTGACAGCTGGGGGAAATTGCAGTTT	TRAV12-1	TRAJ24	1481	38	40	39	37	R21	A01_PTD	FALSE	inf_vax1
CASGLGFDAGEQYF	TGTGCTAGTGGTTTGGGGTTCGATGCAGGGGAGCAGTACTTC	TRBV12-5	TRBJ2-7	CAVKPWGNNRLAF	TGTGCTGTAAAACCCTGGGGGAACAACAGACTCGCTTTT	TRAV22	TRAJ7	1482	0	749	1	607	R17	A24_NYN	TRUE	inf_vax2
CASSPDSAYETQYF	TGTGCCAGCAGTCCGGACAGCGCATATGAGACCCAGTACTTC	TRBV27	TRBJ2-5	CASPYTGANSKLTF	TGTGCTTCCCCATATACTGGAGCCAATAGTAAGCTGACATTT	TRAV38-1	TRAJ56	1483	0	750	1	608	R7	A01_TTD	FALSE	inf
CASSAGQGGYTF	TGTGCCAGCAGCGCGGGACAGGGTGGCTACACCTTC	TRBV9	TRBJ1-2	CAAPVSGFGNEKLTF	TGTGCAGCACCCGTTAGTGGCTTTGGAAATGAGAAATTAACCTTT	TRAV29/DV5	TRAJ48	1484	20	53	143	99	R7	A01_TTD	FALSE	inf
CASSLGGAYEQYF	TGTGCCAGCAGCTTGGGGGGCGCCTACGAGCAGTACTTC	TRBV5-8	TRBJ2-7	CAMSPLIGFGNVLHC	TGTGCAATGAGCCCCTTGATAGGCTTTGGGAATGTGCTGCATTGC	TRAV12-3	TRAJ35	1485	13	53	143	254	R7	A01_TTD	FALSE	inf
CASSLDIEQYF	TGTGCCAGCAGCTTAGATATCGAGCAGTACTTC	TRBV7-9	TRBJ2-7	CAASIKAGSARQLTF	TGTGCAGCAAGTATCAAGGCGGGTTCTGCAAGGCAACTGACCTTT	TRAV13-1	TRAJ22	1486	1	751	2	609	N3	A02_YLQ	TRUE	vax2
CASSSAGPPWEAFF	TGTGCCAGCAGTTCGGCAGGGCCACCCTGGGAAGCTTTCTTT	TRBV12-3	TRBJ1-1	CAMREGQGGGFKTIF	TGTGCAATGAGAGAGGGCCAGGGTGGAGGCTTCAAAACTATCTTT	TRAV14/DV4	TRAJ9	1488	1	752	2	610	R23	A01_DTD	FALSE	inf_vax2
CASSLERGLRPYEQYF	TGTGCCAGCAGCCTCGAGAGGGGGCTCCGACCCTACGAGCAGTACTTC	TRBV7-9	TRBJ2-7	CAARPGAQKLVF	TGTGCAGCACGGCCAGGAGCCCAGAAGCTGGTATTT	TRAV29/DV5	TRAJ54	1489	3	753	4	611	B9	A01_FTS	FALSE	vax2_inf
CASSLTAPTDTQYF	TGTGCCAGCAGTCTAACGGCCCCGACAGATACGCAGTATTTT	TRBV13	TRBJ2-3	CAMREGLGSGGSNYKLTF	TGTGCAATGAGAGAGGGCCTCGGGAGTGGAGGTAGCAACTATAAACTGACATTT	TRAV14/DV4	TRAJ53	1490	0	754	1	612	R20	A01_TTD	FALSE	inf_vax1
CASGSGNTGELFF	TGTGCCAGCGGGAGTGGGAACACCGGGGAGCTGTTTTTT	TRBV7-9	TRBJ2-2	CVVNRGDDMRF	TGTGTGGTGAACCGGGGGGATGACATGCGCTTT	TRAV12-1	TRAJ43	1491	41	123	137	104	R28	A02_YLQ	TRUE	inf_vax
CASSPRDPYEQYF	TGTGCCAGCAGTCCCCGGGACCCCTACGAGCAGTACTTC	TRBV27	TRBJ2-7	CALFGTSYGKLTF	TGTGCTCTGTTTGGTACTAGCTATGGAAAGCTGACATTT	TRAV9-2	TRAJ52	1492	18	19	400	31	R7	A01_TTD	FALSE	inf
CASSFVGQGGGTGGYTF	TGTGCCAGCAGTTTTGTTGGACAGGGAGGGGGCACAGGTGGCTACACCTTC	TRBV27	TRBJ1-2	CAVGATNAGNMLTF	TGTGCTGTGGGTGCGACTAATGCAGGCAACATGCTCACCTTT	TRAV8-3	TRAJ39	1493	0	755	1	613	B9	A01_PTD	FALSE	vax2_inf
CASSLGGSSTDTQYF	TGTGCCAGCAGCTTAGGGGGGTCTAGCACAGATACGCAGTATTTT	TRBV7-3	TRBJ2-3	CAMKTGGFKTIF	TGTGCAATGAAGACTGGAGGCTTCAAAACTATCTTT	TRAV14/DV4	TRAJ9	1494	10	80	19	69	B9	A01_FTS	FALSE	vax2_inf
CASSLQGTEAFF	TGTGCCAGCAGCTTACAGGGGACTGAAGCTTTCTTT	TRBV7-6	TRBJ1-1	CALRYNQAGTALIF	TGTGCTCTGAGATACAACCAGGCAGGAACTGCTCTGATCTTT	TRAV19	TRAJ15	1495	1	756	2	614	R21	A01_LTD	TRUE	inf_vax2
CASRPTLAGNRETQYF	TGTGCCAGCAGACCGACACTTGCGGGCAACAGAGAGACCCAGTACTTC	TRBV2	TRBJ2-5	CAMSSLERFYF	TGTGCAATGAGCAGCCTGGAGCGGTTTTACTTT	TRAV14/DV4	TRAJ21	1497	0	757	1	615	B3	A02_YLQ	TRUE	vax2_inf
CASSPGPETGELFF	TGTGCCAGCAGTCCGGGACCAGAAACCGGGGAGCTGTTTTTT	TRBV2	TRBJ2-2	CAPNSGGYQKVTF	TGTGCCCCGAATTCTGGGGGTTACCAGAAAGTTACCTTT	TRAV1-2	TRAJ13	1498	9	477	18	399	R6	A01_TTD	FALSE	inf
CASNDGWANTEAFF	TGTGCCAGCAATGACGGGTGGGCGAACACTGAAGCTTTCTTT	TRBV7-2	TRBJ1-1	CAVNQAGTALIF	TGTGCTGTGAACCAGGCAGGAACTGCTCTGATCTTT	TRAV21	TRAJ15	1499	0	758	1	616	R12	A01_TTD	FALSE	inf
CASSSRAGGDTQYF	TGTGCCAGCAGTTCTAGAGCGGGAGGTGATACGCAGTATTTT	TRBV27	TRBJ2-3	CALSGSQGNLIF	TGTGCTCTGTCAGGAAGCCAAGGAAATCTCATCTTT	TRAV9-2	TRAJ42	1501	110	19	400	31	R7	A01_TTD	FALSE	inf
CASSFATGVVQPQHF	TGTGCCAGCAGTTTCGCGACAGGGGTGGTACAGCCCCAGCATTTT	TRBV28	TRBJ1-5	CALPLGGGADGLTF	TGTGCTCTGCCTCTAGGGGGAGGTGCTGACGGACTCACCTTT	TRAV9-2	TRAJ45	1502	1	19	400	17	R12	A01_TTD	FALSE	inf_vax2
CASSQDIYGQPQHF	TGCGCCAGCAGCCAGGACATCTACGGTCAGCCCCAGCATTTT	TRBV4-3	TRBJ1-5	CAVKNPPGSDGQKLLF	TGTGCCGTGAAGAACCCCCCGGGGTCAGATGGCCAGAAGCTGCTCTTT	TRAV12-2	TRAJ16	1503	0	759	1	NA	B6	A24_QYI	TRUE	vax2_inf
CASSSPADTGELFF	TGTGCCAGCAGTTCCCCCGCGGACACCGGGGAGCTGTTTTTT	TRBV27	TRBJ2-2	CAMRDWELTGGGNKLTF	TGTGCAATGAGAGACTGGGAACTCACGGGAGGAGGAAACAAACTCACCTTT	TRAV14/DV4	TRAJ10	1504	34	126	58	107	R7	A01_TTD	FALSE	inf
CASSPLDRMEKLFF	TGTGCCAGCAGTCCCCTTGACAGGATGGAAAAACTGTTTTTT	TRBV12-4	TRBJ1-4	CAVRAGGTSYGKLTF	TGTGCTGTCCGGGCTGGTGGTACTAGCTATGGAAAGCTGACATTT	TRAV36/DV7	TRAJ52	1505	0	760	1	NA	N11	B44_AEV	TRUE	vax2
CASSLNRAPVGTEAFF	TGTGCCAGCAGTTTAAATAGGGCCCCGGTGGGGACTGAAGCTTTCTTT	TRBV27	TRBJ1-1	CASYKAAGNKLTF	TGTGCCTCCTACAAAGCTGCAGGCAACAAGCTAACTTTT	TRAV24	TRAJ17	1506	0	761	1	NA	N11	B44_AEV	TRUE	vax2
CSAWTGGSGELFF	TGCAGTGCTTGGACAGGAGGTTCCGGGGAGCTGTTTTTT	TRBV20-1	TRBJ2-2	CATDAKGNQFYF	TGTGCTACGGACGCGAAAGGTAACCAGTTCTATTTT	TRAV17	TRAJ49	1507	0	762	1	617	R7	A01_TTD	FALSE	inf
CASSMENTGELFF	TGTGCCAGCAGTATGGAGAACACCGGGGAGCTGTTTTTT	TRBV28	TRBJ2-2	CAVNSGGYQKVTF	TGTGCTGTGAATTCTGGGGGTTACCAGAAAGTTACCTTT	TRAV1-2	TRAJ13	1508	14	477	18	399	R7	A01_TTD	FALSE	inf
CASSYVWEAFF	TGTGCCAGCAGTTACGTGTGGGAAGCTTTCTTT	TRBV6-2	TRBJ1-1	CALHAGNNRKLIW	TGTGCCCTCCATGCTGGCAACAACCGTAAGCTGATTTGG	TRAV19	TRAJ38	1509	0	763	1	NA	B6	A24_VYF	FALSE	vax2_inf
CASSYGAGEYTGELFF	TGTGCCAGCAGTTACGGGGCAGGGGAGTACACCGGGGAGCTGTTTTTT	TRBV6-2	TRBJ2-2	CAVLPHNFNKFYF	TGTGCTGTCCTACCCCACAACTTCAACAAATTTTACTTT	TRAV22	TRAJ21	1510	0	764	1	NA	R26	A24_QYI	TRUE	inf_vax1
CASSLEDTNYGYTF	TGTGCCAGCAGCTTAGAGGACACTAACTATGGCTACACCTTC	TRBV7-2	TRBJ1-2	CAVHTSGTYKYIF	TGTGCTGTACATACCTCAGGAACCTACAAATACATCTTT	TRAV21	TRAJ40	1511	24	111	25	94	R10	B15_NQK	TRUE	inf
CASSFGTGEGYEQYF	TGTGCCAGCAGCTTCGGGACAGGGGAGGGCTACGAGCAGTACTTC	TRBV7-3	TRBJ2-7	CAEDGGSQGNLIF	TGTGCAGAGGATGGAGGAAGCCAAGGAAATCTCATCTTT	TRAV13-2	TRAJ42	1512	0	765	1	618	R6	A01_TTD	FALSE	inf_vax2
CASTIQANYGYTF	TGTGCCAGTACTATACAGGCGAACTATGGCTACACCTTC	TRBV19	TRBJ1-2	CAESRYAAGNKLTF	TGTGCAGAGAGTAGGTACGCTGCAGGCAACAAGCTAACTTTT	TRAV5	TRAJ17	1518	0	766	1	NA	R17	A24_VYF	FALSE	inf_vax1
CASSPDIEQYF	TGTGCCAGCAGCCCCGACATCGAGCAGTACTTC	TRBV7-9	TRBJ2-7	CVANRDDKIIF	TGTGTGGCCAACAGAGATGACAAGATCATCTTT	TRAV12-1	TRAJ30	1520	52	123	137	104	R6	A02_YLQ	TRUE	inf_vax2
CATTTSGGAARGFQETQYF	TGTGCCACTACGACTAGCGGGGGAGCGGCGCGGGGGTTTCAAGAGACCCAGTACTTC	TRBV6-2	TRBJ2-5	CAVNPAVGFGNVLHC	TGTGCCGTGAACCCGGCGGTGGGCTTTGGGAATGTGCTGCATTGC	TRAV12-2	TRAJ35	1521	0	767	1	619	R23	A01_TTD	FALSE	inf_vax2
CASSSTGATGELFF	TGCGCCAGCAGCTCGACAGGGGCCACCGGGGAGCTGTTTTTT	TRBV4-1	TRBJ2-2	CVTNTGTASKLTF	TGTGTGACTAATACCGGCACTGCCAGTAAACTCACCTTT	TRAV12-1	TRAJ44	1523	0	768	1	NA	R9	B15_RVA	FALSE	inf
CASSYRNTGELFF	TGTGCCAGCAGTTACCGGAACACCGGGGAGCTGTTTTTT	TRBV6-5	TRBJ2-2	CVVNREDDMRF	TGTGTGGTGAACAGGGAGGATGACATGCGCTTT	TRAV12-1	TRAJ43	1524	24	123	137	104	R28	A02_YLQ	TRUE	inf_vax
CASSLTQGLNTEAFF	TGTGCCAGCAGCCTTACCCAAGGGCTGAACACTGAAGCTTTCTTT	TRBV28	TRBJ1-1	CAMRATGGFKTIF	TGTGCAATGAGGGCTACTGGAGGCTTCAAAACTATCTTT	TRAV14/DV4	TRAJ9	1525	3	278	8	238	R6	A01_TTD	FALSE	inf
CASSKGGAMNTEAFF	TGTGCCAGCTCAAAGGGCGGGGCCATGAACACTGAAGCTTTCTTT	TRBV18	TRBJ1-1	CALSDSGYALNF	TGTGCTCTGAGTGATTCCGGGTATGCACTCAACTTC	TRAV19	TRAJ41	1527	2	238	24	203	B7	A01_DTD	FALSE	vax2_inf
CASSLAGGVLVEQYF	TGTGCCAGCAGTTTGGCGGGAGGGGTATTAGTCGAGCAGTACTTC	TRBV28	TRBJ2-7	CALSVLDMRF	TGTGCTCTGAGTGTGCTTGACATGCGCTTT	TRAV9-2	TRAJ43	1529	1	19	400	17	R7	A01_TTD	FALSE	inf
CASSSWMGNEQFF	TGTGCCAGCAGCTCATGGATGGGCAATGAGCAGTTCTTC	TRBV7-9	TRBJ2-1	CATDSMDTGRRALTF	TGTGCTACGGACTCCATGGACACGGGCAGGAGAGCACTTACTTTT	TRAV17	TRAJ5	1530	0	769	1	NA	B6	A24_VYF	FALSE	vax2_inf
CASSGLAGTAGETQYF	TGTGCCAGCAGCGGTTTAGCGGGGACCGCAGGAGAGACCCAGTACTTC	TRBV5-6	TRBJ2-5	CAFKGGTSYGKLTF	TGTGCCTTTAAGGGCGGTACTAGCTATGGAAAGCTGACATTT	TRAV24	TRAJ52	1531	0	770	1	620	R20	A01_TTD	FALSE	inf_vax1
CSARNRVYYGYTF	TGCAGTGCTAGAAACAGGGTTTACTATGGCTACACCTTC	TRBV20-1	TRBJ1-2	CALSDSTQGGSEKLVF	TGTGCTCTGAGTGATAGCACTCAGGGCGGATCTGAAAAGCTGGTCTTT	TRAV19	TRAJ57	1532	0	771	1	NA	R9	B15_RVA	FALSE	inf
CASSYPTTGATYNEQFF	TGTGCCAGCAGTTATCCTACTACGGGAGCTACCTACAATGAGCAGTTCTTC	TRBV6-2	TRBJ2-1	CALTDSWGKLQF	TGTGCTCTGACTGACAGCTGGGGGAAATTGCAGTTT	TRAV9-2	TRAJ24	1533	4	406	19	339	R7	A01_TTD	FALSE	inf
CASSLTGTSNQPQHF	TGCGCCAGCAGCCTGACAGGGACAAGCAATCAGCCCCAGCATTTT	TRBV4-1	TRBJ1-5	CAVDQTGANNLFF	TGTGCAGTCGATCAAACTGGGGCAAACAACCTCTTCTTT	TRAV23/DV6	TRAJ36	1535	0	772	1	621	R20	A01_TTD	FALSE	inf_vax1
CASSVGGPSPNEQFF	TGTGCCAGCAGTGTAGGCGGGCCCAGTCCCAATGAGCAGTTCTTC	TRBV27	TRBJ2-1	CAGEFSNDMRF	TGTGCAGGAGAATTTTCCAATGACATGCGCTTT	TRAV27	TRAJ43	1538	0	773	1	622	R23	A01_TTD	FALSE	inf_vax1
CASSLWLNNEQFF	TGTGCCAGCAGCTTGTGGCTCAACAATGAGCAGTTCTTC	TRBV5-5	TRBJ2-1	CALRDSGGSNYKLTF	TGTGCTCTGAGGGATAGTGGAGGTAGCAACTATAAACTGACATTT	TRAV9-2	TRAJ53	1539	0	774	1	NA	R6	A02_ALS	FALSE	inf
CASQILNTGELFF	TGTGCCAGTCAGATCCTGAACACCGGGGAGCTGTTTTTT	TRBV19	TRBJ2-2	CVVNRDNDMRF	TGTGTGGTGAACAGGGACAATGACATGCGCTTT	TRAV12-1	TRAJ43	1540	26	123	137	104	N6	A02_YLQ	TRUE	vax2
CASSLGDSYNEQFF	TGTGCCAGCAGCTTAGGGGACAGCTACAATGAGCAGTTCTTC	TRBV7-9	TRBJ2-1	CAVKIITAGNKLTF	TGTGCTGTGAAGATAATAACTGCAGGCAACAAGCTAACTTTT	TRAV21	TRAJ17	1541	0	775	1	623	R21	A01_LTD	TRUE	inf_vax1
CASSSLPGQSFSGANVLTF	TGTGCCAGCAGCTCCTTACCGGGACAAAGCTTCTCTGGGGCCAACGTCCTGACTTTC	TRBV7-6	TRBJ2-6	CAMGQGGKLIF	TGTGCAATGGGACAGGGAGGAAAGCTTATCTTC	TRAV14/DV4	TRAJ23	1542	0	776	1	NA	R24	B15_RVA	FALSE	inf_vax2
CASSKLVANTGELFF	TGTGCCAGCAGCAAACTGGTTGCGAACACCGGGGAGCTGTTTTTT	TRBV7-6	TRBJ2-2	CAASGGAQKLVF	TGTGCAGCAAGCGGCGGAGCCCAGAAGCTGGTATTT	TRAV29/DV5	TRAJ54	1543	1	777	2	624	R6	A01_LTD	TRUE	inf
CASSLSGDSYNEQFF	TGTGCCAGCAGTTTATCCGGAGACTCCTACAATGAGCAGTTCTTC	TRBV27	TRBJ2-1	CALLTDSWGKLQF	TGTGCTCTACTAACTGACAGCTGGGGGAAATTGCAGTTT	TRAV16	TRAJ24	1547	2	19	400	NA	R14	A02_ALS	FALSE	inf
CASSWEGASPLHF	TGTGCCAGTAGCTGGGAAGGTGCTTCACCCCTCCACTTT	TRBV19	TRBJ1-6	CIVREYGNKLVF	TGCATCGTCAGGGAATATGGAAACAAACTGGTCTTT	TRAV26-1	TRAJ47	1548	0	778	1	625	R12	A01_TTD	FALSE	inf
CASSGGYSNQPQHF	TGTGCCAGCAGTGGGGGGTATAGCAATCAGCCCCAGCATTTT	TRBV28	TRBJ1-5	CAAPNGGGADGLTF	TGTGCTGCCCCCAACGGAGGAGGTGCTGACGGACTCACCTTT	TRAV41	TRAJ45	1549	0	779	1	626	R7	A01_TTD	FALSE	inf
CASTSWGGFDSGANVLTF	TGTGCCAGTACCTCCTGGGGCGGTTTTGACTCTGGGGCCAACGTCCTGACTTTC	TRBV19	TRBJ2-6	CAVSGGSYIPTF	TGTGCTGTATCAGGAGGAAGCTACATACCTACATTT	TRAV35	TRAJ6	1552	0	780	1	627	R7	A01_FTS	FALSE	inf
CATSLGTGEEKLFF	TGTGCCACCAGCCTGGGGACAGGGGAGGAAAAACTGTTTTTT	TRBV15	TRBJ1-4	CGADHSNDYKLSF	TGTGGAGCAGATCATTCTAACGACTACAAGCTCAGCTTT	TRAV34	TRAJ20	1555	0	781	1	628	B9	A01_FTS	FALSE	vax2_inf
CATSREQGSEQFF	TGTGCCACCAGCCGAGAGCAGGGGTCTGAGCAGTTCTTC	TRBV15	TRBJ2-1	CAVWSNQGGKLIF	TGTGCTGTGTGGAGTAACCAGGGAGGAAAGCTTATCTTC	TRAV21	TRAJ23	1556	0	782	1	NA	N14	A24_QYI	TRUE	vax2
CSVEWPQHYGYTF	TGCAGCGTTGAATGGCCCCAGCACTATGGCTACACCTTC	TRBV29-1	TRBJ1-2	CALMDHGGSQGNLIF	TGTGCTCTGATGGATCATGGAGGAAGCCAAGGAAATCTCATCTTT	TRAV9-2	TRAJ42	1557	0	783	1	629	R7	A01_TTD	FALSE	inf
CAWSVENTEAFF	TGTGCCTGGAGTGTAGAGAACACTGAAGCTTTCTTT	TRBV30	TRBJ1-1	CAESYGGYNKLIF	TGTGCAGAGAGTTATGGTGGCTACAATAAGCTGATTTTT	TRAV5	TRAJ4	1558	3	59	21	53	R7	A01_TTD	FALSE	inf
CASSQALLLEQYF	TGCGCCAGCAGCCAAGCGTTGCTGTTGGAGCAGTACTTC	TRBV4-1	TRBJ2-7	CAVSGNNQGGKLIF	TGCGCTGTGAGTGGTAATAACCAGGGAGGAAAGCTTATCTTC	TRAV1-1	TRAJ23	1559	0	784	1	630	R9	B15_NQK	TRUE	inf
CASSLLSGAFSYEQYF	TGTGCCAGCAGCTTGCTGTCGGGGGCCTTCTCCTACGAGCAGTACTTC	TRBV5-4	TRBJ2-7	CAASVDNNARLMF	TGTGCAGCAAGCGTAGATAACAATGCCAGACTCATGTTT	TRAV29/DV5	TRAJ31	1560	1	53	143	224	B6	A24_NYN	TRUE	vax2_inf
CSATSVRDTGFYEQYF	TGCAGTGCTACGAGCGTGCGGGACACAGGGTTCTACGAGCAGTACTTC	TRBV20-1	TRBJ2-7	CAVSMYSGGGADGLTF	TGTGCCGTGTCTATGTATTCAGGAGGAGGTGCTGACGGACTCACCTTT	TRAV12-2	TRAJ45	1564	0	785	1	631	R19	A01_FTS	FALSE	inf_vax2
CASSLSAPQETQYF	TGTGCCAGCAGTTTATCAGCCCCCCAAGAGACCCAGTACTTC	TRBV27	TRBJ2-5	CAGQLSGNQFYF	TGTGCTGGGCAGCTGTCCGGTAACCAGTTCTATTTT	TRAV35	TRAJ49	1567	35	19	400	NA	R7	A01_TTD	FALSE	inf
CASSLSAGLDEQFF	TGTGCCAGCAGTTTATCTGCAGGGTTGGATGAGCAGTTCTTC	TRBV27	TRBJ2-1	CAEFTRQAGTALIF	TGTGCAGAGTTCACTCGCCAGGCAGGAACTGCTCTGATCTTT	TRAV4	TRAJ15	1568	0	786	1	632	R20	A01_TTD	FALSE	inf_vax1
CASSQTRDSLPSTDTQYF	TGTGCCAGCAGCCAAACCAGGGACAGCTTGCCCTCCACAGATACGCAGTATTTT	TRBV3-1	TRBJ2-3	CALYSGGYQKVTF	TGTGCTCTTTATTCTGGGGGTTACCAGAAAGTTACCTTT	TRAV1-2	TRAJ13	1569	0	787	1	633	R12	A01_TTD	FALSE	inf_vax2
CASSDGGSSWGGTDTQYF	TGTGCCAGCAGTGATGGCGGGAGTTCCTGGGGGGGGACAGATACGCAGTATTTT	TRBV7-2	TRBJ2-3	CAGRDYKLSF	TGTGCAGGGCGCGACTACAAGCTCAGCTTT	TRAV25	TRAJ20	1570	0	788	1	NA	R9	B15_RVA	FALSE	inf
CASSQGGDDTEAFF	TGCGCCAGCAGCCAAGGGGGTGATGACACTGAAGCTTTCTTT	TRBV4-1	TRBJ1-1	CAGRGAGSARQLTF	TGTGCTGGCAGGGGGGCCGGTTCTGCAAGGCAACTGACCTTT	TRAV35	TRAJ22	1571	5	314	6	266	N4	A01_LTD	TRUE	vax2
CASSSRSGLDTQYF	TGTGCCAGCAGTTCAAGATCAGGGTTAGATACGCAGTATTTT	TRBV27	TRBJ2-3	CALGGSQGNLIF	TGTGCTCTGGGGGGAAGCCAAGGAAATCTCATCTTT	TRAV9-2	TRAJ42	1572	106	19	400	31	R12	A01_TTD	FALSE	inf
CASSPLPGGNYGYTF	TGTGCCAGCAGCCCCCTCCCCGGGGGTAACTATGGCTACACCTTC	TRBV9	TRBJ1-2	CARERRYNAGNMLTF	TGTGCTCGAGAGCGACGTTATAATGCAGGCAACATGCTCACCTTT	TRAV19	TRAJ39	1573	0	789	1	634	R7	A01_TTD	FALSE	inf
CASRVRRDYDEQYF	TGTGCCAGCAGGGTACGCCGGGACTACGACGAGCAGTACTTC	TRBV6-2	TRBJ2-7	CATDTNTGFQKLVF	TGTGCTACGGATACGAACACAGGCTTTCAGAAACTTGTATTT	TRAV17	TRAJ8	1575	0	790	1	635	R19	A01_FTS	FALSE	inf_vax1
CASSPETASSYEQYF	TGTGCCAGCTCCCCGGAGACGGCTAGCTCCTACGAGCAGTACTTC	TRBV18	TRBJ2-7	CASNNQAGTALIF	TGTGCCTCTAACAACCAGGCAGGAACTGCTCTGATCTTT	TRAV1-2	TRAJ15	1576	0	791	1	636	R7	A01_TTD	FALSE	inf
CASSLGHTEAFF	TGTGCCAGCAGCTTGGGGCACACTGAAGCTTTCTTT	TRBV7-8	TRBJ1-1	CAVKSDTGNQFYF	TGTGCCGTGAAGTCCGACACCGGTAACCAGTTCTATTTT	TRAV12-2	TRAJ49	1578	0	792	1	637	R23	A01_TTD	FALSE	inf_vax1
CASSFAGGQVNTEAFF	TGTGCCAGCAGCTTCGCGGGGGGACAGGTAAACACTGAAGCTTTCTTT	TRBV11-2	TRBJ1-1	CAVNAGQAGTALIF	TGTGCCGTGAATGCCGGCCAGGCAGGAACTGCTCTGATCTTT	TRAV8-1	TRAJ15	1581	5	132	6	113	R9	B15_NQK	TRUE	inf
CAWSWGQTGETQYF	TGTGCCTGGAGTTGGGGACAGACCGGGGAGACCCAGTACTTC	TRBV30	TRBJ2-5	CALEETSGSRLTF	TGTGCTCTAGAAGAAACCAGTGGCTCTAGGTTGACCTTT	TRAV19	TRAJ58	1582	0	793	1	NA	B6	A24_QYI	TRUE	vax2_inf
CASSLRGRESQETQYF	TGTGCCAGCAGCCTAAGGGGTCGGGAGTCCCAAGAGACCCAGTACTTC	TRBV7-9	TRBJ2-5	CAMRERGKSTF	TGTGCAATGAGAGAGAGGGGCAAATCAACCTTT	TRAV14/DV4	TRAJ27	1584	0	794	1	NA	R9	B15_RVA	FALSE	inf
CASSPDNYEQYF	TGTGCCAGCAGTCCGGACAACTACGAGCAGTACTTC	TRBV27	TRBJ2-7	CALMGTGNQFYF	TGTGCTCTGATGGGGACCGGTAACCAGTTCTATTTT	TRAV9-2	TRAJ49	1585	51	19	400	31	R21	A01_TTD	FALSE	inf_vax1
CASSLSPSGDTDTQYF	TGTGCCAGCAGCTTGTCCCCTAGCGGGGACACAGATACGCAGTATTTT	TRBV5-5	TRBJ2-3	CVVNREDNLFF	TGTGTGGTGAACAGGGAGGACAACCTCTTCTTT	TRAV12-1	TRAJ36	1586	0	795	1	638	R28	A02_YLQ	TRUE	inf_vax
CASSYSSRAENSPLHF	TGTGCCAGCAGTTACTCGAGTCGGGCAGAGAATTCACCCCTCCACTTT	TRBV6-5	TRBJ1-6	CATDAGTYKYIF	TGTGCTACGGACGCAGGAACCTACAAATACATCTTT	TRAV17	TRAJ40	1588	0	796	1	639	B9	A01_FTS	FALSE	vax2_inf
CASSKRDWSSYNEQFF	TGTGCCAGTAGTAAGAGGGATTGGAGCTCCTACAATGAGCAGTTCTTC	TRBV19	TRBJ2-1	CVVKGYQKVTF	TGTGTGGTGAAGGGTTACCAGAAAGTTACCTTT	TRAV12-1	TRAJ13	1592	0	797	1	640	R19	A01_PTD	FALSE	inf_vax1
CASSSLGLAGEETQYF	TGTGCCAGCAGTTCTTTAGGACTAGCGGGAGAGGAGACCCAGTACTTC	TRBV12-4	TRBJ2-5	CAMRDPSNAGGTSYGKLTF	TGTGCAATGAGAGACCCTTCTAATGCTGGTGGTACTAGCTACGGAAAGCTGACATTT	TRAV14/DV4	TRAJ52	1593	6	344	7	288	B7	A01_FTS	FALSE	vax2_inf
CASSLNYGGVATNEKLFF	TGTGCCAGCAGTTTAAATTACGGGGGGGTGGCAACTAATGAAAAACTGTTTTTT	TRBV27	TRBJ1-4	CAVGANSGYALNF	TGTGCTGTGGGTGCAAATTCCGGGTATGCACTCAACTTC	TRAV8-3	TRAJ41	1594	0	798	1	641	R23	A01_TTD	FALSE	inf_vax2
CASSNPYNEQFF	TGTGCCAGCAGTAATCCCTACAATGAGCAGTTCTTC	TRBV27	TRBJ2-1	CGAGLNYGGSQGNLIF	TGTGGAGCAGGCTTGAATTATGGAGGAAGCCAAGGAAATCTCATCTTT	TRAV34	TRAJ42	1595	0	799	1	642	N14	A24_NYN	TRUE	vax2
CASSSGGADTQYF	TGTGCCAGCAGCTCCGGGGGGGCTGATACGCAGTATTTT	TRBV27	TRBJ2-3	CAMRDWELTGGGNKLTF	TGTGCAATGAGAGATTGGGAGCTCACGGGAGGAGGAAACAAACTCACCTTT	TRAV14/DV4	TRAJ10	1596	37	126	58	107	R12	A01_TTD	FALSE	inf
CASSFRSDSYEQYF	TGTGCCAGCAGTTTCCGTTCTGACAGCTACGAGCAGTACTTC	TRBV28	TRBJ2-7	CVSRSDSWGKLQF	TGTGTGTCCCGGTCGGACAGCTGGGGGAAATTGCAGTTT	TRAV12-1	TRAJ24	1597	37	40	39	37	R12	A01_PTD	FALSE	inf
CATLSGGTDTQYF	TGTGCCACATTAAGCGGGGGTACGGATACGCAGTATTTT	TRBV13	TRBJ2-3	CAASHNNNDMRF	TGTGCAGCAAGCCACAATAACAATGACATGCGCTTT	TRAV13-1	TRAJ43	1599	0	800	1	643	R7	A01_TTD	FALSE	inf
CASSLTPGTTTYEQYF	TGTGCCAGCAGTTTAACTCCCGGGACTACCACCTACGAGCAGTACTTC	TRBV27	TRBJ2-7	CAESIRGYNKLIF	TGTGCAGAGAGTATCCGAGGCTACAATAAGCTGATTTTT	TRAV5	TRAJ4	1600	11	21	17	19	R7	A01_TTD	FALSE	inf
CASSLLRDSTDTQYF	TGTGCCAGCAGCTTACTGCGGGATAGCACAGATACGCAGTATTTT	TRBV7-3	TRBJ2-3	CAVLGGYIPTF	TGTGCCGTGCTGGGAGGCTACATACCTACATTT	TRAV12-2	TRAJ6	1601	0	801	1	644	B7	A01_FTS	FALSE	vax2_inf
CASSLTAPQETQYF	TGTGCCAGCAGTTTAACAGCCCCCCAAGAGACCCAGTACTTC	TRBV27	TRBJ2-5	CAGLSNTGNQFYF	TGTGCTGGGCTCTCGAACACCGGTAACCAGTTCTATTTT	TRAV35	TRAJ49	1602	32	19	400	165	R7	A01_TTD	FALSE	inf
CASSLLLAGSETQYF	TGTGCCAGCAGTCTTTTACTAGCGGGGAGCGAGACCCAGTACTTC	TRBV12-4	TRBJ2-5	CAMRDPTNAGGTSYGKLTF	TGTGCAATGAGAGATCCAACTAATGCTGGTGGTACTAGCTACGGAAAGCTGACATTT	TRAV14/DV4	TRAJ52	1604	6	344	7	288	B7	A01_FTS	FALSE	vax2_inf
CASSGDSGVSTDTQYF	TGTGCCAGCAGTGGGGATAGCGGGGTTAGCACAGATACGCAGTATTTT	TRBV27	TRBJ2-3	CAMRDWELTGGGNKLTF	TGTGCAATGAGAGACTGGGAGCTCACGGGAGGAGGAAACAAACTCACCTTT	TRAV14/DV4	TRAJ10	1605	20	126	58	107	R7	A01_TTD	FALSE	inf
CASSPLGSSYEQYF	TGTGCCAGCAGCCCCCTTGGGAGCTCCTACGAGCAGTACTTC	TRBV28	TRBJ2-7	CAVRGLYNFNKFYF	TGTGCTGTGAGAGGTCTGTACAACTTCAACAAATTTTACTTT	TRAV3	TRAJ21	1606	0	802	1	NA	B6	A24_VYF	FALSE	vax2_inf
CASSYERDREGNTEAFF	TGTGCCAGCAGTTACGAGAGGGACAGGGAAGGAAACACTGAAGCTTTCTTT	TRBV6-5	TRBJ1-1	CAVRDLSSNSGYSTLTF	TGTGCTGTGAGAGACCTCTCTTCGAATTCAGGATACAGCACCCTCACCTTT	TRAV3	TRAJ11	1607	0	803	1	645	R12	A01_TTD	FALSE	inf
CASSLAGGEDGELFF	TGTGCCAGCAGCTTAGCGGGGGGTGAGGACGGGGAGCTGTTTTTT	TRBV7-6	TRBJ2-2	CAEIDTNAGKSTF	TGTGCAGAGATAGACACCAATGCAGGCAAATCAACCTTT	TRAV13-2	TRAJ27	1608	0	804	1	646	N12	A01_LTD	TRUE	vax2
CASSGDTEAFF	TGTGCCAGCAGCGGAGATACTGAAGCTTTCTTT	TRBV7-9	TRBJ1-1	CAASAGFGNEKLTF	TGTGCAGCAAGCGCGGGCTTTGGAAATGAGAAATTAACCTTT	TRAV29/DV5	TRAJ48	1609	10	53	143	99	R7	A01_TTD	FALSE	inf
CASSLAWDNQPQHF	TGTGCCAGCAGCTTGGCCTGGGATAATCAGCCCCAGCATTTT	TRBV7-9	TRBJ1-5	CVVNRQGSGAGSYQLTF	TGTGTGGTGAACAGGCAGGGCTCTGGGGCTGGGAGTTACCAACTCACTTTC	TRAV12-1	TRAJ28	1610	0	805	1	NA	R12	A24_VYF	FALSE	inf
CASSLSAPIDTQYF	TGTGCCAGCAGTTTATCGGCGCCTATAGATACGCAGTATTTT	TRBV27	TRBJ2-3	CALNAGNMLTF	TGTGCTCTGAATGCAGGCAACATGCTCACCTTT	TRAV9-2	TRAJ39	1612	42	19	400	31	R7	A01_TTD	FALSE	inf
CASSQRDSQETQYF	TGTGCCAGCAGCCAAAGGGACAGCCAAGAGACCCAGTACTTC	TRBV27	TRBJ2-5	CALGLGNQFYF	TGTGCTCTGGGCCTCGGTAACCAGTTCTATTTT	TRAV9-2	TRAJ49	1614	67	19	400	31	R7	A01_TTD	FALSE	inf
CASSPRGPGETQYF	TGTGCCAGCAGTCCTCGGGGGCCCGGAGAGACCCAGTACTTC	TRBV27	TRBJ2-5	CAASGAGNQFYF	TGTGCAGCCTCTGGCGCCGGTAACCAGTTCTATTTT	TRAV13-1	TRAJ49	1615	7	19	400	317	B7	A01_TTD	FALSE	vax2_inf
CASSEGWQNYGYTF	TGTGCCAGCAGTGAAGGATGGCAAAACTATGGCTACACCTTC	TRBV2	TRBJ1-2	CAASAGNQFYF	TGTGCAGCAAGCGCCGGTAACCAGTTCTATTTT	TRAV29/DV5	TRAJ49	1616	6	53	143	99	B7	A01_TTD	FALSE	vax2_inf
CSVGTGWPYEQYF	TGCAGCGTTGGGACAGGATGGCCCTACGAGCAGTACTTC	TRBV29-1	TRBJ2-7	CAVNVGGGSNYKLTF	TGTGCCGTGAACGTCGGTGGAGGTAGCAACTATAAACTGACATTT	TRAV12-2	TRAJ53	1617	14	6	17	5	R20	A01_LTD	TRUE	inf_vax1
CSAMTVQETQYF	TGCAGTGCCATGACAGTTCAAGAGACCCAGTACTTC	TRBV20-1	TRBJ2-5	CALSDPFLYNFNKFYF	TGTGCTCTGAGTGACCCTTTCCTATACAACTTCAACAAATTTTACTTT	TRAV19	TRAJ21	1618	0	806	1	647	N12	A01_LTD	TRUE	vax2
CASSVGSGRARLYEQYV	TGTGCCAGCAGTGTGGGAAGCGGGAGGGCCAGATTATACGAGCAGTACGTC	TRBV6-1	TRBJ2-7	CGADVYSGGGADGLTF	TGTGGAGCAGACGTGTATTCAGGAGGAGGTGCTGACGGACTCACCTTT	TRAV34	TRAJ45	1619	0	807	1	648	B9	A01_PTD	FALSE	vax2_inf
CASREGRAYNEQFF	TGTGCCAGCAGGGAGGGGCGCGCCTACAATGAGCAGTTCTTC	TRBV6-6	TRBJ2-1	CASAGGGNKLTF	TGTGCGTCGGCGGGAGGAGGAAACAAACTCACCTTT	TRAV21	TRAJ10	1620	5	194	7	163	R20	A01_LTD	TRUE	inf_vax2
CASGLADTDTQYF	TGTGCCAGCGGACTAGCGGACACAGATACGCAGTATTTT	TRBV28	TRBJ2-3	CALSDQRAAGNKLTF	TGTGCTCTGAGTGATCAACGGGCTGCAGGCAACAAGCTAACTTTT	TRAV9-2	TRAJ17	1621	0	808	1	649	R20	A01_TTD	FALSE	inf_vax1
CASSQDSIRGSSYNEQFF	TGCGCCAGCAGCCAAGATTCTATCAGGGGGAGCTCCTACAATGAGCAGTTCTTC	TRBV4-1	TRBJ2-1	CALRKAAGNKLTF	TGTGCTCTGAGAAAAGCTGCAGGCAACAAGCTAACTTTT	TRAV19	TRAJ17	1622	0	809	1	NA	B3	A02_ALS	FALSE	vax2_inf
CASSFLAGGYNEQFF	TGTGCCAGCAGCTTTTTAGCGGGGGGTTACAATGAGCAGTTCTTC	TRBV5-4	TRBJ2-1	CAGENNARLMF	TGTGCAGGGGAAAACAATGCCAGACTCATGTTT	TRAV27	TRAJ31	1623	0	810	1	650	R23	A01_TTD	FALSE	inf_vax1
CASSPSGRGSGELFF	TGTGCCAGCAGTCCTTCCGGCCGGGGGTCCGGGGAGCTGTTTTTT	TRBV6-2	TRBJ2-2	CAVNDARLMF	TGTGCCGTGAACGATGCCAGACTCATGTTT	TRAV12-2	TRAJ31	1624	0	811	1	NA	B6	A24_VYI	FALSE	vax2_inf
CASTGEGALSYEQYF	TGTGCCAGCACGGGAGAGGGGGCGCTTTCCTACGAGCAGTACTTC	TRBV28	TRBJ2-7	CAVERDPSGNTGKLIF	TGTGCTGTGGAGAGGGATCCCTCTGGCAACACAGGCAAACTAATCTTT	TRAV2	TRAJ37	1625	0	812	1	651	R7	A01_TTD	FALSE	inf
CASSQAQAGNTIYF	TGCGCCAGCAGCCAAGCGCAGGCAGGAAACACCATATATTTT	TRBV4-1	TRBJ1-3	CAAMIYSGAGSYQLTF	TGTGCAGCAATGATCTACTCTGGGGCTGGGAGTTACCAACTCACTTTC	TRAV29/DV5	TRAJ28	1626	0	813	1	652	N9	A02_YLQ	TRUE	vax2
CASSSYPGSSYNEQFF	TGTGCCAGCAGTTCCTACCCGGGGAGCTCCTACAATGAGCAGTTCTTC	TRBV27	TRBJ2-1	CAASVNDYKLSF	TGTGCAGCAAGCGTAAACGACTACAAGCTCAGCTTT	TRAV29/DV5	TRAJ20	1627	2	814	3	653	R7	A01_TTD	FALSE	inf
CASSLNAGAVSSTDTQYF	TGTGCCAGCAGTCTTAACGCGGGGGCCGTATCTAGCACAGATACGCAGTATTTT	TRBV12-3	TRBJ2-3	CAVRDILNQGGKLIF	TGTGCTGTGAGAGACATCCTGAACCAGGGAGGAAAGCTTATCTTC	TRAV3	TRAJ23	1629	0	815	1	654	R11	A01_FTS	FALSE	inf
CASSEGWVIDTEAFF	TGTGCCAGCAGTGAGGGTTGGGTTATTGACACTGAAGCTTTCTTT	TRBV2	TRBJ1-1	CAVRESNYQLIW	TGTGCTGTGAGGGAAAGCAACTATCAGTTAATCTGG	TRAV21	TRAJ33	1630	0	816	1	655	B7	A01_TTD	FALSE	vax2_inf
CASSLEGVGGYTF	TGTGCCAGCAGCTTGGAGGGGGTTGGTGGCTACACCTTC	TRBV7-6	TRBJ1-2	CALKVGGATNKLIF	TGTGCTCTGAAAGTGGGTGGTGCTACAAACAAGCTCATCTTT	TRAV19	TRAJ32	1631	3	212	4	179	B7	A01_LTD	TRUE	vax2_inf
CASSPAGGELFF	TGTGCCAGCAGTCCAGCTGGCGGGGAGCTGTTTTTT	TRBV12-4	TRBJ2-2	CAVFSGGYQKVTF	TGTGCCGTTTTTTCTGGGGGTTACCAGAAAGTTACCTTT	TRAV12-2	TRAJ13	1632	0	817	1	NA	B6	A24_VYF	FALSE	vax2_inf
CATSEDTGLATGELFF	TGTGCCACCAGTGAGGATACAGGGTTAGCCACCGGGGAGCTGTTTTTT	TRBV24-1	TRBJ2-2	CAVVGSNYQLIW	TGTGCTGTGGTCGGTAGCAACTATCAGTTAATCTGG	TRAV21	TRAJ33	1243	0	818	1	656	R12	A01_TTD	FALSE	inf_vax2
CASSDLSSPLHF	TGTGCCAGCAGTGACTTGAGTTCACCCCTCCACTTT	TRBV27	TRBJ1-6	CAMRDWALTGGGNKLTF	TGTGCAATGAGAGATTGGGCACTCACGGGAGGAGGAAACAAACTCACCTTT	TRAV14/DV4	TRAJ10	1634	26	126	58	107	R21	A01_TTD	FALSE	inf_vax2
CAIRGTSGRWGTDTQYF	TGTGCCATCAGGGGGACTAGCGGGAGGTGGGGCACAGATACGCAGTATTTT	TRBV10-3	TRBJ2-3	CILRPESLNNDMRF	TGCATCCTGAGGCCCGAAAGCTTGAACAATGACATGCGCTTT	TRAV26-2	TRAJ43	1635	0	819	1	657	R19	A01_LTD	TRUE	inf_vax1
CASSLRGGPDTQYF	TGTGCCAGCAGTTTACGGGGGGGCCCCGATACGCAGTATTTT	TRBV27	TRBJ2-3	CALSAGNQFYF	TGTGCTCTGAGTGCCGGTAACCAGTTCTATTTT	TRAV9-2	TRAJ49	1638	102	19	400	NA	R12	A01_TTD	FALSE	inf
CARQRPGQGVGYTF	TGTGCCAGACAAAGACCTGGACAGGGCGTTGGCTACACCTTC	TRBV2	TRBJ1-2	CAPGSARLMF	TGTGCCCCGGGGAGTGCCAGACTCATGTTT	TRAV12-2	TRAJ31	1640	0	820	1	NA	B6	A24_VYF	FALSE	vax2_inf
CASSFPSGGISYNEQFF	TGTGCCAGCAGTTTCCCTAGCGGGGGGATTTCCTACAATGAGCAGTTCTTC	TRBV28	TRBJ2-1	CALQTAGTALIF	TGTGCTCTCCAAACGGCAGGAACTGCTCTGATCTTT	TRAV9-2	TRAJ15	1642	4	406	19	339	R19	A01_TTD	FALSE	inf_vax2
CASSQEEQEMSGELFF	TGTGCCAGCAGCCAAGAGGAACAGGAAATGTCCGGGGAGCTGTTTTTT	TRBV14	TRBJ2-2	CAVNTGFQKLVF	TGTGCTGTGAACACAGGCTTTCAGAAACTTGTATTT	TRAV21	TRAJ8	1643	2	441	3	367	R7	A01_TTD	FALSE	inf
CASSLEDTSYGYTF	TGTGCCAGCAGCTTAGAAGACACATCCTATGGCTACACCTTC	TRBV7-2	TRBJ1-2	CAVLYSGTYKYIF	TGTGCTGTCCTCTACTCAGGAACCTACAAATACATCTTT	TRAV21	TRAJ40	1644	23	111	25	94	R10	B15_NQK	TRUE	inf
CASSDRGPNQPQHF	TGTGCCAGCAGCGACAGGGGGCCCAATCAGCCCCAGCATTTT	TRBV27	TRBJ1-5	CALNTGNQFYF	TGTGCTCTGAACACCGGTAACCAGTTCTATTTT	TRAV9-2	TRAJ49	1645	67	19	400	NA	R12	A01_TTD	FALSE	inf_vax2
CASSPGDNSPLHF	TGTGCCAGCAGTCCAGGGGACAATTCACCCCTCCACTTT	TRBV27	TRBJ1-6	CAMRDWNLTGGGNKLTF	TGTGCAATGAGAGACTGGAATCTCACGGGAGGAGGAAACAAACTCACCTTT	TRAV14/DV4	TRAJ10	1647	27	126	58	107	R7	A01_TTD	FALSE	inf
CASSLPLGGYGYTF	TGTGCCAGCAGTTTGCCCTTGGGGGGATATGGCTACACCTTC	TRBV28	TRBJ1-2	CAVNTGRRALTF	TGTGCCGTGAACACGGGCAGGAGAGCACTTACTTTT	TRAV12-2	TRAJ5	1648	1	821	2	658	R7	A01_TTD	FALSE	inf
CASSLSLIYEQYF	TGTGCCAGCAGTTTATCTTTGATCTACGAGCAGTACTTC	TRBV12-3	TRBJ2-7	CAVQRPPTDSWGKLQF	TGTGCTGTGCAGCGCCCTCCAACTGACAGCTGGGGGAAATTGCAGTTT	TRAV20	TRAJ24	1651	0	822	1	659	R2	A01_TTD	FALSE	inf
CASSIRTGYEQYF	TGTGCCAGCAGTATCCGAACCGGCTACGAGCAGTACTTC	TRBV5-4	TRBJ2-7	CAVYFQAGTALIF	TGTGCTGTGTACTTCCAGGCAGGAACTGCTCTGATCTTT	TRAV1-2	TRAJ15	1652	0	823	1	660	R23	A01_FTS	FALSE	inf_vax2
CASSTGGSNQPQHF	TGTGCCAGCAGTACCGGGGGTAGCAATCAGCCCCAGCATTTT	TRBV6-5	TRBJ1-5	CALATGNQFYF	TGTGCTCTTGCCACCGGTAACCAGTTCTATTTT	TRAV6	TRAJ49	1653	21	35	45	33	B7	A01_TTD	FALSE	vax2_inf
CASSLFPGQPQHF	TGTGCCAGCAGTTTATTTCCGGGTCAGCCCCAGCATTTT	TRBV27	TRBJ1-5	CAAGPSNYQLIW	TGTGCAGCCGGGCCCAGCAACTATCAGTTAATCTGG	TRAV29/DV5	TRAJ33	1654	1	824	3	661	B7	A01_TTD	FALSE	vax2_inf
CASSDRGSNQPQHF	TGTGCCAGCTCCGACAGGGGGAGCAATCAGCCCCAGCATTTT	TRBV27	TRBJ1-5	CALSTGNQFYF	TGTGCTCTATCGACCGGTAACCAGTTCTATTTT	TRAV1-2	TRAJ49	1660	27	19	400	31	B9	A01_TTD	FALSE	vax2_inf
CASTLNLGQGAPHYGYTF	TGTGCCAGCACCCTTAACTTGGGACAGGGGGCCCCCCACTATGGCTACACCTTC	TRBV5-4	TRBJ1-2	CAVPNSGYSTLTF	TGTGCAGTGCCGAATTCAGGATACAGCACCCTCACCTTT	TRAV13-2	TRAJ11	1661	0	825	1	662	N9	B15_NQK	TRUE	vax2
CASSPDIEQYF	TGTGCCAGCAGCCCAGACATCGAGCAGTACTTC	TRBV7-9	TRBJ2-7	CVVNRADKLIF	TGTGTGGTGAACAGGGCCGACAAGCTCATCTTT	TRAV12-1	TRAJ34	1662	52	123	137	104	R3	A02_YLQ	TRUE	inf_vax2
CASSSGGASQYF	TGTGCCAGCAGCTCAGGGGGGGCATCGCAGTACTTC	TRBV7-6	TRBJ2-7	CAMSPGEAGSYQLTF	TGTGCAATGAGCCCCGGGGAGGCTGGGAGTTACCAACTCACTTTC	TRAV12-3	TRAJ28	1663	0	826	1	663	R10	B15_NQK	TRUE	inf
CASSIAGTTLPATEAFF	TGCGCCAGCAGCATCGCAGGTACTACCCTCCCCGCCACTGAAGCTTTCTTT	TRBV4-3	TRBJ1-1	CAGDLFTSGFGNVLHC	TGTGCAGGAGACCTCTTCACTTCGGGCTTTGGGAATGTGCTGCATTGC	TRAV27	TRAJ35	1664	0	827	1	664	N12	A01_LTD	TRUE	vax2
CASSYLTGVYNSPLHF	TGTGCCAGCAGTTACCTGACAGGGGTATACAATTCACCCCTCCACTTT	TRBV6-5	TRBJ1-6	CAVRDVDFDYKLSF	TGTGCTGTGAGAGACGTTGATTTCGACTACAAGCTCAGCTTT	TRAV3	TRAJ20	1665	0	828	1	665	R7	A01_TTD	FALSE	inf
CASSLYPSYETQYF	TGTGCCAGCAGTTTATACCCTAGCTATGAGACCCAGTACTTC	TRBV27	TRBJ2-5	CATDAGDYKLSF	TGTGCTACGGACGCCGGCGACTACAAGCTCAGCTTT	TRAV17	TRAJ20	1667	2	19	400	666	R7	A01_TTD	FALSE	inf
CASSYGQGYEQYF	TGTGCCAGCAGCTATGGACAGGGCTACGAGCAGTACTTC	TRBV7-2	TRBJ2-7	CVVNTLYSGAGSYQLTF	TGTGTGGTGAACACCTTATACTCTGGGGCTGGGAGTTACCAACTCACTTTC	TRAV12-1	TRAJ28	1669	6	53	143	48	R17	A24_NYN	TRUE	inf_vax1
CASSLGIGTQPQHF	TGTGCCAGCAGTTTAGGGATCGGAACGCAGCCCCAGCATTTT	TRBV27	TRBJ1-5	CAALFTGGGNKLTF	TGTGCTGCCCTATTCACGGGAGGAGGAAACAAACTCACCTTT	TRAV21	TRAJ10	1670	1	829	2	667	R29	A01_LTD	TRUE	inf_vax
CASSFTGDPYEQYF	TGTGCCAGCAGCTTTACCGGGGATCCCTACGAGCAGTACTTC	TRBV7-2	TRBJ2-7	CILRYENNARLMF	TGCATCCTGAGGTACGAGAACAATGCCAGACTCATGTTT	TRAV26-2	TRAJ31	1671	0	830	1	NA	B5	A02_ALS	FALSE	vax2_inf
CASSAGDYGYTF	TGTGCCAGCAGCGCGGGGGACTATGGCTACACCTTC	TRBV9	TRBJ1-2	CILPHGSSNTGKLIF	TGCATCCTTCCTCATGGCTCTAGCAACACAGGCAAACTAATCTTT	TRAV26-2	TRAJ37	1672	0	831	1	668	R22	A01_TTD	FALSE	inf_vax1
CASGLRDYNEQFF	TGTGCCAGCGGGTTAAGGGACTACAATGAGCAGTTCTTC	TRBV27	TRBJ2-1	CALGAGNQFYF	TGTGCTCTGGGAGCCGGTAACCAGTTCTATTTT	TRAV9-2	TRAJ49	1674	48	19	400	31	B7	A01_TTD	FALSE	vax2_inf
CASSEPVGLAGGNNEQFF	TGTGCCAGCAGCGAGCCGGTGGGACTAGCGGGAGGGAACAATGAGCAGTTCTTC	TRBV9	TRBJ2-1	CAGKGAQKLVF	TGTGCCGGGAAGGGAGCCCAGAAGCTGGTATTT	TRAV39	TRAJ54	1675	0	832	1	669	R21	A01_FTS	FALSE	inf_vax2
CASSLVLDEQYF	TGTGCCAGCAGCTTAGTCTTGGACGAGCAGTACTTC	TRBV7-9	TRBJ2-7	CAVAGGWTGGGNKLTF	TGTGCTGTGGCGGGGGGGTGGACGGGAGGAGGAAACAAACTCACCTTT	TRAV22	TRAJ10	1677	1	833	2	670	R12	A01_TTD	FALSE	inf
CSVEGVLADYNEQFF	TGCAGCGTTGAAGGAGTCCTAGCGGACTACAATGAGCAGTTCTTC	TRBV29-1	TRBJ2-1	CAVRDLYLFF	TGTGCTGTGAGAGATCTGTACCTCTTCTTT	TRAV1-2	TRAJ36	1679	0	834	1	671	R2	A01_DTD	FALSE	inf
CSVEDIAGDQETQYF	TGCAGCGTTGAGGATATAGCGGGGGATCAAGAGACCCAGTACTTC	TRBV29-1	TRBJ2-5	CAVENTGGFKTIF	TGTGCCGTGGAAAATACTGGAGGCTTCAAAACTATCTTT	TRAV12-2	TRAJ9	1680	0	835	1	672	R12	A01_FTS	FALSE	inf_vax2
CASSLGLNYEQYF	TGTGCCAGCAGTTTGGGACTGAACTACGAGCAGTACTTC	TRBV28	TRBJ2-7	CAVSDRSGGGADGLTF	TGTGCTGTGAGTGATCGATCAGGAGGAGGTGCTGACGGACTCACCTTT	TRAV8-6	TRAJ45	1681	1	836	2	673	R8	B15_NQK	TRUE	inf
CASSDGWDRAGYTF	TGTGCCAGCAGTGATGGGTGGGACAGGGCAGGCTACACCTTC	TRBV2	TRBJ1-2	CAEKTGGYQKVTF	TGTGCAGAGAAAACTGGGGGTTACCAGAAAGTTACCTTT	TRAV5	TRAJ13	1682	0	837	1	674	R7	A01_TTD	FALSE	inf
CASSPRGGPDTQYF	TGTGCCAGCAGCCCACGAGGGGGCCCAGATACGCAGTATTTT	TRBV27	TRBJ2-3	CAVSGANNLFF	TGTGCTGTGTCTGGGGCAAACAACCTCTTCTTT	TRAV1-2	TRAJ36	1683	18	19	400	31	R7	A01_TTD	FALSE	inf
CAIAPFGGASSYGYTF	TGTGCCATCGCCCCCTTCGGGGGTGCCAGCAGCTATGGCTACACCTTC	TRBV27	TRBJ1-2	CAINQNAGGTSYGKLTF	TGTGCCATAAACCAAAATGCTGGTGGTACTAGCTATGGAAAGCTGACATTT	TRAV13-1	TRAJ52	1684	0	838	1	NA	B6	A24_VYI	FALSE	vax2_inf
CASSLVDKPRSYNEQFF	TGTGCCAGCAGCTTAGTGGACAAACCCCGCTCCTACAATGAGCAGTTCTTC	TRBV7-2	TRBJ2-1	CAMREGQGGGFKTIF	TGTGCAATGAGAGAGGGCCAGGGTGGAGGCTTCAAAACTATCTTT	TRAV14/DV4	TRAJ9	1686	0	839	1	675	R23	A01_DTD	FALSE	inf_vax1
CASSSPFGTKNIQYF	TGTGCCAGCAGCTCCCCCTTTGGGACCAAAAACATTCAGTACTTC	TRBV5-4	TRBJ2-4	CALKSNYQLIW	TGTGCTCTGAAAAGCAACTATCAGTTAATCTGG	TRAV9-2	TRAJ33	1687	0	840	1	676	R7	A01_TTD	FALSE	inf
CASSFSWSGEQFF	TGTGCCAGCAGCTTCTCGTGGAGCGGTGAGCAGTTCTTC	TRBV11-2	TRBJ2-1	CAFSPYGGATNKLIF	TGTGCTTTCTCACCTTATGGTGGTGCTACAAACAAGCTCATCTTT	TRAV38-1	TRAJ32	1691	1	841	2	NA	B6	A24_VYF	FALSE	vax2_inf
CASSLIGNQPQHF	TGTGCCAGCAGCTTAATCGGGAATCAGCCCCAGCATTTT	TRBV7-8	TRBJ1-5	CGADTGAGSYQLTF	TGTGGAGCAGACACCGGGGCTGGGAGTTACCAACTCACTTTC	TRAV34	TRAJ28	1692	3	842	4	677	R23	A01_PTD	FALSE	inf_vax1
CASTSEALPYNEQFF	TGTGCCAGCACCTCAGAGGCTCTCCCCTACAATGAGCAGTTCTTC	TRBV27	TRBJ2-1	CAGLPNTGNQFYF	TGTGCTGGACTACCGAACACCGGTAACCAGTTCTATTTT	TRAV35	TRAJ49	1694	4	19	400	165	R22	A01_TTD	FALSE	inf_vax1
CASSLRSGQDEQFF	TGTGCCAGCAGTTTAAGGTCAGGGCAGGATGAGCAGTTCTTC	TRBV27	TRBJ2-1	CALGGSQGNLIF	TGTGCTCTTGGAGGAAGCCAAGGAAATCTCATCTTT	TRAV9-2	TRAJ42	1695	100	19	400	31	R20	A01_TTD	FALSE	inf_vax1
CASSSRQGPKEYGYTF	TGTGCCAGCAGCTCGCGGCAGGGCCCCAAGGAGTATGGCTACACCTTC	TRBV7-6	TRBJ1-2	CAFMKPKNYGGSQGNLIF	TGTGCTTTCATGAAGCCCAAGAATTATGGAGGAAGCCAAGGAAATCTCATCTTT	TRAV38-1	TRAJ42	1697	0	843	1	678	R29	A01_LTD	TRUE	inf_vax
CASSAGDYGYTF	TGTGCCAGCAGCGCTGGGGACTATGGCTACACCTTC	TRBV9	TRBJ1-2	CAASAGFGNEKLTF	TGTGCAGCAAGCGCGGGCTTTGGAAATGAGAAATTAACCTTT	TRAV29/DV5	TRAJ48	1699	32	53	143	99	R23	A01_TTD	FALSE	inf_vax2
CASSSRDPAWDTQYF	TGTGCCAGCAGTTCCCGGGACCCCGCCTGGGATACGCAGTATTTT	TRBV27	TRBJ2-3	CAFIWSGGYQKVTF	TGTGCCTTTATATGGTCTGGGGGTTACCAGAAAGTTACCTTT	TRAV24	TRAJ13	1700	0	844	1	679	R7	A01_TTD	FALSE	inf
CATSRPGTGNDQPQHF	TGTGCCACCAGCAGACCCGGGACAGGGAATGATCAGCCCCAGCATTTT	TRBV15	TRBJ1-5	CAASADYGQNFVF	TGTGCAGCAAGCGCGGACTATGGTCAGAATTTTGTCTTT	TRAV29/DV5	TRAJ26	1701	0	845	1	680	R22	A01_PTD	FALSE	inf_vax2
CSARDRTSGTYEQYF	TGCAGTGCTAGAGACCGGACTAGCGGGACCTACGAGCAGTACTTC	TRBV20-1	TRBJ2-7	CIVRALLGGYQKVTF	TGCATCGTCAGAGCCCTACTCGGGGGTTACCAGAAAGTTACCTTT	TRAV26-1	TRAJ13	1702	0	846	1	681	R2	A01_TTD	FALSE	inf
CASRGDRGRATEAFF	TGTGCCAGCAGGGGGGACAGGGGGCGCGCTACTGAAGCTTTCTTT	TRBV27	TRBJ1-1	CAMREGGMDTGRRALTF	TGTGCAATGAGAGAGGGGGGCATGGACACGGGCAGGAGAGCACTTACTTTT	TRAV14/DV4	TRAJ5	1703	0	847	1	NA	R13	A02_ALS	FALSE	inf
CASSYLGDPTEDEQYF	TGTGCCAGCAGTTACTTGGGGGACCCCACCGAGGACGAGCAGTACTTC	TRBV6-2	TRBJ2-7	CALSTGAGSYQLTF	TGTGCTCTTTCTACTGGGGCTGGGAGTTACCAACTCACTTTC	TRAV9-2	TRAJ28	1704	0	848	1	682	R7	A01_TTD	FALSE	inf
CASSPEGWISYEQYF	TGTGCCAGCAGCCCAGAAGGGTGGATTAGCTACGAGCAGTACTTC	TRBV7-9	TRBJ2-7	CAFSNTGNQFYF	TGTGCCTTTTCGAACACCGGTAACCAGTTCTATTTT	TRAV24	TRAJ49	1707	0	849	1	683	R7	A01_TTD	FALSE	inf
CASSGIKEANTGELFF	TGTGCCAGCAGTGGTATTAAGGAGGCGAACACCGGGGAGCTGTTTTTT	TRBV28	TRBJ2-2	CARTSPGTASKLTF	TGTGCTCGAACCTCCCCCGGCACTGCCAGTAAACTCACCTTT	TRAV35	TRAJ44	1708	0	850	1	684	R7	A01_TTD	FALSE	inf
CASSFGDSNNEQFF	TGTGCCAGCAGTTTTGGGGACAGTAACAATGAGCAGTTCTTC	TRBV27	TRBJ2-1	CALHTGNQFYF	TGTGCACTCCACACCGGTAACCAGTTCTATTTT	TRAV13-1	TRAJ49	1710	8	19	400	31	R12	A01_TTD	FALSE	inf
CAWRHFDTEAFF	TGTGCCTGGAGACATTTCGACACTGAAGCTTTCTTT	TRBV30	TRBJ1-1	CAFHTGANSKLTF	TGTGCTTTCCATACTGGAGCCAATAGTAAGCTGACATTT	TRAV38-1	TRAJ56	1711	2	644	3	525	R3	B44_QEL	FALSE	inf
CASSYSTTGRYEQFF	TGTGCCAGCAGTTACTCCACGACAGGGAGGTATGAGCAGTTCTTC	TRBV6-5	TRBJ2-1	CATGGDSGAGSYQLTF	TGTGCTACGGGGGGAGACTCTGGGGCTGGGAGTTACCAACTCACTTTC	TRAV17	TRAJ28	1712	0	851	1	685	R2	A01_TTD	FALSE	inf
CATQDGNTGELFF	TGTGCCACCCAGGACGGGAACACCGGGGAGCTGTTTTTT	TRBV15	TRBJ2-2	CVVNRNNDMRF	TGTGTGGTGAACAGAAACAATGACATGCGCTTT	TRAV12-1	TRAJ43	1714	38	123	137	104	R6	A02_YLQ	TRUE	inf_vax2
CASLNRAANTGELFF	TGTGCCAGTTTAAACAGGGCAGCGAACACCGGGGAGCTGTTTTTT	TRBV19	TRBJ2-2	CAVRGSPGTYKYIF	TGTGCTGTGAGAGGTAGCCCAGGAACCTACAAATACATCTTT	TRAV21	TRAJ40	1715	10	90	11	78	R20	A01_LTD	TRUE	inf_vax1
CASSVAEGATEAFF	TGTGCCAGCAGCGTAGCTGAGGGGGCCACTGAAGCTTTCTTT	TRBV9	TRBJ1-1	CAMREATMDSNYQLIW	TGTGCAATGAGAGAGGCCACCATGGATAGCAACTATCAGTTAATCTGG	TRAV14/DV4	TRAJ33	1718	0	852	1	686	R23	A01_FTS	FALSE	inf_vax2
CASRASGGHSYNEQFF	TGTGCCAGCAGGGCTAGCGGGGGCCACTCCTACAATGAGCAGTTCTTC	TRBV6-5	TRBJ2-1	CALLNNNDMRF	TGTGCTCTACTAAATAACAATGACATGCGCTTT	TRAV6	TRAJ43	1719	0	853	1	NA	R24	B44_AEV	TRUE	inf_vax1
CASSDRGPTDTQYF	TGTGCCAGCAGTGACAGGGGCCCCACAGATACGCAGTATTTT	TRBV27	TRBJ2-3	CAVNTGNQFYF	TGTGCAGTGAACACCGGTAACCAGTTCTATTTT	TRAV13-1	TRAJ49	1720	15	19	400	NA	R12	A01_TTD	FALSE	inf
CASTLAGGYEQYF	TGTGCCAGCACCCTAGCGGGGGGCTACGAGCAGTACTTC	TRBV5-5	TRBJ2-7	CVVNTLMGSNYKLTF	TGTGTGGTGAACACTTTAATGGGTAGCAACTATAAACTGACATTT	TRAV12-1	TRAJ53	1723	6	53	143	NA	R30	A24_NYN	TRUE	inf_vax
CASSSTGGGHNEQFF	TGTGCCAGCAGTTCGACAGGGGGAGGACACAATGAGCAGTTCTTC	TRBV12-4	TRBJ2-1	CAASFRRTGGFKTIF	TGTGCAGCAAGTTTCCGGAGGACTGGAGGCTTCAAAACTATCTTT	TRAV13-1	TRAJ9	1724	0	854	1	NA	B4	A02_ALS	FALSE	vax2_inf
CASYSGTVNSPLHF	TGTGCCAGCTATTCCGGGACAGTGAATTCACCCCTCCACTTT	TRBV2	TRBJ1-6	CIPDYGGSQGNLIF	TGCATCCCCGATTATGGAGGAAGCCAAGGAAATCTCATCTTT	TRAV26-2	TRAJ42	1727	0	855	1	687	R2	A01_TTD	FALSE	inf
CASSSGQGLTEAFF	TGTGCCAGCAGCTCGGGGCAGGGATTAACTGAAGCTTTCTTT	TRBV7-3	TRBJ1-1	CAYRGSGSRLTF	TGTGCTTATAGGGGCAGTGGCTCTAGGTTGACCTTT	TRAV38-2/DV8	TRAJ58	1728	0	856	1	688	R23	A01_LTD	TRUE	inf_vax2
CSAQKREGRPDTQYF	TGCAGTGCTCAAAAGCGGGAGGGTCGCCCAGATACGCAGTATTTT	TRBV20-1	TRBJ2-3	CAVEGYSTLTF	TGTGCTGTGGAGGGATACAGCACCCTCACCTTT	TRAV22	TRAJ11	1729	0	857	1	689	B9	A01_FTS	FALSE	vax2_inf
CASRPPGADTEAFF	TGTGCCAGCAGGCCTCCCGGGGCCGACACTGAAGCTTTCTTT	TRBV7-9	TRBJ1-1	CAVTDSNYQLIW	TGTGCTGTGACGGATAGCAACTATCAGTTAATCTGG	TRAV21	TRAJ33	1731	0	858	1	690	R2	A01_TTD	FALSE	inf
CASSYSNFPNTGELFF	TGTGCCAGCAGTTACTCGAATTTTCCGAACACCGGGGAGCTGTTTTTT	TRBV6-5	TRBJ2-2	CAAPYNTDKLIF	TGTGCAGCGCCTTATAACACCGACAAGCTCATCTTT	TRAV23/DV6	TRAJ34	1732	0	859	1	691	R12	A01_TTD	FALSE	inf
CASSIPPGDWNSPLHF	TGTGCCAGTAGTATCCCCCCAGGGGATTGGAATTCACCCCTCCACTTT	TRBV19	TRBJ1-6	CAVKMDTGRRALTF	TGTGCCGTGAAAATGGACACGGGCAGGAGAGCACTTACTTTT	TRAV12-2	TRAJ5	1733	0	860	1	692	B7	A01_FTS	FALSE	vax2_inf
CASSQGPGLYSESSYNEQFF	TGCGCCAGCAGCCAAGGCCCCGGACTGTATTCGGAGAGCTCCTACAATGAGCAGTTCTTC	TRBV4-1	TRBJ2-1	CAVKAGAGSYQLTF	TGTGCTGTGAAAGCTGGGGCTGGGAGTTACCAACTCACTTTC	TRAV21	TRAJ28	1734	0	861	1	693	B7	A01_FTS	FALSE	vax2_inf
CASALAGPQETQYF	TGTGCCAGCGCACTAGCGGGACCCCAAGAGACCCAGTACTTC	TRBV27	TRBJ2-5	CAGQPHGNQFYF	TGTGCTGGGCAGCCACACGGTAACCAGTTCTATTTT	TRAV35	TRAJ49	1735	31	19	400	165	R7	A01_TTD	FALSE	inf
CASSLNVDYLLRDEQFF	TGTGCCAGCAGTTTAAACGTCGACTACCTCCTACGCGATGAGCAGTTCTTC	TRBV27	TRBJ2-1	CAMRERVDSSYKLIF	TGTGCAATGAGAGAGAGGGTGGATAGCAGCTATAAATTGATCTTC	TRAV14/DV4	TRAJ12	1736	0	862	1	694	R7	A01_TTD	FALSE	inf
CASSDRSGSDTQYF	TGTGCCAGCAGTGATCGTTCAGGGTCAGATACGCAGTATTTT	TRBV27	TRBJ2-3	CAAGGSQGNLIF	TGTGCCGCGGGAGGAAGCCAAGGAAATCTCATCTTT	TRAV9-2	TRAJ42	1737	105	19	400	31	R23	A01_TTD	FALSE	inf_vax1
CASSLSDSYNEQFF	TGTGCCAGCAGTTTATCAGACTCCTACAATGAGCAGTTCTTC	TRBV27	TRBJ2-1	CALSAGNQFYF	TGTGCTCTGAGTGCCGGTAACCAGTTCTATTTT	TRAV9-2	TRAJ49	1738	73	19	400	31	R7	A01_TTD	FALSE	inf
CSVEGTGSYEQYF	TGCAGCGTTGAGGGGACAGGATCCTACGAGCAGTACTTC	TRBV29-1	TRBJ2-7	CALLDSWGKLQF	TGTGCTCTCCTTGACAGCTGGGGGAAATTGCAGTTT	TRAV9-2	TRAJ24	1739	3	329	5	278	R7	A01_TTD	FALSE	inf
CATVWEGASTGELFF	TGTGCCACAGTCTGGGAGGGGGCGAGTACCGGGGAGCTGTTTTTT	TRBV2	TRBJ2-2	CAETSGGYNKLIF	TGTGCAGAGACTTCTGGTGGCTACAATAAGCTGATTTTT	TRAV5	TRAJ4	1742	0	863	1	695	R7	A01_TTD	FALSE	inf
CASSLRFGSIYEQYF	TGTGCCAGCAGCTTACGGTTCGGGAGCATCTACGAGCAGTACTTC	TRBV13	TRBJ2-7	CAVPHNAGNMLTF	TGTGCTGTCCCTCATAATGCAGGCAACATGCTCACCTTT	TRAV21	TRAJ39	1743	0	864	1	696	B7	A01_TTD	FALSE	vax2_inf
CASTPGDMETQYF	TGTGCCTCCACTCCCGGGGATATGGAGACCCAGTACTTC	TRBV6-5	TRBJ2-5	CAESMGGYNKLIF	TGTGCAGAGAGTATGGGTGGCTACAATAAGCTGATTTTT	TRAV5	TRAJ4	1744	6	59	21	53	R7	A01_TTD	FALSE	inf
CASGDENTGELFF	TGCGCCAGCGGGGACGAGAACACCGGGGAGCTGTTTTTT	TRBV5-1	TRBJ2-2	CVVNENNDMRF	TGTGTGGTGAACGAGAACAATGACATGCGCTTT	TRAV12-1	TRAJ43	1745	38	123	137	104	N8	A02_YLQ	TRUE	vax2
CASSAGDYGYTF	TGTGCCAGCAGCGCAGGGGACTATGGCTACACCTTC	TRBV9	TRBJ1-2	CAASGGFGNEKLTF	TGTGCAGCAAGCGGCGGCTTTGGAAATGAGAAATTAACCTTT	TRAV29/DV5	TRAJ48	1747	31	53	143	99	R6	A01_TTD	FALSE	inf
CASSDKRDSPGSGANVLTF	TGTGCCAGCAGTGACAAAAGGGACAGTCCCGGCTCTGGGGCCAACGTCCTGACTTTC	TRBV2	TRBJ2-6	CAMRDAASGGSYIPTF	TGTGCAATGAGAGACGCTGCATCAGGAGGAAGCTACATACCTACATTT	TRAV14/DV4	TRAJ6	1748	0	865	1	NA	R10	A02_ALS	FALSE	inf
CATGSLGVGTYNEQFF	TGTGCCACCGGGAGCCTGGGAGTTGGGACCTACAATGAGCAGTTCTTC	TRBV24-1	TRBJ2-1	CAMREGRNAGNMLTF	TGTGCAATGAGAGAGGGCCGTAATGCAGGCAACATGCTCACCTTT	TRAV14/DV4	TRAJ39	1749	1	866	2	697	R19	A01_LTD	TRUE	inf_vax1
CASSYRWEAEPQETQYF	TGTGCCAGCAGTTACAGGTGGGAGGCGGAACCTCAAGAGACCCAGTACTTC	TRBV6-5	TRBJ2-5	CAYRSVGNARLMF	TGTGCTTATAGGAGCGTAGGCAATGCCAGACTCATGTTT	TRAV38-2/DV8	TRAJ31	1750	0	867	1	698	B9	A01_PTD	FALSE	vax2_inf
CASSSRHSGEKLFF	TGTGCCAGCAGTTCGAGACATTCGGGTGAAAAACTGTTTTTT	TRBV27	TRBJ1-4	CAESTGGAGKSTF	TGTGCAGAGAGTACAGGCGGGGCAGGCAAATCAACCTTT	TRAV5	TRAJ27	1751	0	868	1	699	N2	A01_LTD	TRUE	vax2
CASSQLGTRDEQFF	TGCGCCAGCAGCCAACTCGGGACCAGAGATGAGCAGTTCTTC	TRBV4-3	TRBJ2-1	CAESDIYNQGGKLIF	TGTGCAGAGAGTGACATTTATAACCAGGGAGGAAAGCTTATCTTC	TRAV5	TRAJ23	1752	0	869	1	NA	B3	A02_ALS	FALSE	vax2_inf
CASSVAGGPWDTEAFF	TGTGCCAGCAGCGTAGCGGGGGGGCCATGGGACACTGAAGCTTTCTTT	TRBV11-2	TRBJ1-1	CAVNAGQAGTALIF	TGTGCCGTGAATGCTGGCCAGGCAGGAACTGCTCTGATCTTT	TRAV8-1	TRAJ15	1753	5	132	6	113	R24	B15_NQK	TRUE	inf_vax1
CASSYGYTSGTQYF	TGTGCCAGCAGTTACGGATACACCTCGGGTACGCAGTATTTT	TRBV6-6	TRBJ2-3	CAVMGAQKLVF	TGTGCTGTGATGGGAGCCCAGAAGCTGGTATTT	TRAV21	TRAJ54	1754	2	587	7	482	R12	A01_TTD	FALSE	inf_vax2
CASSLYTGETQYF	TGTGCCAGCAGCTTATATACGGGGGAGACCCAGTACTTC	TRBV11-2	TRBJ2-5	CAASVGQGGKLIF	TGTGCAGCAAGCGTGGGACAGGGAGGAAAGCTTATCTTC	TRAV29/DV5	TRAJ23	1755	2	337	5	700	R12	A01_PTD	FALSE	inf_vax2
CSARDPAGVGVDEQYF	TGCAGTGCTAGAGATCCAGCGGGAGTGGGTGTGGACGAGCAGTACTTC	TRBV20-1	TRBJ2-7	CAASEITGANSKLTF	TGTGCAGCAAGCGAGATCACTGGAGCCAATAGTAAGCTGACATTT	TRAV29/DV5	TRAJ56	1756	0	870	1	701	R2	A01_FTS	FALSE	inf
CASSTRDSNQPQHF	TGTGCCAGTAGTACCCGGGACAGCAATCAGCCCCAGCATTTT	TRBV19	TRBJ1-5	CAVRSSGGSYIPTF	TGTGCTGTGAGATCCTCAGGAGGAAGCTACATACCTACATTT	TRAV1-2	TRAJ6	1758	0	871	1	702	N9	A02_YLQ	TRUE	vax2
CASSLVETRVFF	TGTGCCAGCAGCTTGGTCGAGACTAGGGTGTTCTTC	TRBV5-8	TRBJ2-1	CATLQRGSYIPTF	TGTGCTACCCTCCAAAGGGGAAGCTACATACCTACATTT	TRAV1-2	TRAJ6	1760	0	872	1	703	R7	A01_TTD	FALSE	inf
CASSARGGPDTQYF	TGTGCCAGCAGTGCCCGGGGGGGCCCAGATACGCAGTATTTT	TRBV27	TRBJ2-3	CALFLQDKFYF	TGTGCTCTCTTCCTCCAGGACAAATTTTACTTT	TRAV9-2	TRAJ21	1761	24	19	400	31	R7	A01_TTD	FALSE	inf
CASSLYPGETQYF	TGTGCCAGCAGTTTATACCCCGGAGAGACCCAGTACTTC	TRBV28	TRBJ2-5	CATVPFSGGYNKLIF	TGTGCTACGGTCCCGTTTAGTGGTGGCTACAATAAGCTGATTTTT	TRAV17	TRAJ4	1762	0	873	1	704	R7	A01_TTD	FALSE	inf
CASSREFGLPYEQYF	TGTGCCAGCAGTAGAGAGTTTGGCCTACCCTACGAGCAGTACTTC	TRBV28	TRBJ2-7	CAVSDLSSSASKIIF	TGTGCTGTGAGTGATCTCAGCAGCAGTGCTTCCAAGATAATCTTT	TRAV8-4	TRAJ3	1763	1	874	2	705	R7	A01_TTD	FALSE	inf
CASNEGYSNQPQHF	TGTGCCAGTAATGAGGGCTATAGCAATCAGCCCCAGCATTTT	TRBV19	TRBJ1-5	CAVRWANTDKLIF	TGTGCTGTGCGGTGGGCGAACACCGACAAGCTCATCTTT	TRAV21	TRAJ34	1766	11	135	21	116	R7	A01_TTD	FALSE	inf
CASSQGTGGYEQYF	TGCGCCAGCAGCCAAGGAACAGGGGGCTACGAGCAGTACTTC	TRBV4-1	TRBJ2-7	CAENTRGNTGKLIF	TGTGCAGAGAATACGCGGGGCAACACAGGCAAACTAATCTTT	TRAV13-2	TRAJ37	1767	0	875	1	706	R2	A01_TTD	FALSE	inf
CASSEPLGGGSLTDTQYF	TGTGCCAGCAGTGAACCTCTAGGGGGCGGGAGTTTAACAGATACGCAGTATTTT	TRBV2	TRBJ2-3	CALGDRETSGSRLTF	TGTGCTCTGGGCGACCGAGAAACCAGTGGCTCTAGGTTGACCTTT	TRAV19	TRAJ58	1769	0	876	1	707	B9	A01_FTS	FALSE	vax2_inf
CASTAGGTDTQYF	TGTGCCAGCACGGCAGGGGGCACAGATACGCAGTATTTT	TRBV6-5	TRBJ2-3	CAVNEAIGFGNVLHC	TGTGCCGTGAACGAGGCGATAGGCTTTGGGAATGTGCTGCATTGC	TRAV12-2	TRAJ35	1770	6	59	21	53	R12	A01_TTD	FALSE	inf_vax2
CSVEDRQGYEQYF	TGCAGCGTTGAAGATCGACAGGGCTACGAGCAGTACTTC	TRBV29-1	TRBJ2-7	CAVWDNQGGKLIF	TGTGCTGTGTGGGATAACCAGGGAGGAAAGCTTATCTTC	TRAV2	TRAJ23	1771	12	118	14	101	R19	A01_TTD	FALSE	inf_vax1
CASSLADSYEQYF	TGTGCCAGCAGCTTGGCCGACTCCTACGAGCAGTACTTC	TRBV5-8	TRBJ2-7	CAMTPLTGTASKLTF	TGTGCAATGACCCCGCTTACCGGCACTGCCAGTAAACTCACCTTT	TRAV12-3	TRAJ44	1775	13	53	143	254	R12	A01_TTD	FALSE	inf
CASSDSNTGELFF	TGCGCCAGCTCGGACAGTAACACCGGGGAGCTGTTTTTT	TRBV5-1	TRBJ2-2	CVVNIFDDMRF	TGTGTGGTGAACATATTCGATGACATGCGCTTT	TRAV12-1	TRAJ43	1776	35	123	137	104	R14	A02_YLQ	TRUE	inf_vax2
CASSPDSPYEQYF	TGTGCCAGCAGCCCGGACAGCCCCTACGAGCAGTACTTC	TRBV27	TRBJ2-7	CAGLGFGNVLHC	TGTGCAGGGTTAGGCTTTGGGAATGTGCTGCATTGC	TRAV25	TRAJ35	1777	3	391	4	327	R7	A01_TTD	FALSE	inf
CARRGDRAEQYF	TGTGCCAGGCGGGGGGACCGGGCCGAGCAGTACTTC	TRBV2	TRBJ2-7	CAAREIGNQFYF	TGTGCAGCAAGAGAGATCGGTAACCAGTTCTATTTT	TRAV29/DV5	TRAJ49	1779	1	253	16	216	N2	A01_LTD	TRUE	vax2
CASSLQGRGTDTQYF	TGCGCCAGCAGCTTGCAAGGCAGGGGGACAGATACGCAGTATTTT	TRBV5-1	TRBJ2-3	CAVTDSWGKLQF	TGTGCTGTCACTGACAGCTGGGGGAAATTGCAGTTT	TRAV2	TRAJ24	1780	0	877	1	NA	B6	A24_VYI	FALSE	vax2_inf
CASIGSRGGNSYNEQFF	TGTGCCAGCATCGGCTCACGTGGCGGAAACTCCTACAATGAGCAGTTCTTC	TRBV27	TRBJ2-1	CAVSDLPDSSYKLIF	TGTGCTGTGAGTGATCTACCGGATAGCAGCTATAAATTGATCTTC	TRAV8-6	TRAJ12	1783	0	878	1	NA	B5	A02_ALS	FALSE	vax2_inf
CASSGGEAGDYGYTF	TGTGCCAGCAGTGGGGGGGAGGCAGGGGACTATGGCTACACCTTC	TRBV12-4	TRBJ1-2	CALSPSTYSGGGADGLTF	TGTGCTCTGAGCCCTTCCACCTATTCAGGAGGAGGTGCTGACGGACTCACCTTT	TRAV9-2	TRAJ45	1784	0	879	1	708	R22	A01_TTD	FALSE	inf_vax1
CASSQDVPGRGEQFF	TGCGCCAGCAGCCAAGATGTTCCGGGCCGCGGTGAGCAGTTCTTC	TRBV4-3	TRBJ2-1	CALSGTELNNAGNMLTF	TGTGCTCTGAGTGGGACCGAATTAAATAATGCAGGCAACATGCTCACCTTT	TRAV19	TRAJ39	1786	1	188	8	NA	B6	A24_VYF	FALSE	vax2_inf
CASSPHPSDTQYF	TGTGCCAGCAGTCCCCACCCATCAGATACGCAGTATTTT	TRBV6-6	TRBJ2-3	CAAFFKTQGGSEKLVF	TGTGCCGCCTTCTTTAAAACTCAGGGCGGATCTGAAAAGCTGGTCTTT	TRAV12-2	TRAJ57	1787	0	880	1	709	N6	A02_YLQ	TRUE	vax2
CASSTEGYNEQFF	TGTGCCAGCAGTACAGAGGGCTACAATGAGCAGTTCTTC	TRBV27	TRBJ2-1	CVVSSGVWNFNKFYF	TGTGTTGTGAGTTCGGGGGTATGGAACTTCAACAAATTTTACTTT	TRAV8-2	TRAJ21	1788	0	881	1	710	B7	A01_TTD	FALSE	vax2_inf
CASSLLVANTGELFF	TGTGCCAGCAGCTTATTGGTTGCGAACACCGGGGAGCTGTTTTTT	TRBV7-6	TRBJ2-2	CAASGGAQKLVF	TGTGCAGCAAGCGGAGGAGCCCAGAAGCTGGTATTT	TRAV29/DV5	TRAJ54	1792	1	777	2	624	R19	A01_LTD	TRUE	inf_vax1
CASTKGGTDTQYF	TGTGCCAGCACTAAAGGCGGCACAGATACGCAGTATTTT	TRBV6-2	TRBJ2-3	CAVAPSLGFGNVLHC	TGTGCCGTCGCCCCTTCCTTGGGCTTTGGGAATGTGCTGCATTGC	TRAV12-2	TRAJ35	1793	5	59	21	53	R6	A01_TTD	FALSE	inf
CASSYGTGTVYGYTF	TGTGCCAGCAGTTACGGAACCGGGACAGTCTATGGCTACACCTTC	TRBV6-5	TRBJ1-2	CATQSDIPTF	TGTGCCACGCAATCTGACATACCTACATTT	TRAV12-2	TRAJ6	1794	0	882	1	711	R7	A01_TTD	FALSE	inf
CASSLSQHLDTQYF	TGTGCCAGCAGTTTATCGCAGCATTTGGATACGCAGTATTTT	TRBV27	TRBJ2-3	CALSTWTGRRALTF	TGTGCTCTGAGTACGTGGACGGGCAGGAGAGCACTTACTTTT	TRAV19	TRAJ5	1795	1	883	2	712	R12	A01_TTD	FALSE	inf
CASGERGGPDTQYF	TGTGCCAGCGGCGAGCGGGGGGGTCCGGATACGCAGTATTTT	TRBV27	TRBJ2-3	CALSDPSGNLIF	TGTGCTCTGAGTGACCCCTCAGGAAATCTCATCTTT	TRAV9-2	TRAJ42	1797	81	19	400	31	R22	A01_TTD	FALSE	inf_vax1
CASSPQVISGSTDTQYF	TGCGCCAGCAGCCCTCAGGTGATTAGCGGGAGCACAGATACGCAGTATTTT	TRBV4-1	TRBJ2-3	CAMREGRGTGTASKLTF	TGTGCAATGAGAGAGGGCCGTGGTACCGGCACTGCCAGTAAACTCACCTTT	TRAV14/DV4	TRAJ44	1801	0	884	1	713	R2	A01_LTD	TRUE	inf
CASSLATGALGQYF	TGCGCCAGCAGCTTGGCCACAGGGGCTCTAGGGCAGTACTTC	TRBV5-1	TRBJ2-7	CAFNNARLMF	TGTGCCTTTAACAATGCCAGACTCATGTTT	TRAV24	TRAJ31	1802	0	885	1	714	B9	A01_FTS	FALSE	vax2_inf
CASSHSGGRDTQYF	TGTGCCAGCAGCCATAGCGGGGGGCGAGATACGCAGTATTTT	TRBV7-3	TRBJ2-3	CAVGHNNDMRF	TGTGCTGTGGGGCATAACAATGACATGCGCTTT	TRAV8-3	TRAJ43	1803	0	886	1	715	B7	A01_FTS	FALSE	vax2_inf
CSVPTGGWTEAFF	TGCAGTGTTCCAACAGGGGGCTGGACTGAAGCTTTCTTT	TRBV20-1	TRBJ1-1	CAASGNTDKLIF	TGTGCAGCAAGCGGTAACACCGACAAGCTCATCTTT	TRAV29/DV5	TRAJ34	1806	1	887	2	716	B7	A01_TTD	FALSE	vax2_inf
CASSSTPGTGPDTQYF	TGTGCCAGCAGTTCAACTCCCGGGACAGGGCCCGATACGCAGTATTTT	TRBV27	TRBJ2-3	CAMRDWILTGGGNKLTF	TGTGCAATGAGAGATTGGATACTCACGGGAGGAGGAAACAAACTCACCTTT	TRAV14/DV4	TRAJ10	1807	23	126	58	107	R7	A01_TTD	FALSE	inf
CASSTTSGRTDTQYF	TGTGCCAGCAGCACCACTAGCGGGAGGACAGATACGCAGTATTTT	TRBV27	TRBJ2-3	CGTVAAMNRDDKIIF	TGCGGCACAGTAGCCGCTATGAACAGAGATGACAAGATCATCTTT	TRAV30	TRAJ30	1811	0	888	1	717	R7	A01_TTD	FALSE	inf
CSARDYLTSGRGGTYEQYF	TGCAGTGCTAGAGATTACTTGACTAGCGGGAGGGGGGGCACCTACGAGCAGTACTTC	TRBV20-1	TRBJ2-7	CAASRGASKIIF	TGTGCAGCAAGTAGGGGTGCTTCCAAGATAATCTTT	TRAV13-1	TRAJ3	1812	0	889	1	718	R4	B15_NQK	TRUE	inf
CASSEDAGQLYEQYF	TGTGCCAGCAGTGAAGATGCGGGACAGCTCTACGAGCAGTACTTC	TRBV2	TRBJ2-7	CAMRDSNNNDMRF	TGTGCAATGAGAGATTCCAATAACAATGACATGCGCTTT	TRAV14/DV4	TRAJ43	1813	0	890	1	NA	B4	A02_ALS	FALSE	vax2_inf
CASELTPPLGRIYSNQPQHF	TGTGCCAGCGAACTCACCCCTCCACTTGGACGGATATATAGCAATCAGCCCCAGCATTTT	TRBV6-1	TRBJ1-5	CAVRAPLNERNNNARLMF	TGTGCTGTGAGAGCTCCCCTTAACGAGCGGAATAACAATGCCAGACTCATGTTT	TRAV3	TRAJ31	1815	0	891	1	719	R23	A01_LTD	TRUE	inf_vax2
CASSGGGDLAGRTDTQYF	TGTGCCAGCAGCGGCGGTGGGGACCTAGCGGGGCGCACAGATACGCAGTATTTT	TRBV4-2	TRBJ2-3	CAVRNTGGSYIPTF	TGTGCTGTGAGGAATACAGGAGGAAGCTACATACCTACATTT	TRAV1-2	TRAJ6	1816	0	892	1	720	R11	A01_FTS	FALSE	inf
CATSRELDQTYEQYF	TGTGCCACCAGCAGAGAATTGGACCAAACCTACGAGCAGTACTTC	TRBV15	TRBJ2-7	CAVIAYNTDKLIF	TGTGCCGTGATTGCCTATAACACCGACAAGCTCATCTTT	TRAV8-1	TRAJ34	1817	0	893	1	721	B4	A02_YLQ	TRUE	vax2_inf
CASRQAGDEQYF	TGTGCCAGCAGACAGGCAGGGGACGAGCAGTACTTC	TRBV13	TRBJ2-7	CAASVGYGGATNKLIF	TGTGCAGCAAGCGTGGGCTATGGTGGTGCTACAAACAAGCTCATCTTT	TRAV29/DV5	TRAJ32	1818	7	180	8	151	R20	A01_TTD	FALSE	inf_vax1
CASSKGQHSNQPQHF	TGTGCCAGTAGTAAGGGACAGCATAGCAATCAGCCCCAGCATTTT	TRBV19	TRBJ1-5	CAVRTGANNLFF	TGTGCTGTGAGAACTGGGGCAAACAACCTCTTCTTT	TRAV21	TRAJ36	1820	8	135	21	116	R23	A01_FTS	FALSE	inf_vax2
CASSDLLGTGSYEQYF	TGTGCCAGCAGTGATTTATTAGGGACAGGGAGCTACGAGCAGTACTTC	TRBV2	TRBJ2-7	CAASADTGNQFYF	TGTGCAGCAAGCGCGGACACCGGTAACCAGTTCTATTTT	TRAV29/DV5	TRAJ49	1821	1	253	16	NA	B6	A24_VYF	FALSE	vax2_inf
CASSLGQGSNQPQHF	TGTGCCAGCAGCCTGGGACAGGGGAGCAATCAGCCCCAGCATTTT	TRBV12-4	TRBJ1-5	CAVNGETTDSWGKLQF	TGTGCTGTGAATGGCGAGACAACTGACAGCTGGGGGAAATTGCAGTTT	TRAV1-2	TRAJ24	1822	0	894	1	722	R8	B15_NQK	TRUE	inf_vax2
CASSPRGGPDTQYF	TGTGCCAGCAGTCCCCGAGGGGGCCCAGATACGCAGTATTTT	TRBV27	TRBJ2-3	CALSDLEGNLIF	TGTGCTCTGAGTGATCTGGAGGGAAATCTCATCTTT	TRAV9-2	TRAJ42	1823	105	19	400	31	R12	A01_TTD	FALSE	inf_vax2
CASSFYPSETQYF	TGTGCCAGCAGTTTTTATCCCAGCGAGACCCAGTACTTC	TRBV28	TRBJ2-5	CALITGNQFYF	TGTGCTCTAATTACTGGTAACCAGTTCTATTTT	TRAV16	TRAJ49	1824	0	895	1	723	R7	A01_TTD	FALSE	inf
CATSDLRGEQFF	TGTGCCACCAGTGATTTAAGGGGGGAGCAGTTCTTC	TRBV24-1	TRBJ2-1	CAVSYTGTASKLTF	TGTGCCGTTTCTTATACCGGCACTGCCAGTAAACTCACCTTT	TRAV12-2	TRAJ44	1827	0	896	1	724	B9	A01_FTS	FALSE	vax2_inf
CSASKLGTGELFF	TGCAGTGCTTCAAAACTGGGAACCGGGGAGCTGTTTTTT	TRBV20-1	TRBJ2-2	CAVNIEADSWGKLQF	TGTGCCGTGAATATCGAGGCTGACAGCTGGGGGAAATTGCAGTTT	TRAV8-1	TRAJ24	1828	0	897	1	725	R23	A01_LTD	TRUE	inf_vax2
CASSPEDTQYF	TGTGCCAGCAGCCCCGAGGATACGCAGTATTTT	TRBV7-9	TRBJ2-3	CVVNDLDKLIF	TGTGTGGTGAACGATTTGGACAAGCTCATCTTT	TRAV12-1	TRAJ34	1830	48	123	137	104	R4	A02_YLQ	TRUE	inf_vax2
CASSQVSSIDETQYF	TGCGCCAGCAGCCAAGTTAGCTCGATCGATGAGACCCAGTACTTC	TRBV4-1	TRBJ2-5	CAVNNARLMF	TGTGCCGTGAACAATGCCAGACTCATGTTT	TRAV12-2	TRAJ31	1831	1	898	2	726	R12	A01_TTD	FALSE	inf
CASSLSSYEQYF	TGTGCCAGCAGTTTATCGTCCTACGAGCAGTACTTC	TRBV12-4	TRBJ2-7	CAVGNNRKLIW	TGTGCTGTTGGCAACAACCGTAAGCTGATTTGG	TRAV21	TRAJ38	1833	1	899	2	727	R22	A01_TTD	FALSE	inf_vax1
CASSEQGGYEQYF	TGTGCCAGCAGCGAACAGGGTGGTTACGAGCAGTACTTC	TRBV5-5	TRBJ2-7	CVVNLLSGSSYKLIF	TGTGTGGTGAATCTTCTAAGCGGAAGCAGCTATAAATTGATCTTC	TRAV12-1	TRAJ12	1834	6	53	143	48	R17	A24_NYN	TRUE	inf_vax1
CAMTTQSSYEQYF	TGTGCCATGACTACTCAGAGCTCCTACGAGCAGTACTTC	TRBV2	TRBJ2-7	CAASGASGTYKYIF	TGTGCAGCAAGCGGGGCCTCAGGAACCTACAAATACATCTTT	TRAV29/DV5	TRAJ40	1835	6	900	7	728	R20	A01_TTD	FALSE	inf_vax1
CASGVWEEGTEAFF	TGTGCCAGTGGCGTCTGGGAGGAGGGCACTGAAGCTTTCTTT	TRBV19	TRBJ1-1	CAGRLPMNYGGSQGNLIF	TGTGCTGGGCGGCTCCCAATGAATTATGGAGGAAGCCAAGGAAATCTCATCTTT	TRAV35	TRAJ42	1836	0	901	1	729	R23	A01_TTD	FALSE	inf_vax1
CASSLTPGGEETQYF	TGTGCCAGCAGCTTAACCCCAGGGGGAGAAGAGACCCAGTACTTC	TRBV5-6	TRBJ2-5	CAVRSSNYQLIW	TGTGCTGTGAGAAGTAGCAACTATCAGTTAATCTGG	TRAV21	TRAJ33	1838	0	902	1	730	B7	A01_TTD	FALSE	vax2_inf
CSASASGRIAFF	TGCAGTGCTAGCGCCTCTGGGAGGATAGCTTTCTTT	TRBV20-1	TRBJ1-1	CLVGEGSSASKIIF	TGCCTCGTGGGTGAGGGCAGCAGTGCTTCCAAGATAATCTTT	TRAV4	TRAJ3	1839	0	903	1	731	N9	A02_YLQ	TRUE	vax2
CASSLDSPYEQYF	TGTGCCAGCAGTTTGGACAGCCCCTACGAGCAGTACTTC	TRBV27	TRBJ2-7	CALMGSQGNLIF	TGTGCTCTGATGGGAAGCCAAGGAAATCTCATCTTT	TRAV9-2	TRAJ42	1840	85	19	400	31	R20	A01_TTD	FALSE	inf_vax1
CASSLRQGADTQYF	TGTGCCAGCAGTTTGCGACAGGGGGCAGATACGCAGTATTTT	TRBV12-4	TRBJ2-3	CAGGADKLIF	TGTGCTGGGGGGGCCGACAAGCTCATCTTT	TRAV21	TRAJ34	1842	1	899	2	727	R20	A01_TTD	FALSE	inf_vax2
CASSDRASNQPQHF	TGTGCCAGCAGCGATCGGGCTAGCAATCAGCCCCAGCATTTT	TRBV27	TRBJ1-5	CALSAGNQFYF	TGTGCTCTGTCGGCCGGTAACCAGTTCTATTTT	TRAV9-2	TRAJ49	1843	70	19	400	31	R7	A01_TTD	FALSE	inf
CASSQDFGQPQHF	TGTGCCAGCAGCCAAGATTTCGGTCAGCCCCAGCATTTT	TRBV14	TRBJ1-5	CAMREPTGGGATNKLIF	TGTGCAATGAGAGAGCCCACCGGGGGTGGTGCTACAAACAAGCTCATCTTT	TRAV14/DV4	TRAJ32	1845	0	904	1	732	B9	A01_FTS	FALSE	vax2_inf
CASSPGASNQPQHF	TGTGCCAGCAGTCCCGGGGCAAGCAATCAGCCCCAGCATTTT	TRBV6-5	TRBJ1-5	CAARSLYGNNRLAF	TGTGCAGCAAGGTCCCTCTATGGGAACAACAGACTCGCTTTT	TRAV13-1	TRAJ7	1847	0	905	1	733	R12	A01_TTD	FALSE	inf
CASSPGGNEQYF	TGTGCCAGCAGTCCGGGGGGTAACGAGCAGTACTTC	TRBV27	TRBJ2-7	CALSPYGGGATNKLIF	TGTGCTCTGAGTCCATATGGTGGTGGTGCTACAAACAAGCTCATCTTT	TRAV9-2	TRAJ32	1849	7	19	400	95	B7	A01_TTD	FALSE	vax2_inf
CASSRTGGYEQYF	TGTGCCAGCAGCAGGACAGGGGGCTACGAGCAGTACTTC	TRBV5-6	TRBJ2-7	CAVSYFGNEKLTF	TGTGCTGTGAGTTACTTTGGAAATGAGAAATTAACCTTT	TRAV8-6	TRAJ48	1850	0	906	1	734	N12	A01_LTD	TRUE	vax2
CASSSRQGWYF	TGTGCCAGCAGCTCCCGACAGGGGTGGTACTTC	TRBV5-6	TRBJ2-7	CAMNKAAGNKLTF	TGTGCAATGAACAAAGCTGCAGGCAACAAGCTAACTTTT	TRAV14/DV4	TRAJ17	1851	0	907	1	735	R2	A01_PTD	FALSE	inf
CASSFPLGGYGYTF	TGTGCCAGCAGTTTTCCCTTAGGGGGGTATGGCTACACCTTC	TRBV28	TRBJ1-2	CAEISGATNKLIF	TGTGCAGAGATCAGTGGTGCTACAAACAAGCTCATCTTT	TRAV5	TRAJ32	1852	2	908	3	736	R7	A01_TTD	FALSE	inf
CASSYRDGGDEQFF	TGTGCCAGCAGTTACAGGGACGGGGGGGATGAGCAGTTCTTC	TRBV27	TRBJ2-1	CALGGSQGNLIF	TGTGCTCTCGGGGGAAGCCAAGGAAATCTCATCTTT	TRAV9-2	TRAJ42	1854	99	19	400	31	R23	A01_TTD	FALSE	inf_vax1
CASSTLSVSGYTF	TGTGCCAGTAGTACCCTAAGCGTATCTGGCTACACCTTC	TRBV19	TRBJ1-2	CAVRDGTGANNLFF	TGTGCTGTGAGAGACGGAACTGGGGCAAACAACCTCTTCTTT	TRAV3	TRAJ36	1855	0	909	1	737	R4	B15_NQK	TRUE	inf
CATSDLEEPQHF	TGTGCCACCAGTGATTTAGAAGAGCCCCAGCATTTT	TRBV24-1	TRBJ1-5	CVVNILGGNARLMF	TGTGTGGTGAACATTCTGGGGGGGAATGCCAGACTCATGTTT	TRAV12-1	TRAJ31	1859	0	910	1	738	N12	A01_LTD	TRUE	vax2
CASSYRSGVDEQYF	TGTGCCAGCAGCTATCGGTCGGGGGTCGACGAGCAGTACTTC	TRBV27	TRBJ2-7	CALGGSQGNLIF	TGTGCTCTCGGGGGAAGCCAAGGAAATCTCATCTTT	TRAV9-2	TRAJ42	1860	100	19	400	31	R23	A01_TTD	FALSE	inf_vax1
CASSEVAGEYNEQFF	TGTGCCAGCAGTGAAGTAGCGGGAGAGTACAATGAGCAGTTCTTC	TRBV2	TRBJ2-1	CAVPHYSGGGADGLTF	TGTGCTGTTCCTCACTATTCAGGAGGAGGTGCTGACGGACTCACCTTT	TRAV41	TRAJ45	1861	0	911	1	NA	R8	A24_VYF	FALSE	inf_vax2
CASSFWREKLFF	TGTGCCAGCAGTTTTTGGCGTGAAAAACTGTTTTTT	TRBV28	TRBJ1-4	CATDDSTDSWGKLQF	TGTGCTACGGACGACTCAACTGACAGCTGGGGGAAATTGCAGTTT	TRAV17	TRAJ24	1862	0	912	1	739	R7	A01_TTD	FALSE	inf
CASREGWSNQPQHF	TGTGCCAGCAGGGAAGGATGGAGCAATCAGCCCCAGCATTTT	TRBV12-4	TRBJ1-5	CASPDGQKLLF	TGTGCCTCCCCGGATGGCCAGAAGCTGCTCTTT	TRAV24	TRAJ16	1863	2	125	9	106	R22	A01_TTD	FALSE	inf_vax1
CASSFSSNSYEQYF	TGTGCCAGCAGTTTTTCCTCGAACTCCTACGAGCAGTACTTC	TRBV28	TRBJ2-7	CVVRSDSWGKLQF	TGTGTGGTGAGATCTGACAGCTGGGGGAAATTGCAGTTT	TRAV12-1	TRAJ24	1864	37	40	39	37	B9	A01_PTD	FALSE	vax2_inf
CASTSPSYEQYF	TGTGCCAGCACTAGTCCCTCCTACGAGCAGTACTTC	TRBV27	TRBJ2-7	CALSPFGGGATNKLIF	TGTGCTCTGAGCCCCTTCGGGGGTGGTGCTACAAACAAGCTCATCTTT	TRAV9-2	TRAJ32	1866	7	19	400	95	R7	A01_TTD	FALSE	inf
CASSPDGGEQFF	TGTGCCAGCAGCCCAGACGGTGGTGAGCAGTTCTTC	TRBV7-9	TRBJ2-1	CAASVGFGNEKLTF	TGTGCAGCAAGCGTCGGCTTTGGAAATGAGAAATTAACCTTT	TRAV29/DV5	TRAJ48	1867	13	53	143	99	R7	A01_TTD	FALSE	inf
CASRTDGLAGYNEQFF	TGTGCCAGCCGGACGGACGGACTAGCGGGCTACAATGAGCAGTTCTTC	TRBV12-4	TRBJ2-1	CACNAGNMLTF	TGTGCTTGTAATGCAGGCAACATGCTCACCTTT	TRAV8-3	TRAJ39	1868	0	913	1	740	N9	A02_YLQ	TRUE	vax2
CASSLGGTDTQYF	TGTGCCAGCAGTTTAGGGGGTACAGATACGCAGTATTTT	TRBV12-4	TRBJ2-3	CAVNEGGKSTF	TGTGCCGTGAATGAAGGGGGCAAATCAACCTTT	TRAV8-1	TRAJ27	1869	1	914	2	741	R23	A01_PTD	FALSE	inf_vax2
CASSGGTGGYGANVLTF	TGTGCCAGCAGCGGGGGGACAGGGGGCTATGGGGCCAACGTCCTGACTTTC	TRBV5-4	TRBJ2-6	CAGPGETSGSRLTF	TGTGCTGGGCCTGGTGAAACCAGTGGCTCTAGGTTGACCTTT	TRAV35	TRAJ58	1870	0	915	1	NA	B5	A02_ALS	FALSE	vax2_inf
CASSLIAGALSGANVLTF	TGTGCCAGTAGTCTCATAGCGGGCGCGCTCTCTGGGGCCAACGTCCTGACTTTC	TRBV19	TRBJ2-6	CAVRNTGTASKLTF	TGTGCTGTAAGAAATACCGGCACTGCCAGTAAACTCACCTTT	TRAV21	TRAJ44	1871	0	916	1	742	R23	A01_FTS	FALSE	inf_vax1
CASSLEDTYYGYTF	TGTGCCAGCAGCTTAGAGGACACCTACTATGGCTACACCTTC	TRBV7-2	TRBJ1-2	CAVHASGTYKYIF	TGTGCTGTGCATGCCTCAGGAACCTACAAATACATCTTT	TRAV21	TRAJ40	1872	23	111	25	94	N1	B15_NQK	TRUE	vax2
CASSPTSEKTKNIQYF	TGCGCCAGCAGCCCGACTAGCGAAAAGACCAAAAACATTCAGTACTTC	TRBV4-3	TRBJ2-4	CAMRMRSGGSNYKLTF	TGTGCAATGAGAATGAGAAGTGGAGGTAGCAACTATAAACTGACATTT	TRAV14/DV4	TRAJ53	1873	0	917	1	743	R23	A01_LTD	TRUE	inf_vax1
CASSDTHSNQPQHF	TGTGCCAGCAGTGATACACATAGCAATCAGCCCCAGCATTTT	TRBV27	TRBJ1-5	CALSPGNQFYF	TGTGCTCTGAGTCCCGGTAACCAGTTCTATTTT	TRAV9-2	TRAJ49	1875	61	19	400	31	R7	A01_TTD	FALSE	inf
CASSLPSQGADGANVLTF	TGTGCCAGCAGTCTCCCATCACAGGGGGCGGATGGGGCCAACGTCCTGACTTTC	TRBV27	TRBJ2-6	CAVRVLTGANNLFF	TGTGCTGTGAGAGTCTTAACTGGGGCAAACAACCTCTTCTTT	TRAV3	TRAJ36	1876	0	918	1	744	R10	B15_NQK	TRUE	inf_vax2
CASRGGQGREKLFF	TGTGCCAGCAGAGGGGGACAGGGACGTGAAAAACTGTTTTTT	TRBV6-2	TRBJ1-4	CAVPPPAGTALIF	TGTGCTGTGCCCCCCCCGGCAGGAACTGCTCTGATCTTT	TRAV3	TRAJ15	1878	0	919	1	745	B7	A01_TTD	FALSE	vax2_inf
CASSPRDFYEQYF	TGTGCCAGCAGTCCCCGGGACTTTTACGAGCAGTACTTC	TRBV27	TRBJ2-7	CAIGGSQGNLIF	TGTGCAATTGGAGGAAGCCAAGGAAATCTCATCTTT	TRAV9-2	TRAJ42	1879	90	19	400	31	R7	A01_TTD	FALSE	inf
CASSQDRWGAAGANVLTF	TGTGCCAGCAGCCAAGATCGATGGGGGGCCGCCGGTGCCAACGTCCTGACTTTC	TRBV4-2	TRBJ2-6	CAVEKAAGNKLTF	TGTGCTGTCGAAAAAGCTGCAGGCAACAAGCTAACTTTT	TRAV41	TRAJ17	1881	0	920	1	746	B9	A01_FTS	FALSE	vax2_inf
CASSYRTSGTGTGELFF	TGTGCCAGCAGTTACCGGACTAGCGGGACTGGCACCGGGGAGCTGTTTTTT	TRBV6-5	TRBJ2-2	CALNSHYELLF	TGTGCTCTGAACTCTCATTACGAGCTGCTCTTT	TRAV19	TRAJ16	1882	0	921	1	747	B9	A01_FTS	FALSE	vax2_inf
CASSGTVTSSSTDTQYF	TGTGCCAGCAGTGGGACAGTTACGAGTTCTAGCACAGATACGCAGTATTTT	TRBV2	TRBJ2-3	CAASLDSSASKIIF	TGTGCAGCAAGCCTGGACAGCAGTGCTTCCAAGATAATCTTT	TRAV23/DV6	TRAJ3	1883	0	922	1	748	R29	A01_LTD	TRUE	inf_vax
CASSLRDLTDTQYF	TGTGCCAGCAGTCTACGGGACCTCACAGATACGCAGTATTTT	TRBV27	TRBJ2-3	CALSDLSGGKLTF	TGTGCTCTGAGTGATCTTTCGGGGGGAAAGCTGACATTT	TRAV9-2	TRAJ52	1884	41	19	400	31	B7	A01_TTD	FALSE	vax2_inf
CASSPDSEQYF	TGTGCCAGCAGTCCCGACAGTGAGCAGTACTTC	TRBV12-4	TRBJ2-7	CAETGGGADGLTF	TGTGCAGAGACAGGAGGAGGTGCTGACGGACTCACCTTT	TRAV13-2	TRAJ45	1886	1	923	2	749	R22	A01_TTD	FALSE	inf_vax1
CASSQDQGRGVPYNEQFF	TGCGCCAGCAGCCAAGATCAAGGGCGGGGCGTACCTTACAATGAGCAGTTCTTC	TRBV4-3	TRBJ2-1	CASNFGNEKLTF	TGTGCATCTAACTTTGGAAATGAGAAATTAACCTTT	TRAV38-2/DV8	TRAJ48	1888	0	924	1	750	B6	A24_NYN	TRUE	vax2_inf
CASSIGGSNQPQHF	TGTGCCAGCAGCATAGGGGGTAGCAATCAGCCCCAGCATTTT	TRBV28	TRBJ1-5	CALSFQKLVF	TGTGCTCTAAGCTTTCAGAAACTTGTATTT	TRAV6	TRAJ8	1889	12	35	45	33	R12	A01_TTD	FALSE	inf_vax2
CASSLARDSQETQYF	TGTGCCAGCAGCTTAGCGAGGGACAGCCAAGAGACCCAGTACTTC	TRBV7-9	TRBJ2-5	CAARALNFGNEKLTF	TGTGCAGCAAGGGCCCTTAACTTTGGAAATGAGAAATTAACCTTT	TRAV13-1	TRAJ48	1890	0	925	1	751	R23	A01_FTS	FALSE	inf_vax2
CASSIPASGTLEQFF	TGTGCCAGTAGTATTCCGGCTAGCGGGACTCTTGAGCAGTTCTTC	TRBV19	TRBJ2-1	CAVRTSGTYKYIF	TGTGCTGTGCGTACCTCAGGAACCTACAAATACATCTTT	TRAV21	TRAJ40	1891	5	90	11	78	R2	A01_TTD	FALSE	inf
CAFGQQNTGELFF	TGTGCCTTCGGACAGCAAAACACCGGGGAGCTGTTTTTT	TRBV30	TRBJ2-2	CVVNKEDRLMF	TGTGTGGTGAACAAGGAGGACAGACTCATGTTT	TRAV12-1	TRAJ31	1892	9	123	137	104	N8	A02_YLQ	TRUE	vax2
CASSQLGFTPSSNYGYTF	TGTGCCAGCAGCCAACTAGGGTTTACGCCATCCTCTAACTATGGCTACACCTTC	TRBV4-2	TRBJ1-2	CVVSEEGSYIPTF	TGTGTGGTGAGCGAGGAAGGAAGCTACATACCTACATTT	TRAV10	TRAJ6	1893	0	926	1	NA	B6	A24_VYF	FALSE	vax2_inf
CASSLLPEQETQYF	TGTGCCAGCAGTTTGCTGCCAGAACAAGAGACCCAGTACTTC	TRBV28	TRBJ2-5	CAMSARSGYSTLTF	TGTGCAATGAGCGCGAGATCAGGATACAGCACCCTCACCTTT	TRAV12-3	TRAJ11	1894	2	72	10	64	R20	A01_TTD	FALSE	inf_vax2
CASSLGGEGKTQYF	TGTGCCAGCAGCTTGGGGGGGGAGGGGAAGACCCAGTACTTC	TRBV5-6	TRBJ2-5	CAVRDLNMDTGRRALTF	TGTGCTGTGAGAGACCTTAACATGGACACGGGCAGGAGAGCACTTACTTTT	TRAV3	TRAJ5	1895	0	927	1	752	N9	A02_YLQ	TRUE	vax2
CASSDRAPSSDTQYF	TGTGCCAGCAGTGACCGGGCCCCGTCGTCTGATACGCAGTATTTT	TRBV27	TRBJ2-3	CALGGSQGNLIF	TGTGCTCTGGGAGGAAGCCAAGGAAATCTCATCTTT	TRAV9-2	TRAJ42	1896	81	19	400	31	R20	A01_TTD	FALSE	inf_vax2
CASSSAFGGEQFF	TGTGCCAGCAGTTCCGCGTTCGGTGGTGAGCAGTTCTTC	TRBV6-5	TRBJ2-1	CATERRSQGGSEKLVF	TGTGCTACGGAACGGAGGTCTCAGGGCGGATCTGAAAAGCTGGTCTTT	TRAV17	TRAJ57	1897	0	928	1	753	B9	A01_FTS	FALSE	vax2_inf
CASTLTGAGSPLHF	TGTGCCAGCACCTTAACAGGGGCGGGATCACCCCTCCACTTT	TRBV6-5	TRBJ1-6	CAGPINDMRF	TGTGCTGGCCCAATCAATGACATGCGCTTT	TRAV35	TRAJ43	1898	0	929	1	754	R23	A01_TTD	FALSE	inf_vax1
CASSMTSGYYNEQFF	TGTGCCAGCAGTATGACTAGCGGCTACTACAATGAGCAGTTCTTC	TRBV27	TRBJ2-1	CVAHSGGGADGLTF	TGTGTTGCTCATTCAGGAGGAGGTGCTGACGGACTCACCTTT	TRAV8-2	TRAJ45	1899	0	930	1	755	R12	A01_TTD	FALSE	inf_vax2
CASSYRSGTDTQYF	TGTGCCAGCAGTTATAGGAGCGGCACAGATACGCAGTATTTT	TRBV27	TRBJ2-3	CAVRANNAGNMLTF	TGTGCTGTGAGAGCCAATAATGCAGGCAACATGCTCACCTTT	TRAV3	TRAJ39	1900	2	409	9	342	R19	A01_TTD	FALSE	inf_vax1
CASSPTQGGKLFF	TGTGCCAGCAGTCCGACACAGGGGGGGAAACTGTTTTTT	TRBV28	TRBJ1-4	CALDNYGQNFVF	TGTGCTCTGGATAACTATGGTCAGAATTTTGTCTTT	TRAV6	TRAJ26	1901	0	931	1	756	R12	A01_TTD	FALSE	inf
CASSHGGDWDQPQHF	TGTGCCAGCAGCCACGGAGGGGACTGGGATCAGCCCCAGCATTTT	TRBV3-1	TRBJ1-5	CALSASSNTGKLIF	TGTGCTCTGAGTGCATCTAGCAACACAGGCAAACTAATCTTT	TRAV19	TRAJ37	1902	4	729	5	592	R29	A01_FTS	FALSE	inf_vax
CSASWLAGLYYEQYF	TGCAGTGCTAGTTGGCTAGCGGGGTTGTACTACGAGCAGTACTTC	TRBV20-1	TRBJ2-7	CAMRATSGTYKYIF	TGTGCAATGAGGGCTACCTCAGGAACCTACAAATACATCTTT	TRAV14/DV4	TRAJ40	1903	0	932	1	NA	B4	A02_ALS	FALSE	vax2_inf
CASSLGGQADGSPLHF	TGCGCCAGCAGCTTGGGAGGGCAGGCCGATGGGTCACCCCTCCACTTT	TRBV5-1	TRBJ1-6	CAGPQNTDKLIF	TGTGCAGGGCCGCAGAACACCGACAAGCTCATCTTT	TRAV25	TRAJ34	1904	1	727	4	590	R23	A01_FTS	FALSE	inf_vax2
CASSKDSAIEAFF	TGTGCCAGCAGTAAAGACAGCGCAATTGAAGCTTTCTTT	TRBV6-5	TRBJ1-1	CATDAEGNNRLAF	TGTGCTACGGACGCGGAGGGGAACAACAGACTCGCTTTT	TRAV17	TRAJ7	1905	0	933	1	757	R7	A01_TTD	FALSE	inf
CASSFTNPHYNEQFF	TGTGCCAGCAGTTTTACGAATCCCCATTACAATGAGCAGTTCTTC	TRBV27	TRBJ2-1	CALIEGGSQGNLIF	TGTGCTCTGATTGAAGGAGGAAGCCAAGGAAATCTCATCTTT	TRAV19	TRAJ42	1908	0	934	1	758	R7	A01_TTD	FALSE	inf
CATTTGTAEAFF	TGTGCCACCACGACAGGGACTGCTGAAGCTTTCTTT	TRBV7-9	TRBJ1-1	CAGAFGNEKLTF	TGTGCAGGAGCCTTTGGAAATGAGAAATTAACCTTT	TRAV27	TRAJ48	1909	0	935	1	NA	B6	A24_VYF	FALSE	vax2_inf
CAWTRRDGGELFF	TGTGCCTGGACACGCAGGGACGGCGGGGAGCTGTTTTTT	TRBV30	TRBJ2-2	CATDYRGGQKLLF	TGTGCTACGGACTATAGGGGAGGCCAGAAGCTGCTCTTT	TRAV17	TRAJ16	1910	0	936	1	759	N2	A01_LTD	TRUE	vax2
CATQGMNTGELFF	TGTGCCACACAGGGTATGAACACCGGGGAGCTGTTTTTT	TRBV2	TRBJ2-2	CVVNGLINNAGNMLTF	TGTGTGGTGAACGGACTAATTAATAATGCAGGCAACATGCTCACCTTT	TRAV12-1	TRAJ39	1911	1	123	137	760	R5	A02_YLQ	TRUE	inf_vax2
CASSPGGTEAFF	TGTGCCAGCTCACCTGGTGGCACTGAAGCTTTCTTT	TRBV18	TRBJ1-1	CALDNAGNMLTF	TGTGCTCTGGATAATGCAGGCAACATGCTCACCTTT	TRAV19	TRAJ39	1914	13	238	24	203	B7	A01_DTD	FALSE	vax2_inf
CASSPGGGEQYF	TGTGCCAGCAGCCCGGGGGGTGGCGAGCAGTACTTC	TRBV7-8	TRBJ2-7	CAASIGQGAQKLVF	TGTGCAGCAAGCATCGGTCAGGGAGCCCAGAAGCTGGTATTT	TRAV29/DV5	TRAJ54	1915	6	53	143	99	B7	A01_TTD	FALSE	vax2_inf
CASSFTQAINQPQHF	TGTGCCAGCAGTTTTACCCAGGCTATCAATCAGCCCCAGCATTTT	TRBV28	TRBJ1-5	CAMRDTGGFKTIF	TGTGCAATGAGAGATACTGGAGGCTTCAAAACTATCTTT	TRAV14/DV4	TRAJ9	1917	4	278	8	238	R12	A01_TTD	FALSE	inf
CASSPDSPINNEQFF	TGTGCCAGCAGCCCGGACTCGCCTATCAACAATGAGCAGTTCTTC	TRBV27	TRBJ2-1	CAGLEETSGSRLTF	TGTGCTGGGCTAGAAGAAACCAGTGGCTCTAGGTTGACCTTT	TRAV35	TRAJ58	1918	10	19	400	165	R7	A01_TTD	FALSE	inf
CASSEESSRYYGYTF	TGTGCCAGCAGTGAAGAAAGTAGTAGATACTATGGCTACACCTTC	TRBV2	TRBJ1-2	CAAHGSSNTGKLIF	TGTGCAGCTCATGGCTCTAGCAACACAGGCAAACTAATCTTT	TRAV25	TRAJ37	1919	0	937	1	761	R1	B15_NQK	TRUE	inf
CASSSEMWDSGAPYEQYF	TGTGCCAGCAGCTCTGAGATGTGGGACAGCGGCGCGCCGTACGAGCAGTACTTC	TRBV12-4	TRBJ2-7	CAVNNYGNNRLAF	TGTGCTGTGAACAACTATGGGAACAACAGACTCGCTTTT	TRAV21	TRAJ7	1920	0	938	1	762	R12	A01_TTD	FALSE	inf
CASGERGGSDTQYF	TGTGCCAGCGGCGAGCGGGGGGGATCAGATACGCAGTATTTT	TRBV27	TRBJ2-3	CVVNLRGLYGNNRLAF	TGTGTGGTGAACTTACGGGGCCTCTATGGGAACAACAGACTCGCTTTT	TRAV12-1	TRAJ7	1922	0	939	1	763	R7	A01_TTD	FALSE	inf
CASSLAGGNTDTQYF	TGTGCCAGCAGCCTAGCGGGAGGGAACACAGATACGCAGTATTTT	TRBV5-6	TRBJ2-3	CALYLWGSARQLTF	TGTGCTCTCTACCTTTGGGGTTCTGCAAGGCAACTGACCTTT	TRAV16	TRAJ22	1923	0	940	1	NA	N14	A24_QYI	TRUE	vax2
CASWTDSQGETQYF	TGTGCCAGCTGGACAGACAGTCAGGGGGAGACCCAGTACTTC	TRBV2	TRBJ2-5	CAASSGNTGKLIF	TGTGCAGCCTCCTCTGGCAACACAGGCAAACTAATCTTT	TRAV29/DV5	TRAJ37	1924	9	253	16	216	R20	A01_TTD	FALSE	inf_vax1
CATLPDSLFFSYNEQFF	TGTGCCACCCTCCCCGACAGTTTATTCTTTTCCTACAATGAGCAGTTCTTC	TRBV24-1	TRBJ2-1	CAYSSGSARQLTF	TGTGCTTACAGTTCTGGTTCTGCAAGGCAACTGACCTTT	TRAV19	TRAJ22	1926	0	941	1	764	R22	A01_FTS	FALSE	inf_vax1
CASRYGGQGDSEQFF	TGTGCCAGCAGGTACGGGGGACAGGGGGATAGTGAGCAGTTCTTC	TRBV6-2	TRBJ2-1	CAVNMRRDDKIIF	TGTGCCGTGAACATGAGAAGAGATGACAAGATCATCTTT	TRAV12-2	TRAJ30	1928	0	942	1	765	N6	A02_YLQ	TRUE	vax2
CASSILPTDTQYF	TGTGCCAGCAGCATCTTACCCACAGATACGCAGTATTTT	TRBV6-5	TRBJ2-3	CVVNGGGGNKLVF	TGTGTGGTGAACGGGGGAGGAGGAAACAAGCTGGTCTTT	TRAV12-1	TRAJ47	1929	1	353	2	297	R12	A01_FTS	FALSE	inf
CASSQDGMGVIYGYTF	TGCGCCAGCAGCCAAGATGGCATGGGGGTAATCTATGGCTACACCTTC	TRBV4-3	TRBJ1-2	CILRDEPGNAGNMLTF	TGCATCCTGAGAGACGAGCCAGGTAATGCAGGCAACATGCTCACCTTT	TRAV26-2	TRAJ39	1931	0	943	1	766	R19	A01_TTD	FALSE	inf_vax1
CASSEGLAISTDTQYF	TGTGCCAGCAGTGAAGGACTAGCGATTAGCACAGATACGCAGTATTTT	TRBV27	TRBJ2-3	CAVRGHNDYKLSF	TGTGCTGTGAGGGGCCATAACGACTACAAGCTCAGCTTT	TRAV8-6	TRAJ20	1932	0	944	1	767	R23	A01_DTD	FALSE	inf_vax1
CASSYSSGGPDTQYF	TGTGCCAGCAGTTACTCGTCGGGAGGGCCCGATACGCAGTATTTT	TRBV6-2	TRBJ2-3	CAVRDSNYQLIW	TGTGCTGTGAGAGATAGCAACTATCAGTTAATCTGG	TRAV1-2	TRAJ33	1933	0	945	1	NA	B6	A24_VYF	FALSE	vax2_inf
CASSQGPGDSDTQYF	TGTGCCAGCAGCCAAGGACCTGGGGACTCAGATACGCAGTATTTT	TRBV3-1	TRBJ2-3	CAENMSNNNDMRF	TGTGCAGAGAATATGAGCAATAACAATGACATGCGCTTT	TRAV13-2	TRAJ43	1934	0	946	1	768	R23	A01_LTD	TRUE	inf_vax1
CSVAIGNYNEQFF	TGCAGCGTTGCCATCGGGAACTACAATGAGCAGTTCTTC	TRBV29-1	TRBJ2-1	CAVNIGTNAGKSTF	TGTGCCGTGAACATCGGCACCAATGCAGGCAAATCAACCTTT	TRAV12-2	TRAJ27	1936	0	947	1	769	B9	A01_FTS	FALSE	vax2_inf
CASSPGGGTEAFF	TGTGCCAGCTCACCAGGCGGCGGGACTGAAGCTTTCTTT	TRBV18	TRBJ1-1	CALGMDSSYKLIF	TGTGCTCTGGGGATGGATAGCAGCTATAAATTGATCTTC	TRAV19	TRAJ12	1937	13	238	24	203	R23	A01_DTD	FALSE	inf_vax2
CASSLGGTEAFF	TGTGCCAGCAGCTTAGGGGGCACTGAAGCTTTCTTT	TRBV11-2	TRBJ1-1	CAAVPRGNTPLVF	TGTGCCGCTGTGCCTAGAGGAAACACACCTCTTGTCTTT	TRAV8-1	TRAJ29	1938	7	948	8	770	R5	A02_LLY	FALSE	inf
CASSLLGEPGEAFF	TGTGCCAGCAGCTTGTTAGGTGAACCGGGTGAAGCTTTCTTT	TRBV5-4	TRBJ1-1	CLVGDTYSGAGSYQLTF	TGCCTCGTGGGCGACACATACTCTGGGGCTGGGAGTTACCAACTCACTTTC	TRAV4	TRAJ28	1939	0	949	1	771	N9	A02_YLQ	TRUE	vax2
CASSQDVGTGSLYGYTF	TGCGCCAGCAGCCAAGATGTGGGGACAGGAAGTCTCTATGGCTACACCTTC	TRBV4-1	TRBJ1-2	CAEKGNNDYKLSF	TGTGCAGAGAAGGGGAATAACGACTACAAGCTCAGCTTT	TRAV13-2	TRAJ20	1940	0	950	1	772	B7	A01_LTD	TRUE	vax2_inf
CASSQGDAEINEKLFF	TGCGCCAGCAGCCAAGGGGACGCCGAGATAAATGAAAAACTGTTTTTT	TRBV4-1	TRBJ1-4	CATGDSNYQLIW	TGTGCTACTGGTGATAGCAACTATCAGTTAATCTGG	TRAV17	TRAJ33	1941	0	951	1	NA	R28	A02_ALS	FALSE	inf_vax
CASSVFEIPDEQYF	TGTGCCAGCAGCGTCTTCGAGATCCCTGACGAGCAGTACTTC	TRBV9	TRBJ2-7	CAVGYSGGYNKLIF	TGTGCTGTGGGTTATTCTGGTGGCTACAATAAGCTGATTTTT	TRAV8-3	TRAJ4	1944	0	952	1	773	R7	A01_TTD	FALSE	inf
CASSKEAGGPSGELFF	TGTGCCAGCAGCAAAGAAGCGGGGGGGCCATCCGGGGAGCTGTTTTTT	TRBV5-4	TRBJ2-2	CAPGTGRRALTF	TGTGCCCCTGGGACTGGGAGGAGAGCACTTACTTTT	TRAV8-1	TRAJ5	1945	0	953	1	774	N4	A01_LTD	TRUE	vax2
CASTRGAEGGSYNSPLHF	TGTGCCAGCACTCGGGGGGCAGAAGGTGGTTCCTATAATTCACCCCTCCACTTT	TRBV25-1	TRBJ1-6	CALSESMEYGNKLVF	TGTGCTCTGAGTGAGTCCATGGAATATGGAAACAAACTGGTCTTT	TRAV19	TRAJ47	1946	0	954	1	775	R2	A01_TTD	FALSE	inf
CASSPSHSNQPQHF	TGTGCCAGCAGTCCCTCCCATAGCAATCAGCCCCAGCATTTT	TRBV27	TRBJ1-5	CAASIDQFYF	TGTGCAGCAAGCATAGACCAGTTCTATTTT	TRAV23/DV6	TRAJ49	1947	3	19	400	31	R12	A01_TTD	FALSE	inf_vax2
CASSTGTNYGYTF	TGTGCCAGTAGTACAGGAACTAACTATGGCTACACCTTC	TRBV19	TRBJ1-2	CAVGEGNNRLAF	TGTGCCGTCGGAGAGGGGAACAACAGACTCGCTTTT	TRAV12-2	TRAJ7	1948	0	955	1	776	R23	A01_DTD	FALSE	inf_vax1
CASWSDEGYEQYF	TGTGCCAGCTGGTCCGATGAGGGCTACGAGCAGTACTTC	TRBV2	TRBJ2-7	CAASAGTASKLTF	TGTGCAGCAAGCGCCGGCACTGCCAGTAAACTCACCTTT	TRAV29/DV5	TRAJ44	1949	9	253	16	216	R23	A01_TTD	FALSE	inf_vax1
CASSLGTSGGRDTQYF	TGTGCCAGCAGCTTGGGGACTAGCGGGGGGCGCGATACGCAGTATTTT	TRBV7-2	TRBJ2-3	CAVMNTGFQKLVF	TGTGCCGTTATGAACACAGGCTTTCAGAAACTTGTATTT	TRAV5	TRAJ8	1950	0	956	1	NA	B6	A24_QYI	TRUE	vax2_inf
CSVEDRANYGYTF	TGCAGCGTTGAGGACAGGGCAAACTATGGCTACACCTTC	TRBV29-1	TRBJ1-2	CAGFSGNTGKLIF	TGTGCTGGCTTCTCTGGCAACACAGGCAAACTAATCTTT	TRAV21	TRAJ37	1951	17	100	19	86	B7	A01_TTD	FALSE	vax2_inf
CASSIEQSSYNEQFF	TGTGCCAGTAGTATTGAACAGAGCTCCTACAATGAGCAGTTCTTC	TRBV19	TRBJ2-1	CAVNLQAGGSYIPTF	TGTGCTGTGAATTTACAGGCAGGAGGAAGCTACATACCTACATTT	TRAV1-2	TRAJ6	1952	0	957	1	NA	B6	A24_VYF	FALSE	vax2_inf
CSAPVFWPGGRTGELFF	TGCAGTGCTCCTGTCTTTTGGCCAGGGGGTCGCACCGGGGAGCTGTTTTTT	TRBV20-1	TRBJ2-2	CAVRDAGDDYKLSF	TGTGCTGTGAGAGATGCGGGCGACGACTACAAGCTCAGCTTT	TRAV1-2	TRAJ20	1953	1	958	2	777	R7	A01_TTD	FALSE	inf
CATSGDYGGSISDTQYF	TGTGCCACCAGCGGAGACTACGGGGGTTCCATATCAGATACGCAGTATTTT	TRBV15	TRBJ2-3	CAVRALIGFGNVLHC	TGTGCTGTGAGAGCGTTAATAGGCTTTGGGAATGTGCTGCATTGC	TRAV3	TRAJ35	1954	0	959	1	778	R29	A01_TTD	FALSE	inf_vax
CASSFPRGTEAFF	TGTGCCAGCAGCTTCCCCAGGGGGACTGAAGCTTTCTTT	TRBV5-6	TRBJ1-1	CAGTFDNNDMRF	TGTGCTGGGACATTTGATAACAATGACATGCGCTTT	TRAV21	TRAJ43	1956	0	960	1	779	B6	A24_NYN	TRUE	vax2_inf
CASSMRVVGYEQYF	TGTGCCAGTAGTATGAGGGTAGTAGGGTACGAGCAGTACTTC	TRBV19	TRBJ2-7	CVGIIGGYQKVTF	TGTGTGGGTATTATTGGGGGTTACCAGAAAGTTACCTTT	TRAV12-1	TRAJ13	1957	0	961	1	780	R7	A01_FTS	FALSE	inf
CASSLEWLGTTWDEQFF	TGTGCCAGCAGTTTAGAGTGGCTGGGAACGACGTGGGATGAGCAGTTCTTC	TRBV28	TRBJ2-1	CAFPNRAGGTSYGKLTF	TGTGCTTTCCCGAACCGTGCTGGTGGTACTAGCTATGGAAAGCTGACATTT	TRAV38-1	TRAJ52	1959	0	962	1	781	R20	A01_TTD	FALSE	inf_vax1
CATSKGEEEKLFF	TGTGCCACCTCGAAGGGGGAGGAGGAAAAACTGTTTTTT	TRBV10-3	TRBJ1-4	CATPGGGNKLTF	TGTGCAACCCCAGGAGGAGGAAACAAACTCACCTTT	TRAV12-3	TRAJ10	1962	0	963	1	782	R12	A01_FTS	FALSE	inf_vax2
CASSWTGGWDQPQHF	TGTGCCAGCAGCTGGACTGGGGGGTGGGATCAGCCCCAGCATTTT	TRBV7-2	TRBJ1-5	CAFMKWGYGNKLVF	TGTGCTTTCATGAAATGGGGATATGGAAACAAACTGGTCTTT	TRAV38-1	TRAJ47	1963	0	964	1	NA	N14	A24_QYI	TRUE	vax2
CSSSGTRSSYEQFF	TGCAGCAGTTCCGGGACTAGAAGCAGTTATGAGCAGTTCTTC	TRBV29-1	TRBJ2-1	CAVTFQGKLIF	TGTGCCGTGACCTTCCAAGGAAAGCTTATCTTC	TRAV12-2	TRAJ23	1964	0	965	1	783	R8	A24_NYN	TRUE	inf_vax2
CSVSSEENYGYTF	TGCAGTGTTTCATCGGAGGAGAACTATGGCTACACCTTC	TRBV20-1	TRBJ1-2	CAASLGWGNTPLVF	TGTGCAGCAAGCCTTGGCTGGGGAAACACACCTCTTGTCTTT	TRAV29/DV5	TRAJ29	1970	0	966	1	784	R7	A01_TTD	FALSE	inf
CASYWGDSLYEQYF	TGTGCCAGCTACTGGGGGGACAGCCTCTACGAGCAGTACTTC	TRBV5-5	TRBJ2-7	CAGARAGTALIF	TGTGCAGGGGCCCGGGCAGGAACTGCTCTGATCTTT	TRAV27	TRAJ15	1971	0	967	1	NA	R25	B44_VEN_H	FALSE	inf_vax1
CASSLGEGRDEQYF	TGTGCCAGCAGCTTAGGAGAGGGCCGGGACGAGCAGTACTTC	TRBV12-4	TRBJ2-7	CAMSARGGGSNYKLTF	TGTGCAATGAGCGCGCGAGGAGGAGGTAGCAACTATAAACTGACATTT	TRAV12-3	TRAJ53	1972	1	968	2	785	R12	A01_TTD	FALSE	inf
CASTRHRGTDTQYF	TGTGCCAGCACCCGACACCGGGGCACAGATACGCAGTATTTT	TRBV2	TRBJ2-3	CALSEDSMIKAAGNKLTF	TGTGCTCTGAGTGAAGATTCCATGATCAAAGCTGCAGGCAACAAGCTAACTTTT	TRAV19	TRAJ17	1973	0	969	1	786	R12	A01_LTD	TRUE	inf_vax2
CASSPPWGYDGYTF	TGTGCCAGCAGCCCCCCGTGGGGGTATGATGGCTACACCTTC	TRBV7-9	TRBJ1-2	CLVGDIDNYGQNFVF	TGCCTCGTGGGTGACATCGATAACTATGGTCAGAATTTTGTCTTT	TRAV4	TRAJ26	1975	0	970	1	NA	B6	A24_VYI	FALSE	vax2_inf
CASSLSSPQETQYF	TGTGCCAGCAGTTTATCGTCCCCCCAAGAGACCCAGTACTTC	TRBV27	TRBJ2-5	CALGGLGNQFYF	TGTGCTCTGGGGGGACTCGGTAACCAGTTCTATTTT	TRAV9-2	TRAJ49	1977	62	19	400	NA	B7	A01_TTD	FALSE	vax2_inf
CASSHRSGGDTQYF	TGTGCCAGCAGTCATCGGTCAGGGGGGGATACGCAGTATTTT	TRBV27	TRBJ2-3	CALTGSQGNLIF	TGTGCTCTGACGGGAAGCCAAGGAAATCTCATCTTT	TRAV9-2	TRAJ42	1978	101	19	400	31	R7	A01_TTD	FALSE	inf
CASSPGGGVGGYTF	TGTGCCAGCTCACCCGGCGGGGGCGTTGGTGGCTACACCTTC	TRBV18	TRBJ1-2	CALSADGNKLVF	TGTGCTCTGAGTGCCGATGGAAACAAACTGGTCTTT	TRAV19	TRAJ47	1979	7	238	24	203	B7	A01_DTD	FALSE	vax2_inf
CASSHGSKQYF	TGTGCCAGCAGTCACGGATCTAAGCAGTACTTC	TRBV6-2	TRBJ2-7	CAVDNGANNLFF	TGTGCTGTGGATAATGGGGCAAACAACCTCTTCTTT	TRAV22	TRAJ36	1986	1	971	2	787	B9	A01_FTS	FALSE	vax2_inf
CASSFLAGGLKYNEQFF	TGTGCCAGCAGTTTTTTAGCGGGAGGGCTAAAATACAATGAGCAGTTCTTC	TRBV27	TRBJ2-1	CASTSGTYKYIF	TGTGCCTCTACCTCAGGAACCTACAAATACATCTTT	TRAV24	TRAJ40	1987	0	972	1	788	N6	B15_NQK	TRUE	vax2
CASSIESGQLWELFF	TGTGCCAGTAGTATTGAGAGCGGACAGCTCTGGGAGCTGTTTTTT	TRBV19	TRBJ2-2	CAMIQYNNNDMRF	TGTGCAATGATCCAGTACAATAACAATGACATGCGCTTT	TRAV14/DV4	TRAJ43	1988	0	973	1	789	R20	A01_FTS	FALSE	inf_vax1
CASSPGTGVGYTF	TGTGCCAGTAGTCCTGGGACAGGAGTAGGCTACACCTTC	TRBV19	TRBJ1-2	CAAPSSDSWGKLQF	TGTGCTGCGCCCTCGTCTGACAGCTGGGGGAAATTGCAGTTT	TRAV21	TRAJ24	1990	0	974	1	NA	N11	B44_AEV	TRUE	vax2
CASQGLNTGELFF	TGTGCCAGTCAGGGGCTTAACACCGGGGAGCTGTTTTTT	TRBV15	TRBJ2-2	CVVNDAAAGNKLTF	TGTGTGGTGAACGACGCCGCTGCAGGCAACAAGCTAACTTTT	TRAV12-1	TRAJ17	1991	2	123	137	104	R5	A02_YLQ	TRUE	inf
CASSLAARGIKETQYF	TGTGCCAGCAGCTTGGCGGCACGGGGGATAAAAGAGACCCAGTACTTC	TRBV5-6	TRBJ2-5	CAASAFTGTASKLTF	TGTGCAGCAAGCGCATTCACCGGCACTGCCAGTAAACTCACCTTT	TRAV29/DV5	TRAJ44	1992	0	975	1	NA	B3	A02_ALS	FALSE	vax2_inf
CASSPPDGYEQYF	TGTGCCAGCAGCCCTCCGGACGGGTACGAGCAGTACTTC	TRBV5-8	TRBJ2-7	CAATPPANSGYALNF	TGTGCAGCAACCCCACCAGCAAATTCCGGGTATGCACTCAACTTC	TRAV29/DV5	TRAJ41	1993	0	976	1	790	R22	A01_TTD	FALSE	inf_vax2
CASTTGWTNEKLFF	TGTGCCAGCACCACAGGGTGGACTAATGAAAAACTGTTTTTT	TRBV2	TRBJ1-4	CAVNREWQAGTALIF	TGTGCCGTGAACCGAGAATGGCAGGCAGGAACTGCTCTGATCTTT	TRAV12-2	TRAJ15	1994	0	977	1	791	R7	A01_TTD	FALSE	inf
CASSAGDYGYTF	TGTGCCAGCAGCGCCGGAGACTATGGCTACACCTTC	TRBV9	TRBJ1-2	CAPRTGSILTGGGNKLTF	TGTGCTCCGAGGACGGGATCGATACTCACGGGAGGAGGAAACAAACTCACCTTT	TRAV8-3	TRAJ10	1997	0	978	1	792	R11	A01_TTD	FALSE	inf
CASSLRGLAGATQETQYF	TGTGCCAGCAGCTTGAGGGGACTAGCGGGGGCTACCCAAGAGACCCAGTACTTC	TRBV5-6	TRBJ2-5	CAGASNTDKLIF	TGTGCAGGAGCGTCCAACACCGACAAGCTCATCTTT	TRAV27	TRAJ34	1998	0	979	1	793	N12	A01_LTD	TRUE	vax2
CASGTGYSNQPQHF	TGTGCCAGCGGTACAGGATATAGCAATCAGCCCCAGCATTTT	TRBV28	TRBJ1-5	CALASGNQFYF	TGTGCTCTAGCATCCGGTAACCAGTTCTATTTT	TRAV6	TRAJ49	1999	21	35	45	33	R7	A01_TTD	FALSE	inf
CASSLRLSGGVSHEQFF	TGTGCCAGCAGTCTCCGCCTCAGCGGCGGGGTGAGTCATGAGCAGTTCTTC	TRBV28	TRBJ2-1	CILAKGDYKLSF	TGCATCCTGGCCAAGGGCGACTACAAGCTCAGCTTT	TRAV26-2	TRAJ20	2001	0	980	1	NA	B5	A02_ALS	FALSE	vax2_inf
CASSEAMGQVFDEQFF	TGTGCCAGCAGTGAAGCGATGGGACAGGTGTTCGATGAGCAGTTCTTC	TRBV6-1	TRBJ2-1	CAVQAPPGAGTGRRALTF	TGTGCTGTGCAGGCCCCCCCGGGAGCGGGCACGGGCAGGAGAGCACTTACTTTT	TRAV20	TRAJ5	2002	0	981	1	794	R19	A01_TTD	FALSE	inf_vax1
CASSLRGPNEKLFF	TGTGCCAGCAGTTTACGTGGACCTAATGAAAAACTGTTTTTT	TRBV27	TRBJ1-4	CAGMEYGNKLVF	TGTGCTGGGATGGAATATGGAAACAAGCTGGTCTTT	TRAV35	TRAJ47	2004	12	19	400	165	R12	A01_TTD	FALSE	inf
CASNRRTDSYEQYF	TGTGCCAGCAATCGCCGGACGGACTCCTACGAGCAGTACTTC	TRBV28	TRBJ2-7	CVGRTDSWGKLQF	TGTGTGGGGCGAACTGACAGCTGGGGGAAATTGCAGTTT	TRAV12-1	TRAJ24	2007	38	40	39	37	R23	A01_PTD	FALSE	inf_vax1
CASSDRAGTDTQYF	TGTGCCAGCTCGGACAGGGCTGGCACAGATACGCAGTATTTT	TRBV27	TRBJ2-3	CAARRWAIGAGKSTF	TGTGCAGCACGACGGTGGGCCATCGGGGCAGGCAAATCAACCTTT	TRAV29/DV5	TRAJ27	2008	0	982	1	795	R20	A01_TTD	FALSE	inf_vax1
CASSAAGSLETQYF	TGTGCCAGCAGTGCTGCAGGGTCCCTGGAGACCCAGTACTTC	TRBV6-2	TRBJ2-5	CAESIGSGGYQKVTF	TGTGCAGAGAGTATCGGGTCTGGGGGTTACCAGAAAGTTACCTTT	TRAV5	TRAJ13	2009	1	179	5	150	R12	A01_TTD	FALSE	inf
CASSYRRDTRGEQFF	TGTGCCAGCAGTTACAGAAGGGACACTCGCGGTGAGCAGTTCTTC	TRBV6-6	TRBJ2-1	CAVSDPGGGNKLTF	TGTGCTGTGAGTGATCCGGGAGGAGGAAACAAACTCACCTTT	TRAV8-6	TRAJ10	2010	0	983	1	796	R23	A01_FTS	FALSE	inf_vax1
CASSLSSGQETQYF	TGTGCCAGCAGTTTATCTTCTGGACAAGAGACCCAGTACTTC	TRBV27	TRBJ2-5	CATDASGANAGNNRKLIW	TGTGCTACGGACGCCTCAGGGGCCAATGCTGGCAACAACCGTAAGCTGATTTGG	TRAV17	TRAJ38	2012	0	984	1	797	R7	A01_TTD	FALSE	inf
CATQDTNTGELFF	TGTGCCACCCAGGACACGAACACCGGGGAGCTGTTTTTT	TRBV3-1	TRBJ2-2	CVVNNNNDMRF	TGTGTGGTGAACAATAACAATGACATGCGCTTT	TRAV12-1	TRAJ43	2013	32	123	137	104	N9	A02_YLQ	TRUE	vax2
CSGGTGGFYNEQFF	TGCAGCGGGGGGACAGGGGGCTTTTACAATGAGCAGTTCTTC	TRBV20-1	TRBJ2-1	CAMRGRKYNFNKFYF	TGTGCAATGAGAGGGCGCAAATACAACTTCAACAAATTTTACTTT	TRAV14/DV4	TRAJ21	2014	0	985	1	798	R6	A01_TTD	FALSE	inf
CASSLGAPQETQYF	TGTGCCAGCAGTTTAGGGGCCCCCCAAGAGACCCAGTACTTC	TRBV27	TRBJ2-5	CLLGREGAQKLVF	TGTCTTCTGGGAAGGGAGGGAGCCCAGAAGCTGGTATTT	TRAV40	TRAJ54	2015	0	986	1	799	R7	A01_TTD	FALSE	inf
CASSQWLADSTDTQYF	TGTGCCAGCAGCCAATGGCTAGCCGATAGCACAGATACGCAGTATTTT	TRBV16	TRBJ2-3	CILSRGFGNVLHC	TGCATCCTGAGCCGGGGCTTTGGGAATGTGCTGCATTGC	TRAV26-2	TRAJ35	2016	0	987	1	800	B7	A01_FTS	FALSE	vax2_inf
CASSLHDRDAIMNTEAFF	TGCGCCAGCAGCTTGCATGACCGGGACGCCATTATGAACACTGAAGCTTTCTTT	TRBV5-1	TRBJ1-1	CAVNYNQGGKLIF	TGTGCTGTGAATTATAACCAGGGAGGAAAGCTTATCTTC	TRAV8-4	TRAJ23	2017	0	988	1	NA	N14	A24_QYI	TRUE	vax2
CASSPLHNEQFF	TGTGCCAGCAGCCCCCTCCACAATGAGCAGTTCTTC	TRBV27	TRBJ2-1	CAGQPWGNQFYF	TGTGCTGGGCAGCCTTGGGGTAACCAGTTCTATTTT	TRAV35	TRAJ49	2018	18	19	400	165	R7	A01_TTD	FALSE	inf
CASTPGSYEQYF	TGTGCCAGCACCCCCGGTAGCTACGAGCAGTACTTC	TRBV6-2	TRBJ2-7	CATNLGNQFYF	TGTGCTACGAACCTGGGTAACCAGTTCTATTTT	TRAV17	TRAJ49	2019	4	35	45	33	R22	A01_TTD	FALSE	inf_vax1
CASSIGSNQPQHF	TGTGCCAGTAGTATAGGTTCAAATCAGCCCCAGCATTTT	TRBV19	TRBJ1-5	CALSDLEGGGTSYGKLTF	TGTGCTCTGAGTGATCTGGAAGGTGGTGGTACTAGCTATGGAAAGCTGACATTT	TRAV9-2	TRAJ52	2021	0	989	1	NA	B3	A02_ALS	FALSE	vax2_inf
CASSPGEGAFTDTQYF	TGTGCCAGCAGCCCAGGGGAGGGGGCATTCACAGATACGCAGTATTTT	TRBV5-5	TRBJ2-3	CAVGSNFGNEKLTF	TGTGCTGTGGGGTCTAACTTTGGAAATGAGAAATTAACCTTT	TRAV21	TRAJ48	2022	3	98	4	84	R23	A01_PTD	FALSE	inf_vax1
CASSEGIPTLHF	TGTGCCAGTTCGGAGGGCATCCCCACCCTCCACTTT	TRBV6-2	TRBJ1-6	CALHTGNQFYF	TGTGCCCTCCACACCGGTAACCAGTTCTATTTT	TRAV6	TRAJ49	2023	4	35	45	33	R12	A01_TTD	FALSE	inf
CASSDWRSYEQYF	TGTGCCAGCAGTGATTGGCGATCCTACGAGCAGTACTTC	TRBV25-1	TRBJ2-7	CAGRIKAAGNKLTF	TGTGCTGGCCGGATCAAAGCTGCAGGCAACAAGCTAACTTTT	TRAV41	TRAJ17	2024	0	990	1	801	R10	B15_NQK	TRUE	inf_vax2
CASTQDSGPYNEQFF	TGTGCCAGCACCCAAGACAGCGGGCCATACAATGAGCAGTTCTTC	TRBV28	TRBJ2-1	CALSTNAGKSTF	TGTGCTCTGAGCACCAATGCAGGCAAATCAACCTTT	TRAV9-2	TRAJ27	2025	3	406	19	339	R12	A01_TTD	FALSE	inf
CSVGKGWPYEQYF	TGCAGCGTGGGGAAGGGGTGGCCCTACGAGCAGTACTTC	TRBV29-1	TRBJ2-7	CAVNMQSNDYKLSF	TGTGCCGTGAACATGCAGTCTAACGACTACAAGCTCAGCTTT	TRAV12-2	TRAJ20	2026	14	6	17	5	R29	A01_LTD	TRUE	inf_vax
CASSYRSGVDEQFF	TGTGCCAGCAGTTACCGATCAGGGGTAGATGAGCAGTTCTTC	TRBV27	TRBJ2-1	CALGGSQGNLIF	TGTGCTCTCGGAGGAAGCCAAGGAAATCTCATCTTT	TRAV9-2	TRAJ42	2027	100	19	400	31	R7	A01_TTD	FALSE	inf
CSVEAGYGYTF	TGCAGCGTTGAAGCAGGGTACGGCTACACCTTC	TRBV29-1	TRBJ1-2	CALRSSGGSNYKLTF	TGTGCTCTACGAAGTAGTGGAGGTAGCAACTATAAACTGACATTT	TRAV16	TRAJ53	2031	0	991	1	802	R2	A01_FTS	FALSE	inf
CASSKEWVPEAFF	TGTGCCAGCAGTAAAGAGTGGGTCCCTGAAGCTTTCTTT	TRBV7-9	TRBJ1-1	CVVSIARLMF	TGTGTTGTGAGTATTGCCAGACTCATGTTT	TRAV8-2	TRAJ31	2032	0	992	1	NA	B6	A24_VYF	FALSE	vax2_inf
CASSSSSPQETQYF	TGTGCCAGCAGTTCCAGCTCCCCACAAGAGACCCAGTACTTC	TRBV27	TRBJ2-5	CASPSGTYKYIF	TGTGCTTCCCCCTCAGGAACCTACAAATACATCTTT	TRAV38-1	TRAJ40	2034	0	993	1	803	B7	A01_TTD	FALSE	vax2_inf
CASSNSYEQYF	TGTGCCAGCAGTAACTCCTACGAGCAGTACTTC	TRBV27	TRBJ2-7	CALAPFGGGATNKLIF	TGTGCTCTGGCCCCCTTTGGAGGTGGTGCTACAAACAAGCTCATCTTT	TRAV9-2	TRAJ32	2035	7	19	400	95	R7	A01_TTD	FALSE	inf
CSAQTGWPYEQYF	TGCAGCGCCCAGACAGGTTGGCCCTACGAGCAGTACTTC	TRBV29-1	TRBJ2-7	CAVNRGGGSNYKLTF	TGTGCCGTGAACAGGGGCGGAGGTAGCAACTATAAACTGACATTT	TRAV12-2	TRAJ53	2036	14	6	17	5	B7	A01_LTD	TRUE	vax2_inf
CASSPPERAGADTQYF	TGTGCCAGCAGTCCCCCGGAGAGGGCCGGGGCAGATACGCAGTATTTT	TRBV27	TRBJ2-3	CAMRDFALTGGGNKLTF	TGTGCAATGAGAGACTTTGCTCTCACGGGAGGAGGAAACAAACTCACCTTT	TRAV14/DV4	TRAJ10	2037	9	126	58	107	R19	A01_TTD	FALSE	inf_vax1
CASSWDIEQYF	TGTGCCAGCAGCTGGGACATCGAGCAGTACTTC	TRBV7-9	TRBJ2-7	CVVNQADKLIF	TGTGTGGTGAACCAGGCCGACAAGCTCATCTTT	TRAV12-1	TRAJ34	2038	51	123	137	104	R16	A02_YLQ	TRUE	inf_vax2
CASTGGGTDTQYF	TGTGCCAGCACCGGGGGGGGCACAGATACGCAGTATTTT	TRBV6-5	TRBJ2-3	CAMSVMIGFGNVLHC	TGTGCAATGAGCGTAATGATAGGCTTTGGGAATGTGCTGCATTGC	TRAV12-3	TRAJ35	2039	4	59	21	53	R12	A01_TTD	FALSE	inf
CASSPRDSYTEAFF	TGTGCCAGCAGTCCCCGGGACAGCTACACTGAAGCTTTCTTT	TRBV27	TRBJ1-1	CAVDNAGNNRKLIW	TGTGCTGTCGATAATGCTGGCAACAACCGTAAGCTGATTTGG	TRAV21	TRAJ38	2041	0	994	1	804	R12	A01_TTD	FALSE	inf
CASRPFAGPSSGELFF	TGTGCCAGCAGACCTTTCGCGGGGCCGTCATCGGGGGAGCTGTTTTTT	TRBV7-9	TRBJ2-2	CAVRAGDPSGNTPLVF	TGTGCTGTGAGAGCCGGAGACCCCTCAGGAAACACACCTCTTGTCTTT	TRAV3	TRAJ29	2042	0	995	1	805	B7	A01_FTS	FALSE	vax2_inf
CSVEGQGDYGYTF	TGCAGCGTTGAAGGACAGGGCGACTATGGCTACACCTTC	TRBV29-1	TRBJ1-2	CAALSGNTGKLIF	TGTGCTGCGCTCTCTGGCAACACAGGCAAACTAATCTTT	TRAV21	TRAJ37	2043	16	100	19	86	B7	A01_TTD	FALSE	vax2_inf
CASGKENSPLHF	TGTGCCAGCGGAAAGGAGAATTCACCCCTCCACTTT	TRBV27	TRBJ1-6	CAMRDWELTGGGNKLTF	TGTGCAATGAGAGACTGGGAACTCACGGGAGGAGGAAACAAACTCACCTTT	TRAV14/DV4	TRAJ10	2044	20	126	58	107	B7	A01_TTD	FALSE	vax2_inf
CASSAPEGYEQYF	TGTGCCAGCAGCGCGCCGGAGGGCTACGAGCAGTACTTC	TRBV14	TRBJ2-7	CAASEGNGGYNKLIF	TGTGCAGCAAGCGAGGGGAACGGTGGCTACAATAAGCTGATTTTT	TRAV29/DV5	TRAJ4	2045	1	53	143	806	R23	A01_TTD	FALSE	inf_vax1
CASRGPNSNQPQHF	TGTGCCAGCCGGGGGCCAAATAGCAATCAGCCCCAGCATTTT	TRBV27	TRBJ1-5	CILFYNFNKFYF	TGCATCCTCTTTTACAACTTCAACAAATTTTACTTT	TRAV26-2	TRAJ21	2046	0	996	1	NA	R1	B15_RVA	FALSE	inf
CASSLLADQETQYF	TGTGCCAGCAGTTTACTAGCGGACCAAGAGACCCAGTACTTC	TRBV28	TRBJ2-5	CATDLEDGQKLLF	TGTGCTACGGACTTGGAAGATGGCCAGAAGCTGCTCTTT	TRAV17	TRAJ16	2050	0	997	1	807	B7	A01_TTD	FALSE	vax2_inf
CASSLTQGNEQYF	TGTGCCAGCAGCTTAACTCAGGGCAACGAGCAGTACTTC	TRBV5-6	TRBJ2-7	CAASEGNTGFQKLVF	TGTGCAGCAAGCGAAGGGAACACAGGCTTTCAGAAACTTGTATTT	TRAV29/DV5	TRAJ8	2051	8	53	143	NA	B9	A01_TTD	FALSE	vax2_inf
CASSVEIQDEQYF	TGTGCCAGCAGTGTAGAAATTCAGGACGAGCAGTACTTC	TRBV25-1	TRBJ2-7	CAMREGDVGAGNNRKLIW	TGTGCAATGAGAGAGGGCGACGTGGGAGCTGGCAACAACCGTAAGCTGATTTGG	TRAV14/DV4	TRAJ38	2052	0	998	1	808	R4	B15_NQK	TRUE	inf
CASSLWTSGSGREQFF	TGTGCCAGCAGCTTATGGACTAGCGGGAGCGGCCGTGAGCAGTTCTTC	TRBV7-8	TRBJ2-1	CAEIPPDKLIF	TGTGCAGAGATCCCCCCCGACAAGCTCATCTTT	TRAV13-2	TRAJ34	2054	0	999	1	809	R23	A01_DTD	FALSE	inf_vax2
CASSLMGFGNTGELFF	TGTGCCAGCAGCCTCATGGGGTTCGGGAACACCGGGGAGCTGTTTTTT	TRBV27	TRBJ2-2	CAVGPSGGSNYKLTF	TGTGCTGTCGGCCCAAGTGGAGGTAGCAACTATAAACTGACATTT	TRAV41	TRAJ53	2057	0	1000	1	810	R23	A01_DTD	FALSE	inf_vax1
CASSTDPSTDTQYF	TGTGCCAGCAGCACCGACCCTAGCACAGATACGCAGTATTTT	TRBV13	TRBJ2-3	CAWLENEKLTF	TGTGCTTGGCTTGAAAATGAGAAATTAACCTTT	TRAV38-2/DV8	TRAJ48	2058	0	1001	1	NA	R17	A24_VYF	FALSE	inf_vax2
CASSQDHSAGGPSGELFF	TGCGCCAGCAGCCAAGATCACTCAGCGGGAGGGCCGAGCGGGGAGCTGTTTTTT	TRBV4-3	TRBJ2-2	CAVRPSGGYNKLIF	TGTGCTGTGAGACCCTCTGGTGGCTACAATAAGCTGATTTTT	TRAV1-2	TRAJ4	2060	0	1002	1	811	R19	A01_FTS	FALSE	inf_vax2
CASGPKRTEAFF	TGTGCCAGCGGTCCGAAACGCACTGAAGCTTTCTTT	TRBV27	TRBJ1-1	CAVMDSSYKLIF	TGTGCTGTGATGGATAGCAGCTATAAATTGATCTTC	TRAV8-6	TRAJ12	2062	1	1003	2	812	B9	A01_FTS	FALSE	vax2_inf
CASSGDGEQFF	TGTGCCAGCAGCGGGGACGGTGAGCAGTTCTTC	TRBV7-9	TRBJ2-1	CAASAGFGNEKLTF	TGTGCAGCAAGCGCTGGCTTTGGAAATGAGAAATTAACCTTT	TRAV29/DV5	TRAJ48	2063	13	53	143	99	R12	A01_TTD	FALSE	inf_vax2
CASSLDSSNQPQHF	TGTGCCAGCAGTTTGGACAGTAGCAATCAGCCCCAGCATTTT	TRBV27	TRBJ1-5	CALGTGNQFYF	TGTGCTCTGGGGACCGGTAACCAGTTCTATTTT	TRAV9-2	TRAJ49	2064	66	19	400	31	B9	A01_TTD	FALSE	vax2_inf
CASSARTSGNLYEQYF	TGTGCCAGCAGCGCTAGGACTAGCGGGAACCTCTACGAGCAGTACTTC	TRBV11-2	TRBJ2-7	CLVGDRRNAGGTSYGKLTF	TGCCTCGTGGGTGACCGCCGGAATGCTGGTGGTACTAGCTATGGAAAGCTGACATTT	TRAV4	TRAJ52	2065	0	1004	1	813	R2	A01_TTD	FALSE	inf
CASSLSRELSGNTIYF	TGTGCCAGCAGCCTTAGCCGGGAACTCTCTGGAAACACCATATATTTT	TRBV4-2	TRBJ1-3	CAVSDKGGSTLGRLYF	TGTGCTGTGAGTGATAAGGGGGGCTCAACCCTGGGGAGGCTATACTTT	TRAV8-4	TRAJ18	2066	0	1005	1	814	R23	A01_LTD	TRUE	inf_vax2
CASSLDGPLEAFF	TGTGCCAGCAGCCTGGACGGACCCCTTGAAGCTTTCTTT	TRBV6-5	TRBJ1-1	CGFNAGNMLTF	TGTGGCTTTAATGCAGGCAACATGCTCACCTTT	TRAV6	TRAJ39	2067	9	35	45	33	B7	A01_TTD	FALSE	vax2_inf
CASSSPGGSYEQYF	TGTGCCAGCAGCAGTCCGGGGGGAAGCTACGAGCAGTACTTC	TRBV3-1	TRBJ2-7	CAMLQGAQKLVF	TGTGCAATGCTTCAGGGAGCCCAGAAGCTGGTATTT	TRAV12-3	TRAJ54	2068	0	1006	1	815	R2	A01_PTD	FALSE	inf
CASSPQGMNTEAFF	TGTGCCAGCAGCCCACAGGGGATGAACACTGAAGCTTTCTTT	TRBV27	TRBJ1-1	CALSEWGYQKVTF	TGTGCTCTGAGTGAGTGGGGTTACCAGAAAGTTACCTTT	TRAV19	TRAJ13	2069	1	1007	7	816	R7	A01_TTD	FALSE	inf
CASSLGGSSTDTQYF	TGTGCCAGCAGCTTAGGTGGTAGTTCCACAGATACGCAGTATTTT	TRBV7-3	TRBJ2-3	CAMKTGGFKTIF	TGTGCAATGAAGACTGGAGGCTTCAAAACTATCTTT	TRAV14/DV4	TRAJ9	2070	10	80	19	69	R20	A01_FTS	FALSE	inf_vax1
CSAIPYMNTEAFF	TGCAGTGCTATTCCGTACATGAACACTGAAGCTTTCTTT	TRBV20-1	TRBJ1-1	CAENIGGGNKLTF	TGTGCAGAGAATATAGGAGGAGGAAACAAACTCACCTTT	TRAV5	TRAJ10	2072	0	1008	1	817	R23	A01_TTD	FALSE	inf_vax2
CASSGGNTIYF	TGTGCCAGCAGTGGAGGAAACACCATATATTTT	TRBV28	TRBJ1-3	CAIRNNYQLIW	TGTGCAATACGGAACAACTATCAGTTAATCTGG	TRAV12-3	TRAJ33	2073	0	1009	1	818	N2	A01_LTD	TRUE	vax2
CASSQGRVDSLSYEQYF	TGTGCCAGCAGCCAAGGCCGGGTTGACTCCCTATCCTACGAGCAGTACTTC	TRBV3-1	TRBJ2-7	CVNAGGTSYGKLTF	TGCGTTAATGCTGGTGGTACTAGCTATGGAAAGCTGACATTT	TRAV29/DV5	TRAJ52	2074	0	1010	1	819	R23	A01_PTD	FALSE	inf_vax1
CASGERQSRDEQYF	TGTGCCAGCGGGGAGAGACAGTCCCGAGACGAGCAGTACTTC	TRBV27	TRBJ2-7	CAGGPLADSWGKLQF	TGTGCAGGGGGCCCCTTGGCTGACAGCTGGGGGAAATTGCAGTTT	TRAV25	TRAJ24	2075	0	1011	1	820	R7	A01_TTD	FALSE	inf
CASTTDQNTGELFF	TGTGCCAGCACCACGGACCAAAACACCGGGGAGCTGTTTTTT	TRBV5-4	TRBJ2-2	CALKLWNGQKLLF	TGTGCTCTGAAATTGTGGAATGGCCAGAAGCTGCTCTTT	TRAV19	TRAJ16	2076	0	1012	1	821	R28	A02_YLQ	TRUE	inf_vax
CASRRLAGHNEQFF	TGTGCCAGCAGGAGACTAGCGGGACACAATGAGCAGTTCTTC	TRBV6-1	TRBJ2-1	CAVKDNAGNMLTF	TGTGCCGTGAAGGATAATGCAGGCAACATGCTCACCTTT	TRAV12-2	TRAJ39	2077	0	1013	1	822	R23	A01_LTD	TRUE	inf_vax1
CASSTGIAGDNEQFF	TGTGCCAGCAGTACCGGAATAGCGGGAGACAATGAGCAGTTCTTC	TRBV27	TRBJ2-1	CATDSGYSTLTF	TGTGCTACGGATTCAGGATACAGCACCCTCACCTTT	TRAV17	TRAJ11	2079	0	1014	1	NA	B6	A24_VYF	FALSE	vax2_inf
CASSFGGASLETQYF	TGTGCCAGCAGCTTCGGGGGGGCCTCGTTGGAGACCCAGTACTTC	TRBV7-2	TRBJ2-5	CAMREGTAWGKLQF	TGTGCAATGAGAGAGGGGACCGCCTGGGGGAAATTGCAGTTT	TRAV14/DV4	TRAJ24	2080	6	80	19	69	R23	A01_FTS	FALSE	inf_vax2
CASSTRSGNDEQFF	TGTGCCAGCAGTACTAGATCTGGCAACGATGAGCAGTTCTTC	TRBV27	TRBJ2-1	CALGGSQGNLIF	TGTGCTCTGGGAGGAAGCCAAGGAAATCTCATCTTT	TRAV9-2	TRAJ42	2083	100	19	400	31	R23	A01_TTD	FALSE	inf_vax1
CSVEGGASYEQYF	TGCAGCGTTGAAGGAGGGGCCTCCTACGAGCAGTACTTC	TRBV29-1	TRBJ2-7	CAVFSGNTGKLIF	TGTGCTGTGTTCTCTGGCAACACAGGCAAACTAATCTTT	TRAV21	TRAJ37	2085	18	100	19	86	B7	A01_TTD	FALSE	vax2_inf
CASSTRNSLEAFF	TGTGCCAGTAGTACCCGAAACAGTCTTGAAGCTTTCTTT	TRBV19	TRBJ1-1	CVVNRDDKIIF	TGTGTGGTGAACAGGGATGACAAGATCATCTTT	TRAV12-1	TRAJ30	2086	5	123	137	104	R28	A02_YLQ	TRUE	inf_vax
CASSQEGQQWGRDGYTF	TGTGCCAGCAGCCAAGAAGGACAGCAATGGGGGAGGGATGGCTACACCTTC	TRBV4-2	TRBJ1-2	CAASEGNQFYF	TGTGCAGCAAGCGAGGGTAACCAGTTCTATTTT	TRAV29/DV5	TRAJ49	2089	0	1015	1	823	R6	A01_TTD	FALSE	inf
CASSEDHRVTGNTIYF	TGTGCCAGCAGCGAGGATCACAGGGTTACTGGAAACACCATATATTTT	TRBV5-4	TRBJ1-3	CAVHSGYSTLTF	TGTGCTGTCCATTCAGGATACAGCACCCTCACCTTT	TRAV21	TRAJ11	2090	0	1016	1	824	R20	A01_TTD	FALSE	inf_vax2
CASSDRDPTDTQYF	TGTGCCAGCAGTGACAGGGATCCCACAGATACGCAGTATTTT	TRBV27	TRBJ2-3	CAEMGHDYKLSF	TGTGCAGAGATGGGTCACGACTACAAGCTCAGCTTT	TRAV13-2	TRAJ20	2091	3	19	400	825	R7	A01_TTD	FALSE	inf
CASSLTDGELFF	TGTGCCAGCAGTTTAACGGACGGGGAGCTGTTTTTT	TRBV27	TRBJ2-2	CATGLEGQKLLF	TGTGCTACGGGTCTGGAGGGCCAGAAGCTGCTCTTT	TRAV17	TRAJ16	2093	0	1017	1	NA	R15	A24_VYF	FALSE	inf_vax2
CASNTGWSYNEQFF	TGTGCCAGTAACACAGGGTGGTCCTACAATGAGCAGTTCTTC	TRBV19	TRBJ2-1	CAFTNTGNQFYF	TGTGCCTTCACGAACACCGGTAACCAGTTCTATTTT	TRAV24	TRAJ49	2094	0	1018	1	826	R12	A01_TTD	FALSE	inf
CATSRAGTGYEQYF	TGTGCCACCAGCAGGGCCGGGACAGGCTACGAGCAGTACTTC	TRBV15	TRBJ2-7	CAGPRGTGNQFYF	TGTGCAGGGCCCAGGGGAACCGGTAACCAGTTCTATTTT	TRAV25	TRAJ49	2097	0	1019	1	827	B7	A01_FTS	FALSE	vax2_inf
CASSAGGGYEQYF	TGTGCCAGCAGCGCCGGAGGTGGCTACGAGCAGTACTTC	TRBV9	TRBJ2-7	CAASVGLGNEKLTF	TGTGCAGCAAGCGTTGGACTTGGAAATGAGAAATTAACCTTT	TRAV29/DV5	TRAJ48	2098	30	53	143	NA	B7	A01_TTD	FALSE	vax2_inf
CASSSTGTGATDTQYF	TGTGCCAGCAGTTCTACGGGGACAGGGGCGACAGATACGCAGTATTTT	TRBV12-4	TRBJ2-3	CAVNKNTDKLIF	TGTGCCGTGAACAAGAACACCGACAAGCTCATCTTT	TRAV12-2	TRAJ34	2099	0	1020	1	NA	B3	A02_ALS	FALSE	vax2_inf
CASSFNSRMVYEQYF	TGTGCCAGCAGCTTTAACTCCCGGATGGTCTACGAGCAGTACTTC	TRBV13	TRBJ2-7	CAVALGSGGYQKVTF	TGTGCTGTGGCTCTGGGTTCTGGGGGTTACCAGAAAGTTACCTTT	TRAV22	TRAJ13	2101	0	1021	1	828	R7	A01_TTD	FALSE	inf
CASSQDIWGLNTEAFF	TGCGCCAGCAGCCAAGATATCTGGGGGTTGAACACTGAAGCTTTCTTT	TRBV4-1	TRBJ1-1	CAMRENTGNQFYF	TGTGCAATGAGAGAGAACACCGGTAACCAGTTCTATTTT	TRAV14/DV4	TRAJ49	2102	0	1022	1	NA	B6	A24_VYF	FALSE	vax2_inf
CASSQGEEYEQYF	TGTGCCAGCAGCCAAGGGGAGGAGTACGAGCAGTACTTC	TRBV14	TRBJ2-7	CIVFPGANFGNEKLTF	TGCATCGTCTTTCCAGGGGCTAACTTTGGAAATGAGAAATTAACCTTT	TRAV26-1	TRAJ48	2105	0	1023	1	829	R12	A01_TTD	FALSE	inf
CASSRTWTGGNQPQHF	TGTGCCAGCAGTCGGACCTGGACAGGGGGGAATCAGCCCCAGCATTTT	TRBV28	TRBJ1-5	CAASENSGGSNYKLTF	TGTGCAGCAAGCGAGAATAGTGGAGGTAGCAACTATAAACTGACATTT	TRAV29/DV5	TRAJ53	2106	0	1024	1	830	R19	A01_LTD	TRUE	inf_vax1
CASSPNSGPYNEQFF	TGTGCCAGCAGTCCGAATAGCGGGCCCTACAATGAGCAGTTCTTC	TRBV28	TRBJ2-1	CALSVNAGKSTF	TGTGCTCTGAGTGTCAATGCAGGCAAATCAACCTTT	TRAV9-2	TRAJ27	2107	4	406	19	339	R7	A01_TTD	FALSE	inf
CASSLDPRGGYNEQFF	TGTGCCAGCAGCTTAGATCCCAGGGGGGGGTACAATGAGCAGTTCTTC	TRBV11-3	TRBJ2-1	CAAARALSNTDKLIF	TGTGCAGCAGCCCGGGCGCTCAGTAACACCGACAAGCTCATCTTT	TRAV29/DV5	TRAJ34	2108	0	1025	1	831	R7	A01_TTD	FALSE	inf
CASSGYVGLAGATDTQYF	TGTGCCAGCAGTGGTTATGTGGGACTAGCGGGGGCCACAGATACGCAGTATTTT	TRBV6-1	TRBJ2-3	CAVSADYGNNRLAF	TGTGCTGTGAGTGCTGACTATGGGAACAACAGACTCGCTTTT	TRAV8-6	TRAJ7	2109	0	1026	1	NA	N11	B44_AEV	TRUE	vax2
CAINEGTEYEQYF	TGTGCCATCAACGAGGGCACGGAATACGAGCAGTACTTC	TRBV10-3	TRBJ2-7	CAGANAGGTSYGKLTF	TGTGCCGGCGCTAATGCTGGTGGTACTAGCTATGGAAAGCTGACATTT	TRAV27	TRAJ52	2110	0	1027	1	NA	B6	A24_QYI	TRUE	vax2_inf
CASSLSSQNNEKLFF	TGTGCCAGCAGCTTAAGTTCGCAGAATAATGAAAAACTGTTTTTT	TRBV7-2	TRBJ1-4	CALGDSNDYKLSF	TGTGCTCTGGGGGACTCTAACGACTACAAGCTCAGCTTT	TRAV9-2	TRAJ20	2111	2	8	5	7	R4	B15_NQK	TRUE	inf_vax2
CASSSHSGRAYEQYF	TGTGCCAGCAGTAGTCATAGCGGGAGAGCCTACGAGCAGTACTTC	TRBV27	TRBJ2-7	CAAIYNQGGKLIF	TGTGCAGCGATTTATAACCAGGGAGGAAAGCTTATCTTC	TRAV13-1	TRAJ23	2112	0	1028	1	NA	B6	A24_VYI	FALSE	vax2_inf
CASSLRGVIDEQYF	TGTGCCAGCAGTTTACGGGGAGTTATCGACGAGCAGTACTTC	TRBV27	TRBJ2-7	CAANNNARLMF	TGTGCTGCTAATAACAATGCCAGACTCATGTTT	TRAV1-2	TRAJ31	2113	9	19	400	31	R7	A01_TTD	FALSE	inf
CASSGIGDLQDTQYF	TGTGCCAGCAGTGGGATTGGGGATTTGCAAGATACGCAGTATTTT	TRBV2	TRBJ2-3	CALEYNFNKFYF	TGTGCTTTAGAATACAACTTCAACAAATTTTACTTT	TRAV9-2	TRAJ21	2114	0	1029	1	832	R7	A01_TTD	FALSE	inf
CASSPRGGVSTEAFF	TGTGCCAGCAGCCCCCGAGGAGGGGTGAGCACTGAAGCTTTCTTT	TRBV9	TRBJ1-1	CGGDSGGSNYKLTF	TGTGGGGGGGATAGTGGAGGTAGCAACTATAAACTGACATTT	TRAV25	TRAJ53	2117	0	1030	1	NA	R15	A24_VYF	FALSE	inf_vax2
CASSPKAGGTYNEQFF	TGTGCCAGCAGCCCCAAAGCGGGGGGTACCTACAATGAGCAGTTCTTC	TRBV7-9	TRBJ2-1	CGAEIAGNMLTF	TGTGGAGCAGAGATTGCAGGCAACATGCTCACCTTT	TRAV34	TRAJ39	2118	0	1031	1	NA	B3	A02_ALS	FALSE	vax2_inf
CASHSQRTPPRTEAFF	TGTGCCAGCCACTCCCAAAGGACCCCGCCACGGACTGAAGCTTTCTTT	TRBV28	TRBJ1-1	CAVYSGNTPLVF	TGTGCTGTCTATTCAGGAAACACACCTCTTGTCTTT	TRAV41	TRAJ29	2119	0	1032	1	833	B7	A01_TTD	FALSE	vax2_inf
CASSIEERGYNEQFF	TGTGCCAGCAGTATAGAGGAGCGGGGCTACAATGAGCAGTTCTTC	TRBV7-8	TRBJ2-1	CALKITSGAGSYQLTF	TGTGCTCTGAAGATCACTTCTGGGGCTGGGAGTTACCAACTCACTTTC	TRAV19	TRAJ28	2120	0	1033	1	834	B7	A01_TTD	FALSE	vax2_inf
CSVEPSGSYEQYF	TGCAGCGTTGAACCTAGCGGGAGCTACGAGCAGTACTTC	TRBV29-1	TRBJ2-7	CAVRDTSGTYKYIF	TGTGCTGTGAGAGATACCTCAGGAACCTACAAATACATCTTT	TRAV1-2	TRAJ40	2121	0	1034	1	NA	R17	A24_VYF	FALSE	inf_vax1
CASLPEGDSGANVLTF	TGTGCCAGCCTTCCTGAAGGGGACTCTGGGGCCAACGTCCTGACTTTC	TRBV27	TRBJ2-6	CALTVNTGFQKLVF	TGTGCTCTGACAGTGAACACAGGCTTTCAGAAACTTGTATTT	TRAV9-2	TRAJ8	2122	0	1035	1	835	R7	A01_TTD	FALSE	inf
CASSLQGRVETQYF	TGTGCCAGCAGTTTACAGGGGAGAGTAGAGACCCAGTACTTC	TRBV28	TRBJ2-5	CAESIGNSGGYQKVTF	TGTGCAGAGAGTATCGGGAATTCTGGGGGTTACCAGAAAGTTACCTTT	TRAV5	TRAJ13	2123	3	179	5	150	B9	A01_TTD	FALSE	vax2_inf
CASSYSQGEGEETQYF	TGTGCCAGCAGTTACTCCCAGGGGGAGGGCGAGGAGACCCAGTACTTC	TRBV6-5	TRBJ2-5	CAVRDKNTDKLIF	TGTGCTGTGAGAGATAAGAACACCGACAAGCTCATCTTT	TRAV3	TRAJ34	2125	0	1036	1	836	B9	A01_FTS	FALSE	vax2_inf
CASSLEPRAGDEQYF	TGTGCCAGCAGCTTAGAGCCGCGGGCAGGGGACGAGCAGTACTTC	TRBV7-9	TRBJ2-7	CAMREGWNYGQNFVF	TGTGCAATGAGAGAGGGCTGGAACTATGGTCAGAATTTTGTCTTT	TRAV14/DV4	TRAJ26	2126	0	1037	1	NA	B6	A24_QYI	TRUE	vax2_inf
CASKGQGETQYF	TGTGCCAGTAAGGGTCAGGGGGAGACCCAGTACTTC	TRBV19	TRBJ2-5	CALSGPLGGYQKVTF	TGTGCTCTGAGTGGGCCCCTTGGGGGTTACCAGAAAGTTACCTTT	TRAV19	TRAJ13	2127	3	683	4	555	R23	A01_FTS	FALSE	inf_vax1
CASSRRQGTTEAFF	TGTGCCAGCAGCCGTAGACAGGGTACGACTGAAGCTTTCTTT	TRBV12-3	TRBJ1-1	CAARMNTGNQFYF	TGTGCAGCAAGAATGAACACCGGTAACCAGTTCTATTTT	TRAV29/DV5	TRAJ49	2128	0	1038	1	837	B5	A02_YLQ	TRUE	vax2_inf
CASSFYSYEQYF	TGTGCCAGCAGCTTCTACTCCTACGAGCAGTACTTC	TRBV7-8	TRBJ2-7	CAVLFYNQGGKLIF	TGTGCTGTCCTTTTTTATAACCAGGGAGGAAAGCTTATCTTC	TRAV21	TRAJ23	2129	1	713	2	579	R7	A01_LTD	TRUE	inf
CASSYSLQPNQPQHF	TGTGCCAGCAGTTACTCGTTACAGCCCAATCAGCCCCAGCATTTT	TRBV6-2	TRBJ1-5	CAVRSEMDSSYKLIF	TGTGCTGTGAGATCCGAGATGGATAGCAGCTATAAATTGATCTTC	TRAV1-2	TRAJ12	2131	0	1039	1	NA	R29	B15_RVA	FALSE	inf_vax
CASKSPTAQETQYF	TGCGCCAGCAAATCCCCAACGGCCCAAGAGACCCAGTACTTC	TRBV5-1	TRBJ2-5	CAVRSLINNYQLIW	TGTGCTGTGAGATCGCTGATCAACAACTATCAGTTAATCTGG	TRAV3	TRAJ33	2133	0	1040	1	NA	B6	A24_VYF	FALSE	vax2_inf
CASSLEIEQYF	TGTGCCAGCAGTCTGGAAATCGAGCAGTACTTC	TRBV7-9	TRBJ2-7	CVVNSFDKLIF	TGTGTGGTGAACTCTTTCGACAAGCTCATCTTT	TRAV12-1	TRAJ34	2135	51	123	137	104	R1	A02_YLQ	TRUE	inf
CASTPLGGTDTQYF	TGTGCCAGCACCCCACTTGGCGGCACAGATACGCAGTATTTT	TRBV28	TRBJ2-3	CAEIGGGSQGNLIF	TGTGCAGAGATAGGTGGAGGAAGCCAAGGAAATCTCATCTTT	TRAV5	TRAJ42	2136	0	1041	1	838	N13	A02_YLQ	TRUE	vax2
CASSYGPYTGELFF	TGTGCCAGCAGTTACGGCCCCTACACCGGGGAGCTGTTTTTT	TRBV6-5	TRBJ2-2	CAVETQGGSEKLVF	TGTGCTGTGGAGACTCAGGGCGGATCTGAAAAGCTGGTCTTT	TRAV21	TRAJ57	2138	0	1042	1	839	B6	A02_YLQ	TRUE	vax2_inf
CSALAEDYEQYF	TGCAGTGCCCTGGCGGAGGACTACGAGCAGTACTTC	TRBV20-1	TRBJ2-7	CAASEGRGSTLGRLYF	TGTGCAGCAAGCGAGGGCAGAGGCTCAACCCTGGGGAGGCTATACTTT	TRAV29/DV5	TRAJ18	2139	5	1043	6	840	R11	A01_TTD	FALSE	inf
CAGQDSNTGELFF	TGTGCCGGACAGGATTCGAACACCGGGGAGCTGTTTTTT	TRBV19	TRBJ2-2	CVVNWQYGNKLVF	TGTGTGGTGAACTGGCAATATGGAAACAAGCTGGTCTTT	TRAV12-1	TRAJ47	2140	6	123	137	104	R1	A02_YLQ	TRUE	inf_vax2
CASSLISGDNEQFF	TGTGCCAGCAGTTTAATTTCGGGGGACAATGAGCAGTTCTTC	TRBV27	TRBJ2-1	CGTGGNYGQNFVF	TGTGGCACAGGAGGAAACTATGGTCAGAATTTTGTCTTT	TRAV30	TRAJ26	2142	0	1044	1	NA	N11	B44_AEV	TRUE	vax2
CSGILADPYEQYF	TGCAGCGGGATACTAGCGGATCCCTACGAGCAGTACTTC	TRBV29-1	TRBJ2-7	CAVGNAGNNRKLIW	TGTGCAGTGGGGAATGCTGGCAACAACCGTAAGCTGATTTGG	TRAV5	TRAJ38	2143	0	1045	1	841	R7	A01_TTD	FALSE	inf
CASSQTQSTDTQYF	TGTGCCAGCAGCCAGACTCAAAGCACAGATACGCAGTATTTT	TRBV27	TRBJ2-3	CAVPSYNTDKLIF	TGTGCTGTGCCCTCTTATAACACCGACAAGCTCATCTTT	TRAV20	TRAJ34	2145	8	148	23	124	R7	A01_TTD	FALSE	inf
CASSIDYDPHEQYF	TGTGCCAGTAGTATAGATTACGATCCGCACGAGCAGTACTTC	TRBV19	TRBJ2-7	CAVRDAWNSGNTPLVF	TGTGCTGTGAGAGACGCATGGAATTCAGGAAACACACCTCTTGTCTTT	TRAV3	TRAJ29	2147	0	1046	1	842	R12	A01_TTD	FALSE	inf
CASSVEWGAYNEQFF	TGTGCCAGCAGCGTAGAATGGGGGGCCTACAATGAGCAGTTCTTC	TRBV9	TRBJ2-1	CAFMKQSNFGNEKLTF	TGTGCTTTCATGAAGCAATCGAACTTTGGAAATGAGAAATTAACCTTT	TRAV38-1	TRAJ48	2148	0	1047	1	843	R12	A01_TTD	FALSE	inf
CASSQGTSWGLETQYF	TGTGCCAGCAGCCAAGGGACTAGCTGGGGTCTTGAGACCCAGTACTTC	TRBV13	TRBJ2-5	CAVPLIQGAQKLVF	TGTGCTGTCCCCCTAATTCAGGGAGCCCAGAAGCTGGTATTT	TRAV41	TRAJ54	2149	0	1048	1	844	R22	A01_TTD	FALSE	inf_vax2
CASSFYPGQGGGYTF	TGTGCCAGCAGTTTTTACCCGGGACAGGGGGGTGGCTACACCTTC	TRBV27	TRBJ1-2	CAVEFLSGGYNKLIF	TGTGCTGTGGAGTTTCTTTCTGGTGGCTACAATAAGCTGATTTTT	TRAV2	TRAJ4	2150	0	1049	1	NA	N11	B44_AEV	TRUE	vax2
CASSLSWSGGNTIYF	TGTGCCAGCAGTCTCTCTTGGAGTGGGGGAAACACCATATATTTT	TRBV27	TRBJ1-3	CALSEATYKYIF	TGTGCTCTGAGTGAGGCAACCTACAAATACATCTTT	TRAV19	TRAJ40	2151	1	1007	7	NA	R6	A02_ALS	FALSE	inf_vax2
CASSQESGQHQPQHF	TGTGCCAGCTCACAAGAATCAGGGCAACATCAGCCCCAGCATTTT	TRBV18	TRBJ1-5	CADRYSNDYKLSF	TGTGCAGACCGTTATAGTAACGACTACAAGCTCAGCTTT	TRAV13-2	TRAJ20	2152	0	1050	1	845	R23	A01_LTD	TRUE	inf_vax1
CASSDRSTHDTQYF	TGTGCCAGCAGTGACCGGAGCACTCACGATACGCAGTATTTT	TRBV27	TRBJ2-3	CATDPSGGSYIPTF	TGTGCTACGGACCCATCAGGAGGAAGCTACATACCTACATTT	TRAV17	TRAJ6	2155	1	1051	2	846	B7	A01_TTD	FALSE	vax2_inf
CASSSRGRTSSYEQYF	TGTGCCAGCAGCTCTAGAGGGCGGACCAGCTCCTACGAGCAGTACTTC	TRBV7-8	TRBJ2-7	CAMRVWGNNNDMRF	TGTGCAATGAGAGTTTGGGGCAATAACAATGACATGCGCTTT	TRAV14/DV4	TRAJ43	2156	0	1052	1	847	R2	A01_TTD	FALSE	inf
CASSLSATNEKLFF	TGTGCCAGCAGTTTGAGCGCAACTAATGAAAAACTGTTTTTT	TRBV27	TRBJ1-4	CALSGVEGAQKLVF	TGTGCTCTGAGTGGCGTGGAGGGAGCCCAGAAGCTGGTATTT	TRAV9-2	TRAJ54	2157	8	19	400	31	R7	A01_TTD	FALSE	inf
CASSPDIEAFF	TGTGCCAGCAGCCCCGATATTGAAGCTTTCTTT	TRBV7-9	TRBJ1-1	CVVNEDDKIIF	TGTGTGGTGAACGAAGATGACAAGATCATCTTT	TRAV12-1	TRAJ30	2159	50	123	137	104	R25	A02_YLQ	TRUE	inf_vax1
CASSQDRVGGELFF	TGCGCCAGCAGCCAAGACAGGGTAGGCGGGGAGCTGTTTTTT	TRBV4-1	TRBJ2-2	CAGVNAGGTSYGKLTF	TGTGCCGGCGTAAATGCTGGTGGTACTAGCTATGGAAAGCTGACATTT	TRAV39	TRAJ52	2164	1	1053	2	NA	R17	A24_VYF	FALSE	inf_vax2
CASSAGQEPYNEQFF	TGTGCCAGCAGCGCCGGACAGGAGCCCTACAATGAGCAGTTCTTC	TRBV28	TRBJ2-1	CAVSGYPSSGGSYIPTF	TGTGCTGTGAGTGGTTACCCTTCATCAGGAGGAAGCTACATACCTACATTT	TRAV8-4	TRAJ6	2170	0	1054	1	848	R12	A01_TTD	FALSE	inf_vax2
CASSQGDRERGAQYF	TGTGCCAGCAGCCAAGGGGACAGGGAGCGGGGTGCGCAGTATTTT	TRBV3-1	TRBJ2-3	CAVRDRGYKLSF	TGTGCTGTGAGAGATCGTGGCTACAAGCTCAGCTTT	TRAV1-2	TRAJ20	2171	0	1055	1	849	B6	A24_NYN	TRUE	vax2_inf
CASSFLGGPHEQYF	TGTGCCAGCAGTTTTTTGGGGGGCCCCCACGAGCAGTACTTC	TRBV27	TRBJ2-7	CLRSNNNNDMRF	TGTTTGCGGTCGAACAATAACAATGACATGCGCTTT	TRAV25	TRAJ43	2173	0	1056	1	850	R7	A01_TTD	FALSE	inf
CASAPPGGGYEQYF	TGTGCCAGCGCACCCCCGGGTGGAGGGTACGAGCAGTACTTC	TRBV2	TRBJ2-7	CVVRAHTGTASKLTF	TGTGTGGTGAGGGCCCATACCGGCACTGCCAGTAAACTCACCTTT	TRAV10	TRAJ44	2175	0	1057	1	851	R15	A24_NYN	TRUE	inf
CASGRDETYEQYF	TGTGCCAGTGGCAGGGACGAGACCTACGAGCAGTACTTC	TRBV19	TRBJ2-7	CALSEAGSSNTGKLIF	TGTGCTCTGAGTGAGGCCGGCTCTAGCAACACAGGCAAACTAATCTTT	TRAV19	TRAJ37	2176	0	1058	1	852	B9	A01_FTS	FALSE	vax2_inf
CASLQGDSNQPQHF	TGTGCCAGCCTTCAGGGGGATAGCAATCAGCCCCAGCATTTT	TRBV28	TRBJ1-5	CAMREGRSYNTDKLIF	TGTGCAATGAGAGAGGGTAGATCTTATAACACCGACAAGCTCATCTTT	TRAV14/DV4	TRAJ34	2177	2	37	3	34	R7	A01_TTD	FALSE	inf
CASALAQAYEQYF	TGTGCCAGCGCCTTAGCACAGGCCTACGAGCAGTACTTC	TRBV27	TRBJ2-7	CAMRDWALTGGGNKLTF	TGTGCAATGAGAGACTGGGCACTCACGGGAGGAGGAAACAAACTCACCTTT	TRAV14/DV4	TRAJ10	2178	30	126	58	107	R20	A01_TTD	FALSE	inf_vax1
CSARERRGGDFSEQFF	TGCAGTGCTAGAGAGAGACGGGGGGGCGATTTCAGTGAGCAGTTCTTC	TRBV20-1	TRBJ2-1	CAVNVDSWGKLQF	TGTGCCGTGAACGTTGACAGCTGGGGGAAATTGCAGTTT	TRAV12-2	TRAJ24	2180	1	1059	2	853	B6	A24_NYN	TRUE	vax2_inf
CASSQDMGYGYTF	TGTGCCAGCAGCCAAGATATGGGGTATGGCTACACCTTC	TRBV14	TRBJ1-2	CAVSGANSKLTF	TGTGCTGTGTCTGGAGCCAATAGTAAGCTGACATTT	TRAV21	TRAJ56	2181	7	16	8	14	R7	A01_TTD	FALSE	inf
CASSERGGPDTQYF	TGTGCCAGCAGTGAGCGGGGGGGCCCAGATACGCAGTATTTT	TRBV27	TRBJ2-3	CAASRNDYKLSF	TGTGCAGCAAGCAGGAACGACTACAAGCTCAGCTTT	TRAV23/DV6	TRAJ20	2182	1	19	400	854	R23	A01_TTD	FALSE	inf_vax2
CASSSAGTSGTNTDTQYF	TGTGCCAGCAGCTCCGCAGGGACTAGCGGGACAAACACAGATACGCAGTATTTT	TRBV13	TRBJ2-3	CAVRDMQGATNKLIF	TGTGCTGTGAGAGACATGCAGGGTGCTACAAACAAGCTCATCTTT	TRAV3	TRAJ32	2183	0	1060	1	NA	B6	A24_VYF	FALSE	vax2_inf
CASSQVIYSGQGNTGELFF	TGTGCCAGCAGCCAAGTTATTTACTCCGGACAGGGAAACACCGGGGAGCTGTTTTTT	TRBV3-1	TRBJ2-2	CAEIPILTGGGNKLTF	TGTGCAGAGATTCCTATACTCACGGGAGGAGGAAACAAACTCACCTTT	TRAV5	TRAJ10	2184	0	1061	1	855	B9	A01_FTS	FALSE	vax2_inf
CASSPRTVLETQYF	TGTGCCAGCAGTCCCCGGACAGTCTTAGAGACCCAGTACTTC	TRBV27	TRBJ2-5	CAVPNFGNEKLTF	TGTGCTGTGCCTAACTTTGGAAATGAGAAATTAACCTTT	TRAV20	TRAJ48	2186	16	148	23	124	R12	A01_TTD	FALSE	inf
CASSLVGAYEQYF	TGTGCCAGCAGCTTGGTCGGGGCCTACGAGCAGTACTTC	TRBV5-4	TRBJ2-7	CAGQIATGANSKLTF	TGTGCTGGGCAGATAGCGACTGGAGCCAATAGTAAGCTGACATTT	TRAV35	TRAJ56	2187	0	1062	1	NA	B6	A02_ALS	FALSE	vax2_inf
CASSLEAFSSEKLFF	TGTGCCAGCAGTTTGGAAGCCTTCTCTAGTGAAAAACTGTTTTTT	TRBV28	TRBJ1-4	CALIYNFNKFYF	TGTGCTCTTATATACAACTTCAACAAATTTTACTTT	TRAV9-2	TRAJ21	2189	7	19	400	17	R7	A01_TTD	FALSE	inf
CASTLGRESSYEQYF	TGTGCCAGCACGCTAGGTAGGGAAAGCTCCTACGAGCAGTACTTC	TRBV5-6	TRBJ2-7	CAVEEPMNTGFQKLVF	TGTGCTGTGGAAGAACCCATGAACACAGGCTTTCAGAAACTTGTATTT	TRAV22	TRAJ8	2190	0	1063	1	856	B9	A01_FTS	FALSE	vax2_inf
CASSQQNYGYTF	TGTGCCAGTAGTCAACAGAACTATGGCTACACCTTC	TRBV19	TRBJ1-2	CAVSATGGYQKVTF	TGTGCTGTGAGTGCCACTGGGGGTTACCAGAAAGTTACCTTT	TRAV8-6	TRAJ13	2192	6	173	7	143	R24	B44_QEL	FALSE	inf_vax1
CASSPGGLGDTQYF	TGTGCCAGCTCCCCCGGGGGCCTCGGGGATACGCAGTATTTT	TRBV6-2	TRBJ2-3	CALGGLGANNLFF	TGTGCTCTCGGGGGGCTCGGGGCAAACAACCTCTTCTTT	TRAV9-2	TRAJ36	2194	0	1064	1	857	R21	A01_TTD	FALSE	inf_vax1
CASSYSTSGRGNYEQYF	TGTGCCAGCAGTTACTCGACGTCTGGGAGGGGCAACTACGAGCAGTACTTC	TRBV6-2	TRBJ2-7	CAEMDNFNKFYF	TGTGCAGAGATGGACAACTTCAACAAATTTTACTTT	TRAV5	TRAJ21	2196	0	1065	1	858	R7	A01_TTD	FALSE	inf
CASSFGGTGPLGDTQYF	TGTGCCAGCAGCTTTGGGGGCACAGGGCCCTTAGGGGATACGCAGTATTTT	TRBV5-6	TRBJ2-3	CALSGDQAGTALIF	TGTGCTCTGAGTGGGGACCAGGCAGGAACTGCTCTGATCTTT	TRAV9-2	TRAJ15	2198	0	1066	1	NA	R17	A24_VYF	FALSE	inf_vax1
CASSIVDWEKLFF	TGTGCCAGTAGTATAGTCGACTGGGAAAAACTGTTTTTT	TRBV19	TRBJ1-4	CAMRGRNNNDMRF	TGTGCAATGAGAGGGCGAAATAACAATGACATGCGCTTT	TRAV14/DV4	TRAJ43	2199	0	1067	1	859	B7	A01_PTD	FALSE	vax2_inf
CASSFRSGADTQYF	TGTGCCAGCAGTTTTAGGAGTGGGGCAGATACGCAGTATTTT	TRBV27	TRBJ2-3	CALSGSQGNLIF	TGTGCTCTGAGTGGAAGCCAAGGAAATCTCATCTTT	TRAV9-2	TRAJ42	2200	109	19	400	31	R7	A01_TTD	FALSE	inf
CASRTAGSTEAFF	TGTGCCAGCCGGACAGCCGGGAGCACTGAAGCTTTCTTT	TRBV13	TRBJ1-1	CAASEGDWGKLQF	TGTGCAGCAAGCGAGGGGGACTGGGGGAAATTGCAGTTT	TRAV29/DV5	TRAJ24	2204	1	53	143	224	R21	A01_TTD	FALSE	inf_vax1
CASSPRSGSTDTQYF	TGTGCCAGCAGTCCCAGGAGCGGGAGCACAGATACGCAGTATTTT	TRBV27	TRBJ2-3	CAVPDNARLMF	TGTGCTGTCCCGGACAATGCCAGACTCATGTTT	TRAV1-2	TRAJ31	2205	11	19	400	31	B7	A01_TTD	FALSE	vax2_inf
CASSSLPLDTQYF	TGTGCCAGCAGTTCACTCCCACTAGATACGCAGTATTTT	TRBV6-5	TRBJ2-3	CAAGSGNTPLVF	TGTGCTGCGGGATCAGGAAACACACCTCTTGTCTTT	TRAV1-2	TRAJ29	2206	14	563	16	465	R7	A01_TTD	FALSE	inf
CASSLSEAYEQYF	TGTGCCAGCAGCTTGTCAGAAGCCTACGAGCAGTACTTC	TRBV5-8	TRBJ2-7	CAMNPLTGTASKLTF	TGTGCAATGAATCCCTTGACCGGCACTGCCAGTAAACTCACCTTT	TRAV12-3	TRAJ44	2207	10	53	143	254	B7	A01_TTD	FALSE	vax2_inf
CATYGGAGNTEAFF	TGTGCCACCTACGGGGGCGCAGGGAACACTGAAGCTTTCTTT	TRBV27	TRBJ1-1	CAMRDRSKTGANNLFF	TGTGCAATGAGAGACCGTAGCAAAACTGGGGCAAACAACCTCTTCTTT	TRAV14/DV4	TRAJ36	2208	0	1068	1	860	B9	A01_LTD	TRUE	vax2_inf
CSAWGLAHQETQYF	TGCAGTGCTTGGGGACTAGCGCACCAAGAGACCCAGTACTTC	TRBV20-1	TRBJ2-5	CLLGDRGSGTYKYIF	TGTCTTCTGGGAGATCGAGGCTCAGGAACCTACAAATACATCTTT	TRAV40	TRAJ40	2209	0	1069	1	861	R19	A01_LTD	TRUE	inf_vax1
CASSPSGSLEQYF	TGTGCCAGCAGTCCCAGCGGGAGTCTTGAGCAGTACTTC	TRBV7-9	TRBJ2-7	CAVRSRGNNRLAF	TGTGCTGTGAGGTCCCGGGGGAACAACAGACTCGCTTTT	TRAV21	TRAJ7	2210	2	1070	3	862	R2	A01_TTD	FALSE	inf
CASSDRGPNTEAFF	TGTGCCAGCAGTGACAGGGGTCCGAACACTGAAGCTTTCTTT	TRBV27	TRBJ1-1	CALSPNARLMF	TGTGCTCTGAGCCCCAATGCCAGACTCATGTTT	TRAV9-2	TRAJ31	2212	22	19	400	31	B7	A01_TTD	FALSE	vax2_inf
CASSFLIDPYTEQFF	TGCGCCAGCAGCTTCTTAATAGACCCTTACACTGAGCAGTTCTTC	TRBV5-1	TRBJ2-1	CAGQQSHSGGGADGLTF	TGTGCTGGGCAGCAATCGCATTCAGGAGGAGGTGCTGACGGACTCACCTTT	TRAV35	TRAJ45	2213	0	1071	1	863	R9	B15_NQK	TRUE	inf_vax2
CASNEQNSNEQFF	TGTGCCAGCAACGAGCAAAATAGCAATGAGCAGTTCTTC	TRBV7-9	TRBJ2-1	CVVNGNTDKLIF	TGTGTGGTGAACGGAAACACCGACAAGCTCATCTTT	TRAV12-1	TRAJ34	2214	17	123	137	104	R1	A02_YLQ	TRUE	inf
CASSPTHSNQPQHF	TGTGCCAGCAGCCCGACGCATAGCAATCAGCCCCAGCATTTT	TRBV27	TRBJ1-5	CALSNNDMRF	TGTGCTCTGTCCAACAATGACATGCGCTTT	TRAV9-2	TRAJ43	2215	39	19	400	31	R12	A01_TTD	FALSE	inf
CASQDANTGELFF	TGTGCCAGTCAGGACGCGAACACCGGGGAGCTGTTTTTT	TRBV19	TRBJ2-2	CALSFSGTYKYIF	TGTGCTCTGAGTTTCTCAGGAACCTACAAATACATCTTT	TRAV9-2	TRAJ40	2218	0	1072	1	864	R28	A02_LLY	FALSE	inf_vax
CASSDRGSNQPQHF	TGTGCCAGCAGCGACAGGGGTAGCAATCAGCCCCAGCATTTT	TRBV27	TRBJ1-5	CALSSGNQFYF	TGTGCCCTAAGCTCCGGTAACCAGTTCTATTTT	TRAV9-2	TRAJ49	2219	75	19	400	31	R7	A01_TTD	FALSE	inf
CASSYVGYEQYF	TGTGCCAGCAGTTATGTGGGATACGAGCAGTACTTC	TRBV28	TRBJ2-7	CAVSDRSGGGADGLTF	TGTGCTGTGAGTGATCGATCAGGAGGAGGTGCTGACGGACTCACCTTT	TRAV8-6	TRAJ45	2220	1	836	2	673	R19	A01_LTD	TRUE	inf_vax1
CASSPWTGQGYGYTF	TGCGCCAGCAGCCCCTGGACAGGGCAGGGCTATGGCTACACCTTC	TRBV5-1	TRBJ1-2	CAATGEGAQKLVF	TGTGCAGCAACCGGGGAGGGAGCCCAGAAGCTGGTATTT	TRAV29/DV5	TRAJ54	2221	1	1073	2	865	R6	A01_FTS	FALSE	inf
CASGLKTNNYEQYF	TGTGCCAGCGGCTTAAAGACGAATAATTACGAGCAGTACTTC	TRBV28	TRBJ2-7	CVVRGDSWGKFQF	TGTGTGGTGAGGGGTGACAGCTGGGGGAAATTCCAGTTT	TRAV12-1	TRAJ24	2223	37	40	39	37	R21	A01_PTD	FALSE	inf_vax2
CASSQTGTLYNEQFF	TGTGCCAGCAGTCAAACCGGGACACTTTACAATGAGCAGTTCTTC	TRBV27	TRBJ2-1	CAVPGFGNEKLTF	TGTGCTGTGCCTGGCTTTGGAAATGAGAAATTAACCTTT	TRAV20	TRAJ48	2225	15	148	23	124	R29	A01_TTD	FALSE	inf_vax
CASSVGAGAPTGELFF	TGTGCCAGCAGCGTGGGGGCGGGGGCACCCACCGGGGAGCTGTTTTTT	TRBV9	TRBJ2-2	CAVNDPGSNYQLIW	TGTGCCGTGAACGACCCGGGGAGCAACTATCAGTTAATCTGG	TRAV12-2	TRAJ33	2226	0	1074	1	866	R19	A01_FTS	FALSE	inf_vax2
CASGEGDTEAFF	TGCGCCAGCGGTGAGGGGGACACTGAAGCTTTCTTT	TRBV4-1	TRBJ1-1	CLVGGMDTGRRALTF	TGCCTCGTGGGGGGCATGGACACGGGCAGGAGAGCACTTACTTTT	TRAV4	TRAJ5	2227	0	1075	1	NA	B3	A02_ALS	FALSE	vax2_inf
CASSVGYRGREQYF	TGTGCCAGCAGCGTAGGGTACAGGGGGCGCGAGCAGTACTTC	TRBV9	TRBJ2-7	CAPNAGGTSYGKLTF	TGTGCCCCCAATGCTGGTGGTACTAGCTATGGAAAGCTGACATTT	TRAV24	TRAJ52	2228	1	1076	2	NA	N11	B44_AEV	TRUE	vax2
CASSLRGTGEPQHF	TGTGCCAGCAGCCTAAGGGGTACAGGAGAGCCCCAGCATTTT	TRBV12-4	TRBJ1-5	CAESLLGGNNDMRF	TGTGCAGAGAGTCTCCTTGGGGGGAACAATGACATGCGCTTT	TRAV5	TRAJ43	2229	0	1077	1	867	B6	A24_NYN	TRUE	vax2_inf
CASSPTESTDTQYF	TGTGCCAGCAGTCCGACAGAAAGCACAGATACGCAGTATTTT	TRBV27	TRBJ2-3	CAVRDRSYNTDKLIF	TGTGCTGTGAGAGACCGGTCTTATAACACCGACAAGCTCATCTTT	TRAV3	TRAJ34	2230	5	409	9	342	B7	A01_TTD	FALSE	vax2_inf
CASSTQSTVNIQYF	TGTGCCAGCAGCACTCAATCGACAGTGAACATTCAGTACTTC	TRBV13	TRBJ2-4	CAVAPFGNEKLTF	TGTGCTGTGGCCCCGTTTGGAAATGAGAAATTAACCTTT	TRAV8-3	TRAJ48	2231	0	1078	1	NA	R6	A02_ALS	FALSE	inf
CASSLASGQGPYEQYF	TGTGCCAGCAGCTTGGCCTCGGGACAGGGTCCCTACGAGCAGTACTTC	TRBV5-6	TRBJ2-7	CAASQDSWGKLQF	TGTGCAGCAAGCCAAGACAGCTGGGGGAAATTGCAGTTT	TRAV29/DV5	TRAJ24	2232	7	53	143	224	R6	A01_TTD	FALSE	inf
CAVGSLGVGSYNEQFF	TGTGCCGTAGGTTCCCTAGGGGTGGGCTCCTACAATGAGCAGTTCTTC	TRBV24-1	TRBJ2-1	CAMREGRSGNTPLVF	TGTGCAATGAGAGAGGGCCGTTCAGGAAACACACCTCTTGTCTTT	TRAV14/DV4	TRAJ29	2233	1	866	2	697	R19	A01_LTD	TRUE	inf_vax2
CASRLDRASSGNTIYF	TGTGCCAGCAGATTAGACAGGGCGTCGTCTGGAAACACCATATATTTT	TRBV28	TRBJ1-3	CAGRPVLQGAQKLVF	TGTGCTGGCCGCCCCGTTCTTCAGGGAGCCCAGAAGCTGGTATTT	TRAV35	TRAJ54	2234	0	1079	1	868	B9	A01_FTS	FALSE	vax2_inf
CASSIGTSALSYEQYF	TGTGCCAGCAGCATAGGGACTAGCGCCCTCTCCTACGAGCAGTACTTC	TRBV3-1	TRBJ2-7	CAETPGGYNKLIF	TGTGCAGAGACCCCCGGTGGCTACAATAAGCTGATTTTT	TRAV5	TRAJ4	2235	2	54	7	49	R7	A01_TTD	FALSE	inf
CASSDVGPNNEKLFF	TGTGCCAGCAGTGACGTAGGACCTAATAATGAAAAACTGTTTTTT	TRBV25-1	TRBJ1-4	CVVSDRGSTLGRLYF	TGTGTGGTGAGCGACAGAGGCTCAACCCTGGGGAGGCTATACTTT	TRAV10	TRAJ18	2236	0	1080	1	869	R9	B15_NQK	TRUE	inf
CASSLYGPPYNEQFF	TGTGCCAGCAGTTTATACGGGCCCCCTTACAATGAGCAGTTCTTC	TRBV27	TRBJ2-1	CIVRVSSDTGNQFYF	TGCATCGTCAGAGTCTCTTCGGACACCGGTAACCAGTTCTATTTT	TRAV26-1	TRAJ49	2237	0	1081	1	870	R7	A01_TTD	FALSE	inf
CASTTVRTDTQYF	TGTGCCAGCACTACGGTCCGCACAGATACGCAGTATTTT	TRBV6-2	TRBJ2-3	CGTEDNYGQNFVF	TGCGGCACGGAAGATAACTATGGTCAGAATTTTGTCTTT	TRAV30	TRAJ26	2238	0	1082	1	871	B6	A24_NYN	TRUE	vax2_inf
CASSPGAPQETQYF	TGTGCCAGCAGTCCAGGGGCTCCACAAGAGACCCAGTACTTC	TRBV27	TRBJ2-5	CAVNGQFYF	TGTGCTGTGAATGGCCAGTTCTATTTT	TRAV8-6	TRAJ49	2239	0	1083	1	872	B7	A01_TTD	FALSE	vax2_inf
CASSFGGSGYNEQFF	TGTGCCAGCAGTTTCGGCGGGTCGGGGTACAATGAGCAGTTCTTC	TRBV27	TRBJ2-1	CASGENNDMRF	TGTGCCTCGGGAGAGAACAATGACATGCGCTTT	TRAV1-2	TRAJ43	2240	0	1084	1	873	R7	A01_TTD	FALSE	inf
CAWSAGRRNQPQHF	TGTGCCTGGAGTGCGGGACGACGAAATCAGCCCCAGCATTTT	TRBV30	TRBJ1-5	CAVGAYFGNEKLTF	TGTGCTGTGGGGGCGTACTTTGGAAATGAGAAATTAACCTTT	TRAV21	TRAJ48	2241	0	1085	1	874	R2	A01_TTD	FALSE	inf
CASSLMGGASTEAFF	TGTGCCAGCAGCTTGATGGGGGGCGCGAGCACTGAAGCTTTCTTT	TRBV5-6	TRBJ1-1	CAASAGVPGAQKLVF	TGTGCAGCAAGCGCGGGGGTTCCGGGAGCCCAGAAGCTGGTATTT	TRAV29/DV5	TRAJ54	2242	1	53	143	311	R19	A01_FTS	FALSE	inf_vax1
CASSQASPGTDYNEQFF	TGCGCCAGCAGCCAAGCAAGCCCCGGGACCGATTACAATGAGCAGTTCTTC	TRBV4-1	TRBJ2-1	CVRNNNDMRF	TGTGTCCGCAATAACAATGACATGCGCTTT	TRAV25	TRAJ43	2243	0	1086	1	875	R19	A01_FTS	FALSE	inf_vax2
CASSEWGADGNTIYF	TGCGCCAGCAGTGAGTGGGGGGCGGATGGAAACACCATATATTTT	TRBV10-2	TRBJ1-3	CAVPDNFNKFYF	TGTGCTGTCCCAGACAACTTCAACAAATTTTACTTT	TRAV1-2	TRAJ21	2245	0	1087	1	876	R12	A01_TTD	FALSE	inf
CAVASGTGELFF	TGTGCCGTCGCTTCGGGGACCGGGGAGCTGTTTTTT	TRBV12-4	TRBJ2-2	CAVNARKNNNDMRF	TGTGCCGTGAATGCGAGAAAGAATAACAATGACATGCGCTTT	TRAV8-1	TRAJ43	2247	0	1088	1	NA	B6	A24_VYI	FALSE	vax2_inf
CASTEREGRDTQYF	TGTGCCAGCACAGAGCGGGAGGGCCGAGATACGCAGTATTTT	TRBV27	TRBJ2-3	CALGGGSQGNLIF	TGTGCTCTGGGGGGAGGAAGCCAAGGAAATCTCATCTTT	TRAV9-2	TRAJ42	2249	78	19	400	31	R22	A01_TTD	FALSE	inf_vax1
CASSYDHEQYF	TGTGCCAGCAGTTACGACCACGAGCAGTACTTC	TRBV6-2	TRBJ2-7	CAVNPGSNYKLTF	TGTGCCGTGAATCCCGGTAGCAACTATAAACTGACATTT	TRAV12-2	TRAJ53	2250	1	1089	2	NA	B6	A24_VYF	FALSE	vax2_inf
CASSGTHSNQPQHF	TGTGCCAGCAGTGGGACACATAGCAATCAGCCCCAGCATTTT	TRBV27	TRBJ1-5	CALSSGNQFYF	TGTGCTCTGAGTTCCGGTAACCAGTTCTATTTT	TRAV9-2	TRAJ49	2252	60	19	400	31	R7	A01_TTD	FALSE	inf
CASSFLGRPADTEAFF	TGTGCCAGCAGTTTCTTGGGCAGGCCGGCGGACACTGAAGCTTTCTTT	TRBV27	TRBJ1-1	CASNRDDKIIF	TGTGCTTCGAACAGAGATGACAAGATCATCTTT	TRAV38-2/DV8	TRAJ30	2254	0	1090	1	NA	B5	A02_ALS	FALSE	vax2_inf
CASRDGTGYQPQHF	TGTGCCAGCAGAGACGGGACAGGGTATCAGCCCCAGCATTTT	TRBV12-4	TRBJ1-5	CAVEDRTALIF	TGTGCTGTGGAGGACAGGACTGCTCTGATCTTT	TRAV21	TRAJ15	2256	0	1091	1	877	B7	A01_TTD	FALSE	vax2_inf
CASSPRLAGANSYNEQFF	TGTGCCAGCAGCCCCCGACTAGCGGGGGCCAACTCCTACAATGAGCAGTTCTTC	TRBV5-4	TRBJ2-1	CAVNAHSGTYKYIF	TGTGCCGTGAATGCGCACTCAGGAACCTACAAATACATCTTT	TRAV8-1	TRAJ40	2257	0	1092	1	NA	R15	A24_VYF	FALSE	inf_vax2
CASTLEADYGYTF	TGTGCCAGCACCCTGGAAGCCGACTATGGCTACACCTTC	TRBV12-4	TRBJ1-2	CADSVGFLGGGKLIF	TGTGCAGACTCCGTGGGCTTCTTGGGGGGAGGAAAGCTTATCTTC	TRAV13-2	TRAJ23	2258	0	1093	1	878	B7	A01_TTD	FALSE	vax2_inf
CASSSWTGMGYEQYF	TGCGCCAGCAGCTCGTGGACAGGAATGGGTTACGAGCAGTACTTC	TRBV5-1	TRBJ2-7	CAVEREGGSEKLVF	TGTGCTGTGGAGCGCGAGGGCGGATCTGAAAAGCTGGTCTTT	TRAV22	TRAJ57	2261	3	1094	4	879	B7	A01_FTS	FALSE	vax2_inf
CASTGPGGLAAGEQYF	TGTGCCAGCACCGGACCCGGGGGACTAGCGGCAGGGGAGCAGTACTTC	TRBV27	TRBJ2-7	CAGNAGNMLTF	TGTGCGGGGAATGCAGGCAACATGCTCACCTTT	TRAV13-1	TRAJ39	2262	0	1095	1	880	N2	A01_LTD	TRUE	vax2
CASSPDIEAFF	TGTGCCAGCAGCCCAGATATTGAAGCTTTCTTT	TRBV7-9	TRBJ1-1	CAVNGLSGGGADGLTF	TGTGCCGTGAACGGGCTTTCAGGAGGAGGTGCTGACGGACTCACCTTT	TRAV12-2	TRAJ45	2264	11	123	137	104	N9	A02_YLQ	TRUE	vax2
CASSFTQGANTIYF	TGTGCCAGCAGTTTCACGCAGGGGGCGAACACCATATATTTT	TRBV28	TRBJ1-3	CALLEYGNKLVF	TGTGCTCTGTTGGAATATGGAAACAAACTGGTCTTT	TRAV9-2	TRAJ47	2266	1	1096	2	881	R7	A01_TTD	FALSE	inf
CASVGDETGPGNGYTF	TGTGCCAGCGTCGGGGACGAGACAGGCCCTGGGAATGGCTACACCTTC	TRBV2	TRBJ1-2	CAESLGGGNKLTF	TGTGCAGAGAGCCTGGGAGGAGGAAACAAACTCACCTTT	TRAV5	TRAJ10	2267	1	1097	2	882	B7	A01_TTD	FALSE	vax2_inf
CASSQRGPTDTQYF	TGTGCCAGCAGCCAAAGGGGACCCACAGATACGCAGTATTTT	TRBV27	TRBJ2-3	CAVSGYGNKLVF	TGTGCTGTGAGTGGCTATGGAAACAAACTGGTCTTT	TRAV8-4	TRAJ47	2270	7	19	400	NA	B7	A01_TTD	FALSE	vax2_inf
CSARDVVGGGHYEQYF	TGCAGTGCTAGAGATGTGGTCGGGGGGGGACACTACGAGCAGTACTTC	TRBV20-1	TRBJ2-7	CAFPSGGSNYKLTF	TGTGCCTTTCCCAGTGGAGGTAGCAACTATAAACTGACATTT	TRAV24	TRAJ53	2272	1	165	2	NA	N14	A24_QYI	TRUE	vax2
CASSQSLAGETGELFF	TGTGCCAGCAGCCAGTCCCTAGCGGGGGAAACCGGGGAGCTGTTTTTT	TRBV4-2	TRBJ2-2	CALDGGGADGLTF	TGTGCCTTGGATGGGGGAGGTGCTGACGGACTCACCTTT	TRAV9-2	TRAJ45	2273	0	1098	1	883	R19	A01_TTD	FALSE	inf_vax1
CASSSGWSTDTQYF	TGTGCCAGCAGTAGCGGGTGGAGCACAGATACGCAGTATTTT	TRBV12-4	TRBJ2-3	CAVLRDSSYKLIF	TGTGCTGTGCTTAGGGATAGCAGCTATAAATTGATCTTC	TRAV21	TRAJ12	2276	0	1099	1	884	B7	A01_TTD	FALSE	vax2_inf
CASSGDRETGANVLTF	TGTGCCAGCTCAGGGGACAGGGAAACTGGGGCCAACGTCCTGACTTTC	TRBV9	TRBJ2-6	CAASVGSGGSNYKLTF	TGTGCAGCAAGCGTCGGAAGTGGAGGTAGCAACTATAAACTGACATTT	TRAV29/DV5	TRAJ53	2278	0	1100	1	885	R23	A01_TTD	FALSE	inf_vax1
CASSYRTDAYEQYF	TGTGCCAGCAGTTACCGGACAGACGCCTACGAGCAGTACTTC	TRBV28	TRBJ2-7	CVVRTDSWGKLQF	TGTGTGGTGAGGACTGACAGCTGGGGGAAATTGCAGTTT	TRAV12-1	TRAJ24	2279	37	40	39	37	R22	A01_PTD	FALSE	inf_vax1
CSASDRRDEQFF	TGCAGTGCTAGTGATAGGCGGGATGAGCAGTTCTTC	TRBV20-1	TRBJ2-1	CAVRPWGNQFYF	TGTGCTGTGAGGCCCTGGGGTAACCAGTTCTATTTT	TRAV3	TRAJ49	2280	0	1101	1	886	N9	A02_YLQ	TRUE	vax2
CASSVVLTSGPTDTQYF	TGTGCCAGCAGCGTAGTGTTGACTAGCGGGCCCACAGATACGCAGTATTTT	TRBV9	TRBJ2-3	CAMRGSENTGTASKLTF	TGTGCAATGAGAGGGAGCGAGAATACCGGCACTGCCAGTAAACTCACCTTT	TRAV14/DV4	TRAJ44	2281	0	1102	1	887	R20	A01_LTD	TRUE	inf_vax1
CASGDNEQFF	TGTGCCAGCGGAGACAATGAGCAGTTCTTC	TRBV5-8	TRBJ2-1	CAVWDVTSGTYKYIF	TGTGCAGTTTGGGATGTTACCTCAGGAACCTACAAATACATCTTT	TRAV5	TRAJ40	2282	0	1103	1	NA	R12	A24_VYF	FALSE	inf_vax2
CSAREMDGVSGYTF	TGCAGTGCTAGAGAAATGGACGGGGTGAGTGGCTACACCTTC	TRBV20-1	TRBJ1-2	CAVRDTAGTYKYIF	TGTGCTGTGAGAGATACGGCAGGAACCTACAAATACATCTTT	TRAV1-2	TRAJ40	2284	0	1104	1	888	B7	A01_TTD	FALSE	vax2_inf
CASSNPTGFGNTEAFF	TGTGCCAGCTCCAACCCGACAGGGTTTGGGAACACTGAAGCTTTCTTT	TRBV7-9	TRBJ1-1	CAVRDNNARLMF	TGTGCTGTGAGAGATAACAATGCCAGACTCATGTTT	TRAV1-2	TRAJ31	2285	0	1105	1	NA	R10	B15_RVA	FALSE	inf
CASSLGGTEAFF	TGTGCCAGCAGCTTAGGCGGGACTGAAGCTTTCTTT	TRBV11-3	TRBJ1-1	CAVIRSGNTPLVF	TGTGCCGTGATTCGTTCAGGAAACACACCTCTTGTCTTT	TRAV8-1	TRAJ29	2288	7	948	8	770	R1	A02_LLY	FALSE	inf
CASSLTYLAKNIQYF	TGTGCCAGCAGCTTAACATATTTAGCCAAAAACATTCAGTACTTC	TRBV13	TRBJ2-4	CAMRETSQGGSEKLVF	TGTGCAATGAGAGAGACCTCTCAGGGCGGATCTGAAAAGCTGGTCTTT	TRAV14/DV4	TRAJ57	2289	0	1106	1	889	B6	A24_NYN	TRUE	vax2_inf
CATSDRGPTDTQYF	TGTGCCACCTCGGACAGGGGGCCTACAGATACGCAGTATTTT	TRBV27	TRBJ2-3	CAGLGETSGSRLTF	TGTGCTGGGCTAGGGGAAACCAGTGGCTCTAGGTTGACCTTT	TRAV35	TRAJ58	2290	10	19	400	165	R7	A01_TTD	FALSE	inf
CASSPTLDRQSYGYTF	TGCGCCAGCAGCCCTACCCTGGACAGACAGTCCTATGGCTACACCTTC	TRBV4-1	TRBJ1-2	CAFMKVTSGTYKYIF	TGTGCTTTCATGAAGGTTACCTCAGGAACCTACAAATACATCTTT	TRAV38-1	TRAJ40	2292	0	1107	1	890	B7	A01_FTS	FALSE	vax2_inf
CASSIGTGLQETQYF	TGTGCCAGCAGCATAGGGACAGGGTTACAAGAGACCCAGTACTTC	TRBV7-2	TRBJ2-5	CAYPLNEKLTF	TGTGCTTATCCTCTAAATGAGAAATTAACCTTT	TRAV38-2/DV8	TRAJ48	2293	0	1108	1	NA	R28	A02_ALS	FALSE	inf_vax
CSAHHTEGYQNEQFF	TGCAGTGCCCATCATACCGAGGGCTACCAGAATGAGCAGTTCTTC	TRBV20-1	TRBJ2-1	CAVINQAGTALIF	TGTGCTGTGATAAACCAGGCAGGAACTGCTCTGATCTTT	TRAV1-2	TRAJ15	2294	0	1109	1	891	B3	A02_LLY	FALSE	vax2_inf
CATAGENYGYTF	TGTGCCACCGCGGGGGAAAACTATGGCTACACCTTC	TRBV24-1	TRBJ1-2	CAVSMTGGYQKVTF	TGTGCTGTGAGTATGACTGGGGGTTACCAGAAAGTTACCTTT	TRAV8-6	TRAJ13	2296	5	173	7	143	R24	B44_QEL	FALSE	inf_vax1
CASRTPAGANTEAFF	TGTGCCAGCAGAACCCCAGCCGGAGCGAACACTGAAGCTTTCTTT	TRBV2	TRBJ1-1	CAVLNFGNEKLTF	TGTGCCGTTCTTAACTTTGGAAATGAGAAATTAACCTTT	TRAV39	TRAJ48	2298	0	1110	1	892	R29	B15_NQK	TRUE	inf_vax
CASMIRDMNTGELFF	TGTGCCAGTATGATCCGGGACATGAACACCGGGGAGCTGTTTTTT	TRBV19	TRBJ2-2	CAVRGGPTSGTYKYIF	TGTGCTGTGAGAGGGGGACCTACCTCAGGAACCTACAAATACATCTTT	TRAV21	TRAJ40	2299	9	90	11	78	R21	A01_LTD	TRUE	inf_vax2
CATSDFGGLRPDTQYF	TGTGCCACCAGTGATTTCGGGGGGCTCAGGCCAGATACGCAGTATTTT	TRBV24-1	TRBJ2-3	CAVRNTDKLIF	TGTGCTGTTAGAAACACCGACAAGCTCATCTTT	TRAV21	TRAJ34	2300	0	1111	1	893	R7	A01_TTD	FALSE	inf
CASGNRDSYDEQYF	TGTGCCAGCGGAAACCGGGACAGTTACGACGAGCAGTACTTC	TRBV27	TRBJ2-7	CAGGGSQGNLIF	TGTGCTGGGGGAGGAAGCCAAGGAAATCTCATCTTT	TRAV1-2	TRAJ42	2301	9	19	400	31	R7	A01_TTD	FALSE	inf
CASSWASLYLNTGELFF	TGTGCCAGCAGTTGGGCTAGCCTCTATTTGAACACCGGGGAGCTGTTTTTT	TRBV6-2	TRBJ2-2	CAGQLDGGGADGLTF	TGTGCTGGGCAGCTGGACGGAGGAGGTGCTGACGGACTCACCTTT	TRAV35	TRAJ45	2302	0	1112	1	894	B9	A01_FTS	FALSE	vax2_inf
CASTEGNTGELFF	TGTGCCAGCACCGAGGGTAACACCGGGGAGCTGTTTTTT	TRBV12-3	TRBJ2-2	CVVNRRDDMRF	TGTGTGGTGAACCGGCGGGATGACATGCGCTTT	TRAV12-1	TRAJ43	2303	36	123	137	104	N9	A02_YLQ	TRUE	vax2
CASSDRIYEQYF	TGTGCCAGCAGTGACAGAATTTACGAGCAGTACTTC	TRBV27	TRBJ2-7	CAGQPWGNQFYF	TGTGCTGGGCAGCCTTGGGGTAACCAGTTCTATTTT	TRAV35	TRAJ49	2304	18	19	400	165	R22	A01_TTD	FALSE	inf_vax1
CASSPGTGNEQYF	TGTGCCAGCAGCCCTGGGACAGGCAACGAGCAGTACTTC	TRBV7-2	TRBJ2-7	CALDNQAGTALIF	TGTGCTCTAGATAACCAGGCAGGAACTGCTCTGATCTTT	TRAV6	TRAJ15	2305	0	1113	1	NA	B6	A02_ALS	FALSE	vax2_inf
CASSLVPGHNEQFF	TGTGCCAGCAGTTTAGTCCCAGGGCACAATGAGCAGTTCTTC	TRBV27	TRBJ2-1	CAESKSGYNKLIF	TGTGCAGAGAGTAAGAGCGGCTACAATAAGCTGATTTTT	TRAV5	TRAJ4	2306	10	21	17	19	R6	A01_TTD	FALSE	inf
CASSLIGGEETQYF	TGTGCCAGCAGTTTAATCGGTGGGGAAGAGACCCAGTACTTC	TRBV27	TRBJ2-5	CATDTRAIIQGAQKLVF	TGTGCTACGGACACCCGAGCAATAATTCAGGGAGCCCAGAAGCTGGTATTT	TRAV17	TRAJ54	2307	0	1114	1	895	R19	A01_PTD	FALSE	inf_vax2
CASSLYQEVGPKNIQYF	TGTGCCAGCAGCCTTTATCAGGAGGTCGGGCCAAAAAACATTCAGTACTTC	TRBV7-2	TRBJ2-4	CALSEAYIGFGNVLHC	TGTGCTCTGAGTGAGGCGTATATAGGCTTTGGGAATGTGCTGCATTGC	TRAV19	TRAJ35	2308	0	1115	1	NA	B6	A24_VYF	FALSE	vax2_inf
CASSFLLAGVETQYF	TGTGCCAGCAGTTTCTTACTAGCGGGGGTGGAGACCCAGTACTTC	TRBV3-1	TRBJ2-5	CAASGGGSEKLVF	TGTGCAGCAAGCGGAGGCGGATCTGAAAAGCTGGTCTTT	TRAV23/DV6	TRAJ57	2309	0	1116	1	896	B7	A01_TTD	FALSE	vax2_inf
CASSLSRDTRLGGYTF	TGTGCCAGCAGCTTATCCCGGGACACCCGGTTGGGGGGCTACACCTTC	TRBV9	TRBJ1-2	CAAPSGSARQLTF	TGTGCAGCCCCTTCTGGTTCTGCAAGGCAACTGACCTTT	TRAV13-1	TRAJ22	2310	0	1117	1	897	R28	A02_LLY	FALSE	inf_vax
CASSYGTVHSNQPQHF	TGTGCCAGCAGTTACGGGACAGTGCATAGCAATCAGCCCCAGCATTTT	TRBV12-4	TRBJ1-5	CGTLESGAGSYQLTF	TGCGGCACGTTGGAGTCTGGGGCTGGGAGTTACCAACTCACTTTC	TRAV30	TRAJ28	2313	0	1118	1	NA	R15	A24_QYI	TRUE	inf_vax2
CASSAGPYSNQPQHF	TGTGCCAGCAGCGCGGGACCGTATAGCAATCAGCCCCAGCATTTT	TRBV5-6	TRBJ1-5	CAVIKGRDDKIIF	TGTGCTGTGATCAAGGGAAGAGATGACAAGATCATCTTT	TRAV21	TRAJ30	2314	8	135	21	116	R7	A01_TTD	FALSE	inf
CASSQADRGGPNTGELFF	TGTGCCAGCAGCCAAGCTGACCGGGGGGGCCCGAACACCGGGGAGCTGTTTTTT	TRBV4-2	TRBJ2-2	CAEEGNNARLMF	TGTGCAGAGGAGGGAAACAATGCCAGACTCATGTTT	TRAV5	TRAJ31	2315	0	1119	1	898	R1	B15_NQK	TRUE	inf
CASSAGQGNSPLHF	TGTGCCAGCAGCGCGGGACAGGGGAATTCACCCCTCCACTTT	TRBV9	TRBJ1-6	CALSDHNYGQNFVF	TGTGCTCTGAGTGACCATAACTATGGTCAGAATTTTGTCTTT	TRAV19	TRAJ26	2316	0	1120	1	NA	B3	A02_ALS	FALSE	vax2_inf
CASSRLPTDTQYF	TGTGCCAGCAGTCGACTACCCACAGATACGCAGTATTTT	TRBV6-5	TRBJ2-3	CAVGSGNTPLVF	TGTGCTGTGGGTTCAGGAAACACACCTCTTGTCTTT	TRAV1-2	TRAJ29	2317	14	563	16	465	R23	A01_TTD	FALSE	inf_vax1
CSAPRWDSYGYTF	TGCAGTGCCCCACGATGGGACAGCTATGGCTACACCTTC	TRBV20-1	TRBJ1-2	CATDGGNYGQNFVF	TGTGCTACGGACGGGGGAAACTATGGTCAGAATTTTGTCTTT	TRAV17	TRAJ26	2320	0	1121	1	NA	B6	A24_VYI	FALSE	vax2_inf
CASSISYEQYF	TGTGCCAGTAGTATAAGCTACGAGCAGTACTTC	TRBV19	TRBJ2-7	CAVGFANQAGTALIF	TGTGCTGTGGGTTTCGCCAACCAGGCAGGAACTGCTCTGATCTTT	TRAV8-3	TRAJ15	2321	1	103	2	88	R7	A01_TTD	FALSE	inf
CASSLAATGYEQYF	TGTGCCAGCAGCTTGGCCGCGACAGGATACGAGCAGTACTTC	TRBV5-6	TRBJ2-7	CAASSDSWGKLQF	TGTGCAGCAAGCTCAGACAGCTGGGGGAAATTGCAGTTT	TRAV29/DV5	TRAJ24	2323	8	53	143	224	R12	A01_TTD	FALSE	inf_vax2
CASSPGTSGGSSYNEQFF	TGTGCCAGCAGCCCAGGGACTAGCGGGGGGAGCTCCTACAATGAGCAGTTCTTC	TRBV11-2	TRBJ2-1	CAVKDRLMF	TGTGCCGTGAAGGACAGACTCATGTTT	TRAV12-2	TRAJ31	2325	0	1122	1	899	R1	B15_NQK	TRUE	inf
CASSFSGPGYEQYF	TGTGCCAGCAGTTTCTCGGGACCTGGGTACGAGCAGTACTTC	TRBV27	TRBJ2-7	CAVRYPRSRGATNKLIF	TGTGCTGTCAGATACCCCCGGTCGCGTGGTGCTACAAACAAGCTCATCTTT	TRAV41	TRAJ32	2326	0	1123	1	NA	B5	A02_ALS	FALSE	vax2_inf
CASSLKSRDTQYF	TGTGCCAGCAGCTTAAAATCACGGGATACGCAGTATTTT	TRBV7-9	TRBJ2-3	CADVSSDGQKLLF	TGTGCAGACGTGTCTTCAGATGGCCAGAAGCTGCTCTTT	TRAV13-2	TRAJ16	2327	0	1124	1	NA	B6	A24_VYF	FALSE	vax2_inf
CASSPEGSSSGNTIYF	TGTGCCAGCAGCCCAGAGGGTAGTAGCTCTGGAAACACCATATATTTT	TRBV5-6	TRBJ1-3	CAFLTTDSWGKFQF	TGTGCCTTCTTGACAACTGACAGCTGGGGGAAATTCCAGTTT	TRAV24	TRAJ24	2328	0	1125	1	NA	B3	A02_ALS	FALSE	vax2_inf
CASSEMTGRDEQYF	TGTGCCAGCAGTGAAATGACAGGGAGGGACGAGCAGTACTTC	TRBV6-1	TRBJ2-7	CAESLNQGANNLFF	TGTGCAGAGAGCCTTAACCAGGGGGCAAACAACCTCTTCTTT	TRAV5	TRAJ36	2330	0	1126	1	NA	B4	A02_ALS	FALSE	vax2_inf
CASSSGYSNQPQHF	TGTGCCAGTAGTTCCGGGTATAGCAATCAGCCCCAGCATTTT	TRBV19	TRBJ1-5	CAVRQGNTDKLIF	TGTGCTGTGAGGCAAGGGAACACCGACAAGCTCATCTTT	TRAV21	TRAJ34	2331	13	135	21	116	R7	A01_TTD	FALSE	inf
CSAAARNTGELFF	TGCAGTGCTGCGGCCAGGAACACCGGGGAGCTGTTTTTT	TRBV20-1	TRBJ2-2	CLVGEAAGNKLTF	TGCCTCGTCGGGGAAGCTGCAGGCAACAAGCTAACTTTT	TRAV4	TRAJ17	2332	1	1127	2	900	B3	A02_LLY	FALSE	vax2_inf
CASSYTGGQGRVYGYTF	TGTGCCAGCAGTTATACGGGCGGACAGGGGCGTGTCTATGGCTACACCTTC	TRBV5-4	TRBJ1-2	CAYRSGEKETSGSRLTF	TGTGCTTATAGGAGCGGGGAGAAAGAAACCAGTGGCTCTAGGTTGACCTTT	TRAV38-2/DV8	TRAJ58	2333	0	1128	1	NA	R12	A24_VYF	FALSE	inf_vax2
CASSLGQGTETQYF	TGCGCCAGCAGCTTAGGCCAGGGTACAGAGACCCAGTACTTC	TRBV5-1	TRBJ2-5	CAEPSSGGYNKLIF	TGTGCAGAGCCCTCTTCTGGTGGCTACAATAAGCTGATTTTT	TRAV5	TRAJ4	2334	0	1129	1	901	R23	A01_DTD	FALSE	inf_vax1
CASSPRDRVNTGELFF	TGTGCCAGCAGCCCTCGGGACAGGGTGAACACCGGGGAGCTGTTTTTT	TRBV9	TRBJ2-2	CAGLNYGGSQGNLIF	TGTGCTGGGTTGAATTATGGAGGAAGCCAAGGAAATCTCATCTTT	TRAV35	TRAJ42	2335	0	1130	1	902	R29	A01_LTD	TRUE	inf_vax
CASSTAYSNQPQHF	TGTGCCAGTAGTACAGCTTATAGCAATCAGCCCCAGCATTTT	TRBV19	TRBJ1-5	CALPIGNQFYF	TGTGCTCTCCCTATAGGTAACCAGTTCTATTTT	TRAV6	TRAJ49	2338	11	35	45	33	B7	A01_TTD	FALSE	vax2_inf
CASSLLDSEYEQYF	TGTGCCAGCAGTTTACTGGACAGTGAATACGAGCAGTACTTC	TRBV28	TRBJ2-7	CALGANFNKFYF	TGTGCTCTTGGGGCCAACTTCAACAAATTTTACTTT	TRAV9-2	TRAJ21	2339	5	19	400	17	R7	A01_TTD	FALSE	inf
CASSQAGTANQPQHF	TGTGCCAGCAGCCAAGCCGGGACAGCAAATCAGCCCCAGCATTTT	TRBV3-1	TRBJ1-5	CAFMKYGMVRAAGNKLTF	TGTGCTTTCATGAAGTACGGTATGGTGCGGGCTGCAGGCAACAAGCTAACTTTT	TRAV38-1	TRAJ17	2340	0	1131	1	903	R15	A24_NYN	TRUE	inf_vax2
CASSLGGDFNQPQHF	TGTGCCAGCAGCCTAGGGGGCGATTTCAATCAGCCCCAGCATTTT	TRBV3-1	TRBJ1-5	CAMLSSGNTGKLIF	TGTGCAATGTTATCCTCTGGCAACACAGGCAAACTAATCTTT	TRAV14/DV4	TRAJ37	2341	3	729	5	592	B7	A01_FTS	FALSE	vax2_inf
CASGLYRDHEQFF	TGTGCTAGTGGTTTATACCGGGACCATGAGCAGTTCTTC	TRBV12-5	TRBJ2-1	CVVSVRGDTGRRALTF	TGTGTTGTGAGTGTCCGCGGGGACACGGGCAGGAGAGCACTTACTTTT	TRAV8-2	TRAJ5	2342	0	1132	1	904	R13	A02_LLY	FALSE	inf
CASSPNNEQFF	TGTGCCAGCAGCCCCAACAATGAGCAGTTCTTC	TRBV12-3	TRBJ2-1	CAVTPESTGFQKLVF	TGTGCTGTTACACCCGAAAGCACAGGCTTTCAGAAACTTGTATTT	TRAV21	TRAJ8	2344	0	1133	1	905	B7	A01_FTS	FALSE	vax2_inf
CASRYGRPRENTGELFF	TGTGCCAGCAGGTACGGGAGGCCGCGGGAGAACACCGGGGAGCTGTTTTTT	TRBV7-2	TRBJ2-2	CALKHGGATNKLIF	TGTGCTCTGAAACATGGTGGTGCTACAAACAAGCTCATCTTT	TRAV19	TRAJ32	2345	0	1134	1	906	R23	A01_LTD	TRUE	inf_vax2
CSAPAGTARPLYGYTF	TGCAGTGCTCCGGCGGGGACAGCTCGCCCACTCTATGGCTACACCTTC	TRBV20-1	TRBJ1-2	CVVQKDQAGTALIF	TGTGTGGTCCAAAAGGACCAGGCAGGAACTGCTCTGATCTTT	TRAV12-1	TRAJ15	2346	0	1135	1	NA	R15	A24_QYI	TRUE	inf_vax2
CASSDRAANEKLFF	TGTGCCAGCAGTGACCGGGCAGCTAATGAAAAACTGTTTTTT	TRBV27	TRBJ1-4	CALSGGQGNLIF	TGTGCTCTGAGTGGGGGCCAAGGAAATCTCATCTTT	TRAV9-2	TRAJ42	2348	83	19	400	31	R22	A01_TTD	FALSE	inf_vax1
CASSLGAPLDEQFF	TGTGCCAGCAGTTTGGGGGCGCCGCTGGATGAGCAGTTCTTC	TRBV27	TRBJ2-1	CAGLVMEYGNKLVF	TGTGCTGGTCTGGTCATGGAATATGGAAACAAACTGGTCTTT	TRAV35	TRAJ47	2353	13	19	400	165	R7	A01_TTD	FALSE	inf
CASSIEPLVGRANYGYTF	TGTGCCAGTAGTATAGAACCCCTCGTGGGCAGAGCTAACTATGGCTACACCTTC	TRBV19	TRBJ1-2	CAASRGVRDSSYKLIF	TGTGCAGCAAGTAGGGGTGTACGGGATAGCAGCTATAAATTGATCTTC	TRAV13-1	TRAJ12	2354	0	1136	1	907	R23	A01_FTS	FALSE	inf_vax1
CASSQDMGYGYTF	TGTGCCAGCAGCCAAGATATGGGGTACGGCTACACCTTC	TRBV14	TRBJ1-2	CAVRLSSGGYQKVTF	TGTGCTGTGAGGCTGAGTTCTGGGGGTTACCAGAAAGTTACCTTT	TRAV21	TRAJ13	2355	6	16	8	14	B7	A01_TTD	FALSE	vax2_inf
CATSDQRSGQRLVRDTQYF	TGTGCCACCAGTGATCAGAGATCAGGGCAGAGGTTAGTAAGGGATACGCAGTATTTT	TRBV24-1	TRBJ2-3	CAVREPGRRALTF	TGTGCTGTGAGAGAACCGGGCAGGAGAGCACTTACTTTT	TRAV3	TRAJ5	2357	0	1137	1	908	R26	A24_NYN	TRUE	inf_vax1
CASSLYGTYEQYF	TGTGCCAGCAGTTTATATGGGACCTACGAGCAGTACTTC	TRBV27	TRBJ2-7	CATVVHADGQKLLF	TGTGCTACGGTCGTCCATGCAGATGGCCAGAAGCTGCTCTTT	TRAV17	TRAJ16	2359	0	1138	1	909	R7	A01_TTD	FALSE	inf
CASSLDIEAFF	TGTGCCAGCAGCCTCGACATAGAAGCTTTCTTT	TRBV7-9	TRBJ1-1	CAATAGGRRALTF	TGTGCAGCCACGGCGGGGGGCAGGAGAGCACTTACTTTT	TRAV13-1	TRAJ5	2360	1	751	2	609	R28	A02_YLQ	TRUE	inf_vax
CASSFIGGSYNEQFF	TGTGCCAGCAGTTTTATCGGTGGCTCCTACAATGAGCAGTTCTTC	TRBV12-3	TRBJ2-1	CAVPGGGADGLTF	TGTGCTGTCCCAGGAGGAGGTGCTGACGGACTCACCTTT	TRAV41	TRAJ45	2362	0	1139	1	NA	B6	A24_VYF	FALSE	vax2_inf
CASSYQGQSTDTQYF	TGTGCCAGCAGTTATCAGGGACAGAGCACAGATACGCAGTATTTT	TRBV27	TRBJ2-3	CAFSSNFGNEKLTF	TGTGCCTTTTCTTCGAACTTTGGAAATGAGAAATTAACCTTT	TRAV24	TRAJ48	2363	0	1140	1	910	R7	A01_TTD	FALSE	inf
CASSETDTQYF	TGTGCCAGCAGTGAGACAGATACGCAGTATTTT	TRBV27	TRBJ2-3	CALSPLGGGATNKLIF	TGTGCTCTGAGCCCTTTGGGGGGTGGTGCTACAAACAAGCTCATCTTT	TRAV9-2	TRAJ32	2364	7	19	400	95	R7	A01_TTD	FALSE	inf
CASSFTSGRAVEQFF	TGCGCCAGCAGCTTCACTAGCGGGAGGGCCGTAGAGCAGTTCTTC	TRBV4-3	TRBJ2-1	CALTETNNAGNMLTF	TGTGCTCTGACCGAGACTAATAATGCAGGCAACATGCTCACCTTT	TRAV19	TRAJ39	2365	0	1141	1	NA	B6	A24_VYF	FALSE	vax2_inf
CASSLIPGAYTEAFF	TGTGCCAGCAGTTTAATCCCAGGGGCGTACACTGAAGCTTTCTTT	TRBV12-4	TRBJ1-1	CVVNMANNNDMRF	TGTGTGGTGAACATGGCGAATAACAATGACATGCGCTTT	TRAV12-1	TRAJ43	2366	1	263	2	227	R12	A01_PTD	FALSE	inf
CSVEVVGGNEQFF	TGCAGCGTTGAAGTGGTAGGGGGAAATGAGCAGTTCTTC	TRBV29-1	TRBJ2-1	CAVRPHSGAGSYQLTF	TGTGCTGTGAGGCCCCACTCTGGGGCTGGGAGTTACCAACTCACTTTC	TRAV21	TRAJ28	2368	0	1142	1	NA	B3	A02_ALS	FALSE	vax2_inf
CASSLDGNNEQFF	TGTGCCAGCAGTTTAGATGGTAACAATGAGCAGTTCTTC	TRBV27	TRBJ2-1	CAVDGGSQGNLIF	TGTGCTGTGGATGGAGGAAGCCAAGGAAATCTCATCTTT	TRAV8-3	TRAJ42	2370	0	1143	1	NA	R13	A02_ALS	FALSE	inf
CASSDRDSQQPQHF	TGTGCCAGCAGTGACCGGGACAGCCAACAGCCCCAGCATTTT	TRBV27	TRBJ1-5	CLLGFGNVLHC	TGTCTCCTAGGCTTTGGGAATGTGCTGCATTGC	TRAV9-2	TRAJ35	2371	42	19	400	31	R6	A01_TTD	FALSE	inf
CASSLPLRDNFYEQYF	TGTGCCAGCAGTTTACCCCTCCGGGACAATTTCTACGAGCAGTACTTC	TRBV28	TRBJ2-7	CALSDRGGYQKVTF	TGTGCTCTGAGTGATCGAGGGGGTTACCAGAAAGTTACCTTT	TRAV9-2	TRAJ13	2372	0	1144	1	911	R7	A01_TTD	FALSE	inf
CASSEGQGYEQYF	TGCGCCAGCAGCGAGGGACAGGGCTACGAGCAGTACTTC	TRBV5-1	TRBJ2-7	CVVNTLSDSNYQLIW	TGTGTGGTGAACACACTCTCTGATAGCAACTATCAGTTAATCTGG	TRAV12-1	TRAJ33	2374	11	53	143	48	R17	A24_NYN	TRUE	inf_vax1
CATSRDLGGTSTDTQYF	TGTGCCACCAGCAGAGATTTGGGCGGTACTAGCACAGATACGCAGTATTTT	TRBV15	TRBJ2-3	CAMSAGTASKLTF	TGTGCAATGAGCGCTGGCACTGCCAGTAAACTCACCTTT	TRAV12-3	TRAJ44	2376	4	181	5	152	R12	A01_TTD	FALSE	inf
CASSLLTSGGLRETQYF	TGTGCCAGCAGTTTGCTCACTAGCGGGGGGTTACGGGAGACCCAGTACTTC	TRBV12-4	TRBJ2-5	CAMRDPSSSGGTSYGKLTF	TGTGCAATGAGAGACCCGAGTAGTAGTGGTGGTACTAGCTATGGAAAGCTGACATTT	TRAV14/DV4	TRAJ52	2377	5	344	7	288	R6	A01_FTS	FALSE	inf
CASSLGLNEQFF	TGTGCCAGCAGTTTAGGGCTCAATGAGCAGTTCTTC	TRBV27	TRBJ2-1	CAFIRDYKLSF	TGTGCCTTTATTCGCGACTACAAGCTCAGCTTT	TRAV24	TRAJ20	2380	0	1145	1	912	R2	A01_TTD	FALSE	inf
CASRATGGVSTDTQYF	TGTGCCAGCAGAGCCACAGGGGGCGTGAGCACAGATACGCAGTATTTT	TRBV7-9	TRBJ2-3	CAVSARKLVF	TGTGCTGTGAGTGCGCGCAAGCTGGTCTTT	TRAV8-4	TRAJ47	2381	0	1146	1	913	B9	A01_FTS	FALSE	vax2_inf
CASSFPSLADSYNEQFF	TGTGCCAGCAGTTTCCCATCGTTGGCGGATTCCTACAATGAGCAGTTCTTC	TRBV28	TRBJ2-1	CALSGAAGNKLTF	TGTGCTCTGAGTGGAGCTGCAGGCAACAAGCTAACTTTT	TRAV9-2	TRAJ17	2382	6	406	19	339	R7	A01_TTD	FALSE	inf
CASSGGVTGELFF	TGCGCCAGCAGTGGGGGGGTCACCGGGGAGCTGTTTTTT	TRBV10-1	TRBJ2-2	CAASYYGQNFVF	TGTGCAGCAAGTTACTATGGTCAGAATTTTGTCTTT	TRAV13-1	TRAJ26	2383	0	1147	1	NA	R26	A24_VYF	FALSE	inf_vax1
CASTDTDTQYF	TGTGCCAGCACGGACACAGATACGCAGTATTTT	TRBV6-5	TRBJ2-3	CAEALGGYNKLIF	TGTGCAGAGGCTCTTGGTGGCTACAATAAGCTGATTTTT	TRAV5	TRAJ4	2384	5	59	21	53	R7	A01_TTD	FALSE	inf
CSGNGLFTDTQYF	TGCAGCGGCAACGGACTGTTCACAGATACGCAGTATTTT	TRBV29-1	TRBJ2-3	CAVGEDNARLMF	TGTGCCGTGGGGGAAGACAATGCCAGACTCATGTTT	TRAV8-1	TRAJ31	2385	0	1148	1	914	R7	A01_TTD	FALSE	inf
CASSPGGFAGEAFF	TGTGCCAGCTCGCCCGGGGGATTCGCGGGTGAAGCTTTCTTT	TRBV18	TRBJ1-1	CALTRGDDKIIF	TGTGCTCTGACCCGAGGGGATGACAAGATCATCTTT	TRAV19	TRAJ30	2386	4	238	24	203	B7	A01_DTD	FALSE	vax2_inf
CAWTPGQLNTEAFF	TGTGCCTGGACCCCGGGACAACTGAACACTGAAGCTTTCTTT	TRBV30	TRBJ1-1	CAASGVHF	TGTGCAGCAAGTGGAGTACACTTT	TRAV13-1	TRAJ30	2388	0	1149	1	915	R11	A01_FTS	FALSE	inf
CSARDNIAAPNTGELFF	TGCAGTGCTAGAGATAACATAGCGGCCCCGAACACCGGGGAGCTGTTTTTT	TRBV20-1	TRBJ2-2	CATAGATLGRLYF	TGTGCTACGGCCGGGGCAACCCTGGGGAGGCTATACTTT	TRAV17	TRAJ18	2390	0	1150	1	NA	N11	B44_AEV	TRUE	vax2
CSARELGGETQYF	TGCAGTGCTAGAGAACTAGGTGGAGAGACCCAGTACTTC	TRBV20-1	TRBJ2-5	CALSDYTSGTYKYIF	TGTGCTCTGAGTGACTATACCTCAGGAACCTACAAATACATCTTT	TRAV19	TRAJ40	2391	0	1151	1	NA	B6	A24_QYI	TRUE	vax2_inf
CASRTGTSVFLETQYF	TGTGCCAGCAGAACCGGGACTAGTGTATTCCTAGAGACCCAGTACTTC	TRBV2	TRBJ2-5	CAVNTGGFNKFYF	TGTGCCGTGAACACCGGGGGCTTCAACAAATTTTACTTT	TRAV12-2	TRAJ21	2392	0	1152	1	916	R18	B15_NQK	TRUE	inf_vax1
CASLQGTVNEKLFF	TGTGCCAGCCTCCAGGGGACAGTTAATGAAAAACTGTTTTTT	TRBV28	TRBJ1-4	CAESTPYGQNFVF	TGTGCAGAGAGTACTCCCTATGGTCAGAATTTTGTCTTT	TRAV5	TRAJ26	2394	0	1153	1	917	R7	A01_TTD	FALSE	inf
CASSYPRASGSSYNEQFF	TGTGCCAGCAGTTACCCCCGGGCTAGCGGGAGTTCCTACAATGAGCAGTTCTTC	TRBV28	TRBJ2-1	CALSDSWGKLQF	TGTGCTCTGAGTGACAGCTGGGGGAAATTGCAGTTT	TRAV9-2	TRAJ24	2396	9	406	19	339	R7	A01_TTD	FALSE	inf
CASSYMTGSEQYF	TGTGCCAGCAGTTACATGACAGGGAGCGAGCAGTACTTC	TRBV6-5	TRBJ2-7	CAVTTMDSSYKLIF	TGTGCTGTGACCACGATGGATAGCAGCTATAAATTGATCTTC	TRAV21	TRAJ12	2397	1	247	16	211	R7	A01_TTD	FALSE	inf
CASSFPHQGSSSYNEQFF	TGTGCCAGCAGTTTCCCCCATCAGGGCAGTAGCTCCTACAATGAGCAGTTCTTC	TRBV28	TRBJ2-1	CALSDQGGKLIF	TGTGCTCTGAGTGACCAGGGAGGAAAGCTTATCTTC	TRAV9-2	TRAJ23	2398	9	406	19	339	R7	A01_TTD	FALSE	inf
CASSLGYSNQPQHF	TGTGCCAGCAGTTTAGGGTATAGCAATCAGCCCCAGCATTTT	TRBV28	TRBJ1-5	CALAGANNLFF	TGTGCTCTAGCCGGGGCAAACAACCTCTTCTTT	TRAV6	TRAJ36	2399	14	35	45	33	R7	A01_TTD	FALSE	inf
CASSLYGSRPQHF	TGTGCCAGCAGCTTGTACGGGTCTCGACCCCAGCATTTT	TRBV7-9	TRBJ1-5	CAVRDNRDDYKLSF	TGTGCTGTGAGAGATAATAGGGACGACTACAAGCTCAGCTTT	TRAV1-2	TRAJ20	2401	0	1154	1	918	R6	A01_TTD	FALSE	inf_vax2
CASSVNQGFTGELFF	TGTGCCAGCAGTGTAAACCAGGGTTTCACCGGGGAGCTGTTTTTT	TRBV6-1	TRBJ2-2	CALAPYNQGGKLIF	TGTGCCCTCGCCCCTTATAACCAGGGAGGAAAGCTTATCTTC	TRAV24	TRAJ23	2402	0	1155	1	NA	R17	A24_QYI	TRUE	inf_vax1
CASSHVSGSGYEQYF	TGCGCCAGCAGCCACGTTAGCGGGAGTGGGTACGAGCAGTACTTC	TRBV4-1	TRBJ2-7	CAGLIQGAQKLVF	TGTGCAGGCCTAATTCAGGGAGCCCAGAAGCTGGTATTT	TRAV25	TRAJ54	2403	1	1156	2	919	B7	A01_FTS	FALSE	vax2_inf
CASSYETSPYNEQFF	TGTGCCAGCAGTTACGAGACTAGCCCCTACAATGAGCAGTTCTTC	TRBV6-5	TRBJ2-1	CAFNYGQNFVF	TGTGCTTTCAACTATGGTCAGAATTTTGTCTTT	TRAV9-2	TRAJ26	2404	0	1157	1	920	R7	A01_TTD	FALSE	inf
CSARDGVAHNTGELFF	TGCAGTGCTAGAGATGGAGTAGCGCACAACACCGGGGAGCTGTTTTTT	TRBV20-1	TRBJ2-2	CVVNEADKLIF	TGTGTGGTGAACGAGGCCGACAAGCTCATCTTT	TRAV12-1	TRAJ34	2405	4	123	137	104	R1	A02_YLQ	TRUE	inf
CASSPPGYNEKLFF	TGTGCCAGCTCACCTCCGGGGTACAATGAAAAACTGTTTTTT	TRBV18	TRBJ1-4	CAVEDSNYQLIW	TGTGCTGTCGAGGATAGCAACTATCAGTTAATCTGG	TRAV41	TRAJ33	2406	0	1158	1	NA	R15	A24_QYI	TRUE	inf
CASSVAYEQYF	TGTGCCAGCAGTGTAGCCTACGAGCAGTACTTC	TRBV6-6	TRBJ2-7	CAMSAIETSGSRLTF	TGTGCAATGAGCGCGATAGAAACCAGTGGCTCTAGGTTGACCTTT	TRAV12-3	TRAJ58	2407	0	1159	1	921	R2	A01_TTD	FALSE	inf
CSALPDGDSPLHF	TGCAGTGCTTTACCGGACGGTGATTCACCCCTCCACTTT	TRBV20-1	TRBJ1-6	CVVNRMWRDDKIIF	TGTGTGGTGAACAGGATGTGGAGAGATGACAAGATCATCTTT	TRAV12-1	TRAJ30	2408	0	1160	1	922	R7	A01_TTD	FALSE	inf
CASSSRGGWETQYF	TGTGCCAGCAGTTCCCGGGGGGGCTGGGAGACCCAGTACTTC	TRBV27	TRBJ2-5	CAVINNAGNMLTF	TGTGCCGTGATAAATAATGCAGGCAACATGCTCACCTTT	TRAV12-2	TRAJ39	2409	1	174	5	144	B7	A01_TTD	FALSE	vax2_inf
CATSDFRTGASSYEQYF	TGTGCCACCAGTGATTTCCGGACAGGGGCGAGCTCCTACGAGCAGTACTTC	TRBV24-1	TRBJ2-7	CAASETSYDKVIF	TGTGCAGCAAGTGAGACCTCCTACGACAAGGTGATATTT	TRAV13-1	TRAJ50	2410	0	1161	1	NA	R13	A02_ALS	FALSE	inf
CATMEGGDNEQFF	TGTGCCACTATGGAGGGGGGGGACAATGAGCAGTTCTTC	TRBV6-2	TRBJ2-1	CAAWRSNTGKLIF	TGTGCTGCCTGGAGGAGCAACACAGGCAAACTAATCTTT	TRAV1-2	TRAJ37	2411	0	1162	1	923	B3	A02_YLQ	TRUE	vax2_inf
CASSYSGPLGRETQYF	TGTGCCAGCAGTTACTCCGGACCCCTAGGTAGAGAGACCCAGTACTTC	TRBV6-5	TRBJ2-5	CAVRDSNYQLIW	TGTGCTGTGAGGGATAGCAACTATCAGTTAATCTGG	TRAV21	TRAJ33	2412	1	1163	2	924	B7	A01_TTD	FALSE	vax2_inf
CASSEIISGNYGYTF	TGTGCCAGCAGTGAAATAATTTCCGGCAACTATGGCTACACCTTC	TRBV28	TRBJ1-2	CAVPTDSWGKLQF	TGCGCTGTTCCAACTGACAGCTGGGGGAAATTGCAGTTT	TRAV1-1	TRAJ24	2413	0	1164	1	925	R20	A01_TTD	FALSE	inf_vax1
CASSSYNEQFF	TGTGCCTCCAGCTCCTACAATGAGCAGTTCTTC	TRBV9	TRBJ2-1	CAEWEDNAGNMLTF	TGTGCAGAGTGGGAGGATAATGCAGGCAACATGCTCACCTTT	TRAV13-2	TRAJ39	2415	0	1165	1	926	B3	A02_YLQ	TRUE	vax2_inf
CASSEPGGGRHTDTQYF	TGTGCCAGCAGTGAACCCGGGGGCGGGAGACACACAGATACGCAGTATTTT	TRBV25-1	TRBJ2-3	CAMRDSDSNYQLIW	TGTGCAATGAGAGATTCCGATAGCAACTATCAGTTAATCTGG	TRAV14/DV4	TRAJ33	2416	0	1166	1	NA	R8	A24_QYI	TRUE	inf_vax2
CASSETGGYEQYF	TGTGCCAGCAGTGAGACAGGGGGGTACGAGCAGTACTTC	TRBV6-1	TRBJ2-7	CVVNAHSGAGSYQLTF	TGTGTGGTGAACGCCCACTCTGGGGCTGGGAGTTACCAACTCACTTTC	TRAV12-1	TRAJ28	2417	13	53	143	48	R17	A24_NYN	TRUE	inf_vax1
CSARDLDAMNTGELFF	TGCAGTGCTAGAGACCTAGACGCAATGAACACCGGGGAGCTGTTTTTT	TRBV20-1	TRBJ2-2	CAVRSRNNNARLMF	TGCGCTGTGAGATCACGGAATAACAATGCCAGACTCATGTTT	TRAV1-1	TRAJ31	2418	0	1167	1	927	R28	A02_YLQ	TRUE	inf_vax
CASSSSSGMEQFF	TGTGCCAGCAGCTCTTCTTCCGGGATGGAGCAGTTCTTC	TRBV5-6	TRBJ2-1	CAASGGNTGFQKLVF	TGTGCAGCAAGCGGGGGAAACACAGGCTTTCAGAAACTTGTATTT	TRAV29/DV5	TRAJ8	2419	5	53	143	311	B7	A01_TTD	FALSE	vax2_inf
CASSPTGVGYTF	TGTGCCAGCAGCCCGACAGGGGTTGGCTACACCTTC	TRBV11-2	TRBJ1-2	CALGDYKLSF	TGTGCTCTGGGGGACTACAAGCTCAGCTTT	TRAV19	TRAJ20	2420	1	1168	2	928	R23	A01_DTD	FALSE	inf_vax1
CASGDTNTGELFF	TGCGCCAGCGGGGATACAAACACCGGGGAGCTGTTTTTT	TRBV5-1	TRBJ2-2	CVVNKEDRLMF	TGTGTGGTGAACAAAGAGGACAGACTCATGTTT	TRAV12-1	TRAJ31	2421	35	123	137	104	R4	A02_YLQ	TRUE	inf_vax2
CASSPTDVRQGEEQYF	TGTGCCAGCAGTCCAACCGACGTGAGACAGGGTGAAGAGCAGTACTTC	TRBV27	TRBJ2-7	CVVTSVNSGNTPLVF	TGTGTGGTGACCTCGGTAAATTCAGGAAACACACCTCTTGTCTTT	TRAV12-1	TRAJ29	2426	0	1169	1	929	R12	A01_TTD	FALSE	inf
CASSLSAPKPFYNSPLHF	TGTGCCAGCAGCTTGTCAGCGCCAAAACCCTTCTATAATTCACCCCTCCACTTT	TRBV5-6	TRBJ1-6	CVVNAPRFWTGGYQKVTF	TGTGTGGTGAACGCCCCCCGTTTTTGGACTGGGGGTTACCAGAAAGTTACCTTT	TRAV12-1	TRAJ13	2428	0	1170	1	930	R20	A01_TTD	FALSE	inf_vax1
CASTLQGAGSPLHF	TGTGCCAGCACCCTACAGGGGGCCGGGTCACCCCTCCACTTT	TRBV5-6	TRBJ1-6	CLVGDRGPYGQNFVF	TGCCTCGTGGGTGACAGAGGGCCATATGGTCAGAATTTTGTCTTT	TRAV4	TRAJ26	2429	0	1171	1	931	R12	A01_TTD	FALSE	inf_vax2
CASSFRTNSYEQYF	TGTGCCAGCAGTTTTAGGACAAACTCCTACGAGCAGTACTTC	TRBV28	TRBJ2-7	CVVRTDSWGKLQF	TGTGTGGTGAGAACTGACAGCTGGGGGAAATTGCAGTTT	TRAV12-1	TRAJ24	2430	37	40	39	37	R19	A01_PTD	FALSE	inf_vax2
CASSLGDSYEQYF	TGTGCCAGCAGCTTAGGGGACTCCTACGAGCAGTACTTC	TRBV5-8	TRBJ2-7	CAMNQITGTASKLTF	TGTGCAATGAATCAAATCACCGGCACTGCCAGTAAACTCACCTTT	TRAV12-3	TRAJ44	2431	13	53	143	254	R7	A01_TTD	FALSE	inf
CASRDTGELFF	TGTGCCAGCCGAGATACCGGGGAGCTGTTTTTT	TRBV9	TRBJ2-2	CAARGAEEDKIIF	TGTGCAGCAAGGGGGGCAGAGGAAGACAAGATCATCTTT	TRAV23/DV6	TRAJ30	2433	0	1172	1	NA	R17	A24_VYF	FALSE	inf_vax1
CAVTVDNSRDQPQHF	TGTGCCGTTACGGTGGACAACAGCCGCGATCAGCCCCAGCATTTT	TRBV2	TRBJ1-5	CAASEASGTYKYIF	TGTGCAGCAAGCGAGGCCTCAGGAACCTACAAATACATCTTT	TRAV29/DV5	TRAJ40	2440	5	900	7	728	R23	A01_TTD	FALSE	inf_vax1
CASWREDSSGQYF	TGTGCCAGTTGGCGGGAGGACTCTTCCGGGCAGTACTTC	TRBV27	TRBJ2-7	CAQMTTDSWGKFQF	TGTGCTCAAATGACAACTGACAGCTGGGGGAAATTCCAGTTT	TRAV8-3	TRAJ24	2441	0	1173	1	932	R21	A01_TTD	FALSE	inf_vax1
CSTFRERGAYEQYF	TGCAGTACCTTCCGGGAGCGGGGTGCTTACGAGCAGTACTTC	TRBV20-1	TRBJ2-7	CATSLSGGYQKVTF	TGTGCAACCTCCCTTTCTGGGGGTTACCAGAAAGTTACCTTT	TRAV12-3	TRAJ13	2442	0	1174	1	933	R24	B44_QEL	FALSE	inf_vax1
CASSQEEREIADTQYF	TGTGCCAGCAGCCAAGAAGAGCGGGAGATAGCAGATACGCAGTATTTT	TRBV14	TRBJ2-3	CAVNTGFQKLVF	TGTGCTGTGAACACAGGCTTTCAGAAACTTGTATTT	TRAV21	TRAJ8	2443	1	441	3	367	B7	A01_TTD	FALSE	vax2_inf
CASSVAGGGSNEQFF	TGTGCCAGCAGTGTAGCGGGGGGCGGAAGTAATGAGCAGTTCTTC	TRBV27	TRBJ2-1	CAMRDWGLTGGGNKLTF	TGTGCAATGAGAGATTGGGGACTCACGGGAGGAGGAAACAAACTCACCTTT	TRAV14/DV4	TRAJ10	2444	38	126	58	107	R22	A01_TTD	FALSE	inf_vax2
CASSLGRGSNTQYF	TGTGCTAGCAGCTTGGGCAGGGGGTCGAATACGCAGTATTTT	TRBV7-7	TRBJ2-3	CALKGMNRDDKIIF	TGTGCTCTGAAAGGAATGAACAGAGATGACAAGATCATCTTT	TRAV19	TRAJ30	2446	0	1175	1	NA	R6	A02_ALS	FALSE	inf_vax2
CASSYEWGSNYGYTF	TGTGCCAGCAGTTACGAGTGGGGGTCTAACTATGGCTACACCTTC	TRBV6-5	TRBJ1-2	CAGQKDNYGQNFVF	TGTGCTGGGCAGAAAGATAACTATGGTCAGAATTTTGTCTTT	TRAV35	TRAJ26	2447	0	1176	1	934	B3	A02_LLY	FALSE	vax2_inf
CASSPQIGVSTNEKLFF	TGTGCCAGCAGCCCGCAAATCGGTGTCTCAACTAATGAAAAACTGTTTTTT	TRBV7-9	TRBJ1-4	CIPYTGTASKLTF	TGCATCCCGTATACCGGCACTGCCAGTAAACTCACCTTT	TRAV26-2	TRAJ44	2450	0	1177	1	935	B9	A01_FTS	FALSE	vax2_inf
CAWSTGGTWTGELFF	TGTGCCTGGAGCACAGGGGGCACGTGGACCGGGGAGCTGTTTTTT	TRBV30	TRBJ2-2	CAGRTNAGKSTF	TGTGCTGGGCGTACCAATGCAGGCAAATCAACCTTT	TRAV35	TRAJ27	2452	1	189	2	159	N3	A01_LTD	TRUE	vax2
CASSPLSGRAFGEQYF	TGTGCCAGCAGCCCACTTAGCGGGAGGGCCTTCGGGGAGCAGTACTTC	TRBV7-4	TRBJ2-7	CAGEVEGGGNKLTF	TGTGCCGGGGAGGTGGAGGGAGGAGGAAACAAACTCACCTTT	TRAV14/DV4	TRAJ10	2453	0	1178	1	936	R7	A01_TTD	FALSE	inf
CASSLPQGAFDEQFF	TGTGCCAGCAGTTTGCCCCAGGGGGCATTTGATGAGCAGTTCTTC	TRBV27	TRBJ2-1	CAMRDWGLTGGGNKLTF	TGTGCAATGAGAGATTGGGGACTCACGGGAGGAGGAAACAAACTCACCTTT	TRAV14/DV4	TRAJ10	2454	38	126	58	107	B7	A01_TTD	FALSE	vax2_inf
CASSLEGPYEQYF	TGTGCCAGCAGCCTCGAGGGGCCCTACGAGCAGTACTTC	TRBV6-5	TRBJ2-7	CAASSGNTPLVF	TGTGCTGCCTCTTCAGGAAACACACCTCTTGTCTTT	TRAV1-2	TRAJ29	2456	14	563	16	465	R12	A01_TTD	FALSE	inf
CASSLGQGAFTDTQYF	TGTGCCAGCAGCTTGGGACAGGGGGCTTTTACAGATACGCAGTATTTT	TRBV5-5	TRBJ2-3	CGTADFGNEKLTF	TGCGGCACAGCGGACTTTGGAAATGAGAAATTAACCTTT	TRAV30	TRAJ48	2457	0	1179	1	937	B7	A01_PTD	FALSE	vax2_inf
CSAENYRLAGITDTQYF	TGCAGTGCTGAAAACTACCGACTAGCGGGGATCACAGATACGCAGTATTTT	TRBV20-1	TRBJ2-3	CAAGRSNDYKLSF	TGTGCTGCGGGACGTTCTAACGACTACAAGCTCAGCTTT	TRAV21	TRAJ20	2458	0	1180	1	938	R4	B15_NQK	TRUE	inf
CASSPSHPIYEETQYF	TGTGCCAGCAGTCCTTCGCACCCTATTTATGAGGAGACCCAGTACTTC	TRBV27	TRBJ2-5	CALSEAQNAGTASKLTF	TGTGCTCTGAGTGAGGCGCAAAACGCCGGCACTGCCAGTAAACTCACCTTT	TRAV19	TRAJ44	2459	0	1181	1	939	R7	A01_TTD	FALSE	inf
CASSFTGRRETQYF	TGTGCCAGCAGCTTCACAGGGCGTAGGGAGACCCAGTACTTC	TRBV7-9	TRBJ2-5	CAVRVDSNYQLIW	TGCGCTGTGAGAGTTGATAGCAACTATCAGTTAATCTGG	TRAV1-1	TRAJ33	2460	1	1182	2	940	N2	A01_LTD	TRUE	vax2
CASSLEGPGFYYGYTF	TGTGCCAGCAGTCTCGAAGGGCCAGGGTTCTACTATGGCTACACCTTC	TRBV6-2	TRBJ1-2	CATDANAGNMLTF	TGTGCTACGGACGCTAACGCAGGCAACATGCTCACCTTT	TRAV17	TRAJ39	2461	0	1183	1	941	R7	A01_TTD	FALSE	inf
CATSLRTDSYEQYF	TGTGCCACCAGCCTTCGGACAGACTCCTACGAGCAGTACTTC	TRBV15	TRBJ2-7	CAALISGGYNKLIF	TGTGCTGCCTTGATTTCTGGTGGCTACAATAAGCTGATTTTT	TRAV2	TRAJ4	2462	0	1184	1	942	R6	A01_FTS	FALSE	inf
CASSQDRPGREKLFF	TGCGCCAGCAGCCAAGACCGACCCGGCCGTGAAAAACTGTTTTTT	TRBV4-3	TRBJ1-4	CALSDTGANSKLTF	TGTGCTCTGAGTGATACTGGAGCCAATAGTAAGCTGACATTT	TRAV19	TRAJ56	2463	4	188	8	NA	B6	A24_VYF	FALSE	vax2_inf
CASSLGGSSTDTQYF	TGTGCCAGCAGCTTAGGGGGGTCTAGCACAGATACGCAGTATTTT	TRBV7-2	TRBJ2-3	CAMREGTSYQKVTF	TGTGCAATGAGAGAGGGCACGAGTTACCAGAAAGTTACCTTT	TRAV14/DV4	TRAJ13	2464	14	80	19	69	R20	A01_FTS	FALSE	inf_vax1
CASSSMGAPPYEQYF	TGTGCCAGCAGTTCGATGGGGGCTCCTCCATACGAGCAGTACTTC	TRBV27	TRBJ2-7	CAVNAEARLMF	TGTGCCGTGAATGCGGAAGCCAGACTCATGTTT	TRAV8-1	TRAJ31	2465	0	1185	1	943	R23	A01_PTD	FALSE	inf_vax1
CASTDGHHEQYF	TGTGCCAGCACCGATGGACACCACGAGCAGTACTTC	TRBV7-8	TRBJ2-7	CAASAGLGNEKLTF	TGTGCAGCAAGCGCGGGCCTTGGAAATGAGAAATTAACCTTT	TRAV29/DV5	TRAJ48	2466	13	53	143	99	R7	A01_TTD	FALSE	inf
CASRSSPTQGTLTEAFF	TGTGCCAGCAGATCTAGTCCAACACAGGGAACGCTCACTGAAGCTTTCTTT	TRBV6-5	TRBJ1-1	CAGRPSNTGTASKLTF	TGTGCAGGAAGGCCCTCTAATACCGGCACTGCCAGTAAACTCACCTTT	TRAV27	TRAJ44	2467	0	1186	1	NA	R1	B15_RVA	FALSE	inf
CASSLQGVSYEQYF	TGTGCCAGCAGCCTACAGGGGGTCTCCTACGAGCAGTACTTC	TRBV28	TRBJ2-7	CAPPDSSYKLIF	TGTGCCCCCCCAGACAGCAGCTATAAATTGATCTTC	TRAV12-2	TRAJ12	2468	1	72	10	64	R6	A01_TTD	FALSE	inf
CASSLGNSLLNYEQYF	TGTGCCAGCAGCTTAGGCAACTCCTTATTAAACTACGAGCAGTACTTC	TRBV7-2	TRBJ2-7	CAVRETGSYQLTF	TGTGCTGTGAGAGAGACTGGGAGTTACCAACTCACTTTC	TRAV1-2	TRAJ28	2471	0	1187	1	944	R11	A01_FTS	FALSE	inf
CASTPGTDTQYF	TGTGCCAGCACCCCTGGCACAGATACGCAGTATTTT	TRBV12-4	TRBJ2-3	CAASEGNNDMRF	TGTGCAGCAAGCGAGGGCAACAATGACATGCGCTTT	TRAV29/DV5	TRAJ43	2472	0	1188	1	945	R12	A01_TTD	FALSE	inf_vax2
CASRTGGSYNSPLHF	TGTGCCAGTAGGACAGGAGGCTCCTATAATTCACCCCTCCACTTT	TRBV2	TRBJ1-6	CAMRENSGYSTLTF	TGTGCAATGAGAGAGAATTCAGGATACAGCACCCTCACCTTT	TRAV14/DV4	TRAJ11	2473	2	1189	3	NA	R10	B15_RVA	FALSE	inf_vax2
CAWPGEPGLAGVANTGELFF	TGTGCCTGGCCTGGGGAACCGGGACTAGCGGGAGTCGCGAACACCGGGGAGCTGTTTTTT	TRBV30	TRBJ2-2	CATVRSGNTGKLIF	TGTGCTACGGTCCGCTCTGGCAACACAGGCAAACTAATCTTT	TRAV17	TRAJ37	2474	0	1190	1	946	R7	A01_TTD	FALSE	inf
CASSEAPIGNTIYF	TGCGCCAGCAGTGAGGCCCCGATTGGAAACACCATATATTTT	TRBV10-2	TRBJ1-3	CAVGTNYGNNRLAF	TGTGCTGTGGGTACCAACTATGGGAACAACAGACTCGCTTTT	TRAV8-3	TRAJ7	2475	0	1191	1	947	R6	A01_LTD	TRUE	inf_vax2
CASSPPRTSSLYIQYF	TGCGCCAGCAGCCCCCCCCGGACTAGCAGTTTGTACATTCAGTACTTC	TRBV4-1	TRBJ2-4	CALSELSGGGADGLTF	TGTGCTCTGAGTGAGCTATCAGGAGGAGGTGCTGACGGACTCACCTTT	TRAV19	TRAJ45	2476	0	1192	1	948	R24	B44_QEL	FALSE	inf_vax1
CASSLTRLGGAGELFF	TGTGCCAGCAGCTTAACGAGGTTGGGGGGGGCCGGGGAGCTGTTTTTT	TRBV11-2	TRBJ2-2	CAVNAGQAGTALIF	TGTGCCGTGAATGCGGGCCAGGCAGGAACTGCTCTGATCTTT	TRAV8-1	TRAJ15	2477	5	132	6	113	R24	B15_NQK	TRUE	inf_vax1
CASWTDDNQPQHF	TGTGCCAGCTGGACAGACGATAATCAGCCCCAGCATTTT	TRBV2	TRBJ1-5	CAASDGNTGKLIF	TGTGCAGCAAGCGATGGCAACACAGGCAAACTAATCTTT	TRAV29/DV5	TRAJ37	2478	9	253	16	216	R20	A01_TTD	FALSE	inf_vax1
CASSPSGSFEQFF	TGTGCCAGCAGCCCGTCAGGGAGCTTTGAGCAGTTCTTC	TRBV7-9	TRBJ2-1	CAVRHRGGQKLLF	TGTGCTGTGAGGCACCGGGGTGGCCAGAAGCTGCTCTTT	TRAV21	TRAJ16	2480	2	1070	3	862	N2	A01_LTD	TRUE	vax2
CASSPGQRSYNEQFF	TGTGCCAGCTCCCCCGGACAGAGGTCCTACAATGAGCAGTTCTTC	TRBV18	TRBJ2-1	CAASAGPIGFGNVLHC	TGTGCAGCAAGTGCGGGCCCGATAGGCTTTGGGAATGTGCTGCATTGC	TRAV13-1	TRAJ35	2481	0	1193	1	949	R2	A01_TTD	FALSE	inf
CALGEANTGELFF	TGTGCGCTGGGGGAAGCGAACACCGGGGAGCTGTTTTTT	TRBV7-9	TRBJ2-2	CVVNGKSSGDKLTF	TGTGTGGTGAACGGGAAAAGCAGCGGAGACAAGCTGACTTTT	TRAV12-1	TRAJ46	2483	10	123	137	104	R28	A02_YLQ	TRUE	inf_vax
CASSLSHPYQETQYF	TGTGCCAGCAGTTTATCCCACCCGTACCAAGAGACCCAGTACTTC	TRBV27	TRBJ2-5	CAFMKITNAGKSTF	TGTGCTTTCATGAAGATCACCAATGCAGGCAAATCAACCTTT	TRAV38-1	TRAJ27	2484	0	1194	1	950	B7	A01_TTD	FALSE	vax2_inf
CASSLRTDSYEQYF	TGTGCCAGCAGTCTCCGGACGGATTCCTACGAGCAGTACTTC	TRBV28	TRBJ2-7	CVVRRDSWGKLQF	TGTGTGGTGAGGAGGGACAGCTGGGGGAAATTGCAGTTT	TRAV12-1	TRAJ24	2485	38	40	39	37	R6	A01_PTD	FALSE	inf
CASSPGPILDSLSYEQYF	TGTGCCAGCAGCCCCGGTCCAATCTTGGACAGCCTCTCCTACGAGCAGTACTTC	TRBV3-1	TRBJ2-7	CAESAGGYQKVTF	TGTGCAGAGAGTGCTGGGGGTTACCAGAAAGTTACCTTT	TRAV5	TRAJ13	2488	2	54	7	49	B7	A01_TTD	FALSE	vax2_inf
CASSRPPGPSGSIFYNEQFF	TGTGCCAGCAGTAGGCCACCGGGACCGAGCGGGAGTATTTTCTACAATGAGCAGTTCTTC	TRBV28	TRBJ2-1	CVVSRGGGYQKVTF	TGTGTGGTGTCACGAGGGGGGGGTTACCAGAAAGTTACCTTT	TRAV10	TRAJ13	2489	0	1195	1	951	R20	A01_FTS	FALSE	inf_vax1
CASSLNPYNSPLHF	TGTGCCAGCAGCCTCAACCCCTATAATTCACCCCTCCACTTT	TRBV5-4	TRBJ1-6	CAGDSGGGADGLTF	TGTGCTGGGGATTCAGGAGGAGGTGCTGACGGACTCACCTTT	TRAV21	TRAJ45	2490	0	1196	1	952	B9	A01_PTD	FALSE	vax2_inf
CSVEEAGSYEQYF	TGCAGCGTTGAGGAGGCAGGGTCCTACGAGCAGTACTTC	TRBV29-1	TRBJ2-7	CAVWDNQGGKLIF	TGTGCTGTGTGGGATAACCAGGGAGGAAAGCTTATCTTC	TRAV2	TRAJ23	2493	13	118	14	101	R6	A01_TTD	FALSE	inf
CASRAVGMEMNTEAFF	TGTGCCAGCAGGGCCGTAGGGATGGAGATGAACACTGAAGCTTTCTTT	TRBV6-5	TRBJ1-1	CAVLGGGGADGLTF	TGTGCCGTTCTAGGAGGGGGAGGTGCTGACGGACTCACCTTT	TRAV12-2	TRAJ45	2494	0	1197	1	NA	R8	A24_VYI	FALSE	inf
CASSSEEAGNTIYF	TGTGCCAGCAGTTCCGAGGAAGCTGGAAACACCATATATTTT	TRBV28	TRBJ1-3	CARLTGGGNKLTF	TGTGCTCGACTCACGGGAGGAGGAAACAAACTCACCTTT	TRAV9-2	TRAJ10	2495	1	1096	2	881	R11	A01_FTS	FALSE	inf
CSVEHRDSYGYTF	TGCAGCGTTGAACACCGCGACTCCTATGGCTACACCTTC	TRBV29-1	TRBJ1-2	CAVLSGNTGKLIF	TGTGCTGTTCTCTCTGGCAACACAGGCAAACTAATCTTT	TRAV21	TRAJ37	2496	17	100	19	86	B7	A01_TTD	FALSE	vax2_inf
CASSQLAGIETQYF	TGTGCCAGCAGCCAACTAGCGGGGATCGAGACCCAGTACTTC	TRBV3-1	TRBJ2-5	CAVKDTDKLIF	TGTGCCGTGAAAGACACCGACAAGCTCATCTTT	TRAV8-1	TRAJ34	2498	0	1198	1	NA	N11	B44_AEV	TRUE	vax2
CASSDSRDTAYEQYF	TGTGCCAGCAGTGATAGCAGGGACACCGCCTACGAGCAGTACTTC	TRBV25-1	TRBJ2-7	CAMSGPGGSYIPTF	TGTGCAATGAGCGGCCCAGGAGGAAGCTACATACCTACATTT	TRAV12-3	TRAJ6	2501	1	1199	2	953	R23	A01_TTD	FALSE	inf_vax1
CATSGRTIYGYTF	TGTGCCACCTCGGGACGGACTATCTATGGCTACACCTTC	TRBV19	TRBJ1-2	CAHAGGTSYGKLTF	TGTGCTCATGCTGGTGGTACTAGCTATGGAAAGCTGACATTT	TRAV19	TRAJ52	2502	2	598	3	491	R19	A01_LTD	TRUE	inf_vax1
CASSYFAGNSKDTQYF	TGTGCCAGCAGTTACTTCGCCGGGAACTCTAAGGATACGCAGTATTTT	TRBV6-5	TRBJ2-3	CALSETSGYSTLTF	TGTGCTCTGAGTGAAACTTCAGGATACAGCACCCTCACCTTT	TRAV9-2	TRAJ11	2503	0	1200	1	NA	R12	A24_VYF	FALSE	inf_vax2
CASSPNQGLTQYEQYF	TGTGCCAGCAGCCCAAATCAAGGACTAACTCAATACGAGCAGTACTTC	TRBV5-6	TRBJ2-7	CAASVVSMDSSYKLIF	TGTGCAGCAAGCGTTGTAAGCATGGATAGCAGCTATAAATTGATCTTC	TRAV29/DV5	TRAJ12	2505	0	1201	1	954	R2	A01_TTD	FALSE	inf_vax2
CASSWTGDYGYTF	TGTGCCAGCAGTTGGACAGGGGACTATGGCTACACCTTC	TRBV28	TRBJ1-2	CAVRDVDRGFSDGQKLLF	TGTGCTGTGAGAGACGTTGATCGGGGGTTTTCAGATGGCCAGAAGCTGCTCTTT	TRAV3	TRAJ16	2506	1	1202	2	955	R12	A01_TTD	FALSE	inf
CASSSLNTEAFF	TGTGCCAGCAGTTCCTTGAACACTGAAGCTTTCTTT	TRBV27	TRBJ1-1	CIVRVGGDSWGKLQF	TGCATCGTCAGAGTCGGAGGTGACAGCTGGGGGAAATTGCAGTTT	TRAV26-1	TRAJ24	2507	0	1203	1	956	R6	A01_TTD	FALSE	inf
CASRDREFDSNQPQHF	TGTGCCAGTAGGGACAGGGAATTTGATAGCAATCAGCCCCAGCATTTT	TRBV19	TRBJ1-5	CAVRDRGSTLGRLYF	TGTGCTGTGAGAGACAGAGGCTCAACCCTGGGGAGGCTATACTTT	TRAV3	TRAJ18	2509	1	1204	2	957	B7	A01_FTS	FALSE	vax2_inf
CASSPEVAADSSYNEQFF	TGCGCCAGCAGCCCGGAAGTGGCGGCGGATAGCTCCTACAATGAGCAGTTCTTC	TRBV4-3	TRBJ2-1	CAGLSGAGNMLTF	TGTGCAGGCCTCTCCGGGGCAGGCAACATGCTCACCTTT	TRAV27	TRAJ39	2510	0	1205	1	NA	B3	A02_ALS	FALSE	vax2_inf
CASSLFFVGGPSNEQFF	TGTGCCAGCAGCTTGTTCTTCGTGGGAGGGCCATCGAATGAGCAGTTCTTC	TRBV11-1	TRBJ2-1	CAEKSGGYNKLIF	TGTGCAGAGAAATCAGGTGGCTACAATAAGCTGATTTTT	TRAV5	TRAJ4	2513	0	1206	1	958	R7	A01_TTD	FALSE	inf
CASSFPGYPSGANVLTF	TGTGCCAGCAGCTTTCCGGGGTATCCCTCTGGGGCCAACGTCCTGACTTTC	TRBV7-9	TRBJ2-6	CAVYNNNDMRF	TGTGCTGTATACAATAACAATGACATGCGCTTT	TRAV1-2	TRAJ43	2515	0	1207	1	NA	R1	B15_RVA	FALSE	inf
CSAREASAYEQYF	TGCAGTGCCCGGGAGGCATCCGCCTACGAGCAGTACTTC	TRBV20-1	TRBJ2-7	CAGQGGATNKLIF	TGTGCAGGACAGGGTGGTGCTACAAACAAGCTCATCTTT	TRAV27	TRAJ32	2518	0	1208	1	NA	B5	A02_ALS	FALSE	vax2_inf
CASSLGQAYEQYF	TGTGCCAGCAGCTTAGGGCAGGCCTACGAGCAGTACTTC	TRBV7-8	TRBJ2-7	CILPLLGGTSYGKLTF	TGCATCCTGCCCCTCCTTGGTGGTACTAGCTATGGAAAGCTGACATTT	TRAV26-2	TRAJ52	2519	2	1209	3	959	R2	A01_PTD	FALSE	inf
CASSPNLEENTEAFF	TGTGCCAGCAGTCCGAACCTTGAGGAGAACACTGAAGCTTTCTTT	TRBV27	TRBJ1-1	CAVNVYSGGGADGLTF	TGTGCCGTGAATGTTTATTCAGGAGGAGGTGCTGACGGACTCACCTTT	TRAV8-1	TRAJ45	2520	0	1210	1	960	R7	A01_TTD	FALSE	inf
CASSRDFSYEQYF	TGTGCCAGCAGCCGGGACTTCTCCTACGAGCAGTACTTC	TRBV6-2	TRBJ2-7	CAGAEYNFNKFYF	TGTGCAGGAGCGGAATACAACTTCAACAAATTTTACTTT	TRAV27	TRAJ21	2521	0	1211	1	961	R7	A01_TTD	FALSE	inf
CASSDRAGNQPQHF	TGTGCCAGCAGTGACAGGGCGGGCAATCAGCCCCAGCATTTT	TRBV27	TRBJ1-5	CAPLNRDDKIIF	TGTGCACCCCTGAACAGAGATGACAAGATCATCTTT	TRAV13-1	TRAJ30	2522	0	1212	1	962	B7	A01_TTD	FALSE	vax2_inf
CSATWDSKGISTEAFF	TGCAGTGCTACCTGGGACAGTAAGGGGATAAGTACTGAAGCTTTCTTT	TRBV20-1	TRBJ1-1	CAARFGGKLIF	TGTGCAGCAAGGTTCGGAGGAAAGCTTATCTTC	TRAV29/DV5	TRAJ23	2523	0	1213	1	NA	N11	B44_AEV	TRUE	vax2
CASSPEIKAFF	TGTGCCAGCAGCCCGGAAATTAAAGCTTTCTTT	TRBV7-9	TRBJ1-1	CVVNSADKLIF	TGTGTGGTGAACAGCGCCGACAAGCTCATCTTT	TRAV12-1	TRAJ34	2524	44	123	137	104	N9	A02_YLQ	TRUE	vax2
CASSLGVGRAYEQYF	TGTGCCAGCAGCTTAGGTGTCGGGAGGGCTTACGAGCAGTACTTC	TRBV7-2	TRBJ2-7	CILRDLDYKLSF	TGCATCCTGAGAGACCTCGACTACAAGCTCAGCTTT	TRAV26-2	TRAJ20	2527	0	1214	1	963	R18	B15_NQK	TRUE	inf_vax1
CASSLSHSTDTQYF	TGTGCCAGCAGTTTATCCCACAGTACAGATACGCAGTATTTT	TRBV27	TRBJ2-3	CALSSHQFYF	TGTGCTCTGAGTTCCCACCAGTTCTATTTT	TRAV9-2	TRAJ49	2528	64	19	400	31	R7	A01_TTD	FALSE	inf
CASGLTDPYEQYF	TGTGCCAGCGGCTTGACGGACCCCTACGAGCAGTACTTC	TRBV27	TRBJ2-7	CALFSGNQFYF	TGTGCTCTATTTTCCGGTAACCAGTTCTATTTT	TRAV9-2	TRAJ49	2531	40	19	400	31	R7	A01_TTD	FALSE	inf
CASSYSVNEQFF	TGTGCCAGCAGCTACTCAGTGAATGAGCAGTTCTTC	TRBV12-4	TRBJ2-1	CAVRVSSSGTYKYIF	TGTGCTGTGAGAGTCTCTAGCTCAGGAACCTACAAATACATCTTT	TRAV3	TRAJ40	2532	0	1215	1	NA	R28	A02_ALS	FALSE	inf_vax
CASSFENTGELFF	TGTGCCAGCAGTTTCGAGAACACCGGGGAGCTGTTTTTT	TRBV28	TRBJ2-2	CAVKERHSSASKIIF	TGTGCCGTGAAGGAGAGACACAGCAGTGCTTCCAAGATAATCTTT	TRAV12-2	TRAJ3	2533	0	1216	1	964	R6	A01_TTD	FALSE	inf
CASSSYPQVGEGIEQFF	TGTGCCAGCAGCTCCTACCCTCAGGTCGGGGAGGGGATTGAGCAGTTCTTC	TRBV5-5	TRBJ2-1	CALARTNTGNQFYF	TGTGCTTTGGCCCGCACGAACACCGGTAACCAGTTCTATTTT	TRAV8-3	TRAJ49	2534	0	1217	1	965	N14	A24_NYN	TRUE	vax2
CASSPEDSSPYEQYF	TGTGCCAGCAGTCCCGAGGATAGCTCACCCTACGAGCAGTACTTC	TRBV12-3	TRBJ2-7	CAVEVYGQNFVF	TGTGCTGTGGAAGTCTATGGTCAGAATTTTGTCTTT	TRAV22	TRAJ26	2535	0	1218	1	NA	N11	B44_AEV	TRUE	vax2
CASGPDQNNEQFF	TGTGCCAGCGGCCCCGACCAGAACAATGAGCAGTTCTTC	TRBV27	TRBJ2-1	CAVLTGNQFYF	TGTGCAGTACTCACCGGTAACCAGTTCTATTTT	TRAV13-1	TRAJ49	2536	2	19	400	966	R7	A01_TTD	FALSE	inf
CASSRTQGLNQPQHF	TGTGCCAGCAGTAGAACTCAGGGCCTCAATCAGCCCCAGCATTTT	TRBV28	TRBJ1-5	CIVFMEYGNKLVF	TGCATCGTCTTCATGGAATATGGAAACAAACTGGTCTTT	TRAV26-1	TRAJ47	2540	0	1219	1	967	R7	A01_TTD	FALSE	inf
CASSVGGAVNYGYTF	TGTGCCAGCAGCGTAGGCGGGGCCGTTAACTATGGCTACACCTTC	TRBV9	TRBJ1-2	CAVIYGGSQGNLIF	TGTGCTGTTATTTATGGAGGAAGCCAAGGAAATCTCATCTTT	TRAV21	TRAJ42	2541	0	1220	1	968	R23	A01_LTD	TRUE	inf_vax2
CASSLSGTSAGELFF	TGTGCCAGCAGTTTATCCGGGACTAGTGCCGGGGAGCTGTTTTTT	TRBV27	TRBJ2-2	CAVPNFGNEKLTF	TGTGCTGTTCCCAACTTTGGAAATGAGAAATTAACCTTT	TRAV20	TRAJ48	2542	12	148	23	124	R7	A01_TTD	FALSE	inf
CASSPDIEAFF	TGTGCCAGCAGCCCCGACATCGAAGCTTTCTTT	TRBV7-9	TRBJ1-1	CAVNGDDKIIF	TGTGCCGTGAACGGAGATGACAAGATCATCTTT	TRAV12-2	TRAJ30	2543	43	123	137	104	B8	A02_YLQ	TRUE	vax2_inf
CATNPGSANYGYTF	TGTGCCACCAACCCAGGCTCAGCTAACTATGGCTACACCTTC	TRBV6-5	TRBJ1-2	CAHNTGNQFYF	TGTGCCCATAACACCGGTAACCAGTTCTATTTT	TRAV6	TRAJ49	2545	9	35	45	33	R11	A01_TTD	FALSE	inf
CASRLIRLAGEPGANVLTF	TGTGCCAGCAGACTTATAAGACTAGCGGGAGAGCCTGGGGCCAACGTCCTGACTTTC	TRBV6-5	TRBJ2-6	CAGQGGKLIF	TGTGCAGGCCAGGGAGGAAAGCTTATCTTC	TRAV30	TRAJ23	2546	0	1221	1	NA	N11	B44_AEV	TRUE	vax2
CASSVVGTEAFF	TGTGCCAGCAGCGTAGTAGGCACTGAAGCTTTCTTT	TRBV7-9	TRBJ1-1	CAGQGESGFGNVLHC	TGTGCTGGGCAGGGAGAGAGCGGCTTTGGGAATGTGCTGCATTGC	TRAV35	TRAJ35	2548	0	1222	1	NA	R1	B15_RVA	FALSE	inf
CASSLDGLSYEQYF	TGTGCCAGCAGTTTAGACGGGTTAAGCTACGAGCAGTACTTC	TRBV27	TRBJ2-7	CAVEAGGTSYGKLTF	TGTGCCGTGGAAGCTGGTGGTACTAGCTATGGAAAGCTGACATTT	TRAV39	TRAJ52	2549	0	1223	1	969	R7	A01_TTD	FALSE	inf
CASSLPAASSYNEQFF	TGTGCCAGCAGCCTCCCAGCGGCGAGCTCCTACAATGAGCAGTTCTTC	TRBV7-3	TRBJ2-1	CATSNSGYALNF	TGTGCTACTTCAAATTCCGGGTATGCACTCAACTTC	TRAV27	TRAJ41	2550	0	1224	1	970	R4	B15_NQK	TRUE	inf
CAWTRDRNTGELFF	TGTGCCTGGACCCGGGACAGAAACACCGGGGAGCTGTTTTTT	TRBV30	TRBJ2-2	CVVNREDMLTF	TGTGTGGTGAACAGGGAGGACATGCTCACCTTT	TRAV12-1	TRAJ39	2551	4	123	137	104	N6	A02_YLQ	TRUE	vax2
CASSLSGYNEQFF	TGTGCCAGCAGTCTTAGCGGTTACAATGAGCAGTTCTTC	TRBV27	TRBJ2-1	CAENSGGATNKLIF	TGTGCAGAGAATTCGGGTGGTGCTACAAACAAGCTCATCTTT	TRAV13-2	TRAJ32	2553	0	1225	1	971	R2	A01_TTD	FALSE	inf
CASSSGTGVGEQYF	TGTGCCAGCAGTTCGGGGACAGGGGTGGGCGAGCAGTACTTC	TRBV27	TRBJ2-7	CVVPVGGSQGNLIF	TGTGTGGTGCCCGTCGGAGGAAGCCAAGGAAATCTCATCTTT	TRAV10	TRAJ42	2555	0	1226	1	NA	B4	A02_ALS	FALSE	vax2_inf
CASSVGGGTEAFF	TGTGCCAGCAGCGTAGGAGGGGGCACTGAAGCTTTCTTT	TRBV9	TRBJ1-1	CASNNNAGNMLTF	TGTGCCTCGAATAATAATGCAGGCAACATGCTCACCTTT	TRAV36/DV7	TRAJ39	1068	0	1227	1	972	R23	A01_DTD	FALSE	inf_vax2
CASSQNRGTGELFF	TGTGCCAGCAGCCAGAACAGGGGAACCGGGGAGCTGTTTTTT	TRBV7-9	TRBJ2-2	CAVKGAGSYQLTF	TGTGCCGTGAAGGGGGCTGGGAGTTACCAACTCACTTTC	TRAV12-2	TRAJ28	2556	0	1228	1	NA	B6	A24_VYI	FALSE	vax2_inf
CSVEVRESYEQYF	TGCAGCGTTGAGGTCAGGGAATCCTACGAGCAGTACTTC	TRBV29-1	TRBJ2-7	CALWGNQGGKLIF	TGTGCTTTATGGGGGAACCAGGGAGGAAAGCTTATCTTC	TRAV2	TRAJ23	2557	12	118	14	101	R12	A01_TTD	FALSE	inf_vax2
CASSLEVVGGAGELFF	TGTGCCAGCAGCTTAGAGGTGGTCGGGGGGGCCGGGGAGCTGTTTTTT	TRBV7-6	TRBJ2-2	CAARMNTGGFKTIF	TGTGCAGCAAGGATGAATACTGGAGGCTTCAAAACTATCTTT	TRAV13-1	TRAJ9	2558	0	1229	1	973	R12	A01_PTD	FALSE	inf_vax2
CASSDLKGSTDTQYF	TGTGCCAGCAGTGACCTAAAGGGGTCCACAGATACGCAGTATTTT	TRBV2	TRBJ2-3	CAASYDSGAGSYQLTF	TGTGCAGCAAGCTACGACTCTGGGGCTGGGAGTTACCAACTCACTTTC	TRAV29/DV5	TRAJ28	2559	0	1230	1	974	N6	A02_YLQ	TRUE	vax2
CASSFQDSYEQYF	TGTGCCAGCAGCTTTCAGGATTCCTACGAGCAGTACTTC	TRBV5-8	TRBJ2-7	CILRHENTGNQFYF	TGCATCCTGAGACATGAGAACACCGGTAACCAGTTCTATTTT	TRAV26-2	TRAJ49	2561	0	1231	1	975	R7	A01_TTD	FALSE	inf
CASSFGDQPQHF	TGTGCCAGCAGTTTCGGGGATCAGCCCCAGCATTTT	TRBV28	TRBJ1-5	CAGQSNQFYF	TGTGCTGGGCAGAGTAACCAGTTCTATTTT	TRAV35	TRAJ49	2562	0	1232	1	976	R20	A01_TTD	FALSE	inf_vax2
CASSVEYGNEKLFF	TGTGCCAGCAGCGTAGAGTACGGTAATGAAAAACTGTTTTTT	TRBV9	TRBJ1-4	CAVSDGQKLLF	TGTGCTGTATCAGATGGCCAGAAGCTGCTCTTT	TRAV21	TRAJ16	2563	0	1233	1	977	R7	A01_TTD	FALSE	inf
CASSLSFGDLNTEAFF	TGTGCCAGCAGTTTAAGTTTCGGGGACCTGAACACTGAAGCTTTCTTT	TRBV27	TRBJ1-1	CAVIDSWGKLQF	TGTGCCGTGATAGACAGCTGGGGGAAATTGCAGTTT	TRAV12-2	TRAJ24	2564	0	1234	1	NA	R14	B44_AEV	TRUE	inf_vax2
CASSLVTDEQFF	TGTGCCAGCAGCTTAGTGACTGATGAGCAGTTCTTC	TRBV7-9	TRBJ2-1	CAAQSGSRLTF	TGTGCTGCGCAGAGTGGCTCTAGGTTGACCTTT	TRAV22	TRAJ58	2565	0	1235	1	978	R12	A01_TTD	FALSE	inf
CASSLSLSQGSFGYTF	TGTGCCAGCAGCTTAAGTTTAAGTCAGGGATCGTTCGGCTACACCTTC	TRBV7-8	TRBJ1-2	CAGLNYGGSQGNLIF	TGTGCTGGGTTGAATTATGGAGGAAGCCAAGGAAATCTCATCTTT	TRAV35	TRAJ42	2566	0	1236	1	979	N9	A02_YLQ	TRUE	vax2
CASSPRGGHGDEQFF	TGTGCCAGCAGTCCCCGGGGGGGCCATGGCGATGAGCAGTTCTTC	TRBV27	TRBJ2-1	CALSAGNQFYF	TGTGCTCTGAGTGCCGGTAACCAGTTCTATTTT	TRAV9-2	TRAJ49	2567	57	19	400	31	R12	A01_TTD	FALSE	inf
CATSEDSGGRTDTQYF	TGTGCCACCAGCGAGGATAGCGGGGGGCGCACAGATACGCAGTATTTT	TRBV15	TRBJ2-3	CAMTPGTASKLTF	TGTGCAATGACCCCCGGCACTGCCAGTAAACTCACCTTT	TRAV12-3	TRAJ44	2568	4	181	5	152	R12	A01_TTD	FALSE	inf
CASSPARGRAKETQYF	TGTGCCAGCAGCCCTGCTCGGGGGAGGGCCAAAGAGACCCAGTACTTC	TRBV7-9	TRBJ2-5	CAYRNPNTGNQFYF	TGTGCTTATAGGAATCCGAACACCGGTAACCAGTTCTATTTT	TRAV38-2/DV8	TRAJ49	2571	0	1237	1	980	R12	A01_TTD	FALSE	inf_vax2
CASSLPTGSADTQYF	TGTGCCAGCAGCTTACCGACAGGGAGCGCAGATACGCAGTATTTT	TRBV7-2	TRBJ2-3	CALSEALRGTDKLIF	TGTGCTCTGAGTGAGGCTCTCCGGGGCACCGACAAGCTCATCTTT	TRAV19	TRAJ34	2573	0	1238	1	NA	B6	A24_VYF	FALSE	vax2_inf
CASSLFSRDNEQFF	TGTGCCAGCAGTTTATTTAGTAGGGACAATGAGCAGTTCTTC	TRBV27	TRBJ2-1	CILRGSGGSNYKLTF	TGCATCCTGAGGGGGAGTGGAGGTAGCAACTATAAACTGACATTT	TRAV26-2	TRAJ53	2575	0	1239	1	981	B9	A01_FTS	FALSE	vax2_inf
CAWDRDHNTGELFF	TGTGCCTGGGACCGGGACCACAACACCGGGGAGCTGTTTTTT	TRBV30	TRBJ2-2	CVVNEGDKLIF	TGTGTGGTGAACGAAGGCGACAAGCTCATCTTT	TRAV12-1	TRAJ34	2576	3	123	137	104	N8	A02_YLQ	TRUE	vax2
CASSQGQGANVLTF	TGCGCCAGCAGCCAAGGACAGGGCGCCAACGTCCTGACTTTC	TRBV4-3	TRBJ2-6	CAGRSPFGNEKLTF	TGTGCTGGGCGAAGTCCATTTGGAAATGAGAAATTAACCTTT	TRAV35	TRAJ48	2578	0	1240	1	982	B3	A02_YLQ	TRUE	vax2_inf
CASSLGSNYGYTF	TGTGCCAGCAGCTTAGGGAGTAACTATGGCTACACCTTC	TRBV7-9	TRBJ1-2	CALSEPLSGTYKYIF	TGTGCTCTGAGTGAGCCCCTCTCAGGAACCTACAAATACATCTTT	TRAV19	TRAJ40	2579	1	273	2	NA	R8	A24_QYI	TRUE	inf
CASSSAGGAFRHRLYEQYF	TGTGCCAGCAGTTCTGCAGGGGGCGCTTTTCGCCACCGACTCTACGAGCAGTACTTC	TRBV27	TRBJ2-7	CAANSGGSNYKLTF	TGTGCCGCAAATAGTGGAGGTAGCAACTATAAACTGACATTT	TRAV12-2	TRAJ53	2580	0	1241	1	983	B9	A01_LTD	TRUE	vax2_inf
CASSLEDTSYGYTF	TGTGCCAGCAGCTTAGAAGACACATCCTATGGCTACACCTTC	TRBV7-2	TRBJ1-2	CAAKRSDKIIF	TGTGCAGCAAAGAGAAGTGACAAGATCATCTTT	TRAV13-1	TRAJ30	2581	0	1242	1	984	R10	B15_NQK	TRUE	inf_vax2
CASSLAGGIVDEQFF	TGTGCCAGCAGTCTAGCGGGAGGCATTGTCGATGAGCAGTTCTTC	TRBV28	TRBJ2-1	CALSGNTDKLIF	TGTGCTCTGAGTGGAAACACCGACAAGCTCATCTTT	TRAV9-2	TRAJ34	2582	7	19	400	17	R6	A01_TTD	FALSE	inf
CSVQTAWPYEQYF	TGCAGCGTTCAGACAGCCTGGCCCTACGAGCAGTACTTC	TRBV29-1	TRBJ2-7	CALSEAYTGGGNKLTF	TGTGCTCTGAGTGAGGCTTACACGGGAGGAGGAAACAAACTCACCTTT	TRAV19	TRAJ10	2583	0	1243	1	985	R21	A01_LTD	TRUE	inf_vax1
CASSPGIPNYGYTF	TGTGCCAGCAGCCCGGGGATACCTAACTATGGCTACACCTTC	TRBV27	TRBJ1-2	CIVPRGGADGLTF	TGCATCGTCCCGAGAGGAGGTGCTGACGGACTCACCTTT	TRAV26-1	TRAJ45	2584	0	1244	1	986	N4	A01_LTD	TRUE	vax2
CASSLTDSTDTQYF	TGTGCCAGCAGTTTGACAGATAGCACAGATACGCAGTATTTT	TRBV27	TRBJ2-3	CAVRDRMNRDDKIIF	TGTGCTGTGAGAGACAGGATGAACAGAGATGACAAGATCATCTTT	TRAV3	TRAJ30	2586	4	409	9	342	R20	A01_TTD	FALSE	inf_vax2
CASSLLPGGEQYF	TGTGCCAGCAGTTTACTCCCCGGGGGCGAGCAGTACTTC	TRBV28	TRBJ2-7	CAPMEYGNKLVF	TGTGCTCCCATGGAATATGGAAACAAGCTGGTCTTT	TRAV22	TRAJ47	2587	0	1245	1	987	R9	B15_NQK	TRUE	inf
CSARDLDAMNTGELFF	TGCAGTGCTAGAGACCTAGACGCAATGAACACCGGGGAGCTGTTTTTT	TRBV20-1	TRBJ2-2	CVVNRVEAGTALIF	TGTGTGGTGAACCGGGTCGAGGCAGGAACTGCTCTGATCTTT	TRAV12-1	TRAJ15	645	1	123	137	988	R28	A02_LLY	FALSE	inf_vax
CASSLSGTSGKYNEQFF	TGTGCCAGCAGCTTAAGTGGGACTAGCGGGAAATACAATGAGCAGTTCTTC	TRBV7-3	TRBJ2-1	CAVEGGNYGGATNKLIF	TGTGCCGTGGAAGGCGGGAATTATGGTGGTGCTACAAACAAGCTCATCTTT	TRAV12-2	TRAJ32	2588	0	1246	1	989	R9	B15_NQK	TRUE	inf
CASSLGDRGYQPQHF	TGTGCCAGCAGCTTAGGGGACAGGGGCTATCAGCCCCAGCATTTT	TRBV11-2	TRBJ1-5	CAVRGPRNSGYALNF	TGTGCTGTGAGAGGTCCTAGAAATTCCGGGTATGCACTCAACTTC	TRAV1-2	TRAJ41	2589	2	482	4	NA	R4	B15_RVA	FALSE	inf_vax2
CASSSNRGLGGNQPQHF	TGTGCCAGTAGTAGCAACAGGGGGCTCGGGGGCAATCAGCCCCAGCATTTT	TRBV19	TRBJ1-5	CGTEMDSSYKLIF	TGCGGCACAGAGATGGATAGCAGCTATAAATTGATCTTC	TRAV30	TRAJ12	2590	0	1247	1	NA	B5	A02_ALS	FALSE	vax2_inf
CAWSYAGMGETQYF	TGTGCCTGGAGCTACGCCGGGATGGGAGAGACCCAGTACTTC	TRBV30	TRBJ2-5	CVVNGPGTYKYIF	TGTGTGGTGAACGGGCCAGGAACCTACAAATACATCTTT	TRAV12-1	TRAJ40	2591	0	1248	1	990	R14	A02_YLQ	TRUE	inf_vax2
CASSEGSDSPLHF	TGTGCCAGCAGTGAAGGCAGTGACTCACCCCTCCACTTT	TRBV6-1	TRBJ1-6	CVVNIRWRDDKIIF	TGTGTGGTGAACATTAGGTGGAGAGATGACAAGATCATCTTT	TRAV12-1	TRAJ30	2592	1	1249	2	991	R7	A01_TTD	FALSE	inf
CASSPGLNQPQHF	TGTGCCAGCAGCCCCGGACTTAATCAGCCCCAGCATTTT	TRBV7-9	TRBJ1-5	CASDGAAGNKLTF	TGTGCTTCCGACGGGGCTGCAGGCAACAAGCTAACTTTT	TRAV38-2/DV8	TRAJ17	2593	0	1250	1	992	R28	A02_LLY	FALSE	inf_vax
CASSVYELSLPGAAQYF	TGTGCCAGCAGCGTATACGAGCTATCCCTACCCGGGGCGGCCCAGTACTTC	TRBV9	TRBJ2-5	CAVLGGGGADGLTF	TGTGCTGTGCTGGGGGGAGGAGGTGCTGACGGACTCACCTTT	TRAV21	TRAJ45	2596	0	1251	1	993	R20	A01_TTD	FALSE	inf_vax2
CASSERFSNQPQHF	TGTGCCAGCAGTGAGAGATTTTCCAATCAGCCCCAGCATTTT	TRBV27	TRBJ1-5	CALTGAGNQFYF	TGTGCTCTGACGGGAGCCGGTAACCAGTTCTATTTT	TRAV9-2	TRAJ49	2597	59	19	400	31	B7	A01_TTD	FALSE	vax2_inf
CASTGGAGDTDTQYF	TGTGCCAGCACCGGAGGGGCGGGGGACACAGATACGCAGTATTTT	TRBV6-2	TRBJ2-3	CAVNDWGFSGGYQKVTF	TGTGCCGTGAACGACTGGGGGTTTTCTGGGGGTTACCAGAAAGTTACCTTT	TRAV12-2	TRAJ13	2601	0	1252	1	NA	B6	A24_VYI	FALSE	vax2_inf
CALGSANTGELFF	TGTGCCCTAGGGTCGGCGAACACCGGGGAGCTGTTTTTT	TRBV7-9	TRBJ2-2	CAVNEEDKIIF	TGTGCCGTGAACGAGGAAGACAAGATCATCTTT	TRAV12-2	TRAJ30	2602	26	123	137	104	R6	A02_YLQ	TRUE	inf_vax2
CASSFDHDNEQFF	TGTGCCAGCAGTTTCGACCACGACAATGAGCAGTTCTTC	TRBV28	TRBJ2-1	CIVRVGIQGAQKLVF	TGCATCGTCAGAGTCGGAATTCAGGGAGCCCAGAAGCTGGTATTT	TRAV26-1	TRAJ54	2603	2	186	3	157	R7	A01_TTD	FALSE	inf
CASSLNPPGINTGELFF	TGTGCCAGCAGTTTAAATCCCCCAGGGATTAATACCGGGGAGCTGTTTTTT	TRBV27	TRBJ2-2	CAASGGTALIF	TGTGCAGCAAGCGGGGGAACTGCTCTGATCTTT	TRAV23/DV6	TRAJ15	2604	0	1253	1	NA	R24	B44_AEA	TRUE	inf_vax1
CASSIWDSGDQTNEQFF	TGTGCCAGCAGTATCTGGGACAGCGGAGACCAGACCAATGAGCAGTTCTTC	TRBV2	TRBJ2-1	CALTPNFGNEKLTF	TGTGCACTGACCCCTAACTTTGGAAATGAGAAATTAACCTTT	TRAV12-3	TRAJ48	2605	0	1254	1	994	R23	A01_TTD	FALSE	inf_vax1
CSVQWDGGEAAFF	TGCAGCGTTCAATGGGACGGGGGGGAGGCAGCTTTCTTT	TRBV29-1	TRBJ1-1	CGTDGTGNMLTF	TGCGGCACAGACGGGACAGGCAACATGCTCACCTTT	TRAV30	TRAJ39	2607	0	1255	1	995	R23	A01_DTD	FALSE	inf_vax2
CASTLPAPDTQYF	TGTGCCAGCACCCTACCGGCCCCGGATACGCAGTATTTT	TRBV6-6	TRBJ2-3	CAGGGGADGLTF	TGTGCTGGGGGAGGAGGTGCTGACGGACTCACCTTT	TRAV21	TRAJ45	2608	1	1256	2	996	B7	A01_LTD	TRUE	vax2_inf
CASSQEGWETQYF	TGTGCCAGCAGCCAAGAGGGATGGGAGACCCAGTACTTC	TRBV14	TRBJ2-5	CAMRVNNAGNMLTF	TGTGCAATGAGGGTTAATAATGCAGGCAACATGCTCACCTTT	TRAV14/DV4	TRAJ39	2609	0	1257	1	NA	B6	A24_VYF	FALSE	vax2_inf
CASSPRDSTDTQYF	TGTGCCAGCAGTCCCCGGGACAGCACAGATACGCAGTATTTT	TRBV27	TRBJ2-3	CAAYHGGFKTIF	TGTGCAGCATACCACGGAGGCTTCAAAACTATCTTT	TRAV13-1	TRAJ9	2611	6	19	400	825	B7	A01_TTD	FALSE	vax2_inf
CASSLTRGGFRYEQYF	TGTGCCAGCAGTTTAACCAGGGGGGGATTCCGCTACGAGCAGTACTTC	TRBV28	TRBJ2-7	CVVRKGSSNTGKLIF	TGTGTGGTGAGGAAGGGCTCTAGCAACACAGGCAAACTAATCTTT	TRAV12-1	TRAJ37	2612	0	1258	1	997	R12	A01_TTD	FALSE	inf_vax2
CASGLKTDSYEQYF	TGTGCCAGCGGCTTAAAGACTGATTCCTACGAGCAGTACTTC	TRBV28	TRBJ2-7	CAGASLPNRDDKIIF	TGTGCAGGAGCTTCACTTCCCAACAGAGATGACAAGATCATCTTT	TRAV27	TRAJ30	2613	0	1259	1	998	R7	A01_PTD	FALSE	inf
CATSPHQEGRTEAFF	TGTGCCACCAGTCCCCATCAGGAGGGGAGGACTGAAGCTTTCTTT	TRBV15	TRBJ1-1	CAERYSGGGADGLTF	TGTGCAGAGAGGTATTCAGGAGGAGGTGCTGACGGACTCACCTTT	TRAV5	TRAJ45	2614	0	1260	1	999	N3	A01_LTD	TRUE	vax2
CASSLARQGARGTEAFF	TGTGCCAGCAGCTTAGCGCGACAGGGGGCTCGGGGCACTGAAGCTTTCTTT	TRBV7-2	TRBJ1-1	CALSTSGTYKYIF	TGTGCTCTGAGTACCTCAGGAACCTACAAATACATCTTT	TRAV19	TRAJ40	2615	0	1261	1	1000	R23	A01_FTS	FALSE	inf_vax1
CASSPGYSNQPQHF	TGTGCCAGCAGTCCAGGGTATAGCAATCAGCCCCAGCATTTT	TRBV12-4	TRBJ1-5	CAVRRGRDDKIIF	TGTGCTGTGAGGCGGGGTAGAGATGACAAGATCATCTTT	TRAV21	TRAJ30	2616	9	135	21	116	B7	A01_TTD	FALSE	vax2_inf
CASSQGLAGAEETQYF	TGCGCCAGCAGCCAAGGACTAGCGGGAGCCGAAGAGACCCAGTACTTC	TRBV4-3	TRBJ2-5	CALSEANTGNQFYF	TGTGCTCTGAGTGAGGCAAACACCGGTAACCAGTTCTATTTT	TRAV19	TRAJ49	2617	0	1262	1	NA	B6	A24_VYF	FALSE	vax2_inf
CASSRREGMNEQFF	TGTGCCAGCAGCCGGAGGGAGGGTATGAATGAGCAGTTCTTC	TRBV5-6	TRBJ2-1	CAASASVGGSEKLVF	TGTGCAGCAAGCGCATCCGTAGGCGGATCTGAAAAGCTGGTCTTT	TRAV29/DV5	TRAJ57	2619	0	1263	1	1001	R19	A01_TTD	FALSE	inf_vax1
CASSLVQPLPTDTQYF	TGCGCCAGCAGCTTGGTCCAGCCCCTCCCCACAGATACGCAGTATTTT	TRBV5-1	TRBJ2-3	CAGHTGNQFYF	TGTGCTGGTCACACCGGTAACCAGTTCTATTTT	TRAV35	TRAJ49	2620	0	1264	1	1002	R23	A01_LTD	TRUE	inf_vax1
CASSGGLGTDYEQYF	TGTGCCAGCAGTGGGGGGTTGGGGACAGACTACGAGCAGTACTTC	TRBV6-5	TRBJ2-7	CAASKYNNDMRF	TGTGCAGCAAGTAAATATAACAATGACATGCGCTTT	TRAV13-1	TRAJ43	2622	0	1265	1	NA	R17	A24_VYF	FALSE	inf_vax1
CASSYAGSSYNSPLHF	TGTGCCAGCAGTTACGCGGGCAGCTCCTATAATTCACCCCTCCACTTT	TRBV7-9	TRBJ1-6	CAMREGPFGAAGNKLTF	TGTGCAATGAGAGAGGGCCCCTTCGGAGCTGCAGGCAACAAGCTAACTTTT	TRAV14/DV4	TRAJ17	2623	0	1266	1	NA	R9	B15_RVA	FALSE	inf
CASSEEGPRRSGELFF	TGTGCCAGCAGTGAAGAAGGCCCCCGGAGGTCCGGGGAGCTGTTTTTT	TRBV27	TRBJ2-2	CAMRDGGSTLGRLYF	TGTGCAATGAGAGACGGAGGCTCAACCCTGGGGAGGCTATACTTT	TRAV14/DV4	TRAJ18	2624	0	1267	1	1003	R11	A01_TTD	FALSE	inf
CASTSGGTQHF	TGTGCCAGTACCTCAGGGGGAACCCAGCATTTT	TRBV19	TRBJ1-5	CLVGDTGTGGFKTIF	TGCCTCGTGGGTGACACGGGGACTGGAGGCTTCAAAACTATCTTT	TRAV4	TRAJ9	2626	0	1268	1	1004	R2	A01_TTD	FALSE	inf
CASSSGRQSQYF	TGTGCCAGCAGTTCCGGAAGACAGTCTCAGTACTTC	TRBV12-4	TRBJ2-5	CAGARNTGNQFYF	TGTGCAGGAGCTCGGAACACCGGTAACCAGTTCTATTTT	TRAV27	TRAJ49	2627	0	1269	1	1005	R11	A01_FTS	FALSE	inf
CASSGSTERRFGYTF	TGTGCCAGCAGTGGCTCGACAGAGCGACGGTTTGGCTACACCTTC	TRBV6-1	TRBJ1-2	CARRTGANSKLTF	TGTGCGCGGAGGACTGGAGCCAATAGTAAGCTGACATTT	TRAV25	TRAJ56	2628	0	1270	1	NA	R13	A02_ALS	FALSE	inf
CASSYSEDTGELFF	TGTGCCAGCAGTTACTCGGAGGACACCGGGGAGCTGTTTTTT	TRBV6-5	TRBJ2-2	CAATFSGSARQLTF	TGTGCAGCAACGTTTTCTGGTTCTGCAAGGCAACTGACCTTT	TRAV13-1	TRAJ22	2629	0	1271	1	1006	R7	A01_TTD	FALSE	inf
CASSSLPGLAGERNEQFF	TGTGCCAGCAGTTCGCTCCCGGGACTAGCGGGAGAGCGCAATGAGCAGTTCTTC	TRBV27	TRBJ2-1	CAMRLLSGAGSYQLTF	TGTGCAATGAGACTACTCTCTGGGGCTGGGAGTTACCAACTCACTTTC	TRAV14/DV4	TRAJ28	2631	0	1272	1	NA	B6	A24_VYI	FALSE	vax2_inf
CATLGGGADNEQFF	TGTGCCACCTTGGGCGGGGGGGCTGACAATGAGCAGTTCTTC	TRBV13	TRBJ2-1	CAASVGYGGATNKLIF	TGTGCAGCAAGCGTAGGCTATGGTGGTGCTACAAACAAGCTCATCTTT	TRAV29/DV5	TRAJ32	2632	7	180	8	151	R11	A01_TTD	FALSE	inf
CASSLATGVPETQYF	TGTGCCAGCAGTTTGGCTACAGGGGTTCCAGAGACCCAGTACTTC	TRBV28	TRBJ2-5	CAVNAGGYNKLIF	TGTGCCGTGAACGCTGGTGGCTACAATAAGCTGATTTTT	TRAV12-2	TRAJ4	2633	2	72	10	64	R7	A01_TTD	FALSE	inf
CASRTRTISGTGNTIYF	TGTGCCAGCAGGACTCGAACCATAAGCGGTACTGGAAACACCATATATTTT	TRBV12-4	TRBJ1-3	CAMKGTTDSWGKLQF	TGTGCAATGAAAGGGACAACTGACAGCTGGGGGAAATTGCAGTTT	TRAV12-3	TRAJ24	2634	0	1273	1	1007	R21	A01_LTD	TRUE	inf_vax2
CASSLVGLADFNEQFF	TGCGCCAGCAGCTTGGTAGGACTAGCGGATTTCAATGAGCAGTTCTTC	TRBV5-1	TRBJ2-1	CALTGGGADGLTF	TGTGCTCTAACAGGAGGAGGTGCTGACGGACTCACCTTT	TRAV19	TRAJ45	2635	0	1274	1	1008	R7	A01_FTS	FALSE	inf
CAAGAGNFYTGELFF	TGTGCCGCGGGGGCGGGGAATTTTTACACCGGGGAGCTGTTTTTT	TRBV27	TRBJ2-2	CAMSFLNSGNTPLVF	TGTGCAATGAGCTTTCTAAATTCAGGAAACACACCTCTTGTCTTT	TRAV12-3	TRAJ29	2636	0	1275	1	1009	B7	A01_TTD	FALSE	vax2_inf
CASLSGQGAGDYEQYF	TGTGCCTCGCTTTCCGGGCAGGGGGCGGGTGACTACGAGCAGTACTTC	TRBV10-3	TRBJ2-7	CIVRPKNTGNQFYF	TGCATCGTCAGACCGAAGAACACCGGTAACCAGTTCTATTTT	TRAV26-1	TRAJ49	2637	0	1276	1	1010	N10	A01_LTD	TRUE	vax2
CASSQDSPGRDEQFF	TGCGCCAGCAGCCAAGATAGTCCGGGGCGGGATGAGCAGTTCTTC	TRBV4-3	TRBJ2-1	CALSEGSGGSNYKLTF	TGTGCTCTGAGTGAGGGGAGTGGAGGTAGCAACTATAAACTGACATTT	TRAV19	TRAJ53	2642	4	188	8	516	B6	A24_NYN	TRUE	vax2_inf
CASQLGQGPYYGYTF	TGTGCCAGCCAACTAGGACAGGGACCCTACTATGGCTACACCTTC	TRBV6-5	TRBJ1-2	CALSYSSASKIIF	TGTGCTCTGAGTTACAGCAGTGCTTCCAAGATAATCTTT	TRAV9-2	TRAJ3	2644	0	1277	1	1011	R22	A01_TTD	FALSE	inf_vax1
CAWSVTPGYNEQFF	TGTGCCTGGAGTGTAACCCCAGGGTACAATGAGCAGTTCTTC	TRBV30	TRBJ2-1	CATRPLGSSNTGKLIF	TGTGCTACGAGACCCCTAGGCTCTAGCAACACAGGCAAACTAATCTTT	TRAV17	TRAJ37	2645	0	1278	1	NA	R1	B15_RVA	FALSE	inf
CASSLARDSQETQYF	TGTGCCAGCAGCTTAGCCCGGGACAGTCAAGAGACCCAGTACTTC	TRBV7-9	TRBJ2-5	CAMLGGTSYGKLTF	TGTGCAATGTTGGGGGGTACTAGCTACGGAAAGCTGACATTT	TRAV14/DV4	TRAJ52	2646	3	80	19	69	B7	A01_FTS	FALSE	vax2_inf
CASGPGRGDINEQFF	TGTGCCAGCGGCCCCGGCAGGGGGGATATCAATGAGCAGTTCTTC	TRBV7-9	TRBJ2-1	CAAGNSNTGNQFYF	TGTGCTGCCGGGAATTCGAACACCGGTAACCAGTTCTATTTT	TRAV41	TRAJ49	2647	0	1279	1	1012	R1	B15_NQK	TRUE	inf_vax2
CASSPPDRFGNTIYF	TGTGCCAGCAGCCCACCCGACAGGTTTGGAAACACCATATATTTT	TRBV6-5	TRBJ1-3	CAVIDSNYQLIW	TGTGCTGTGATAGATAGCAACTATCAGTTAATCTGG	TRAV21	TRAJ33	2649	0	1280	1	1013	R19	A01_TTD	FALSE	inf_vax1
CASSLGGWSRYGYTF	TGTGCCAGCAGCTTGGGGGGCTGGAGCCGCTATGGCTACACCTTC	TRBV5-6	TRBJ1-2	CATDASGTYKYIF	TGTGCTACGGACGCCTCAGGAACCTACAAATACATCTTT	TRAV17	TRAJ40	2652	1	433	2	360	R7	A01_TTD	FALSE	inf
CASSFVLTLDSPLHF	TGTGCCAGCAGCTTTGTCCTTACTCTAGATTCACCCCTCCACTTT	TRBV11-2	TRBJ1-6	CGDGTASKLTF	TGTGGGGACGGCACTGCCAGTAAACTCACCTTT	TRAV23/DV6	TRAJ44	2654	0	1281	1	NA	B6	A24_VYF	FALSE	vax2_inf
CASGGGGSGRGARIRTGELFF	TGTGCCAGCGGCGGAGGGGGTAGTGGGCGGGGGGCGAGAATTCGCACCGGGGAGCTGTTTTTT	TRBV9	TRBJ2-2	CILKVMTGSQGNLIF	TGCATCCTGAAGGTGATGACAGGAAGCCAAGGAAATCTCATCTTT	TRAV26-2	TRAJ42	2655	0	1282	1	NA	B6	A24_QYI	TRUE	vax2_inf
CASSDRSGGDEQFF	TGTGCCAGCAGTGACAGGTCCGGGGGGGATGAGCAGTTCTTC	TRBV27	TRBJ2-1	CALGGSQGNLIF	TGTGCTCTGGGAGGAAGCCAAGGAAATCTCATCTTT	TRAV9-2	TRAJ42	2656	100	19	400	31	R12	A01_TTD	FALSE	inf
CASGHHTNEKLFF	TGTGCTAGTGGTCACCACACGAATGAAAAACTGTTTTTT	TRBV12-5	TRBJ1-4	CAASPGANNLFF	TGTGCAGCAAGCCCTGGGGCAAACAACCTCTTCTTT	TRAV29/DV5	TRAJ36	2657	0	1283	1	NA	B3	A02_ALS	FALSE	vax2_inf
CASGRGTDSYEQYF	TGTGCTAGTGGCCGCGGGACGGATTCCTACGAGCAGTACTTC	TRBV12-5	TRBJ2-7	CVVRWDSWGKLQF	TGTGTGGTGAGGTGGGACAGCTGGGGGAAATTGCAGTTT	TRAV12-1	TRAJ24	2658	11	40	39	37	B7	A01_PTD	FALSE	vax2_inf
CATGQSNTGELFF	TGTGCCACGGGACAGTCGAACACCGGGGAGCTGTTTTTT	TRBV28	TRBJ2-2	CAANSGGYQKVTF	TGTGCTGCCAACTCTGGGGGTTACCAGAAAGTTACCTTT	TRAV1-2	TRAJ13	2659	12	477	18	399	R6	A01_TTD	FALSE	inf
CASSLSSGQDTQYF	TGTGCCAGCAGTTTATCGTCAGGTCAGGATACGCAGTATTTT	TRBV27	TRBJ2-3	CAGFYNNNDMRF	TGTGCTGGCTTTTACAATAACAATGACATGCGCTTT	TRAV35	TRAJ43	2664	13	19	400	165	R7	A01_TTD	FALSE	inf
CSVLTTGPGQPQHF	TGCAGCGTCCTAACGACAGGGCCTGGGCAGCCCCAGCATTTT	TRBV29-1	TRBJ1-5	CAMREGSGGFGNVLHC	TGTGCAATGAGAGAGGGCTCGGGAGGCTTTGGGAATGTGCTGCATTGC	TRAV14/DV4	TRAJ35	2665	0	1284	1	1014	R2	A01_TTD	FALSE	inf
CATQLGGNYGYTF	TGTGCCACCCAACTGGGCGGCAACTATGGCTACACCTTC	TRBV12-4	TRBJ1-2	CAASEGDNYGQNFVF	TGTGCAGCAAGCGAGGGGGATAACTATGGTCAGAATTTTGTCTTT	TRAV29/DV5	TRAJ26	2666	2	53	143	264	R23	A01_TTD	FALSE	inf_vax2
CASSLWTDLRGGYTF	TGTGCCAGCAGTTTATGGACAGACCTCAGGGGTGGCTACACCTTC	TRBV27	TRBJ1-2	CAATSGTYKYIF	TGTGCGGCTACCTCAGGAACCTACAAATACATCTTT	TRAV27	TRAJ40	1046	0	1285	1	1015	R15	A24_NYN	TRUE	inf
CASSSQSTDEQFF	TGTGCCAGCAGTTCCCAGAGTACGGATGAGCAGTTCTTC	TRBV6-6	TRBJ2-1	CAGAGGYGGSQGNLIF	TGTGCAGGAGCCGGGGGTTATGGAGGAAGCCAAGGAAATCTCATCTTT	TRAV27	TRAJ42	2667	0	1286	1	NA	R8	A02_ALS	FALSE	inf_vax2
CASSGTSGSDTDTQYF	TGTGCCAGCAGTGGGACTAGCGGGAGTGACACAGATACGCAGTATTTT	TRBV27	TRBJ2-3	CAMRDWELTGGGNKLTF	TGTGCAATGAGAGATTGGGAACTCACGGGAGGAGGAAACAAACTCACCTTT	TRAV14/DV4	TRAJ10	2668	18	126	58	107	R23	A01_TTD	FALSE	inf_vax1
CASSIGYVATELFF	TGTGCCAGTAGTATAGGTTACGTCGCTACGGAGCTGTTTTTT	TRBV19	TRBJ2-2	CACNYGQNFVF	TGTGCCTGTAACTATGGTCAGAATTTTGTCTTT	TRAV24	TRAJ26	2669	0	1287	1	1016	R7	A01_TTD	FALSE	inf
CASSEQVTGDNEQFF	TGCGCCAGCAGTGAACAAGTGACAGGGGACAATGAGCAGTTCTTC	TRBV10-2	TRBJ2-1	CAVSDRNTNAGKSTF	TGTGCTGTGAGTGATCGGAACACCAATGCAGGCAAATCAACCTTT	TRAV8-6	TRAJ27	2670	0	1288	1	1017	N6	A02_YLQ	TRUE	vax2
CASSLSAPQETQYF	TGTGCCAGCAGTTTGTCAGCGCCCCAAGAGACCCAGTACTTC	TRBV27	TRBJ2-5	CAGLEYGNKLVF	TGTGCTGGGCTGGAATATGGAAACAAACTGGTCTTT	TRAV35	TRAJ47	2671	34	19	400	165	B7	A01_TTD	FALSE	vax2_inf
CASSEGGLDTEAFF	TGTGCCAGCAGCGAGGGAGGGTTAGACACTGAAGCTTTCTTT	TRBV2	TRBJ1-1	CALVNNAGNMLTF	TGTGCTCTAGTTAATAATGCAGGCAACATGCTCACCTTT	TRAV6	TRAJ39	2672	0	1289	1	1018	B7	A01_TTD	FALSE	vax2_inf
CASSERTGLSGNTIYF	TGTGCCAGCAGTGAACGGACAGGCCTCTCTGGAAACACCATATATTTT	TRBV2	TRBJ1-3	CAVRGYSTLTF	TGTGCTGTGAGAGGATACAGCACCCTCACCTTT	TRAV1-2	TRAJ11	2673	0	1290	1	NA	R13	A02_ALS	FALSE	inf_vax2
CASSQENTGELFF	TGTGCCAGCAGCCAGGAGAACACCGGGGAGCTGTTTTTT	TRBV28	TRBJ2-2	CAVNSGGYQKVTF	TGTGCTGTGAATTCTGGGGGTTACCAGAAAGTTACCTTT	TRAV1-2	TRAJ13	2675	14	477	18	399	R12	A01_TTD	FALSE	inf_vax2
CASSLALAGRNYNEQFF	TGTGCCAGCAGCTTAGCCCTAGCGGGACGAAACTACAATGAGCAGTTCTTC	TRBV7-9	TRBJ2-1	CAANSGYALNF	TGTGCTGCAAATTCCGGGTATGCACTCAACTTC	TRAV17	TRAJ41	2676	1	79	2	68	R6	A01_LTD	TRUE	inf_vax2
CAITGDKDSPLHF	TGTGCCATCACCGGGGACAAGGATTCACCCCTCCACTTT	TRBV28	TRBJ1-6	CVVNMQWRDDKIIF	TGTGTGGTGAACATGCAGTGGAGAGATGACAAGATCATCTTT	TRAV12-1	TRAJ30	2678	1	1249	2	991	B7	A01_TTD	FALSE	vax2_inf
CASTVLEGNIQYF	TGTGCCAGCACCGTACTTGAAGGAAACATTCAGTACTTC	TRBV5-6	TRBJ2-4	CAASVGNSGNTPLVF	TGTGCAGCAAGCGTTGGAAATTCAGGAAACACACCTCTTGTCTTT	TRAV29/DV5	TRAJ29	2680	1	53	143	1019	R7	A01_TTD	FALSE	inf
CASGDSPLHF	TGTGCCAGTGGAGATTCACCCCTCCACTTT	TRBV27	TRBJ1-6	CAMRDWELTGGGNKLTF	TGTGCAATGAGAGATTGGGAACTCACGGGAGGAGGAAACAAACTCACCTTT	TRAV14/DV4	TRAJ10	2682	19	126	58	107	R20	A01_TTD	FALSE	inf_vax1
CASSQVDRGYRNEQFF	TGTGCCAGCAGCCAAGTGGACAGGGGATATCGCAATGAGCAGTTCTTC	TRBV3-1	TRBJ2-1	CALRSEGGSNYKLTF	TGTGCTCTGAGGTCAGAAGGAGGTAGCAACTATAAACTGACATTT	TRAV19	TRAJ53	2685	0	1291	1	NA	R24	B15_RVA	FALSE	inf_vax1
CASSLGGSNTDTQYF	TGTGCCAGCAGCTTAGGGGGGTCTAACACAGATACGCAGTATTTT	TRBV7-3	TRBJ2-3	CAMRTGFQKLVF	TGTGCAATGAGGACAGGCTTTCAGAAACTTGTATTT	TRAV14/DV4	TRAJ8	2686	12	80	19	69	R29	A01_FTS	FALSE	inf_vax
CASCPGLDRTGELFF	TGTGCCAGCTGCCCGGGACTAGATCGCACCGGGGAGCTGTTTTTT	TRBV28	TRBJ2-2	CAGVALNDYKLSF	TGTGCAGGAGTAGCCCTTAACGACTACAAGCTCAGCTTT	TRAV27	TRAJ20	2688	0	1292	1	1020	B9	A01_FTS	FALSE	vax2_inf
CAISGGEITEAFF	TGTGCCATCAGTGGCGGAGAAATCACTGAAGCTTTCTTT	TRBV10-3	TRBJ1-1	CAAVFKAAGNKLTF	TGTGCAGCAGTCTTCAAAGCTGCAGGCAACAAGCTAACTTTT	TRAV13-1	TRAJ17	2690	0	1293	1	1021	R23	A01_FTS	FALSE	inf_vax1
CASSGGLAGYTGELFF	TGTGCCAGCAGTGGGGGACTAGCGGGGTATACCGGGGAGCTGTTTTTT	TRBV27	TRBJ2-2	CAMRDWGLTGGGNKLTF	TGTGCAATGAGAGACTGGGGACTCACGGGAGGAGGAAACAAACTCACCTTT	TRAV14/DV4	TRAJ10	2691	20	126	58	107	R12	A01_TTD	FALSE	inf_vax2
CASSSVDNQPQHF	TGTGCCAGCAGTAGCGTGGACAATCAGCCCCAGCATTTT	TRBV27	TRBJ1-5	CAVRQAGTALIF	TGTGCCGTGCGCCAGGCAGGAACTGCTCTGATCTTT	TRAV12-2	TRAJ15	2692	0	1294	1	1022	R5	A02_LLY	FALSE	inf
CASSPGSVAFF	TGTGCCAGCAGCCCGGGGTCTGTAGCTTTCTTT	TRBV6-2	TRBJ1-1	CAPQTGNQFYF	TGTGCTCCCCAAACCGGTAACCAGTTCTATTTT	TRAV6	TRAJ49	2694	3	35	45	33	B9	A01_TTD	FALSE	vax2_inf
CASSYSRLVATGPLYEQFF	TGTGCCAGCAGTTACTCGAGGTTGGTGGCGACAGGACCGTTATATGAGCAGTTCTTC	TRBV6-5	TRBJ2-1	CALSLSGGSYIPTF	TGTGCTCTGAGCCTATCAGGAGGAAGCTACATACCTACATTT	TRAV9-2	TRAJ6	2695	0	1295	1	1023	R7	A01_TTD	FALSE	inf
CASSTRGQGNYGYTF	TGTGCCAGCAGCACCCGGGGACAGGGGAACTATGGCTACACCTTC	TRBV5-4	TRBJ1-2	CAAENQGGKLIF	TGTGCAGCAGAGAACCAGGGAGGAAAGCTTATCTTC	TRAV29/DV5	TRAJ23	2696	0	1296	1	1024	R23	A01_FTS	FALSE	inf_vax2
CATSGLSGGTNEKLFF	TGTGCCACCAGCGGGTTATCCGGGGGAACTAATGAAAAACTGTTTTTT	TRBV15	TRBJ1-4	CAFSGSARQLTF	TGTGCCTTCTCTGGTTCTGCAAGGCAACTGACCTTT	TRAV12-2	TRAJ22	2698	0	1297	1	1025	R22	A01_FTS	FALSE	inf_vax2
CASSEILNTGELFF	TGCGCCAGCAGTGAAATCCTGAACACCGGGGAGCTGTTTTTT	TRBV10-1	TRBJ2-2	CASTDSNYQLIW	TGTGCTTCTACTGATAGCAACTATCAGTTAATCTGG	TRAV38-2/DV8	TRAJ33	2699	0	1298	1	1026	R7	A01_TTD	FALSE	inf
CASSLDSSIDTQYF	TGTGCCAGCAGTTTAGATAGTAGCATCGATACGCAGTATTTT	TRBV27	TRBJ2-3	CAASIRSNSGYALNF	TGTGCAGCAAGCATTCGCTCAAATTCCGGGTATGCACTCAACTTC	TRAV23/DV6	TRAJ41	2701	0	1299	1	1027	R19	A01_TTD	FALSE	inf_vax1
CASSFTQGMAEAFF	TGTGCCAGCAGTTTCACACAGGGTATGGCTGAAGCTTTCTTT	TRBV28	TRBJ1-1	CALVDVEGFKTIF	TGTGCTCTAGTAGACGTGGAAGGCTTCAAAACTATCTTT	TRAV6	TRAJ9	2703	0	1300	1	1028	R7	A01_TTD	FALSE	inf
CASSQGQGGQDEQYF	TGTGCCAGCTCACAAGGACAGGGAGGGCAGGACGAGCAGTACTTC	TRBV18	TRBJ2-7	CAASEGSQGNLIF	TGTGCAGCAAGTGAGGGGAGCCAAGGAAATCTCATCTTT	TRAV29/DV5	TRAJ42	2704	1	343	2	287	R7	A01_TTD	FALSE	inf
CASSIELAVYNEQFF	TGTGCCAGTAGTATAGAACTAGCGGTCTACAATGAGCAGTTCTTC	TRBV19	TRBJ2-1	CAVNLGLTGGGNKLTF	TGTGCCGTGAACCTGGGTCTCACGGGAGGAGGAAACAAACTCACCTTT	TRAV12-2	TRAJ10	2705	1	1301	2	NA	B5	A02_ALS	FALSE	vax2_inf
CASSPDPDPYQPQHF	TGTGCCAGCAGCCCAGATCCAGACCCCTATCAGCCCCAGCATTTT	TRBV3-1	TRBJ1-5	CGTRDGTSYGKLTF	TGCGGCACAAGGGATGGTACTAGCTATGGAAAGCTGACATTT	TRAV30	TRAJ52	2707	0	1302	1	1029	R7	A01_TTD	FALSE	inf
CASSSDPGTAYNEQFF	TGTGCCAGCAGCTCCGATCCCGGGACAGCTTACAATGAGCAGTTCTTC	TRBV27	TRBJ2-1	CAESTSGYSTLTF	TGTGCAGAGAGTACTTCAGGATACAGCACCCTCACCTTT	TRAV5	TRAJ11	2708	11	21	17	19	R7	A01_TTD	FALSE	inf
CASGFDAGQGSYEQYF	TGTGCCAGCGGATTTGACGCGGGACAGGGTTCCTACGAGCAGTACTTC	TRBV28	TRBJ2-7	CAEWTGGYQKVTF	TGTGCTGAATGGACTGGGGGTTACCAGAAAGTTACCTTT	TRAV1-2	TRAJ13	2709	1	477	18	399	R6	A01_TTD	FALSE	inf
CASSSTGDTEAFF	TGTGCCAGCAGCTCCACAGGGGACACTGAAGCTTTCTTT	TRBV7-8	TRBJ1-1	CVVNIVWRDDKIIF	TGTGTGGTGAACATCGTATGGAGAGATGACAAGATCATCTTT	TRAV12-1	TRAJ30	2710	0	1303	1	1030	R7	A01_TTD	FALSE	inf
CASSLSPKYEQYF	TGTGCCAGCAGTTTAAGCCCTAAATACGAGCAGTACTTC	TRBV27	TRBJ2-7	CALFSLDQFYF	TGTGCTCTGTTCTCTCTCGACCAGTTCTATTTT	TRAV9-2	TRAJ49	2711	27	19	400	31	R7	A01_TTD	FALSE	inf
CSVQDSSYNSPLHF	TGCAGCGTTCAGGACAGCTCCTATAATTCACCCCTCCACTTT	TRBV29-1	TRBJ1-6	CAVRPPGNQFYF	TGTGCTGTGAGGCCCCCCGGTAACCAGTTCTATTTT	TRAV21	TRAJ49	2713	0	1304	1	1031	R23	A01_FTS	FALSE	inf_vax1
CASTPGGYEQYF	TGTGCCAGCACACCCGGGGGCTACGAGCAGTACTTC	TRBV6-5	TRBJ2-7	CIASYNNNDMRF	TGCATCGCCTCGTACAATAACAATGACATGCGCTTT	TRAV26-1	TRAJ43	2714	2	268	8	230	R7	A01_TTD	FALSE	inf
CASSLGQHQETQYF	TGTGCCAGCAGTTTAGGGCAGCACCAAGAGACCCAGTACTTC	TRBV27	TRBJ2-5	CALSDWTGRRALTF	TGTGCTCTGAGTGATTGGACGGGCAGGAGAGCACTTACTTTT	TRAV19	TRAJ5	2715	1	883	2	712	R7	A01_TTD	FALSE	inf
CASSTDRDLLNTEAFF	TGTGCCAGTAGTACCGACAGGGACCTGTTGAACACTGAAGCTTTCTTT	TRBV19	TRBJ1-1	CASSNAGNNRKLIW	TGTGCCTCCTCTAATGCTGGCAACAACCGTAAGCTGATTTGG	TRAV24	TRAJ38	2716	0	1305	1	1032	R23	A01_LTD	TRUE	inf_vax2
CATSGDRGYSPLHF	TGTGCCACCAGCGGCGACAGGGGATATTCACCCCTCCACTTT	TRBV15	TRBJ1-6	CVHSGTYKYIF	TGTGTCCACTCAGGAACCTACAAATACATCTTT	TRAV8-2	TRAJ40	2718	0	1306	1	NA	B6	A24_VYI	FALSE	vax2_inf
CASSEAGQETQYF	TGTGCCAGCAGCGAAGCGGGGCAAGAGACCCAGTACTTC	TRBV13	TRBJ2-5	CAAAHGNFNKFYF	TGTGCAGCCGCCCATGGCAACTTCAACAAATTTTACTTT	TRAV29/DV5	TRAJ21	2719	0	1307	1	1033	R7	A01_TTD	FALSE	inf
CASSPWETGELFF	TGTGCCAGCAGCCCCTGGGAAACCGGGGAGCTGTTTTTT	TRBV9	TRBJ2-2	CALSSGDYKLSF	TGTGCTCTGAGTTCGGGAGACTACAAGCTCAGCTTT	TRAV9-2	TRAJ20	2721	1	1308	2	1034	R7	A01_TTD	FALSE	inf
CAWSVHPGIYYGYTF	TGTGCCTGGAGTGTCCACCCGGGGATATACTATGGCTACACCTTC	TRBV30	TRBJ1-2	CAVRDHRDDYKLSF	TGTGCTGTGAGAGATCACCGTGACGACTACAAGCTCAGCTTT	TRAV1-2	TRAJ20	2722	3	204	9	171	R7	A01_TTD	FALSE	inf
CASSPHRQGARGNTIYF	TGTGCCAGCAGCCCTCATCGGCAGGGGGCAAGGGGAAACACCATATATTTT	TRBV5-6	TRBJ1-3	CALSEARNFQKLVF	TGTGCTCTGAGTGAGGCGCGGAACTTTCAGAAACTTGTATTT	TRAV19	TRAJ8	2725	0	1309	1	1035	R16	A02_YLQ	TRUE	inf_vax2
CASSLRSGTDTQYF	TGTGCCAGCAGTTTACGGTCGGGAACAGATACGCAGTATTTT	TRBV27	TRBJ2-3	CALSDSQGNLIF	TGTGCTCTGAGTGACAGCCAAGGAAATCTCATCTTT	TRAV9-2	TRAJ42	2726	112	19	400	31	R23	A01_TTD	FALSE	inf_vax2
CSAIDRVDVYEQYF	TGCAGTGCTATAGACAGGGTAGATGTTTACGAGCAGTACTTC	TRBV20-1	TRBJ2-7	CALSSAGDDKIIF	TGTGCTCTGAGTTCAGCGGGAGATGACAAGATCATCTTT	TRAV19	TRAJ30	2727	0	1310	1	1036	R20	A01_PTD	FALSE	inf_vax1
CASSRGGNTIYF	TGTGCCAGCTCACGCGGTGGAAACACCATATATTTT	TRBV18	TRBJ1-3	CALSDNNNDMRF	TGTGCTCTGAGTGACAATAACAATGACATGCGCTTT	TRAV19	TRAJ43	2728	5	238	24	203	R23	A01_DTD	FALSE	inf_vax1
CAWEDRNTGELFF	TGTGCCTGGGAGGACAGGAACACCGGGGAGCTGTTTTTT	TRBV30	TRBJ2-2	CVVNRVDGYALNF	TGTGTGGTGAACCGGGTGGACGGGTATGCACTCAACTTC	TRAV12-1	TRAJ41	2729	3	123	137	104	R5	A02_YLQ	TRUE	inf_vax2
CSARDIGLAGLEQFF	TGCAGTGCTAGAGATATCGGACTAGCGGGACTGGAGCAGTTCTTC	TRBV20-1	TRBJ2-1	CAATKYSGAGSYQLTF	TGTGCAGCGACCAAATACTCTGGGGCTGGGAGTTACCAACTCACTTTC	TRAV23/DV6	TRAJ28	2730	0	1311	1	NA	R8	A24_QYI	TRUE	inf_vax2
CASSSYNEQFF	TGTGCCAGCAGTTCATACAATGAGCAGTTCTTC	TRBV27	TRBJ2-1	CAMRDWGLTGGGNKLTF	TGTGCAATGAGAGACTGGGGACTCACGGGAGGAGGAAACAAACTCACCTTT	TRAV14/DV4	TRAJ10	2731	38	126	58	107	R22	A01_TTD	FALSE	inf_vax1
CASSQEDPLTGGANVLTF	TGTGCCAGCAGCCAAGAGGATCCCTTAACCGGCGGGGCCAACGTCCTGACTTTC	TRBV3-1	TRBJ2-6	CAMTFSGGYNKLIF	TGTGCAATGACTTTTTCTGGTGGCTACAATAAGCTGATTTTT	TRAV12-3	TRAJ4	2732	0	1312	1	1037	R7	A01_TTD	FALSE	inf
CASSEGSFIEQFF	TGCGCCAGCAGTGAAGGTAGCTTCATTGAGCAGTTCTTC	TRBV10-1	TRBJ2-1	CALSDNTGKLIF	TGTGCTCTGAGTGATAACACAGGCAAACTAATCTTT	TRAV9-2	TRAJ37	2733	0	1313	1	1038	R23	A01_TTD	FALSE	inf_vax1
CASSTPEGVDTGELFF	TGTGCCAGCAGCACCCCAGAGGGAGTCGACACCGGGGAGCTGTTTTTT	TRBV5-5	TRBJ2-2	CLVGGRVDSNYQLIW	TGCCTCGTGGGTGGTCGTGTGGATAGCAACTATCAGTTAATCTGG	TRAV4	TRAJ33	2734	0	1314	1	1039	B7	A01_LTD	TRUE	vax2_inf
CSVEQGTYEQYF	TGCAGCGTGGAACAGGGGACCTACGAGCAGTACTTC	TRBV29-1	TRBJ2-7	CAVFSGNTGKLIF	TGTGCTGTCTTCTCTGGCAACACAGGCAAACTAATCTTT	TRAV21	TRAJ37	2735	18	100	19	86	R20	A01_TTD	FALSE	inf_vax2
CASSLSPSTDTQYF	TGTGCCAGCAGTTTATCTCCAAGCACAGATACGCAGTATTTT	TRBV27	TRBJ2-3	CATDYYGQNFVF	TGTGCTACGGACTACTATGGTCAGAATTTTGTCTTT	TRAV17	TRAJ26	2736	2	19	400	666	R23	A01_TTD	FALSE	inf_vax2
CASSWTSGSYEQYF	TGTGCCAGCAGTTGGACTAGCGGTTCCTACGAGCAGTACTTC	TRBV28	TRBJ2-7	CAMSAPEYSSASKIIF	TGTGCAATGAGCGCGCCTGAGTACAGCAGTGCTTCCAAGATAATCTTT	TRAV12-3	TRAJ3	2737	0	1315	1	1040	R20	A01_TTD	FALSE	inf_vax1
CASTTRDSLSEQYF	TGTGCCAGCACTACTCGGGACTCCCTTTCCGAGCAGTACTTC	TRBV27	TRBJ2-7	CAASFYGQNFVF	TGTGCAGCAAGCTTTTATGGTCAGAATTTTGTCTTT	TRAV29/DV5	TRAJ26	2739	1	351	2	295	R7	A01_TTD	FALSE	inf
CASSARNSQGGPDTQYF	TGTGCCAGCAGCGCCCGTAATTCGCAGGGGGGCCCAGATACGCAGTATTTT	TRBV9	TRBJ2-3	CASRGAGSYQLTF	TGTGCTTCCAGGGGGGCTGGGAGTTACCAACTCACTTTC	TRAV1-2	TRAJ28	2740	0	1316	1	NA	R27	A24_VYI	FALSE	inf_vax
CASSSDHPSYNEQFF	TGTGCCAGCAGTTCTGACCACCCGTCCTACAATGAGCAGTTCTTC	TRBV27	TRBJ2-1	CAAVSSNTGKLIF	TGTGCTGCGGTCTCTAGCAACACAGGCAAACTAATCTTT	TRAV21	TRAJ37	2741	4	247	16	211	R7	A01_TTD	FALSE	inf
CASSSAALLSYEQYF	TGTGCCAGCAGTTCAGCTGCCCTTCTCTCCTACGAGCAGTACTTC	TRBV27	TRBJ2-7	CAMKGNTGGFKTIF	TGTGCAATGAAAGGGAATACTGGAGGCTTCAAAACTATCTTT	TRAV14/DV4	TRAJ9	2744	0	1317	1	1041	N6	A02_YLQ	TRUE	vax2
CASSSSFQLDGYTF	TGTGCCAGCAGTTCCTCGTTCCAGTTGGATGGCTACACCTTC	TRBV27	TRBJ1-2	CALGVDSNYQLIW	TGTGCTCTGGGGGTCGATAGCAACTATCAGTTAATCTGG	TRAV9-2	TRAJ33	2748	0	1318	1	NA	R24	B44_AEV	TRUE	inf_vax1
CASSLKRGPYNEQFF	TGTGCCAGCAGTTTAAAGCGGGGGCCTTACAATGAGCAGTTCTTC	TRBV6-1	TRBJ2-1	CAALPNYQLIW	TGTGCAGCACTTCCCAACTATCAGTTAATCTGG	TRAV13-1	TRAJ33	2749	0	1319	1	NA	B6	A24_QYI	TRUE	vax2_inf
CASSQTAGYEQYF	TGCGCCAGCAGCCAAACAGCGGGCTACGAGCAGTACTTC	TRBV4-1	TRBJ2-7	CVVNILKDSSYKLIF	TGTGTGGTGAACATACTAAAGGATAGCAGCTATAAATTGATCTTC	TRAV12-1	TRAJ12	2753	12	53	143	48	R18	A24_NYN	TRUE	inf_vax1
CASSSFGGREATDTQYF	TGTGCCAGCAGCTCATTCGGGGGGCGAGAAGCCACAGATACGCAGTATTTT	TRBV7-9	TRBJ2-3	CAVGILTGGGNKLTF	TGTGCTGTGGGGATACTCACGGGAGGAGGAAACAAACTCACCTTT	TRAV2	TRAJ10	2755	0	1320	1	NA	B6	A24_VYF	FALSE	vax2_inf
CASSLRSGSDEQFF	TGTGCCAGCAGTTTAAGAAGCGGGAGTGATGAGCAGTTCTTC	TRBV27	TRBJ2-1	CALGGSQGNLIF	TGTGCCCTTGGAGGAAGCCAAGGAAATCTCATCTTT	TRAV9-2	TRAJ42	2756	98	19	400	31	R19	A01_TTD	FALSE	inf_vax1
CSAPGPSSSYNSPLHF	TGCAGTGCTCCCGGCCCGTCTTCCTCCTATAATTCACCCCTCCACTTT	TRBV20-1	TRBJ1-6	CAVSRSGGSYIPTF	TGCGCTGTGAGTCGCTCAGGAGGAAGCTACATACCTACATTT	TRAV1-1	TRAJ6	2757	0	1321	1	1042	R12	A01_LTD	TRUE	inf
CASIDDSLENYGYTF	TGTGCCAGCATAGACGACAGCCTAGAAAACTATGGCTACACCTTC	TRBV2	TRBJ1-2	CADLNSGYSTLTF	TGTGCTGACCTAAATTCAGGATACAGCACCCTCACCTTT	TRAV3	TRAJ11	2758	0	1322	1	1043	R6	A01_TTD	FALSE	inf
CASSEGAGYEQYF	TGTGCCAGCAGTGAAGGTGCCGGCTACGAGCAGTACTTC	TRBV6-4	TRBJ2-7	CVVTSHTDSNYQLIW	TGTGTGGTGACCTCCCATACGGATAGCAACTATCAGTTAATCTGG	TRAV12-1	TRAJ33	2759	9	53	143	48	N14	A24_NYN	TRUE	vax2
CASSYQGVDTQYF	TGTGCCAGCAGTTACCAGGGGGTAGATACGCAGTATTTT	TRBV6-5	TRBJ2-3	CAVNQGGNARLMF	TGTGCTGTGAACCAGGGGGGCAATGCCAGACTCATGTTT	TRAV1-2	TRAJ31	2760	7	563	16	465	B7	A01_TTD	FALSE	vax2_inf
CASSPTGAEAFF	TGTGCCAGCTCACCAACAGGGGCTGAAGCTTTCTTT	TRBV18	TRBJ1-1	CATDSPNSGYALNF	TGTGCTACGGACTCGCCAAATTCCGGGTATGCACTCAACTTC	TRAV17	TRAJ41	2762	0	1323	1	NA	B6	A24_VYF	FALSE	vax2_inf
CASSPPPGLLGTHEQYF	TGTGCCAGCAGTCCACCACCCGGGCTCTTAGGGACGCACGAGCAGTACTTC	TRBV27	TRBJ2-7	CAMREPHLLTGGGNKLTF	TGTGCAATGAGAGAGCCTCATCTACTCACGGGAGGAGGAAACAAACTCACCTTT	TRAV14/DV4	TRAJ10	2763	6	126	58	107	R7	A01_TTD	FALSE	inf
CASSMESPGGNQPQHF	TGTGCCAGCAGTATGGAATCCCCGGGGGGCAATCAGCCCCAGCATTTT	TRBV12-4	TRBJ1-5	CADLYNFNKFYF	TGTGCTGATTTATACAACTTCAACAAATTTTACTTT	TRAV8-4	TRAJ21	2764	0	1324	1	NA	B3	A02_ALS	FALSE	vax2_inf
CASSPDIEQYF	TGTGCCAGCAGCCCCGACATCGAGCAGTACTTC	TRBV7-9	TRBJ2-7	CGGNRDDKIIF	TGTGGGGGGAACAGAGATGACAAGATCATCTTT	TRAV12-1	TRAJ30	2765	52	123	137	104	N3	A02_YLQ	TRUE	vax2
CASSEENTGELFF	TGCGCCAGCAGTGAGGAGAACACCGGGGAGCTGTTTTTT	TRBV10-2	TRBJ2-2	CALNSGGYQKVTF	TGTGCTTTGAATTCTGGGGGTTACCAGAAAGTTACCTTT	TRAV1-2	TRAJ13	2766	12	477	18	399	R12	A01_TTD	FALSE	inf_vax2
CASSSGNSNQPQHF	TGTGCCAGCAGCTCAGGGAATAGCAATCAGCCCCAGCATTTT	TRBV7-9	TRBJ1-5	CAVRDGGSSGSARQLTF	TGTGCTGTGAGAGACGGGGGTTCTTCTGGTTCTGCAAGGCAACTGACCTTT	TRAV3	TRAJ22	2767	0	1325	1	1044	R23	A01_LTD	TRUE	inf_vax1
CAPGDGNTGELFF	TGTGCCCCCGGCGACGGAAACACCGGGGAGCTGTTTTTT	TRBV7-9	TRBJ2-2	CVVNRDDKIIF	TGTGTGGTGAACAGGGATGACAAGATCATCTTT	TRAV12-1	TRAJ30	2768	55	123	137	104	R28	A02_YLQ	TRUE	inf_vax
CASSQDLAGRSSYEQYF	TGTGCCAGCAGCCAAGATCTAGCCGGACGGAGCTCCTACGAGCAGTACTTC	TRBV3-1	TRBJ2-7	CAVKADSWGKLQF	TGCGCTGTGAAAGCTGACAGCTGGGGGAAATTGCAGTTT	TRAV1-1	TRAJ24	2769	0	1326	1	NA	R9	B15_RVA	FALSE	inf
CASSLGASGNEQFF	TGTGCCAGCAGTTTAGGGGCCTCTGGCAATGAGCAGTTCTTC	TRBV27	TRBJ2-1	CAVRPGGSYIPTF	TGTGCTGTGAGGCCAGGAGGAAGCTACATACCTACATTT	TRAV21	TRAJ6	2771	0	1327	1	1045	R8	B15_NQK	TRUE	inf_vax2
CASSLSSGTDTQYF	TGTGCCAGCAGTTTATCTTCAGGGACGGATACGCAGTATTTT	TRBV27	TRBJ2-3	CALTRSQGNLIF	TGTGCTCTGACAAGAAGCCAAGGAAATCTCATCTTT	TRAV9-2	TRAJ42	2772	101	19	400	31	R7	A01_TTD	FALSE	inf
CASSLPGARSGANVLTF	TGTGCCAGCAGCTTACCGGGGGCTCGCTCTGGGGCCAACGTCCTGACTTTC	TRBV5-6	TRBJ2-6	CAVGAYNQGGKLIF	TGTGCTGTCGGGGCCTATAACCAGGGAGGAAAGCTTATCTTC	TRAV20	TRAJ23	2773	0	1328	1	1046	R29	A01_LTD	TRUE	inf_vax
CASSLGGTEAFF	TGTGCCAGCAGCTTGGGTGGCACTGAAGCTTTCTTT	TRBV11-2	TRBJ1-1	CAVVRSGNTPLVF	TGTGCCGTGGTCCGTTCCGGAAACACACCTCTTGTCTTT	TRAV8-1	TRAJ29	2774	7	948	8	770	R4	A02_LLY	FALSE	inf
CASSLPVEVHWEAFF	TGTGCCAGCAGTCTCCCCGTAGAGGTACACTGGGAAGCTTTCTTT	TRBV6-6	TRBJ1-1	CAVMDRGSTLGRLYF	TGTGCTGTGATGGACAGAGGCTCAACCCTGGGGAGGCTATACTTT	TRAV21	TRAJ18	2775	0	1329	1	1047	R19	A01_FTS	FALSE	inf_vax2
CASNTPGGPEVSYGYTF	TGTGCCAGCAATACCCCCGGGGGCCCTGAAGTAAGCTATGGCTACACCTTC	TRBV7-9	TRBJ1-2	CALSRGGFGNVLHC	TGTGCTCTGAGTAGAGGGGGCTTTGGGAATGTGCTGCATTGC	TRAV19	TRAJ35	2778	0	1330	1	1048	R28	A02_LLY	FALSE	inf_vax
CASSTTSESSYNEQFF	TGTGCCAGCAGCACTACTAGCGAGAGCTCCTACAATGAGCAGTTCTTC	TRBV7-2	TRBJ2-1	CVVNPKGSGGYNKLIF	TGTGTGGTGAACCCCAAGGGGTCTGGTGGCTACAATAAGCTGATTTTT	TRAV12-1	TRAJ4	2779	1	1331	2	1049	B9	A01_FTS	FALSE	vax2_inf
CASSPDSEQYF	TGTGCCAGCAGTCCCGACAGTGAGCAGTACTTC	TRBV12-4	TRBJ2-7	CAASFGADAGNMLTF	TGTGCAGCAAGTTTCGGGGCCGATGCAGGCAACATGCTCACCTTT	TRAV13-1	TRAJ39	2780	1	923	2	749	R7	A01_TTD	FALSE	inf
CASSLDIEAFF	TGTGCCAGCAGCCTCGACATAGAAGCTTTCTTT	TRBV7-9	TRBJ1-1	CVVNRDDRLMF	TGTGTGGTGAACCGGGACGACAGACTCATGTTT	TRAV12-1	TRAJ31	2781	51	123	137	104	R28	A02_YLQ	TRUE	inf_vax
CASSETGGSEAFF	TGCGCCAGCAGTGAGACAGGGGGCAGTGAAGCTTTCTTT	TRBV10-2	TRBJ1-1	CAVPQYNNNDMRF	TGTGCTGTTCCCCAGTACAATAACAATGACATGCGCTTT	TRAV21	TRAJ43	2782	0	1332	1	1050	R7	A01_TTD	FALSE	inf
CASSFLSDRAQETQYF	TGTGCCAGCAGTTTTCTCTCCGACAGGGCCCAAGAGACCCAGTACTTC	TRBV28	TRBJ2-5	CVVTPGGSQGNLIF	TGTGTGGTGACCCCAGGAGGAAGCCAAGGAAATCTCATCTTT	TRAV12-1	TRAJ42	2783	1	688	2	560	R7	A01_TTD	FALSE	inf
CASSFEQGPYEQYF	TGTGCCAGCAGTTTCGAACAGGGCCCCTACGAGCAGTACTTC	TRBV28	TRBJ2-7	CACFGGNQFYF	TGTGCTTGCTTCGGCGGTAACCAGTTCTATTTT	TRAV9-2	TRAJ49	2787	4	19	400	31	R7	A01_TTD	FALSE	inf
CASSLVGQSSYNEQFF	TGTGCCAGCAGCCTTGTCGGACAGAGCTCCTACAATGAGCAGTTCTTC	TRBV7-2	TRBJ2-1	CIVRSSTSGTYKYIF	TGCATCGTCAGATCCTCTACCTCAGGAACCTACAAATACATCTTT	TRAV26-1	TRAJ40	2789	0	1333	1	1051	B6	A24_NYN	TRUE	vax2_inf
CASSSKAGTLYEQYF	TGTGCCAGCAGCTCCAAGGCCGGGACACTCTACGAGCAGTACTTC	TRBV11-2	TRBJ2-7	CALSEAGYYGGATNKLIF	TGTGCTCTGAGTGAGGCGGGTTATTATGGTGGTGCTACAAACAAGCTCATCTTT	TRAV19	TRAJ32	2790	0	1334	1	NA	N11	B44_AEV	TRUE	vax2
CASSIDREETQYF	TGTGCCAGTAGTATAGACAGAGAAGAGACCCAGTACTTC	TRBV19	TRBJ2-5	CARDSGNTPLVF	TGTGCTAGGGATTCAGGAAACACACCTCTTGTCTTT	TRAV17	TRAJ29	2793	0	1335	1	1052	R2	A01_LTD	TRUE	inf
CSALPSTEANYGYTF	TGCAGTGCTCTCCCTTCGACAGAAGCTAACTATGGCTACACCTTC	TRBV20-1	TRBJ1-2	CAVSPTGGGNKLTF	TGTGCTGTGAGCCCCACGGGAGGAGGAAACAAACTCACCTTT	TRAV3	TRAJ10	2794	0	1336	1	1053	R5	B44_QEL	FALSE	inf_vax2
CSVEKTAGAYEQYF	TGCAGCGTCGAGAAAACCGCGGGAGCCTACGAGCAGTACTTC	TRBV29-1	TRBJ2-7	CAVFSGNTGKLIF	TGTGCCGTTTTCTCTGGCAACACAGGCAAACTAATCTTT	TRAV12-2	TRAJ37	2795	3	100	19	86	R12	A01_TTD	FALSE	inf
CASSDRWGGQETQYF	TGTGCCAGCAGTGACCGATGGGGTGGCCAAGAGACCCAGTACTTC	TRBV27	TRBJ2-5	CALSTGNQFYF	TGTGCTCTGAGCACCGGTAACCAGTTCTATTTT	TRAV9-2	TRAJ49	2796	66	19	400	31	R23	A01_TTD	FALSE	inf_vax1
CASSPTSGIDYEQYF	TGTGCCAGCAGTCCGACTAGCGGGATTGATTACGAGCAGTACTTC	TRBV27	TRBJ2-7	CAGLGETSGSRLTF	TGTGCTGGGCTCGGAGAAACCAGTGGCTCTAGGTTGACCTTT	TRAV35	TRAJ58	2797	10	19	400	165	R7	A01_TTD	FALSE	inf
CASSEGWGSPLHF	TGTGCCAGCAGTGAAGGGTGGGGGTCACCCCTCCACTTT	TRBV2	TRBJ1-6	CVVHFGNEKLTF	TGTGTGGTGCACTTTGGAAATGAGAAATTAACCTTT	TRAV12-1	TRAJ48	2798	0	1337	1	1054	R19	A01_FTS	FALSE	inf_vax2
CASSSGWRTDVYGYTF	TGTGCCAGCAGCTCCGGATGGCGGACTGACGTCTATGGCTACACCTTC	TRBV6-5	TRBJ1-2	CAVVNRDDKIIF	TGTGCTGTGGTGAACAGAGATGACAAGATCATCTTT	TRAV21	TRAJ30	2799	0	1338	1	1055	R7	A01_TTD	FALSE	inf
CASSYRVIAGGSEQFF	TGTGCCAGCAGCTACAGGGTAATAGCGGGAGGGAGTGAGCAGTTCTTC	TRBV7-9	TRBJ2-1	CAFHGGSQGNLIF	TGTGCTTTTCATGGAGGAAGCCAAGGAAATCTCATCTTT	TRAV19	TRAJ42	2802	0	1339	1	1056	R22	A01_FTS	FALSE	inf_vax1
CASSGEGGPWGSLQFF	TGTGCCAGCAGTGGGGAAGGGGGACCCTGGGGATCTCTCCAGTTCTTC	TRBV2	TRBJ2-1	CALSDYNQGGKLIF	TGTGCTCTGAGTGATTATAACCAGGGAGGAAAGCTTATCTTC	TRAV19	TRAJ23	2803	0	1340	1	1057	R2	A01_TTD	FALSE	inf
CASTDDIEAFF	TGTGCCAGCACCGATGATATAGAAGCTTTCTTT	TRBV7-9	TRBJ1-1	CVVNVRDRLMF	TGTGTGGTGAACGTTAGGGACAGACTCATGTTT	TRAV12-1	TRAJ31	2805	44	123	137	104	R4	A02_YLQ	TRUE	inf
CASSVEAGLAGNEQFF	TGTGCCAGCAGCGTAGAGGCGGGACTAGCGGGCAATGAGCAGTTCTTC	TRBV13	TRBJ2-1	CAMRSWGGSQGNLIF	TGTGCAATGAGATCATGGGGAGGAAGCCAAGGAAATCTCATCTTT	TRAV14/DV4	TRAJ42	2806	0	1341	1	1058	B7	A01_TTD	FALSE	vax2_inf
CSAYYRTDYYGYTF	TGCAGTGCTTACTACCGGACAGACTACTATGGCTACACCTTC	TRBV20-1	TRBJ1-2	CAASASGNFNKFYF	TGTGCAGCAAGCGCGTCCGGCAACTTCAACAAATTTTACTTT	TRAV29/DV5	TRAJ21	2811	0	1342	1	1059	R20	A01_PTD	FALSE	inf_vax1
CASSPDIEAFF	TGTGCCAGCAGCCCAGACATCGAAGCTTTCTTT	TRBV7-9	TRBJ1-1	CAVNRDDKIIF	TGTGCCGTGAACAGAGATGACAAGATCATCTTT	TRAV12-2	TRAJ30	2812	46	123	137	104	R1	A02_YLQ	TRUE	inf
CASSSPGGAPYEQYF	TGTGCCAGCAGTTCTCCCGGGGGGGCACCCTACGAGCAGTACTTC	TRBV27	TRBJ2-7	CAMREPFLLTGGGNKLTF	TGTGCAATGAGAGAGCCCTTCCTACTCACGGGAGGAGGAAACAAACTCACCTTT	TRAV14/DV4	TRAJ10	2814	14	126	58	107	B7	A01_TTD	FALSE	vax2_inf
CASRGGWNEQFF	TGTGCCAGCAGGGGGGGGTGGAATGAGCAGTTCTTC	TRBV27	TRBJ2-1	CAPWGSSNTGKLIF	TGTGCACCATGGGGCTCTAGCAACACAGGCAAACTAATCTTT	TRAV12-3	TRAJ37	2815	0	1343	1	NA	N11	B44_AEV	TRUE	vax2
CAWSLEGNYEQYF	TGTGCCTGGAGTCTAGAGGGAAACTACGAGCAGTACTTC	TRBV30	TRBJ2-7	CASGGYNKLIF	TGTGCCTCGGGTGGCTACAATAAGCTGATTTTT	TRAV1-2	TRAJ4	2817	0	1344	1	1060	R12	A01_LTD	TRUE	inf
CASRDREFDSNQPQHF	TGTGCCAGTAGGGACAGGGAGTTTGATAGCAATCAGCCCCAGCATTTT	TRBV19	TRBJ1-5	CAVRDRGSTLGRLYF	TGTGCTGTGAGAGACAGAGGCTCAACCCTGGGGAGGCTATACTTT	TRAV3	TRAJ18	2818	1	1204	2	957	B7	A01_FTS	FALSE	vax2_inf
CASAPDFNTEAFF	TGTGCCAGCGCTCCCGATTTCAACACTGAAGCTTTCTTT	TRBV27	TRBJ1-1	CASRGTNAGKSTF	TGTGCTTCCCGAGGAACCAATGCAGGCAAATCAACCTTT	TRAV1-2	TRAJ27	2819	0	1345	1	1061	R23	A01_TTD	FALSE	inf_vax2
CASSLILMGTSGGEQFF	TGTGCCAGCAGCTTAATATTAATGGGGACTAGCGGTGGTGAGCAGTTCTTC	TRBV7-3	TRBJ2-1	CVVSDQEGAQKLVF	TGTGTTGTGAGTGATCAGGAGGGAGCCCAGAAGCTGGTATTT	TRAV8-2	TRAJ54	2820	0	1346	1	1062	R2	A01_TTD	FALSE	inf
CASSLSSGYNEQFF	TGTGCCAGCAGTTTATCTAGCGGTTACAATGAGCAGTTCTTC	TRBV27	TRBJ2-1	CALAGSQGNLIF	TGTGCTCTGGCAGGAAGCCAAGGAAATCTCATCTTT	TRAV9-2	TRAJ42	2823	97	19	400	31	R22	A01_TTD	FALSE	inf_vax1
CASSFENTGELFF	TGTGCCAGCAGTTTTGAGAACACCGGGGAGCTGTTTTTT	TRBV28	TRBJ2-2	CAQNSGGYQKVTF	TGTGCCCAAAATTCTGGGGGTTACCAGAAAGTTACCTTT	TRAV1-2	TRAJ13	2828	14	477	18	399	R6	A01_TTD	FALSE	inf
CASSPGLREQFF	TGTGCCAGCAGTCCAGGGCTTCGTGAGCAGTTCTTC	TRBV27	TRBJ2-1	CAVDSGEYSSASKIIF	TGTGCTGTCGACTCAGGCGAATACAGCAGTGCTTCCAAGATAATCTTT	TRAV21	TRAJ3	2830	0	1347	1	1063	R7	A01_TTD	FALSE	inf
CAASGSLNNEQFF	TGTGCCGCCTCTGGGAGTCTAAACAATGAGCAGTTCTTC	TRBV27	TRBJ2-1	CAMRDFSLTGGGNKLTF	TGTGCAATGAGAGATTTTTCCCTCACGGGAGGAGGAAACAAACTCACCTTT	TRAV14/DV4	TRAJ10	2832	28	126	58	107	R7	A01_TTD	FALSE	inf
CASSQYRETSDTQYF	TGCGCCAGCAGCCAATACAGGGAAACCTCAGATACGCAGTATTTT	TRBV4-1	TRBJ2-3	CAVGSMGGGYQKVTF	TGTGCTGTGGGTAGCATGGGAGGGGGTTACCAGAAAGTTACCTTT	TRAV8-3	TRAJ13	2833	0	1348	1	1064	R2	A01_TTD	FALSE	inf
CASSDWKDRDLTYEQYF	TGCGCCAGCAGTGACTGGAAAGACAGGGACCTTACCTACGAGCAGTACTTC	TRBV10-2	TRBJ2-7	CALSNFGNEKLTF	TGTGCTCTATCTAACTTTGGAAATGAGAAATTAACCTTT	TRAV19	TRAJ48	2835	0	1349	1	1065	R11	A01_TTD	FALSE	inf
CASSDRAGTDTQYF	TGTGCCAGCTCGGACAGGGCGGGGACAGATACGCAGTATTTT	TRBV27	TRBJ2-3	CAPGGSQGNLIF	TGTGCTCCGGGGGGAAGCCAAGGAAATCTCATCTTT	TRAV9-2	TRAJ42	2837	108	19	400	31	R7	A01_TTD	FALSE	inf
CASSISGDSQGTQYF	TGTGCCAGCAGTATTAGCGGGGATAGCCAGGGGACCCAGTACTTC	TRBV27	TRBJ2-5	CAASEPPGKSTF	TGTGCAGCAAGTGAGCCCCCAGGCAAATCAACCTTT	TRAV13-1	TRAJ27	2840	0	1350	1	1066	B7	A01_TTD	FALSE	vax2_inf
CASSSTSRDYGYTF	TGTGCCAGTAGTTCCACCTCTAGGGACTATGGCTACACCTTC	TRBV19	TRBJ1-2	CAARTGEGVVYSGAGSYQLTF	TGTGCAGCAAGAACCGGAGAAGGGGTAGTATACTCTGGGGCTGGGAGTTACCAACTCACTTTC	TRAV23/DV6	TRAJ28	2841	0	1351	1	1067	R1	B15_NQK	TRUE	inf
CASSPRITGTDEAFF	TGTGCCAGCAGTCCCAGGATAACGGGGACCGATGAAGCTTTCTTT	TRBV28	TRBJ1-1	CAVPVIYNQGGKLIF	TGTGCTGTTCCGGTGATTTATAACCAGGGAGGAAAGCTTATCTTC	TRAV1-2	TRAJ23	2843	0	1352	1	1068	R24	A02_YLQ	TRUE	inf_vax1
CASTEDGNTGELFF	TGTGCCAGCACCGAGGACGGAAACACCGGGGAGCTGTTTTTT	TRBV6-5	TRBJ2-2	CAGNTGNQFYF	TGTGCCGGGAACACCGGTAACCAGTTCTATTTT	TRAV39	TRAJ49	2844	0	1353	1	1069	R7	A01_TTD	FALSE	inf
CSARDGVGVWGTDTQYF	TGCAGTGCTAGAGATGGGGTGGGGGTCTGGGGCACAGATACGCAGTATTTT	TRBV20-1	TRBJ2-3	CAVNQDGANNLFF	TGTGCCGTGAATCAGGATGGGGCAAACAACCTCTTCTTT	TRAV12-2	TRAJ36	2845	0	1354	1	1070	N14	A24_NYN	TRUE	vax2
CASSPRSGTDTQYF	TGTGCCAGCAGTCCCCGGAGCGGCACAGATACGCAGTATTTT	TRBV27	TRBJ2-3	CALAGSQGNLIF	TGTGCTCTGGCAGGAAGCCAAGGAAATCTCATCTTT	TRAV9-2	TRAJ42	2846	106	19	400	31	R23	A01_TTD	FALSE	inf_vax1
CSVEDQMGQTYEQYF	TGCAGCGTTGAAGATCAGATGGGACAGACCTACGAGCAGTACTTC	TRBV29-1	TRBJ2-7	CAASGGSNYKLTF	TGTGCAGCAAGCGGAGGTAGCAACTATAAACTGACATTT	TRAV29/DV5	TRAJ53	2848	0	1355	1	1071	R2	A01_FTS	FALSE	inf_vax2
CASSSYLGEGTGELFF	TGTGCCAGCAGTTCGTATTTGGGCGAGGGCACCGGGGAGCTGTTTTTT	TRBV12-4	TRBJ2-2	CAVRDMEDGQKLLF	TGTGCTGTGAGAGACATGGAGGATGGCCAGAAGCTGCTCTTT	TRAV3	TRAJ16	2850	0	1356	1	1072	N4	A24_NYN	TRUE	vax2
CATSPRTGQYQETQYF	TGTGCCACCAGCCCGCGGACCGGACAGTACCAAGAGACCCAGTACTTC	TRBV15	TRBJ2-5	CAFMNPLGRLYF	TGTGCTTTCATGAACCCACTGGGGAGGCTATACTTT	TRAV38-1	TRAJ18	2853	0	1357	1	1073	R22	A01_FTS	FALSE	inf_vax2
CASSFLAGENALSQETQYF	TGCGCCAGCAGCTTCCTAGCGGGGGAGAACGCCCTCAGCCAAGAGACCCAGTACTTC	TRBV5-1	TRBJ2-5	CVSQSGGSYIPTF	TGTGTGTCGCAATCAGGAGGAAGCTACATACCTACATTT	TRAV12-1	TRAJ6	2854	0	1358	1	1074	R7	A01_TTD	FALSE	inf
CASSLAGFSSYNEQFF	TGTGCCAGCAGTCTGGCCGGGTTCAGCTCCTACAATGAGCAGTTCTTC	TRBV27	TRBJ2-1	CATVTYNTDKLIF	TGTGCTACGGTTACGTATAACACCGACAAGCTCATCTTT	TRAV17	TRAJ34	2855	0	1359	1	1075	R23	A01_LTD	TRUE	inf_vax1
CASSLSSPQETQYF	TGTGCCAGCAGTTTATCGTCCCCTCAAGAGACCCAGTACTTC	TRBV27	TRBJ2-5	CAGQLGTGNQFYF	TGTGCTGGGCAGCTGGGCACCGGTAACCAGTTCTATTTT	TRAV35	TRAJ49	2856	29	19	400	165	R29	A01_TTD	FALSE	inf_vax
CASSEATGYEQYF	TGTGCCAGCAGTGAAGCCACAGGTTACGAGCAGTACTTC	TRBV6-1	TRBJ2-7	CVVNTLSYSGAGSYQLTF	TGTGTGGTGAACACACTCTCATACTCTGGGGCTGGGAGTTACCAACTCACTTTC	TRAV12-1	TRAJ28	2857	9	53	143	48	R17	A24_NYN	TRUE	inf_vax1
CASSDRVQAGNTIYF	TGCGCCAGCAGCGACAGGGTGCAAGCTGGAAACACCATATATTTT	TRBV4-1	TRBJ1-3	CAYRFNNDMRF	TGTGCTTATAGGTTCAACAATGACATGCGCTTT	TRAV38-2/DV8	TRAJ43	2858	0	1360	1	NA	R15	A24_VYF	FALSE	inf_vax2
CSASPVTGGTYEQYF	TGCAGTGCTAGCCCTGTGACAGGGGGAACCTACGAGCAGTACTTC	TRBV20-1	TRBJ2-7	CALSEEGVSNFGNEKLTF	TGTGCTCTGAGTGAGGAGGGGGTATCTAACTTTGGAAATGAGAAATTAACCTTT	TRAV19	TRAJ48	2860	0	1361	1	1076	B9	A01_FTS	FALSE	vax2_inf
CASSWAGGYNEQFF	TGTGCCAGCAGCTGGGCGGGGGGGTACAATGAGCAGTTCTTC	TRBV7-3	TRBJ2-1	CAYSLGIQGAQKLVF	TGTGCTTATAGCTTAGGGATTCAGGGAGCCCAGAAGCTGGTATTT	TRAV38-2/DV8	TRAJ54	2861	0	1362	1	1077	R22	A01_TTD	FALSE	inf_vax1
CASSSTVTLAKNIQYF	TGTGCCAGCAGTTCGACAGTTACCCTAGCCAAAAACATTCAGTACTTC	TRBV27	TRBJ2-4	CAAEMNFNKFYF	TGCGCTGCGGAGATGAACTTCAACAAATTTTACTTT	TRAV1-1	TRAJ21	2862	0	1363	1	NA	B6	A24_VYF	FALSE	vax2_inf
CASSFATGPKFF	TGTGCCAGCAGTTTTGCAACAGGGCCTAAGTTCTTC	TRBV27	TRBJ2-1	CAVRAKNTDKLIF	TGTGCTGTGAGAGCAAAGAACACCGACAAGCTCATCTTT	TRAV3	TRAJ34	2864	1	1364	2	1078	R23	A01_LTD	TRUE	inf_vax2
CASSEGTDRGEKLFF	TGTGCCAGCAGTGAGGGGACGGACCGAGGTGAAAAACTGTTTTTT	TRBV6-1	TRBJ1-4	CAESELGDYKLSF	TGTGCAGAGAGTGAATTGGGCGACTACAAGCTCAGCTTT	TRAV5	TRAJ20	2865	0	1365	1	NA	B6	A24_VYF	FALSE	vax2_inf
CASSIDGEIYEQYF	TGTGCCAGTAGTATAGATGGGGAGATCTACGAGCAGTACTTC	TRBV19	TRBJ2-7	CAASGRGSQGNLIF	TGTGCAGCAAGCGGGAGGGGAAGCCAAGGAAATCTCATCTTT	TRAV29/DV5	TRAJ42	2866	0	1366	1	1079	B9	A01_FTS	FALSE	vax2_inf
CASSPDSELKHF	TGTGCCAGCAGCCCCGACAGTGAGCTAAAGCATTTT	TRBV28	TRBJ1-5	CAASGGRGKLIF	TGTGCAGCAAGCGGGGGGCGAGGAAAGCTTATCTTC	TRAV29/DV5	TRAJ23	2867	0	1367	1	1080	R7	A01_TTD	FALSE	inf
CASGREPFSYEQYF	TGTGCCAGCGGGAGGGAACCATTCTCCTACGAGCAGTACTTC	TRBV27	TRBJ2-7	CILRDVFDTGNQFYF	TGCATCCTGAGAGACGTATTCGACACCGGTAACCAGTTCTATTTT	TRAV26-2	TRAJ49	2870	0	1368	1	1081	R7	A01_TTD	FALSE	inf
CASSLTPGHLSYEQYF	TGTGCCAGCAGTCTAACTCCGGGACATCTCTCCTACGAGCAGTACTTC	TRBV27	TRBJ2-7	CAASVTGYALNF	TGTGCAGCAAGCGTTACCGGGTATGCACTCAACTTC	TRAV29/DV5	TRAJ41	2872	1	814	3	653	B7	A01_TTD	FALSE	vax2_inf
CASYRQGSVDTQYF	TGTGCCAGCTACAGACAGGGATCGGTAGATACGCAGTATTTT	TRBV7-9	TRBJ2-3	CAEIRDNARLMF	TGTGCAGAGATCCGGGACAATGCCAGACTCATGTTT	TRAV5	TRAJ31	2875	0	1369	1	1082	R19	A01_FTS	FALSE	inf_vax2
CASSFGAHPKAEAFF	TGTGCCAGCAGTTTTGGGGCTCACCCCAAGGCTGAAGCTTTCTTT	TRBV28	TRBJ1-1	CAMSLTERGGANNLFF	TGTGCAATGAGCCTCACCGAGAGAGGAGGGGCAAACAACCTCTTCTTT	TRAV14/DV4	TRAJ36	2876	0	1370	1	1083	R19	A01_TTD	FALSE	inf_vax1
CASSLVGQDLSGGYTF	TGTGCCAGCAGCTTGGTGGGACAGGATCTGTCGGGTGGCTACACCTTC	TRBV5-6	TRBJ1-2	CAASAGGSQGNLIF	TGTGCAGCAAGCGCAGGAGGAAGCCAAGGAAATCTCATCTTT	TRAV29/DV5	TRAJ42	2877	0	1371	1	NA	N14	A24_QYI	TRUE	vax2
CATLGTSGHNEQFF	TGTGCCACCCTTGGGACTAGCGGGCACAATGAGCAGTTCTTC	TRBV15	TRBJ2-1	CAFFPRSSTLGRLYF	TGTGCCTTCTTCCCGCGGAGCTCAACCCTGGGGAGGCTATACTTT	TRAV24	TRAJ18	2878	0	1372	1	1084	N9	A02_YLQ	TRUE	vax2
CASSSYHNEQFF	TGTGCCAGCAGTTCGTACCACAATGAGCAGTTCTTC	TRBV27	TRBJ2-1	CAGHPMEYGNKLVF	TGTGCTGGCCATCCCATGGAATATGGAAACAAACTGGTCTTT	TRAV35	TRAJ47	2879	6	19	400	165	R7	A01_TTD	FALSE	inf
CASRETGRAAGNTIYF	TGTGCCAGCCGAGAAACAGGGAGAGCTGCTGGAAACACCATATATTTT	TRBV14	TRBJ1-3	CAVRVPSGAGSYQLTF	TGTGCTGTGAGAGTCCCTTCTGGGGCTGGGAGTTACCAACTCACTTTC	TRAV1-2	TRAJ28	2880	0	1373	1	1085	R2	A01_TTD	FALSE	inf
CATRTGGQPQHF	TGTGCCACCAGGACAGGGGGCCAGCCCCAGCATTTT	TRBV24-1	TRBJ1-5	CAVRGGSGTYKYIF	TGTGCTGTGAGAGGAGGCTCAGGAACCTACAAATACATCTTT	TRAV21	TRAJ40	2881	0	1374	1	1086	R6	A01_LTD	TRUE	inf_vax2
CSARGRLAGEFSEQFF	TGCAGTGCTAGAGGACGACTAGCGGGAGAATTTAGTGAGCAGTTCTTC	TRBV20-1	TRBJ2-1	CAVNGDSWGKLQF	TGTGCCGTGAACGGTGACAGCTGGGGGAAATTGCAGTTT	TRAV12-2	TRAJ24	2884	1	1059	2	NA	B6	A24_VYF	FALSE	vax2_inf
CASSLEGDRSNSYEQYF	TGTGCCAGCAGCTTAGAGGGGGACAGGTCAAACTCCTACGAGCAGTACTTC	TRBV13	TRBJ2-7	CAFMKLMYSGGGADGLTF	TGTGCTTTCATGAAGCTAATGTATTCAGGAGGAGGTGCTGACGGACTCACCTTT	TRAV38-1	TRAJ45	2888	0	1375	1	1087	B3	A02_YLQ	TRUE	vax2_inf
CASSLGLSYEQYF	TGTGCCAGCAGCTTGGGCTTATCCTACGAGCAGTACTTC	TRBV5-6	TRBJ2-7	CAVREGFSGGYNKLIF	TGTGCTGTGAGAGAGGGGTTTTCTGGTGGCTACAATAAGCTGATTTTT	TRAV1-2	TRAJ4	2889	0	1376	1	1088	N3	A02_YLQ	TRUE	vax2
CASRLSGPNTEAFF	TGTGCCAGCCGCCTGAGTGGGCCTAACACTGAAGCTTTCTTT	TRBV6-5	TRBJ1-1	CALSESNYGQNFVF	TGTGCTCTGAGTGAGAGCAACTATGGTCAGAATTTTGTCTTT	TRAV19	TRAJ26	2890	0	1377	1	NA	B5	A02_ALS	FALSE	vax2_inf
CASSLPPGPNSPLHF	TGTGCCAGCAGCCTTCCTCCGGGACCTAATTCACCCCTCCACTTT	TRBV3-1	TRBJ1-6	CAVKHNQGGKLIF	TGTGCCGTGAAACACAACCAGGGAGGAAAGCTTATCTTC	TRAV12-2	TRAJ23	2891	0	1378	1	1089	B7	A01_PTD	FALSE	vax2_inf
CASSLRKWPYEQYF	TGTGCCAGCAGTTTGAGGAAATGGCCCTACGAGCAGTACTTC	TRBV27	TRBJ2-7	CLVGDLSSGGYNKLIF	TGCCTCGTGGGTGACCTCTCCTCTGGTGGCTACAATAAGCTGATTTTT	TRAV4	TRAJ4	2892	0	1379	1	NA	B6	A02_ALS	FALSE	vax2_inf
CASSFPDSPYEQYF	TGTGCCAGCAGTTTCCCCGACAGTCCCTACGAGCAGTACTTC	TRBV12-4	TRBJ2-7	CAVRDISDKLIF	TGTGCTGTGAGAGACATCTCCGACAAGCTCATCTTT	TRAV3	TRAJ34	2894	0	1380	1	1090	R23	A01_DTD	FALSE	inf_vax2
CASSSANYGYTF	TGTGCCAGCAGTTCAGCTAACTATGGCTACACCTTC	TRBV12-4	TRBJ1-2	CAGPMKTSYDKVIF	TGTGCTGGCCCGATGAAAACCTCCTACGACAAGGTGATATTT	TRAV35	TRAJ50	2895	0	1381	1	NA	B6	A24_VYF	FALSE	vax2_inf
CASSLDSNYEQYF	TGTGCCAGCAGCTTGGACAGTAACTACGAGCAGTACTTC	TRBV5-8	TRBJ2-7	CAVMDSNYQLIW	TGTGCTGTGATGGATAGCAACTATCAGTTAATCTGG	TRAV21	TRAJ33	2896	4	502	5	419	R12	A01_TTD	FALSE	inf_vax2
CASSLQGPPLHF	TGTGCCAGCAGCCTACAAGGACCACCCCTCCACTTT	TRBV11-1	TRBJ1-6	CAASNGGDDMRF	TGTGCAGCAAGTAACGGGGGGGATGACATGCGCTTT	TRAV13-1	TRAJ43	2898	0	1382	1	NA	N11	B44_AEV	TRUE	vax2
CASSQTFPNTGELFF	TGTGCCAGCAGCCAAACTTTCCCGAACACCGGGGAGCTGTTTTTT	TRBV3-1	TRBJ2-2	CAYREYGNKLVF	TGTGCTTATAGGGAATATGGAAACAAACTGGTCTTT	TRAV38-2/DV8	TRAJ47	2901	0	1383	1	1091	R7	A01_TTD	FALSE	inf
CASSVVPNNSPLHF	TGTGCCAGCAGCGTAGTACCGAATAATTCACCCCTCCACTTT	TRBV9	TRBJ1-6	CAALPWDSNYQLIW	TGTGCTGCCTTACCCTGGGATAGCAACTATCAGTTAATCTGG	TRAV41	TRAJ33	2902	0	1384	1	1092	R19	A01_FTS	FALSE	inf_vax2
CASSLEDTIYGYTF	TGTGCCAGCAGCTTAGAGGACACAATCTATGGCTACACCTTC	TRBV7-2	TRBJ1-2	CAVLTSGTYKYIF	TGTGCTGTTCTTACCTCAGGAACCTACAAATACATCTTT	TRAV21	TRAJ40	2903	23	111	25	94	R10	B15_NQK	TRUE	inf_vax2
CASSLPDAVFYEQYF	TGTGCCAGCAGCTTGCCGGACGCGGTATTCTACGAGCAGTACTTC	TRBV5-6	TRBJ2-7	CAESMGYNNNDMRF	TGTGCAGAGAGCATGGGCTACAATAACAATGACATGCGCTTT	TRAV5	TRAJ43	2904	0	1385	1	1093	R7	A01_TTD	FALSE	inf
CASSWTSTDTQYF	TGTGCCAGCAGTTGGACTAGCACAGATACGCAGTATTTT	TRBV27	TRBJ2-3	CAVSEWWTRGSNYKLTF	TGTGCTGTGAGTGAATGGTGGACGCGAGGTAGCAACTATAAACTGACATTT	TRAV8-4	TRAJ53	2905	0	1386	1	1094	R19	A01_FTS	FALSE	inf_vax2
CASSSSGGPYSNQPQHF	TGTGCCAGCAGCTCCTCCGGGGGGCCCTATAGCAATCAGCCCCAGCATTTT	TRBV5-8	TRBJ1-5	CALPTGNQFYF	TGTGCTCTACCGACCGGTAACCAGTTCTATTTT	TRAV6	TRAJ49	2907	3	35	45	33	R7	A01_TTD	FALSE	inf
CASSLERGHPEAFF	TGTGCCAGCAGCTTAGAGCGGGGACACCCTGAAGCTTTCTTT	TRBV7-8	TRBJ1-1	CALRDNYGQNFVF	TGTGCTCTAAGAGATAACTATGGTCAGAATTTTGTCTTT	TRAV16	TRAJ26	2909	0	1387	1	NA	R10	A02_ALS	FALSE	inf
CASSAGYEQYF	TGTGCCAGCAGCGCCGGCTACGAGCAGTACTTC	TRBV7-6	TRBJ2-7	CAASVGFGNEKLTF	TGTGCAGCAAGCGTGGGCTTTGGAAATGAGAAATTAACCTTT	TRAV29/DV5	TRAJ48	2910	25	53	143	99	R7	A01_TTD	FALSE	inf
CASRSSGGAHNEQFF	TGTGCCAGCAGGTCTAGCGGGGGGGCTCACAATGAGCAGTTCTTC	TRBV11-2	TRBJ2-1	CALVNAGGTSYGKLTF	TGTGCTCTAGTGAATGCTGGTGGTACTAGCTATGGAAAGCTGACATTT	TRAV16	TRAJ52	2911	0	1388	1	NA	R10	B15_RVA	FALSE	inf
CASSQLGGYEQYF	TGCGCCAGCAGCCAACTCGGGGGCTACGAGCAGTACTTC	TRBV4-3	TRBJ2-7	CVVNGLNSGAGSYQLTF	TGTGTGGTGAACGGGTTGAACTCTGGGGCTGGGAGTTACCAACTCACTTTC	TRAV12-1	TRAJ28	2912	9	53	143	48	R17	A24_NYN	TRUE	inf_vax2
CASSLRTSDDEQYF	TGTGCCAGCAGTTTAAGGACTAGCGACGACGAGCAGTACTTC	TRBV27	TRBJ2-7	CAVRDRSYNTDKLIF	TGTGCTGTGAGAGACCGGTCTTATAACACCGACAAGCTCATCTTT	TRAV3	TRAJ34	2913	5	409	9	342	R12	A01_TTD	FALSE	inf
CASSLPRANTGELFF	TGTGCCAGTAGTTTACCTCGAGCCAACACCGGGGAGCTGTTTTTT	TRBV19	TRBJ2-2	CAVRGGSGTYKYIF	TGTGCTGTGAGAGGAGGCTCAGGAACCTACAAATACATCTTT	TRAV21	TRAJ40	2914	10	90	11	78	R6	A01_LTD	TRUE	inf_vax2
CASSFKTDSYEQYF	TGTGCCAGCAGTTTTAAGACAGACTCCTACGAGCAGTACTTC	TRBV28	TRBJ2-7	CVVRADSWGKLQF	TGTGTGGTGAGGGCTGACAGCTGGGGGAAATTGCAGTTT	TRAV12-1	TRAJ24	2915	38	40	39	37	R20	A01_PTD	FALSE	inf_vax1
CSAPEMNNYGYTF	TGCAGTGCCCCAGAGATGAATAACTATGGCTACACCTTC	TRBV20-1	TRBJ1-2	CAVTTSGNTPLVF	TGTGCTGTGACCACTTCAGGAAACACACCTCTTGTCTTT	TRAV3	TRAJ29	2916	0	1389	1	1095	N12	A01_LTD	TRUE	vax2
CASSPGGGYGNTIYF	TGTGCCAGCAGCCCCGGTGGGGGGTACGGAAACACCATATATTTT	TRBV9	TRBJ1-3	CAMREGGGRRALTF	TGTGCAATGAGAGAGGGCGGGGGCAGGAGAGCACTTACTTTT	TRAV14/DV4	TRAJ5	2917	0	1390	1	1096	B6	A24_NYN	TRUE	vax2_inf
CASSQQGHTYNSPLHF	TGTGCCAGCAGCCAACAGGGACACACCTATAATTCACCCCTCCACTTT	TRBV6-5	TRBJ1-6	CAMLAGTASKLTF	TGTGCAATGCTTGCCGGCACTGCCAGTAAACTCACCTTT	TRAV14/DV4	TRAJ44	2920	0	1391	1	1097	R7	A01_TTD	FALSE	inf
CASTSWGSGYEQFF	TGTGCCAGCACCTCTTGGGGCTCTGGTTATGAGCAGTTCTTC	TRBV5-6	TRBJ2-1	CLVALRSAGNMLTF	TGCCTCGTGGCCCTGCGGTCTGCAGGCAACATGCTCACCTTT	TRAV4	TRAJ39	2921	0	1392	1	1098	R7	A01_TTD	FALSE	inf
CASSVGAGELFF	TGTGCCAGCAGCGTAGGGGCGGGGGAGCTGTTTTTT	TRBV9	TRBJ2-2	CAFMKQGNGNKLVF	TGTGCTTTCATGAAGCAGGGAAATGGAAACAAGCTGGTCTTT	TRAV38-1	TRAJ47	2922	0	1393	1	NA	R6	A02_ALS	FALSE	inf
CASSEGQGYEQFF	TGTGCCAGCAGTGAAGGACAGGGGTATGAGCAGTTCTTC	TRBV6-4	TRBJ2-1	CVVNMKGAGSYQLTF	TGTGTGGTGAACATGAAAGGGGCTGGGAGTTACCAACTCACTTTC	TRAV12-1	TRAJ28	2923	13	53	143	48	R26	A24_NYN	TRUE	inf_vax2
CASTALNGNQPQHF	TGTGCCAGCACGGCATTGAACGGCAATCAGCCCCAGCATTTT	TRBV12-4	TRBJ1-5	CAGQPESGGSYIPTF	TGTGCTGGGCAGCCCGAGTCAGGAGGAAGCTACATACCTACATTT	TRAV35	TRAJ6	2924	0	1394	1	1099	R7	A01_PTD	FALSE	inf
CASSLWGGTSGIDEQFF	TGTGCCAGCAGCTTATGGGGCGGGACTAGCGGGATTGATGAGCAGTTCTTC	TRBV7-9	TRBJ2-1	CALSATGNQFYF	TGTGCTCTGAGTGCCACCGGTAACCAGTTCTATTTT	TRAV9-2	TRAJ49	2925	0	1395	1	1100	R12	A01_TTD	FALSE	inf
CASSEWDNDPYEQYF	TGTGCCAGCAGTGAATGGGACAACGACCCCTACGAGCAGTACTTC	TRBV6-4	TRBJ2-7	CALSGATDKLIF	TGTGCTCTGAGTGGGGCCACCGACAAGCTCATCTTT	TRAV9-2	TRAJ34	2926	0	1396	1	1101	R12	A01_TTD	FALSE	inf
CASRTQGSGNTIYF	TGTGCCAGCAGGACACAGGGATCTGGAAACACCATATATTTT	TRBV27	TRBJ1-3	CGTEGPGGTSYGKLTF	TGCGGCACAGAGGGTCCTGGTGGTACTAGCTATGGAAAGCTGACATTT	TRAV30	TRAJ52	2931	0	1397	1	1102	R28	A02_LLY	FALSE	inf_vax
CASSPRGDPGETQYF	TGTGCCAGCAGTCCGAGGGGGGACCCCGGGGAGACCCAGTACTTC	TRBV27	TRBJ2-5	CAMRTNYGGSQGNLIF	TGTGCAATGAGGACCAATTATGGAGGAAGCCAAGGAAATCTCATCTTT	TRAV12-3	TRAJ42	2932	0	1398	1	1103	R7	A01_TTD	FALSE	inf
CASSYGNQPQHF	TGTGCCAGCAGCTACGGCAATCAGCCCCAGCATTTT	TRBV7-9	TRBJ1-5	CAASGGGGGADGLTF	TGTGCAGCAAGCGGCGGAGGAGGAGGTGCTGACGGACTCACCTTT	TRAV29/DV5	TRAJ45	2933	2	105	4	1104	N6	A02_YLQ	TRUE	vax2
CAWTNPISSDRGLGNTIYF	TGTGCCTGGACTAATCCTATATCGTCGGACAGGGGGCTAGGAAACACCATATATTTT	TRBV30	TRBJ1-3	CAVKEPWGGFKTIF	TGTGCTGTGAAAGAGCCGTGGGGGGGCTTCAAAACTATCTTT	TRAV1-2	TRAJ9	2934	0	1399	1	1105	N6	A02_YLQ	TRUE	vax2
CASSYSRGTGGYEQYF	TGTGCCAGCAGTTACTCGAGGGGGACAGGGGGCTACGAGCAGTACTTC	TRBV6-5	TRBJ2-7	CAVRDIRSNYQLIW	TGTGCTGTGAGAGACATAAGGAGCAACTATCAGTTAATCTGG	TRAV3	TRAJ33	2935	0	1400	1	1106	R7	A01_TTD	FALSE	inf
CAISESGMEGNEQFF	TGTGCCATCAGTGAGTCGGGAATGGAGGGGAATGAGCAGTTCTTC	TRBV10-3	TRBJ2-1	CAGRHSGAGSYQLTF	TGTGCAGGACGACACTCTGGGGCTGGGAGTTACCAACTCACTTTC	TRAV27	TRAJ28	2936	0	1401	1	1107	B7	A01_PTD	FALSE	vax2_inf
CASSLGGKANYGYTF	TGTGCCAGCAGTTTAGGAGGGAAAGCTAACTATGGCTACACCTTC	TRBV27	TRBJ1-2	CAMWDFTLQGGSEKLVF	TGTGCAATGTGGGACTTCACACTTCAGGGCGGATCTGAAAAGCTGGTCTTT	TRAV14/DV4	TRAJ57	2937	0	1402	1	1108	B7	A01_TTD	FALSE	vax2_inf
CASSQQTGPSGSVYEQFF	TGTGCCAGCAGTCAGCAGACAGGGCCTAGCGGGAGTGTGTATGAGCAGTTCTTC	TRBV27	TRBJ2-1	CLVGEAYQAGTALIF	TGCCTCGTGGGTGAAGCATACCAGGCAGGAACTGCTCTGATCTTT	TRAV4	TRAJ15	2938	0	1403	1	NA	R8	A24_QYI	TRUE	inf_vax2
CASSVGWANYGYTF	TGTGCCAGCAGTGTGGGGTGGGCTAACTATGGCTACACCTTC	TRBV2	TRBJ1-2	CAVVRSNDYKLSF	TGTGCTGTGGTACGTTCTAACGACTACAAGCTCAGCTTT	TRAV21	TRAJ20	2939	2	247	16	211	B7	A01_TTD	FALSE	vax2_inf
CASRIELSNQPQHF	TGTGCCAGCAGGATAGAACTTAGCAATCAGCCCCAGCATTTT	TRBV28	TRBJ1-5	CPYILTGGGNKLTF	TGCCCTTATATACTCACGGGAGGAGGAAACAAACTCACCTTT	TRAV1-1	TRAJ10	2940	0	1404	1	1109	R12	A01_TTD	FALSE	inf_vax2
CASSPGGTEAFF	TGTGCCAGCTCCCCGGGGGGAACTGAAGCTTTCTTT	TRBV18	TRBJ1-1	CALSEDSNKLVF	TGTGCTCTGAGTGAGGACTCGAACAAACTGGTCTTT	TRAV19	TRAJ47	2941	20	238	24	203	B7	A01_DTD	FALSE	vax2_inf
CASSNSGRTFTDTQYF	TGTGCCAGCAGCAACAGCGGGAGGACCTTCACAGATACGCAGTATTTT	TRBV28	TRBJ2-3	CALSNNDMRF	TGTGCTCTGAGTAACAATGACATGCGCTTT	TRAV9-2	TRAJ43	2943	1	636	2	517	R7	A01_TTD	FALSE	inf
CASSIDAGGLFTEAFF	TGTGCCAGTAGTATAGATGCGGGGGGTCTTTTTACTGAAGCTTTCTTT	TRBV19	TRBJ1-1	CAGSNDYKLSF	TGTGCAGGTTCTAACGACTACAAGCTCAGCTTT	TRAV25	TRAJ20	2944	0	1405	1	NA	B6	A24_VYF	FALSE	vax2_inf
CASSEGEGYEQYF	TGTGCCAGCAGTGAAGGGGAGGGCTACGAGCAGTACTTC	TRBV6-4	TRBJ2-7	CVVNIPPVDSSYKLIF	TGTGTGGTGAACATTCCGCCCGTGGATAGCAGCTATAAATTGATCTTC	TRAV12-1	TRAJ12	2945	12	53	143	48	R18	A24_NYN	TRUE	inf_vax1
CASSFGTGVSGNTIYF	TGTGCCAGCAGCTTTGGGACAGGGGTCTCTGGAAACACCATATATTTT	TRBV5-6	TRBJ1-3	CAASAHTGNQFYF	TGTGCAGCAAGCGCACACACCGGTAACCAGTTCTATTTT	TRAV29/DV5	TRAJ49	2946	0	1406	1	NA	R15	A24_QYI	TRUE	inf_vax2
CASSPRTASNEKLFF	TGTGCCAGCAGTCCCAGGACAGCCTCTAATGAAAAACTGTTTTTT	TRBV27	TRBJ1-4	CAAGGSQGNLIF	TGTGCTGCTGGAGGAAGCCAAGGAAATCTCATCTTT	TRAV1-2	TRAJ42	2948	8	19	400	31	R7	A01_TTD	FALSE	inf
CASSYGAYEQYF	TGTGCCAGCAGTTACGGTGCCTACGAGCAGTACTTC	TRBV6-2	TRBJ2-7	CAESGSTASKLTF	TGTGCAGAGTCAGGTAGCACTGCCAGTAAACTCACCTTT	TRAV5	TRAJ44	2950	1	53	143	NA	B3	A02_ALS	FALSE	vax2_inf
CASSVGTSASYEQYF	TGTGCCAGCAGCGTAGGGACTAGCGCCTCCTACGAGCAGTACTTC	TRBV9	TRBJ2-7	CAISSGSARQLTF	TGTGCAATAAGCTCTGGTTCTGCAAGGCAACTGACCTTT	TRAV14/DV4	TRAJ22	2951	0	1407	1	1110	R2	A01_LTD	TRUE	inf
CASSFRSDSYEQYF	TGTGCCAGCAGTTTCCGTTCTGACAGCTACGAGCAGTACTTC	TRBV28	TRBJ2-7	CAMSSYGGSQGNLIF	TGTGCAATGAGTTCATATGGAGGAAGCCAAGGAAATCTCATCTTT	TRAV14/DV4	TRAJ42	2952	0	1408	1	1111	R12	A01_PTD	FALSE	inf
CASSVFEVVAGTGELFF	TGTGCCAGCAGCGTATTCGAAGTGGTAGCGGGCACCGGGGAGCTGTTTTTT	TRBV9	TRBJ2-2	CAVDSGGGADGLTF	TGTGCTGTGGATTCAGGAGGAGGTGCTGACGGACTCACCTTT	TRAV36/DV7	TRAJ45	2954	1	1409	2	1112	R7	A01_TTD	FALSE	inf
CASSPSRPGSAEAFF	TGTGCCAGCAGTCCCTCCCGTCCAGGGAGCGCTGAAGCTTTCTTT	TRBV6-6	TRBJ1-1	CAGVADSGYALNF	TGTGCAGGAGTCGCGGATTCCGGGTATGCACTCAACTTC	TRAV27	TRAJ41	2956	0	1410	1	1113	B3	A02_LLY	FALSE	vax2_inf
CSARVRMWFVGNTEAFF	TGCAGTGCTAGAGTCCGGATGTGGTTTGTAGGGAACACTGAAGCTTTCTTT	TRBV20-1	TRBJ1-1	CAASIKRSGGSNYKLTF	TGTGCAGCAAGTATTAAGCGTAGTGGAGGTAGCAACTATAAACTGACATTT	TRAV13-1	TRAJ53	2959	0	1411	1	NA	B6	A24_VYF	FALSE	vax2_inf
CASSWGSPQETQYF	TGTGCCAGCAGTTGGGGGTCCCCCCAAGAGACCCAGTACTTC	TRBV27	TRBJ2-5	CMTAGAGGTSYGKLTF	TGCATGACGGCCGGTGCTGGTGGTACTAGCTATGGAAAGCTGACATTT	TRAV26-2	TRAJ52	2960	2	1412	3	1114	R7	A01_TTD	FALSE	inf
CASSSRSGTDTQYF	TGTGCCAGCAGCTCCCGATCCGGCACAGATACGCAGTATTTT	TRBV27	TRBJ2-3	CALSGSQGNLIF	TGTGCTCTGTCAGGAAGCCAAGGAAATCTCATCTTT	TRAV9-2	TRAJ42	2961	114	19	400	31	R7	A01_TTD	FALSE	inf
CASSLSPGQGRNEQFF	TGTGCCAGCAGTTTATCTCCGGGGCAGGGGCGAAATGAGCAGTTCTTC	TRBV27	TRBJ2-1	CAMRDWVVTGGGNKLTF	TGTGCAATGAGAGATTGGGTGGTCACGGGAGGAGGAAACAAACTCACCTTT	TRAV14/DV4	TRAJ10	2962	19	126	58	107	R7	A01_TTD	FALSE	inf
CASSLRRDFANYGYTF	TGTGCCAGCAGCTTACGCCGGGACTTCGCTAACTATGGCTACACCTTC	TRBV3-1	TRBJ1-2	CAFMGLLTDKLIF	TGTGCTTTCATGGGACTCTTGACCGACAAGCTCATCTTT	TRAV38-1	TRAJ34	2966	0	1413	1	1115	R23	A01_FTS	FALSE	inf_vax1
CASRQGPGGNTIYF	TGTGCCAGCAGGCAGGGTCCGGGTGGAAACACCATATATTTT	TRBV6-1	TRBJ1-3	CAVGTTDSWGKFQF	TGTGCTGTTGGTACAACTGACAGCTGGGGGAAATTCCAGTTT	TRAV1-2	TRAJ24	2967	0	1414	1	NA	R9	B15_RVA	FALSE	inf
CASSLGGQGDGSPLHF	TGTGCCAGCAGCTTAGGTGGACAGGGTGACGGATCACCCCTCCACTTT	TRBV11-2	TRBJ1-6	CAGPGYSTLTF	TGTGCAGGGCCGGGATACAGCACCCTCACCTTT	TRAV25	TRAJ11	2968	2	727	4	590	R20	A01_FTS	FALSE	inf_vax1
CATGESSGYNEQFF	TGTGCCACCGGTGAAAGTAGCGGTTACAATGAGCAGTTCTTC	TRBV27	TRBJ2-1	CVVSGGSQGNLIF	TGTGTGGTGAGTGGAGGAAGCCAAGGAAATCTCATCTTT	TRAV35	TRAJ42	2969	1	19	400	1116	R7	A01_TTD	FALSE	inf
CASGERGGPDTQYF	TGTGCCAGCGGAGAGCGGGGGGGCCCAGATACGCAGTATTTT	TRBV27	TRBJ2-3	CALSDLRGDMRF	TGTGCTCTGAGTGATTTAAGGGGGGACATGCGCTTT	TRAV9-2	TRAJ43	2971	46	19	400	31	R7	A01_TTD	FALSE	inf
CASSTGTPPEDGELFF	TGTGCCAGCAGTACCGGGACACCACCGGAGGACGGGGAGCTGTTTTTT	TRBV28	TRBJ2-2	CALSDFGGFKTIF	TGTGCTCTGAGTGATTTTGGAGGCTTCAAAACTATCTTT	TRAV19	TRAJ9	2972	0	1415	1	1117	R12	A01_TTD	FALSE	inf_vax2
CATGGTSGYNEQFF	TGTGCCACCGGCGGGACTAGCGGTTACAATGAGCAGTTCTTC	TRBV27	TRBJ2-1	CALAGSQGNLIF	TGTGCTCTGGCCGGAAGCCAAGGAAATCTCATCTTT	TRAV9-2	TRAJ42	2973	79	19	400	31	R7	A01_TTD	FALSE	inf
CASRTGGSYNSPLHF	TGTGCCAGTAGGACAGGAGGCTCCTATAATTCACCCCTCCACTTT	TRBV2	TRBJ1-6	CALSENSGYALNF	TGTGCTCTGAGTGAAAACTCCGGGTATGCACTCAACTTC	TRAV19	TRAJ41	2974	1	1189	3	1118	R10	B15_NQK	TRUE	inf_vax2
CASSQGGVYSNQPQHF	TGTGCCAGCAGTCAAGGAGGGGTTTATAGCAATCAGCCCCAGCATTTT	TRBV5-8	TRBJ1-5	CILRGSTSGTYKYIF	TGCATCCTGAGGGGATCTACCTCAGGAACCTACAAATACATCTTT	TRAV26-2	TRAJ40	2975	0	1416	1	1119	R7	A01_TTD	FALSE	inf
CASSLDGYTGELFF	TGTGCCAGCAGTTTAGACGGTTACACCGGGGAGCTGTTTTTT	TRBV27	TRBJ2-2	CAVLSGNTGKLIF	TGTGCTGTCCTCTCTGGCAACACAGGCAAACTAATCTTT	TRAV21	TRAJ37	2976	5	247	16	211	R20	A01_TTD	FALSE	inf_vax1
CASSPGLAGDEYEQYF	TGTGCCAGCAGTCCCGGACTAGCGGGAGATGAGTACGAGCAGTACTTC	TRBV28	TRBJ2-7	CAFSDGNQFYF	TGTGCCTTTTCGGACGGTAACCAGTTCTATTTT	TRAV24	TRAJ49	2978	0	1417	1	1120	R11	A01_TTD	FALSE	inf
CASSYDGPQYNEQFF	TGTGCCAGCAGCTATGACGGGCCCCAATACAATGAGCAGTTCTTC	TRBV27	TRBJ2-1	CALLGNQFYF	TGTGCTCTGCTCGGTAACCAGTTCTATTTT	TRAV9-2	TRAJ49	2979	25	19	400	31	R23	A01_TTD	FALSE	inf_vax2
CASSYSGLAGGLNKETQYF	TGTGCCAGCAGTTACTCCGGACTAGCGGGGGGCCTTAATAAGGAGACCCAGTACTTC	TRBV6-6	TRBJ2-5	CAASGTDNAGNMLTF	TGTGCAGCAAGCGGTACGGATAATGCAGGCAACATGCTCACCTTT	TRAV29/DV5	TRAJ39	2980	0	1418	1	NA	B3	A02_ALS	FALSE	vax2_inf
CASREETGIRFYEQYF	TGTGCCAGCAGAGAGGAGACAGGGATTCGATTCTACGAGCAGTACTTC	TRBV2	TRBJ2-7	CAVSFQTGANNLFF	TGTGCTGTGAGTTTTCAAACTGGGGCAAACAACCTCTTCTTT	TRAV21	TRAJ36	2981	0	1419	1	1121	N9	A02_YLQ	TRUE	vax2
CSANQGWPYEQYF	TGCAGCGCCAACCAGGGGTGGCCCTACGAGCAGTACTTC	TRBV29-1	TRBJ2-7	CAVNFGGSNYKLTF	TGTGCCGTGAACTTCGGAGGTAGCAACTATAAACTGACATTT	TRAV12-2	TRAJ53	2982	14	6	17	5	R23	A01_LTD	TRUE	inf_vax1
CSARDGGTDTQYF	TGCAGTGCTAGAGATGGAGGCACAGATACGCAGTATTTT	TRBV20-1	TRBJ2-3	CAVGLTWGKLQF	TGTGCTGTGGGCCTTACCTGGGGGAAATTGCAGTTT	TRAV21	TRAJ24	2983	0	1420	1	1122	N6	A02_YLQ	TRUE	vax2
CASSSWDRENTGELFF	TGTGCCAGCAGCTCCTGGGACAGGGAGAACACCGGGGAGCTGTTTTTT	TRBV13	TRBJ2-2	CALTYNFNKFYF	TGTGCTCTGACCTACAACTTCAACAAATTTTACTTT	TRAV9-2	TRAJ21	2985	0	1421	1	1123	R7	A01_TTD	FALSE	inf
CASSLDWYNEQFF	TGTGCCAGCAGCCTTGACTGGTACAATGAGCAGTTCTTC	TRBV13	TRBJ2-1	CAMSVNDYKLSF	TGTGCAATGAGCGTCAACGACTACAAGCTCAGCTTT	TRAV12-3	TRAJ20	2986	0	1422	1	NA	R15	A24_VYF	FALSE	inf_vax2
CASSQVHVTSGTLTEYEQYF	TGTGCCAGCAGCCAAGTCCACGTGACTAGCGGGACTTTGACCGAATACGAGCAGTACTTC	TRBV4-2	TRBJ2-7	CAAGGTSYGKLTF	TGTGCTGCAGGTGGTACTAGCTACGGAAAGCTGACATTT	TRAV21	TRAJ52	2988	0	1423	1	1124	B7	A01_FTS	FALSE	vax2_inf
CASSLGGGGNQPQHF	TGCGCCAGCAGCTTGGGGGGGGGAGGCAATCAGCCCCAGCATTTT	TRBV5-1	TRBJ1-5	CAVRLISNSGYALNF	TGTGCTGTGAGACTCATTTCAAATTCCGGGTATGCACTCAACTTC	TRAV3	TRAJ41	2989	0	1424	1	NA	B6	A24_VYI	FALSE	vax2_inf
CAISEQGGNTEAFF	TGTGCCATCAGTGAACAGGGGGGAAACACTGAAGCTTTCTTT	TRBV10-3	TRBJ1-1	CAVKVEGGGNKLTF	TGTGCCGTGAAGGTCGAGGGAGGAGGAAACAAACTCACCTTT	TRAV12-2	TRAJ10	2991	3	1425	4	1125	R12	A01_FTS	FALSE	inf_vax2
CASSQELWVTTSILSGELFF	TGCGCCAGCAGCCAGGAATTGTGGGTAACGACTAGCATTCTTTCCGGGGAGCTGTTTTTT	TRBV4-3	TRBJ2-2	CAVRDMEAGGGNKLTF	TGTGCTGTGAGAGACATGGAGGCGGGAGGAGGAAACAAACTCACCTTT	TRAV3	TRAJ10	2995	0	1426	1	1126	B9	A01_FTS	FALSE	vax2_inf
CASSPPDRADNEQFF	TGTGCCAGCAGTCCTCCGGACAGGGCCGACAATGAGCAGTTCTTC	TRBV27	TRBJ2-1	CAMRDWALTGGGNKLTF	TGTGCAATGAGAGACTGGGCACTCACGGGAGGAGGAAACAAACTCACCTTT	TRAV14/DV4	TRAJ10	2997	37	126	58	107	B7	A01_TTD	FALSE	vax2_inf
CASKGQREQFF	TGTGCCAGTAAAGGACAGCGCGAGCAGTTCTTC	TRBV19	TRBJ2-1	CVVSGLSWGKLQF	TGTGTTGTGAGTGGTCTCAGCTGGGGGAAATTGCAGTTT	TRAV8-2	TRAJ24	2998	1	417	2	347	B7	A01_FTS	FALSE	vax2_inf
CSVEIQATYEQYF	TGCAGCGTTGAGATACAGGCAACCTACGAGCAGTACTTC	TRBV29-1	TRBJ2-7	CAALSGNTGKLIF	TGTGCTGCCCTGTCTGGCAACACAGGCAAACTAATCTTT	TRAV21	TRAJ37	2999	17	100	19	86	B7	A01_TTD	FALSE	vax2_inf
CASSMQVAGGPVDF	TGTGCCAGTAGTATGCAGGTAGCGGGAGGCCCTGTCGACTTC	TRBV19	TRBJ2-5	CAERRGNNNDMRF	TGTGCAGAGAGACGCGGCAATAACAATGACATGCGCTTT	TRAV13-2	TRAJ43	3003	0	1427	1	1127	R19	A01_FTS	FALSE	inf_vax2
CASSLSGLGETQYF	TGTGCCAGCAGTTTATCCGGGCTTGGAGAGACCCAGTACTTC	TRBV27	TRBJ2-5	CAVPNFGNEKLTF	TGTGCTGTTCCTAACTTTGGAAATGAGAAATTAACCTTT	TRAV20	TRAJ48	3005	15	148	23	124	R6	A01_TTD	FALSE	inf
CASSQEDLRQYPYGYTF	TGTGCCAGCAGCCAAGAAGATCTGAGACAGTACCCCTATGGCTACACCTTC	TRBV3-1	TRBJ1-2	CAVFSGGYNKLIF	TGTGCTGTCTTTTCTGGTGGCTACAATAAGCTGATTTTT	TRAV1-2	TRAJ4	3006	0	1428	1	1128	R7	A01_TTD	FALSE	inf
CASSEREGRETQYF	TGTGCCAGCAGTGAGCGGGAGGGCCGGGAGACCCAGTACTTC	TRBV27	TRBJ2-5	CALAGGSQGNLIF	TGTGCTCTCGCTGGAGGAAGCCAAGGAAATCTCATCTTT	TRAV9-2	TRAJ42	3008	85	19	400	31	R7	A01_TTD	FALSE	inf
CASSQVGGTGYEQYF	TGCGCCAGCAGCCAAGTTGGGGGCACAGGGTACGAGCAGTACTTC	TRBV4-1	TRBJ2-7	CAALSGRGGADGLTF	TGTGCTGCCCTTTCCGGGAGAGGAGGTGCTGACGGACTCACCTTT	TRAV41	TRAJ45	3012	0	1429	1	1129	R21	A01_FTS	FALSE	inf_vax1
CSANRAGKNIQYF	TGCAGTGCAAACAGGGCCGGCAAAAACATTCAGTACTTC	TRBV20-1	TRBJ2-4	CVVGTGGGNKLTF	TGTGTGGTGGGCACGGGAGGAGGAAACAAACTCACCTTT	TRAV12-1	TRAJ10	3013	0	1430	1	1130	N6	A02_YLQ	TRUE	vax2
CASSFNRANTEAFF	TGTGCCAGCAGTTTTAACAGGGCGAACACTGAAGCTTTCTTT	TRBV12-4	TRBJ1-1	CASHILTGGGNKLTF	TGTGCCTCCCATATACTCACGGGAGGAGGAAACAAACTCACCTTT	TRAV17	TRAJ10	3015	0	1431	1	NA	R17	A24_VYF	FALSE	inf_vax1
CASSWGTTNEKLFF	TGTGCCAGCAGCTGGGGGACAACTAATGAAAAACTGTTTTTT	TRBV5-6	TRBJ1-4	CAPPQGAQKLVF	TGTGCTCCTCCCCAGGGAGCCCAGAAGCTGGTATTT	TRAV17	TRAJ54	3016	0	1432	1	1131	B6	A24_NYN	TRUE	vax2_inf
CASSRGRNSPLHF	TGTGCCAGCAGCAGGGGGCGCAATTCACCCCTCCACTTT	TRBV7-3	TRBJ1-6	CALKTSYDKVIF	TGTGCTTTGAAAACCTCCTACGACAAGGTGATATTT	TRAV38-2/DV8	TRAJ50	3017	0	1433	1	1132	R13	A02_YLQ	TRUE	inf_vax2
CSARDPGQTGETQYF	TGCAGTGCTAGAGATCCGGGACAGACCGGTGAGACGCAGTATTTT	TRBV20-1	TRBJ2-3	CAMREVSGGYQKVTF	TGTGCAATGAGAGAGGTTTCTGGGGGTTACCAGAAAGTTACCTTT	TRAV14/DV4	TRAJ13	3018	0	1434	1	NA	B6	A24_VYF	FALSE	vax2_inf
CASRLRGDSYEQYF	TGTGCCAGCAGACTCCGGGGAGACTCCTACGAGCAGTACTTC	TRBV6-2	TRBJ2-7	CAVPDNYGQNFVF	TGTGCAGTTCCGGATAACTATGGTCAGAATTTTGTCTTT	TRAV23/DV6	TRAJ26	3019	0	1435	1	1133	R6	A01_FTS	FALSE	inf
CASSERQANTEAFF	TGTGCCAGCAGCGAACGACAGGCCAACACTGAAGCTTTCTTT	TRBV27	TRBJ1-1	CALSDGQKLLF	TGTGCTCTGAGTGATGGCCAGAAGCTGCTCTTT	TRAV9-2	TRAJ16	3020	21	19	400	31	R11	A01_TTD	FALSE	inf
CSAISGSTDTQYF	TGCAGTGCTATTAGCGGGAGTACAGATACGCAGTATTTT	TRBV20-1	TRBJ2-3	CAMREAYSGAGSYQLTF	TGTGCAATGAGAGAAGCTTACTCTGGGGCTGGGAGTTACCAACTCACTTTC	TRAV14/DV4	TRAJ28	3022	1	68	2	61	B9	A01_FTS	FALSE	vax2_inf
CASLRQNSGEQFF	TGCGCCAGCCTTCGACAAAATAGTGGTGAGCAGTTCTTC	TRBV10-2	TRBJ2-1	CVVNMEDKLVF	TGTGTGGTGAACATGGAGGACAAACTGGTCTTT	TRAV12-1	TRAJ47	3023	0	1436	1	1134	N9	A02_YLQ	TRUE	vax2
CASSSSAESSYNEQFF	TGTGCCAGCAGCTCTTCTGCGGAAAGCTCCTACAATGAGCAGTTCTTC	TRBV7-6	TRBJ2-1	CVVNPLGSGGYNKLIF	TGTGTGGTGAACCCTTTGGGATCTGGTGGCTACAATAAGCTGATTTTT	TRAV12-1	TRAJ4	3024	1	1331	2	1049	R20	A01_TTD	FALSE	inf_vax1
CASSESSGGFFNEQFF	TGTGCCAGCAGTGAATCTAGCGGGGGCTTTTTCAATGAGCAGTTCTTC	TRBV2	TRBJ2-1	CAVNAAGGGADGLTF	TGTGCCGTGAATGCGGCAGGAGGAGGTGCTGACGGACTCACCTTT	TRAV8-1	TRAJ45	3025	0	1437	1	1135	N9	A02_YLQ	TRUE	vax2
CASSEFPGPSDGYTF	TGTGCCAGCAGTGAATTTCCAGGGCCCTCGGACGGCTACACCTTC	TRBV6-1	TRBJ1-2	CAVSWGNTDKLIF	TGTGCTGTGAGTTGGGGTAACACCGACAAGCTCATCTTT	TRAV8-6	TRAJ34	3026	0	1438	1	1136	N9	A02_YLQ	TRUE	vax2
CASSDVSGENNSPLHF	TGCGCCAGCAGTGATGTGTCAGGCGAAAATAATTCACCCCTCCACTTT	TRBV10-1	TRBJ1-6	CAVPTGANNLFF	TGTGCTGTTCCAACTGGGGCAAACAACCTCTTCTTT	TRAV1-2	TRAJ36	3027	0	1439	1	NA	B5	A02_ALS	FALSE	vax2_inf
CASSLAGDEYNEQFF	TGTGCCAGCAGTTTAGCGGGGGACGAATACAATGAGCAGTTCTTC	TRBV27	TRBJ2-1	CAQVGDSWGKLQF	TGTGCCCAAGTAGGTGACAGCTGGGGGAAATTGCAGTTT	TRAV9-2	TRAJ24	3029	9	19	400	NA	R24	A02_ALS	FALSE	inf_vax1
CASSQRDGTDTQYF	TGTGCCAGCAGCCAGCGGGACGGCACAGATACGCAGTATTTT	TRBV27	TRBJ2-3	CAGIRRTDSWGKLQF	TGTGCAGGGATTCGGAGAACTGACAGCTGGGGGAAATTGCAGTTT	TRAV25	TRAJ24	3032	0	1440	1	1137	R7	A01_TTD	FALSE	inf
CASSEAQGPQHF	TGTGCCAGCAGTGAAGCGCAGGGGCCCCAGCATTTT	TRBV6-1	TRBJ1-5	CAMRSNYQLIW	TGTGCAATGAGAAGCAACTATCAGTTAATCTGG	TRAV12-3	TRAJ33	3034	9	138	12	118	R29	A01_LTD	TRUE	inf_vax
CASSPDRGREKLFF	TGTGCCAGCAGCCCGGACAGGGGTCGTGAAAAACTGTTTTTT	TRBV7-6	TRBJ1-4	CAVIPGAGSYQLTF	TGTGCTGTGATCCCTGGGGCTGGGAGTTACCAACTCACTTTC	TRAV8-3	TRAJ28	3035	0	1441	1	1138	R4	B15_NQK	TRUE	inf
CASSRTSAKLGEQYF	TGTGCCAGCAGCAGGACTAGCGCCAAGTTGGGCGAGCAGTACTTC	TRBV28	TRBJ2-7	CAVGDNFNKFYF	TGTGCTGTGGGGGACAACTTCAACAAATTTTACTTT	TRAV8-3	TRAJ21	3037	0	1442	1	1139	N9	A02_YLQ	TRUE	vax2
CASSEGVWQQETQYF	TGTGCCAGCAGTGAAGGGGTTTGGCAGCAAGAGACCCAGTACTTC	TRBV6-1	TRBJ2-5	CAENMDSPNTGNQFYF	TGTGCAGAGAATATGGATTCTCCGAACACCGGTAACCAGTTCTATTTT	TRAV13-2	TRAJ49	3038	0	1443	1	NA	R8	A24_VYF	FALSE	inf_vax2
CASSQDSYEQYF	TGTGCCAGCAGTCAAGACAGTTACGAGCAGTACTTC	TRBV27	TRBJ2-7	CALMGTGNQFYF	TGTGCTCTGATGGGCACCGGTAACCAGTTCTATTTT	TRAV9-2	TRAJ49	3039	38	19	400	31	R7	A01_TTD	FALSE	inf
CASNPGHSNQPQHF	TGTGCCAGCAATCCGGGACATAGCAATCAGCCCCAGCATTTT	TRBV6-5	TRBJ1-5	CALDTGNQFYF	TGTGCTCTAGACACCGGTAACCAGTTCTATTTT	TRAV6	TRAJ49	3043	21	35	45	33	R6	A01_TTD	FALSE	inf
CASSTTRDRGPYTGELFF	TGTGCCAGCAGTACCACCCGGGACAGGGGGCCTTACACCGGGGAGCTGTTTTTT	TRBV28	TRBJ2-2	CALSNFGNEKLTF	TGTGCTCTGTCAAACTTCGGAAATGAGAAATTAACCTTT	TRAV19	TRAJ48	3046	0	1444	1	1140	R7	A01_TTD	FALSE	inf
CASRQGTLYGYTF	TGTGCCAGCAGGCAGGGGACACTCTATGGCTACACCTTC	TRBV12-4	TRBJ1-2	CAVGAESGGGADGLTF	TGTGCTGTGGGTGCAGAGTCAGGAGGAGGTGCTGACGGACTCACCTTT	TRAV8-3	TRAJ45	3047	0	1445	1	1141	R4	B15_NQK	TRUE	inf
CASSRLADGRNEQFF	TGTGCCAGCAGCCGACTAGCGGACGGTAGGAATGAGCAGTTCTTC	TRBV6-6	TRBJ2-1	CAMNRDDKIIF	TGTGCAATGAACAGAGATGACAAGATCATCTTT	TRAV12-3	TRAJ30	3048	0	1446	1	1142	N6	A02_YLQ	TRUE	vax2
CATSQDGDQPQHF	TGTGCCACAAGTCAGGACGGCGATCAGCCCCAGCATTTT	TRBV6-5	TRBJ1-5	CALPGGSYIPTF	TGTGCTCTACCAGGAGGAAGCTACATACCTACATTT	TRAV6	TRAJ6	3049	1	205	3	172	B7	A01_TTD	FALSE	vax2_inf
CASSQADLLNTDTQYF	TGCGCCAGCAGCCAAGCGGACCTCCTAAACACAGATACGCAGTATTTT	TRBV4-1	TRBJ2-3	CAARLNYGQNFVF	TGTGCAGCAAGGCTTAACTATGGTCAGAATTTTGTCTTT	TRAV13-1	TRAJ26	3050	0	1447	1	NA	R8	A24_QYI	TRUE	inf_vax2
CASWGDRGVEQYF	TGTGCCAGCTGGGGGGACAGGGGAGTTGAGCAGTACTTC	TRBV2	TRBJ2-7	CAASGGTASKLTF	TGTGCAGCAAGTGGCGGCACTGCCAGTAAACTCACCTTT	TRAV29/DV5	TRAJ44	3052	11	253	16	216	R12	A01_TTD	FALSE	inf_vax2
CASSLLSFARLHEQYF	TGTGCCAGCAGTTTATTAAGTTTTGCCAGGCTCCACGAGCAGTACTTC	TRBV27	TRBJ2-7	CALSNGGKLIF	TGTGCTCTCTCTAACGGAGGAAAGCTTATCTTC	TRAV16	TRAJ23	3053	0	1448	1	1143	R23	A01_FTS	FALSE	inf_vax2
CASSLWTGIGNEQFF	TGCGCCAGCAGCTTGTGGACAGGGATAGGCAATGAGCAGTTCTTC	TRBV5-1	TRBJ2-1	CAVEKEAIGNEKLTF	TGTGCTGTGGAGAAGGAGGCCATTGGAAATGAGAAATTAACCTTT	TRAV22	TRAJ48	3055	2	1094	4	879	R23	A01_FTS	FALSE	inf_vax2
CASSPGTGEAFF	TGTGCCAGTAGTCCAGGGACAGGTGAAGCTTTCTTT	TRBV19	TRBJ1-1	CAETSGQNFVF	TGTGCAGAGACTAGCGGTCAGAATTTTGTCTTT	TRAV13-2	TRAJ26	3056	0	1449	1	NA	B5	A02_ALS	FALSE	vax2_inf
CASSPFRDNIYGYTF	TGTGCCAGCAGCCCCTTCCGGGACAACATCTATGGCTACACCTTC	TRBV4-2	TRBJ1-2	CAVRGNYGGSQGNLIF	TGTGCTGTCAGAGGCAATTATGGAGGAAGCCAAGGAAATCTCATCTTT	TRAV41	TRAJ42	3058	0	1450	1	1144	B6	A24_NYN	TRUE	vax2_inf
CASAAAQETQYF	TGTGCCAGCGCGGCAGCACAAGAGACCCAGTACTTC	TRBV6-5	TRBJ2-5	CAMRSNYQLIW	TGTGCAATGAGGAGCAACTATCAGTTAATCTGG	TRAV12-3	TRAJ33	3059	8	138	12	118	R19	A01_LTD	TRUE	inf_vax2
CASSDRAANTEAFF	TGTGCCAGCAGCGACAGGGCAGCGAACACTGAAGCTTTCTTT	TRBV27	TRBJ1-1	CAASGGARLMF	TGTGCAGCAAGCGGGGGTGCCAGACTCATGTTT	TRAV29/DV5	TRAJ31	3060	3	19	400	1145	B7	A01_TTD	FALSE	vax2_inf
CSAPTRTNYEQYF	TGCAGTGCTCCTACTAGGACGAACTACGAGCAGTACTTC	TRBV20-1	TRBJ2-7	CAMRGSKGTGNQFYF	TGTGCAATGAGAGGGTCGAAGGGGACCGGTAACCAGTTCTATTTT	TRAV14/DV4	TRAJ49	3061	0	1451	1	1146	B6	A24_NYN	TRUE	vax2_inf
CASSLGWERETQYF	TGTGCCAGCAGCTTAGGCTGGGAAAGAGAGACCCAGTACTTC	TRBV7-9	TRBJ2-5	CAFSDGQKLLF	TGTGCCTTTTCAGATGGCCAGAAGCTGCTCTTT	TRAV24	TRAJ16	3062	3	125	9	106	R7	A01_TTD	FALSE	inf
CASALLGGGETQYF	TGTGCCAGCGCCTTACTCGGGGGCGGGGAGACCCAGTACTTC	TRBV6-1	TRBJ2-5	CVPETDSWGKLQF	TGTGTGCCTGAAACTGACAGCTGGGGGAAATTGCAGTTT	TRAV10	TRAJ24	3065	0	1452	1	1147	R23	A01_FTS	FALSE	inf_vax2
CASSLSSGGASDTQYF	TGTGCCAGCAGTTTATCGTCGGGGGGGGCCTCAGATACGCAGTATTTT	TRBV27	TRBJ2-3	CALSEVWGAGSYQLTF	TGTGCTCTGAGTGAGGTGTGGGGGGCTGGGAGTTACCAACTCACTTTC	TRAV19	TRAJ28	3068	0	1453	1	1148	R12	A01_TTD	FALSE	inf
CASSQDPSQRGKRTIYF	TGTGCCAGCAGCCAAGATCCCTCGCAAAGGGGGAAGCGAACCATATATTTT	TRBV4-2	TRBJ1-3	CAGCSSNTGKLIF	TGTGCTGGGTGCTCTAGCAACACAGGCAAACTAATCTTT	TRAV35	TRAJ37	3069	0	1454	1	1149	R19	A01_FTS	FALSE	inf_vax2
CASSYTQANEKLFF	TGTGCCAGCAGTTACACGCAGGCTAATGAAAAACTGTTTTTT	TRBV6-5	TRBJ1-4	CAAGYNNNDMRF	TGTGCAGCAGGCTACAATAACAATGACATGCGCTTT	TRAV13-1	TRAJ43	3071	0	1455	1	1150	R8	B15_NQK	TRUE	inf_vax2
CASSLEDTNYGYTF	TGTGCCAGCAGCTTAGAGGACACTAACTATGGCTACACCTTC	TRBV7-2	TRBJ1-2	CAVHHSGTYKYIF	TGTGCTGTGCACCACTCAGGAACCTACAAATACATCTTT	TRAV21	TRAJ40	3072	23	111	25	94	R10	B15_NQK	TRUE	inf_vax2
CASSERSGLDEQYF	TGTGCCAGCAGCGAAAGGAGCGGGCTAGACGAGCAGTACTTC	TRBV27	TRBJ2-7	CALSDQGGKLIF	TGTGCTCTGAGTGATCAGGGAGGAAAGCTTATCTTC	TRAV9-2	TRAJ23	3073	99	19	400	31	R7	A01_TTD	FALSE	inf
CASSLGSSTDTQYF	TGTGCCAGCAGTTTAGGGTCTAGCACAGATACGCAGTATTTT	TRBV27	TRBJ2-3	CALSGWIYNQGGKLIF	TGTGCTCTGAGTGGGTGGATTTATAACCAGGGAGGAAAGCTTATCTTC	TRAV19	TRAJ23	3074	2	377	11	315	R7	A01_TTD	FALSE	inf
CASSFQNGPSPQATQYF	TGTGCCAGCAGTTTTCAGAACGGGCCTAGCCCCCAAGCAACGCAGTATTTT	TRBV12-4	TRBJ2-3	CAMREVAYGNNRLAF	TGTGCAATGAGAGAGGTCGCCTATGGGAACAACAGACTCGCTTTT	TRAV14/DV4	TRAJ7	3075	0	1456	1	1151	R29	A01_PTD	FALSE	inf_vax
CASSPHLPGLAGSYEQYF	TGTGCCAGCAGTCCCCACCTGCCGGGACTAGCGGGCTCCTACGAGCAGTACTTC	TRBV28	TRBJ2-7	CLVSSGNTPLVF	TGCCTCGTTTCTTCAGGAAACACACCTCTTGTCTTT	TRAV4	TRAJ29	3076	0	1457	1	NA	R26	A24_QYI	TRUE	inf_vax1
CASSLDRQYGYTF	TGTGCCAGCAGCTTAGACCGTCAGTATGGCTACACCTTC	TRBV7-9	TRBJ1-2	CGTDGTGNMLTF	TGCGGCACAGACGGGACAGGCAACATGCTCACCTTT	TRAV30	TRAJ39	3077	0	1458	1	1152	R23	A01_FTS	FALSE	inf_vax1
CASSLDGRTQGTSPLHF	TGTGCCAGCAGCTTAGACGGACGGACCCAAGGGACTTCACCCCTCCACTTT	TRBV11-2	TRBJ1-6	CAARMNTGNQFYF	TGTGCAGCAAGAATGAACACCGGTAACCAGTTCTATTTT	TRAV29/DV5	TRAJ49	3078	0	1459	1	NA	R12	A24_VYF	FALSE	inf_vax2
CASSFIVYNEQFF	TGTGCCAGCAGCTTCATAGTCTACAATGAGCAGTTCTTC	TRBV7-2	TRBJ2-1	CAAGGGGADGLTF	TGTGCCGCGGGAGGAGGAGGTGCTGACGGACTCACCTTT	TRAV39	TRAJ45	3081	0	1460	1	1153	B9	A01_FTS	FALSE	vax2_inf
CASSSTSGVTDTQYF	TGTGCCAGCAGTTCAACGAGCGGGGTCACAGATACGCAGTATTTT	TRBV27	TRBJ2-3	CAVSGHRNQFYF	TGTGCTGTGAGTGGACACCGTAACCAGTTCTATTTT	TRAV8-4	TRAJ49	3082	4	19	400	416	R12	A01_TTD	FALSE	inf
CASSEDGVGGYGYTF	TGCGCCAGCAGTGAGGACGGGGTAGGAGGCTATGGCTACACCTTC	TRBV10-2	TRBJ1-2	CAVYRAGTASKLTF	TGTGCTGTATACAGGGCCGGCACTGCCAGTAAACTCACCTTT	TRAV22	TRAJ44	3083	0	1461	1	1154	B9	A01_FTS	FALSE	vax2_inf
CASSQGGNTGELFF	TGCGCCAGCAGCCAAGGGGGCAACACCGGGGAGCTGTTTTTT	TRBV4-1	TRBJ2-2	CAVEVEGGGNKLTF	TGTGCTGTGGAGGTCGAGGGAGGAGGAAACAAACTCACCTTT	TRAV20	TRAJ10	3084	1	593	2	487	R21	A01_FTS	FALSE	inf_vax1
CASSFPLDGPSYNEQFF	TGTGCCAGCAGTTTCCCCCTTGACGGCCCCTCCTACAATGAGCAGTTCTTC	TRBV28	TRBJ2-1	CALSGLYGNKLVF	TGTGCTCTGAGCGGGCTGTATGGAAACAAACTGGTCTTT	TRAV9-2	TRAJ47	3085	6	406	19	339	R19	A01_TTD	FALSE	inf_vax2
CASSQDRQGPPDTQYF	TGCGCCAGCAGCCAAGATAGGCAGGGGCCCCCAGATACGCAGTATTTT	TRBV4-3	TRBJ2-3	CALSEPTYSGYSTLTF	TGTGCTCTGAGTGAGCCCACCTATTCAGGATACAGCACCCTCACCTTT	TRAV19	TRAJ11	3086	0	1462	1	NA	B6	A24_VYF	FALSE	vax2_inf
CASNSGGLPHLDQAFF	TGTGCCAGCAACTCAGGGGGGCTACCACATCTTGATCAAGCTTTCTTT	TRBV7-8	TRBJ1-1	CVVNIGGYSTLTF	TGTGTGGTGAACATTGGAGGATACAGCACCCTCACCTTT	TRAV12-1	TRAJ11	3087	1	396	5	332	R7	A01_TTD	FALSE	inf
CASSDVSENTGELFF	TGTGCCAGCAGTGACGTTTCTGAGAACACCGGGGAGCTGTTTTTT	TRBV25-1	TRBJ2-2	CAARDSWGKLQF	TGTGCTGCTCGTGACAGCTGGGGGAAATTGCAGTTT	TRAV20	TRAJ24	3088	0	1463	1	NA	R26	A24_VYI	FALSE	inf_vax1
CASSGDQGYEQYF	TGTGCCAGCAGTGGAGACCAGGGGTACGAGCAGTACTTC	TRBV27	TRBJ2-7	CAPWGGGYQKVTF	TGTGCCCCTTGGGGTGGGGGTTACCAGAAAGTTACCTTT	TRAV1-2	TRAJ13	3089	1	477	18	399	R7	A01_TTD	FALSE	inf
CASSLGGINQPQHF	TGTGCCAGCAGCCTTGGGGGGATCAATCAGCCCCAGCATTTT	TRBV3-1	TRBJ1-5	CAARDVEYGNKLVF	TGTGCAGCAAGGGACGTGGAATATGGAAACAAACTGGTCTTT	TRAV13-1	TRAJ47	3090	0	1464	1	1155	B7	A01_DTD	FALSE	vax2_inf
CASSPYSDTQYF	TGTGCCAGCAGTCCTTACTCCGATACGCAGTATTTT	TRBV28	TRBJ2-3	CAVKDTDKLIF	TGTGCCGTGAAGGACACCGACAAGCTCATCTTT	TRAV8-1	TRAJ34	3091	0	1465	1	NA	N11	B44_AEV	TRUE	vax2
CASSVSYGYTF	TGTGCCAGCAGTGTCAGCTATGGCTACACCTTC	TRBV25-1	TRBJ1-2	CAPHRREAGGSYIPTF	TGTGCTCCCCACCGTAGGGAGGCAGGAGGAAGCTACATACCTACATTT	TRAV16	TRAJ6	3093	0	1466	1	1156	R20	A01_TTD	FALSE	inf_vax1
CASHDTIDEQFF	TGTGCCAGCCACGACACTATCGATGAGCAGTTCTTC	TRBV27	TRBJ2-1	CALSDNTDKLIF	TGTGCTCTGAGTGATAACACCGACAAGCTCATCTTT	TRAV9-2	TRAJ34	3094	8	19	400	31	R7	A01_TTD	FALSE	inf
CASSSTGTGGLVPQHF	TGTGCCAGCAGTTCTACCGGGACAGGGGGTTTGGTGCCCCAGCATTTT	TRBV28	TRBJ1-5	CALSDFGGFKTIF	TGTGCTCTGAGTGACTTTGGAGGCTTCAAAACTATCTTT	TRAV19	TRAJ9	3096	0	1467	1	1157	R7	A01_TTD	FALSE	inf
CASSQGSAGKRDTQYF	TGCGCCAGCAGCCAAGGATCAGCGGGAAAGAGAGATACGCAGTATTTT	TRBV4-1	TRBJ2-3	CILRDVEYGGSQGNLIF	TGCATCCTGAGAGACGTAGAATATGGAGGAAGCCAAGGAAATCTCATCTTT	TRAV26-2	TRAJ42	3097	0	1468	1	1158	R20	A01_LTD	TRUE	inf_vax1
CASSMDGGGSQYF	TGTGCCAGCAGTATGGACGGGGGAGGCTCGCAGTATTTT	TRBV27	TRBJ2-3	CAIVKRYSTLTF	TGTGCAATTGTGAAGAGATACAGCACCCTCACCTTT	TRAV14/DV4	TRAJ11	3100	0	1469	1	1159	B7	A01_TTD	FALSE	vax2_inf
CASSWGQSTGELFF	TGTGCCAGCAGTTGGGGACAGTCGACCGGGGAGCTGTTTTTT	TRBV6-5	TRBJ2-2	CAVATYSGAGSYQLTF	TGTGCTGTCGCGACATACTCTGGGGCTGGGAGTTACCAACTCACTTTC	TRAV22	TRAJ28	3101	0	1470	1	NA	B3	A02_ALS	FALSE	vax2_inf
CASSLDHASTDTQYF	TGTGCCAGCAGTTTAGACCATGCTAGCACAGATACGCAGTATTTT	TRBV27	TRBJ2-3	CALGGDGNQFYF	TGTGCTCTGGGCGGGGATGGTAACCAGTTCTATTTT	TRAV9-2	TRAJ49	3102	41	19	400	31	B7	A01_TTD	FALSE	vax2_inf
CASSSPNTGELFF	TGTGCCAGCAGTTCGCCGAACACCGGGGAGCTGTTTTTT	TRBV27	TRBJ2-2	CAMREPHLLTGGGNKLTF	TGTGCAATGAGAGAGCCCCATTTACTCACGGGAGGAGGAAACAAACTCACCTTT	TRAV14/DV4	TRAJ10	3104	13	126	58	107	B7	A01_TTD	FALSE	vax2_inf
CASSTRGHMGETQYF	TGTGCCAGCAGCACCAGGGGGCATATGGGAGAGACCCAGTACTTC	TRBV13	TRBJ2-5	CARSFGNEKLTF	TGTGCTCGCTCCTTTGGAAATGAGAAATTAACCTTT	TRAV38-2/DV8	TRAJ48	3105	0	1471	1	1160	R23	A01_DTD	FALSE	inf_vax1
CSGIGHDYEQYF	TGCAGTGGAATAGGACATGACTACGAGCAGTACTTC	TRBV20-1	TRBJ2-7	CAASVGRGSTLGRLYF	TGTGCAGCAAGCGTCGGCAGAGGCTCAACCCTGGGGAGGCTATACTTT	TRAV29/DV5	TRAJ18	3107	5	1043	6	840	R7	A01_TTD	FALSE	inf
CASGTRSGINEQFF	TGTGCCAGCGGAACGCGATCGGGCATCAATGAGCAGTTCTTC	TRBV27	TRBJ2-1	CALTGNTGKLIF	TGTGCTCTGACGGGCAACACAGGCAAACTAATCTTT	TRAV9-2	TRAJ37	3108	61	19	400	31	R7	A01_TTD	FALSE	inf
CASGGRTNYGYTF	TGTGCCAGTGGGGGGAGGACTAACTATGGCTACACCTTC	TRBV2	TRBJ1-2	CAVRAEGPHGGQKLLF	TGTGCTGTGAGAGCCGAAGGGCCTCATGGAGGCCAGAAGCTGCTCTTT	TRAV1-2	TRAJ16	3109	0	1472	1	NA	R24	B15_RVA	FALSE	inf_vax1
CASSPPQAGGNEKLFF	TGTGCCAGCAGCCCGCCTCAGGCTGGGGGTAATGAAAAACTGTTTTTT	TRBV11-2	TRBJ1-4	CAVRLSGNTGKLIF	TGTGCTGTAAGGCTCTCTGGCAACACAGGCAAACTAATCTTT	TRAV36/DV7	TRAJ37	3110	0	1473	1	NA	B6	A24_VYF	FALSE	vax2_inf
CSVEGTSSYEQYF	TGCAGCGTAGAAGGGACTTCTTCCTACGAGCAGTACTTC	TRBV29-1	TRBJ2-7	CALIGVWGKLQF	TGTGCTCTGATTGGCGTCTGGGGGAAATTGCAGTTT	TRAV9-2	TRAJ24	3111	3	329	5	278	R19	A01_TTD	FALSE	inf_vax1
CASSSSFGTGGPEGEKLFF	TGTGCCAGCAGCTCTTCTTTCGGGACAGGGGGTCCCGAGGGTGAAAAACTGTTTTTT	TRBV7-9	TRBJ1-4	CVGGDSSYKLIF	TGTGTGGGGGGGGATAGCAGCTATAAATTGATCTTC	TRAV12-1	TRAJ12	3113	0	1474	1	1161	B9	A01_FTS	FALSE	vax2_inf
CASNEENTGELFF	TGCGCCAGCAATGAGGAGAACACCGGGGAGCTGTTTTTT	TRBV5-1	TRBJ2-2	CVVNNNNDMRF	TGTGTGGTGAACAATAACAATGACATGCGCTTT	TRAV12-1	TRAJ43	3114	34	123	137	104	N6	A02_YLQ	TRUE	vax2
CASSFGASDEQFF	TGTGCCAGCAGTTTCGGGGCTTCGGATGAGCAGTTCTTC	TRBV12-4	TRBJ2-1	CAASAGNAGANNLFF	TGTGCAGCAAGCGCAGGGAACGCTGGGGCAAACAACCTCTTCTTT	TRAV29/DV5	TRAJ36	3119	1	105	4	1104	R7	A01_TTD	FALSE	inf
CASSFEGPHTEAFF	TGTGCCAGCAGTTTTGAGGGGCCCCACACTGAAGCTTTCTTT	TRBV28	TRBJ1-1	CAMRESVYGQNFVF	TGTGCAATGAGAGAGAGTGTCTATGGTCAGAATTTTGTCTTT	TRAV14/DV4	TRAJ26	3120	0	1475	1	1162	R7	A01_TTD	FALSE	inf
CASRGRLAEGDTEAFF	TGTGCCAGCAGGGGTCGACTGGCCGAGGGGGACACTGAAGCTTTCTTT	TRBV25-1	TRBJ1-1	CVLYNQGGKLIF	TGTGTTCTATATAACCAGGGAGGAAAGCTTATCTTC	TRAV8-2	TRAJ23	3125	0	1476	1	1163	B3	A02_LLY	FALSE	vax2_inf
CASSLVPTDTQYF	TGTGCCAGCTCACTCGTCCCCACAGATACGCAGTATTTT	TRBV6-5	TRBJ2-3	CAMSDMSGGYQKVTF	TGTGCAATGAGCGATATGTCTGGGGGTTACCAGAAAGTTACCTTT	TRAV12-3	TRAJ13	3127	0	1477	1	1164	R7	A01_TTD	FALSE	inf
CASSETGGYEQYF	TGCGCCAGCAGCGAGACAGGGGGCTACGAGCAGTACTTC	TRBV4-1	TRBJ2-7	CVVTILSLNAGGTSYGKLTF	TGTGTGGTGACCATCCTATCTCTTAATGCTGGTGGTACTAGCTATGGAAAGCTGACATTT	TRAV12-1	TRAJ52	3129	0	1478	1	1165	R17	A24_NYN	TRUE	inf_vax1
CASSQVGLGGGELFF	TGTGCCAGCAGCCAAGTGGGCTTAGGAGGCGGGGAGCTGTTTTTT	TRBV27	TRBJ2-2	CAVLSGGYNKLIF	TGTGCCGTTCTTTCTGGTGGCTACAATAAGCTGATTTTT	TRAV12-2	TRAJ4	3130	0	1479	1	1166	R19	A01_PTD	FALSE	inf_vax2
CASSPDIEAFF	TGTGCCAGCAGCCCTGACATTGAAGCTTTCTTT	TRBV7-9	TRBJ1-1	CVVNGADKLIF	TGTGTGGTGAATGGAGCCGACAAGCTCATCTTT	TRAV12-1	TRAJ34	3133	52	123	137	104	R1	A02_YLQ	TRUE	inf_vax2
CASSLLGNQPQHF	TGTGCCAGCAGCTTACTCGGCAATCAGCCCCAGCATTTT	TRBV7-8	TRBJ1-5	CGADNGKSNYQLIW	TGTGGAGCAGACAACGGGAAGAGCAACTATCAGTTAATCTGG	TRAV34	TRAJ33	3134	3	842	4	677	R23	A01_PTD	FALSE	inf_vax1
CASSQGDRGYQPQHF	TGTGCCAGCAGCCAAGGGGACAGGGGATATCAGCCCCAGCATTTT	TRBV3-1	TRBJ1-5	CAVRVESGAGSYQLTF	TGTGCTGTGAGAGTTGAGTCTGGGGCTGGGAGTTACCAACTCACTTTC	TRAV1-2	TRAJ28	3135	0	1480	1	NA	R10	B15_RVA	FALSE	inf
CASSLDNYYGYTF	TGTGCCAGCAGCCTCGACAATTACTATGGCTACACCTTC	TRBV7-2	TRBJ1-2	CVVADGQKLLF	TGTGTTGTGGCAGATGGCCAGAAGCTGCTCTTT	TRAV8-2	TRAJ16	3138	0	1481	1	1167	R7	A01_TTD	FALSE	inf
CASSLQNTGANVLTF	TGTGCCAGCAGCTTGCAGAATACCGGGGCCAACGTCCTGACTTTC	TRBV5-6	TRBJ2-6	CAVHGSSNTGKLIF	TGTGCTGTACATGGCTCTAGCAACACAGGCAAACTAATCTTT	TRAV21	TRAJ37	3140	0	1482	1	1168	B9	A01_FTS	FALSE	vax2_inf
CASSLATGSKYF	TGTGCCAGCAGTTTGGCGACAGGCTCGAAGTACTTC	TRBV27	TRBJ2-7	CAVRAINTDKLIF	TGTGCTGTGAGAGCCATTAACACCGACAAGCTCATCTTT	TRAV3	TRAJ34	3141	1	1364	2	1078	R23	A01_LTD	TRUE	inf_vax1
CASSRSGQGAYEQYF	TGTGCCAGCAGCCGTTCGGGACAGGGGGCCTACGAGCAGTACTTC	TRBV7-8	TRBJ2-7	CAVTFNNAGNMLTF	TGTGCTGTCACCTTTAATAATGCAGGCAACATGCTCACCTTT	TRAV1-2	TRAJ39	3142	0	1483	1	NA	B6	A24_VYF	FALSE	vax2_inf
CASIGGSYNEQFF	TGTGCCAGTATAGGGGGCTCCTACAATGAGCAGTTCTTC	TRBV19	TRBJ2-1	CAASVGGYNKLIF	TGTGCAGCAAGCGTGGGTGGCTACAATAAGCTGATTTTT	TRAV29/DV5	TRAJ4	3144	1	19	400	1169	B7	A01_TTD	FALSE	vax2_inf
CASSLRDSGDTQYF	TGTGCCAGCAGTTTAAGGGACTCCGGGGATACGCAGTATTTT	TRBV27	TRBJ2-3	CAMREFSNDYKLSF	TGTGCAATGAGAGAGTTCTCTAACGACTACAAGCTCAGCTTT	TRAV14/DV4	TRAJ20	3145	0	1484	1	1170	R6	A01_TTD	FALSE	inf
CASSPEPGTVTYEQYF	TGTGCCAGCAGTCCCGAGCCGGGGACTGTCACCTACGAGCAGTACTTC	TRBV27	TRBJ2-7	CAESMSGYSTLTF	TGTGCAGAGAGTATGTCTGGATACAGCACCCTCACCTTT	TRAV5	TRAJ11	3146	10	21	17	19	R7	A01_TTD	FALSE	inf
CASSLGKTSGMWDEQFF	TGTGCCAGCAGCTTAGGAAAGACTAGCGGAATGTGGGATGAGCAGTTCTTC	TRBV7-9	TRBJ2-1	CATAGGTSYGKLTF	TGTGCTACGGCTGGTGGTACTAGCTATGGAAAGCTGACATTT	TRAV17	TRAJ52	3148	0	1485	1	1171	B9	A01_FTS	FALSE	vax2_inf
CASSLTRMRSTEAFF	TGTGCCAGCAGTTTAACCCGAATGAGGAGCACTGAAGCTTTCTTT	TRBV28	TRBJ1-1	CATDDDTGGFKTIF	TGTGCTACGGACGACGATACTGGAGGCTTCAAAACTATCTTT	TRAV17	TRAJ9	3150	0	1486	1	1172	B6	A02_YLQ	TRUE	vax2_inf
CASSQQNQPQHF	TGCGCCAGCAGCCAACAGAATCAGCCCCAGCATTTT	TRBV5-1	TRBJ1-5	CAVATDSWGKLQF	TGTGCTGTTGCAACTGACAGCTGGGGGAAATTGCAGTTT	TRAV21	TRAJ24	3153	0	1487	1	1173	R20	A01_TTD	FALSE	inf_vax1
CASSPDSPHQPQHF	TGTGCCAGCAGTCCCGACTCCCCCCATCAGCCCCAGCATTTT	TRBV27	TRBJ1-5	CAGLGMYTGNQFYF	TGTGCTGGGCTTGGAATGTACACCGGTAACCAGTTCTATTTT	TRAV35	TRAJ49	3154	9	19	400	165	R23	A01_TTD	FALSE	inf_vax2
CASNPGGVNTEAFF	TGTGCCAGCAACCCAGGGGGGGTGAACACTGAAGCTTTCTTT	TRBV27	TRBJ1-1	CILHNDYKLSF	TGCATCCTCCATAACGACTACAAGCTCAGCTTT	TRAV26-2	TRAJ20	3155	0	1488	1	NA	R15	A24_VYI	FALSE	inf_vax2
CASKDGWSNQPQHF	TGTGCCAGCAAAGATGGCTGGAGCAATCAGCCCCAGCATTTT	TRBV6-5	TRBJ1-5	CAFSDGSGYALNF	TGTGCCTTTTCCGACGGTTCCGGGTATGCACTCAACTTC	TRAV24	TRAJ41	3157	2	125	9	106	R7	A01_TTD	FALSE	inf
CASSQWLADSTDTQYF	TGTGCCAGCAGCCAATGGCTAGCCGATAGCACAGATACGCAGTATTTT	TRBV16	TRBJ2-3	CAGNQGGKLIF	TGTGCTGGGAACCAGGGAGGAAAGCTTATCTTC	TRAV25	TRAJ23	3159	0	1489	1	1174	B7	A01_FTS	FALSE	vax2_inf
CASSPTRTHSSYEQYF	TGTGCCAGCAGCCCCACGCGGACACATAGCTCCTACGAGCAGTACTTC	TRBV4-2	TRBJ2-7	CALSELSGGSNYKLTF	TGTGCTCTGAGTGAGTTGAGTGGAGGTAGCAACTATAAACTGACATTT	TRAV19	TRAJ53	3160	2	420	3	350	R25	B44_QEL	FALSE	inf_vax1
CASSQDPRGRSSYEQYF	TGTGCCAGCAGCCAAGATCCGAGGGGAAGGAGCTCCTACGAGCAGTACTTC	TRBV4-2	TRBJ2-7	CAVREGNRDDKIIF	TGCGCTGTGAGAGAGGGGAACAGAGATGACAAGATCATCTTT	TRAV1-1	TRAJ30	3161	1	1490	2	NA	R24	B15_RVA	FALSE	inf_vax1
CASSLSSSYEQYF	TGTGCCAGCAGCCTAAGCAGCTCCTACGAGCAGTACTTC	TRBV6-5	TRBJ2-7	CATVDNYGQNFVF	TGTGCTACGGTCGATAACTATGGTCAGAATTTTGTCTTT	TRAV17	TRAJ26	3162	0	1491	1	NA	R12	A24_VYF	FALSE	inf_vax2
CASSQEGGRGYEQYF	TGTGCCAGCAGCCAAGAAGGGGGGAGAGGCTACGAGCAGTACTTC	TRBV4-2	TRBJ2-7	CALSEAFQATSGSRLTF	TGTGCTCTGAGTGAGGCTTTCCAGGCCACCAGTGGCTCTAGGTTGACCTTT	TRAV19	TRAJ58	3164	0	1492	1	1175	B7	A01_PTD	FALSE	vax2_inf
CASSLRGGWETQYF	TGTGCCAGCAGTCTTAGGGGAGGGTGGGAGACCCAGTACTTC	TRBV27	TRBJ2-5	CAVIKAAGNKLTF	TGTGCCGTGATAAAAGCTGCAGGCAACAAGCTAACTTTT	TRAV12-2	TRAJ17	3165	2	174	5	144	R7	A01_TTD	FALSE	inf
CASSSIYGTSYEQYF	TGTGCCAGCAGTTCGATTTACGGGACTAGTTACGAGCAGTACTTC	TRBV12-4	TRBJ2-7	CVPRDTGRRALTF	TGTGTGCCGAGGGACACGGGCAGGAGAGCACTTACTTTT	TRAV12-1	TRAJ5	3166	0	1493	1	1176	N9	A02_YLQ	TRUE	vax2
CASSQAESPPNSPLHF	TGTGCCAGCAGCCAAGCCGAGAGTCCCCCAAATTCACCCCTCCACTTT	TRBV4-2	TRBJ1-6	CAESSSGGYNKLIF	TGTGCAGAGTCCTCTTCTGGTGGCTACAATAAGCTGATTTTT	TRAV13-2	TRAJ4	3167	0	1494	1	NA	B6	A24_VYF	FALSE	vax2_inf
CASSGIGNEQFF	TGCGCCAGCAGCGGTATTGGGAATGAGCAGTTCTTC	TRBV4-1	TRBJ2-1	CAAIGNDYKLSF	TGTGCAGCAATTGGTAACGACTACAAGCTCAGCTTT	TRAV29/DV5	TRAJ20	3168	1	1495	2	1177	R12	A01_FTS	FALSE	inf_vax2
CASSKDTLEKLFF	TGTGCCAGCAGTAAAGACACTCTCGAAAAACTGTTTTTT	TRBV6-5	TRBJ1-4	CAPFSGGYQKVTF	TGTGCCCCTTTTTCTGGGGGTTACCAGAAAGTTACCTTT	TRAV1-2	TRAJ13	3170	7	477	18	399	B7	A01_TTD	FALSE	vax2_inf
CASNPSPSSYEQYF	TGTGCCAGCAACCCCAGTCCCAGCTCCTACGAGCAGTACTTC	TRBV5-6	TRBJ2-7	CAVRPNSGNTPLVF	TGTGCTGTGAGGCCGAATTCAGGAAACACACCTCTTGTCTTT	TRAV21	TRAJ29	3171	0	1496	1	NA	B6	A24_VYF	FALSE	vax2_inf
CAISGPIEAGGGTDTQYF	TGTGCCATCAGTGGCCCCATAGAGGCGGGAGGAGGCACAGATACGCAGTATTTT	TRBV10-3	TRBJ2-3	CATDDRTAGNKLTF	TGTGCTACGGACGATCGAACTGCAGGCAACAAGCTAACTTTT	TRAV17	TRAJ17	3173	0	1497	1	1178	B6	A24_NYN	TRUE	vax2_inf
CASSEGQVNTEAFF	TGTGCCAGCAGTGAAGGGCAGGTAAACACTGAAGCTTTCTTT	TRBV2	TRBJ1-1	CAASPYSGAGSYQLTF	TGTGCAGCAAGCCCTTACTCTGGGGCTGGGAGTTACCAACTCACTTTC	TRAV29/DV5	TRAJ28	3174	0	1498	1	1179	R7	A01_TTD	FALSE	inf
CASDDPNTGELFF	TGTGCCAGCGACGATCCGAACACCGGGGAGCTGTTTTTT	TRBV7-9	TRBJ2-2	CVVNRGDKLVF	TGTGTGGTGAACCGGGGAGACAAGCTGGTCTTT	TRAV12-1	TRAJ47	3176	55	123	137	104	N3	A02_YLQ	TRUE	vax2
CASSGEGSRDGYTF	TGTGCCAGCAGCGGTGAGGGGAGTAGGGATGGCTACACCTTC	TRBV9	TRBJ1-2	CAVNVGDMRF	TGTGCCGTGAATGTCGGTGACATGCGCTTT	TRAV12-2	TRAJ43	3178	0	1499	1	NA	N14	A24_QYI	TRUE	vax2
CASSQDDSYEQYF	TGTGCCAGCAGCCAAGACGACTCCTACGAGCAGTACTTC	TRBV3-1	TRBJ2-7	CAASAGTAIQGAQKLVF	TGTGCAGCAAGCGCGGGTACCGCGATTCAGGGAGCCCAGAAGCTGGTATTT	TRAV29/DV5	TRAJ54	3180	1	167	2	138	R12	A01_TTD	FALSE	inf_vax2
CASSINVYYDQDSGANVLTF	TGTGCCAGTAGTATTAACGTTTATTACGATCAGGACTCTGGGGCCAACGTCCTGACTTTC	TRBV19	TRBJ2-6	CAVKAAGNKLTF	TGTGCAGTAAAAGCTGCAGGCAACAAGCTAACTTTT	TRAV12-3	TRAJ17	3182	0	1500	1	1180	N12	A01_LTD	TRUE	vax2
CASVDRDWTWGTEAFF	TGTGCCAGCGTTGACCGGGATTGGACCTGGGGCACTGAAGCTTTCTTT	TRBV2	TRBJ1-1	CALSPPGSRLTF	TGTGCTCTGAGCCCCCCTGGCTCTAGGTTGACCTTT	TRAV9-2	TRAJ58	3184	0	1501	1	1181	N2	A01_LTD	TRUE	vax2
CASSLIQGATGYTF	TGCGCCAGCAGCCTCATACAGGGGGCGACGGGCTACACCTTC	TRBV4-3	TRBJ1-2	CAASAGGSQGNLIF	TGTGCAGCAAGCGCGGGAGGAAGCCAAGGAAATCTCATCTTT	TRAV29/DV5	TRAJ42	3185	0	1502	1	NA	B3	A02_ALS	FALSE	vax2_inf
CSVRGRTHNEQFF	TGCAGCGTTCGGGGGAGGACTCACAATGAGCAGTTCTTC	TRBV29-1	TRBJ2-1	CATDPTLNTGNQFYF	TGTGCTACGGACCCCACCTTGAACACCGGTAACCAGTTCTATTTT	TRAV17	TRAJ49	3188	0	1503	1	1182	R2	A01_TTD	FALSE	inf
CASSQGGSGGAENEQFF	TGCGCCAGCAGCCAGGGGGGTAGCGGGGGGGCCGAGAATGAGCAGTTCTTC	TRBV4-3	TRBJ2-1	CVVSKAYGNNRLAF	TGTGTGGTGAGCAAGGCCTATGGGAACAACAGACTCGCTTTT	TRAV10	TRAJ7	3189	1	1504	2	NA	B6	A24_VYF	FALSE	vax2_inf
CASSPRSAVDNEQFF	TGTGCCAGCAGTCCTCGGAGTGCGGTGGACAATGAGCAGTTCTTC	TRBV27	TRBJ2-1	CAASERDDKIIF	TGTGCAGCAAGCGAAAGAGATGACAAGATCATCTTT	TRAV29/DV5	TRAJ30	3190	0	1505	1	1183	R7	A01_TTD	FALSE	inf
CASSLSGDSYNEQFF	TGTGCCAGCAGTTTGAGCGGCGACTCCTACAATGAGCAGTTCTTC	TRBV27	TRBJ2-1	CALLTDSWGKLQF	TGTGCTCTGTTAACTGACAGCTGGGGGAAATTGCAGTTT	TRAV16	TRAJ24	3191	2	19	400	NA	R24	A02_ALS	FALSE	inf_vax1
CASSRPEGEQYF	TGCGCCAGCAGTCGTCCTGAAGGGGAGCAGTACTTC	TRBV10-2	TRBJ2-7	CGTGLAYNNDMRF	TGCGGCACAGGCCTAGCCTATAACAATGACATGCGCTTT	TRAV30	TRAJ43	3192	0	1506	1	1184	R2	A01_TTD	FALSE	inf
CASGGTNTGELFF	TGTGCCTCCGGGGGGACGAACACCGGGGAGCTGTTTTTT	TRBV2	TRBJ2-2	CVVNSDTDKLIF	TGTGTGGTGAACTCGGACACCGACAAGCTCATCTTT	TRAV12-1	TRAJ34	3193	17	123	137	104	R6	A02_YLQ	TRUE	inf
CASSLYGGYEQYF	TGTGCCAGCAGCTTATACGGGGGCTACGAGCAGTACTTC	TRBV7-3	TRBJ2-7	CAVNTGFQKLVF	TGTGCCGTGAACACAGGCTTTCAGAAACTTGTATTT	TRAV12-2	TRAJ8	3194	0	1507	1	1185	N6	A02_YLQ	TRUE	vax2
CAISEQGGNTEAFF	TGTGCCATCAGTGAGCAGGGTGGGAACACTGAAGCTTTCTTT	TRBV10-3	TRBJ1-1	CAVKAEGAGNMLTF	TGTGCCGTGAAGGCGGAGGGGGCAGGCAACATGCTCACCTTT	TRAV12-2	TRAJ39	3195	2	1425	4	1125	R29	A01_FTS	FALSE	inf_vax
CSVHLGWPYEQYF	TGCAGCGTTCATTTAGGCTGGCCCTACGAGCAGTACTTC	TRBV29-1	TRBJ2-7	CAVYSGGSNYKLTF	TGTGCCGTCTATAGTGGAGGTAGCAACTATAAACTGACATTT	TRAV12-2	TRAJ53	3197	14	6	17	5	B9	A01_LTD	TRUE	vax2_inf
CASSKTGGTRNWGEKLFF	TGTGCCAGCAGCAAGACAGGGGGAACTCGGAACTGGGGTGAAAAACTGTTTTTT	TRBV6-1	TRBJ1-4	CAGASGAGNNRKLIW	TGTGCAGGGGCTTCGGGTGCTGGCAACAACCGTAAGCTGATTTGG	TRAV25	TRAJ38	3199	0	1508	1	NA	R26	A24_QYI	TRUE	inf_vax1
CASSPDLSSVASYEQYF	TGTGCCAGCAGTCCCGACCTCTCTAGCGTCGCCTCCTACGAGCAGTACTTC	TRBV27	TRBJ2-7	CAFMKRSFGNEKLTF	TGTGCTTTCATGAAGCGTAGCTTTGGAAATGAGAAATTAACCTTT	TRAV38-1	TRAJ48	3201	0	1509	1	NA	R14	B44_AEV	TRUE	inf_vax2
CASSLGEYTDTQYF	TGTGCCAGCAGCTTGGGGGAATACACAGATACGCAGTATTTT	TRBV5-5	TRBJ2-3	CAVRSNFNKFYF	TGTGCTGTGAGGTCCAACTTCAACAAATTTTACTTT	TRAV21	TRAJ21	3204	0	1510	1	1186	R4	B15_NQK	TRUE	inf
CASSPKREGPDEQYF	TGTGCCAGCAGCCCCAAGCGGGAGGGCCCAGACGAGCAGTACTTC	TRBV9	TRBJ2-7	CVVNTDSSYKLIF	TGTGTGGTGAACACGGATAGCAGCTATAAATTGATCTTC	TRAV12-1	TRAJ12	3205	0	1511	1	1187	R8	A24_NYN	TRUE	inf_vax2
CASSDRGPNEKLFF	TGTGCCAGCAGCGACAGGGGGCCCAATGAAAAACTGTTTTTT	TRBV27	TRBJ1-4	CALTPQGNKLVF	TGTGCTCTGACCCCCCAAGGAAACAAACTGGTCTTT	TRAV9-2	TRAJ47	3206	24	19	400	31	R19	A01_TTD	FALSE	inf_vax1
CASSLSGPQETQYF	TGTGCCAGCAGTTTATCCGGGCCGCAAGAGACCCAGTACTTC	TRBV27	TRBJ2-5	CAGPGSQGNLIF	TGTGCTGGCCCAGGAAGCCAAGGAAATCTCATCTTT	TRAV1-2	TRAJ42	3207	14	19	400	31	R11	A01_TTD	FALSE	inf_vax2
CSARTGAFGAEQFF	TGCAGTGCACGGACAGGGGCCTTTGGGGCTGAGCAGTTCTTC	TRBV20-1	TRBJ2-1	CAVGTTGTASKLTF	TGTGCTGTGGGGACGACCGGCACTGCCAGTAAACTCACCTTT	TRAV21	TRAJ44	3208	0	1512	1	1188	R19	A01_FTS	FALSE	inf_vax2
CASSYDIEAFF	TGTGCCAGCAGCTACGACATAGAAGCTTTCTTT	TRBV7-9	TRBJ1-1	CAVNEEDKIIF	TGTGCCGTGAACGAGGAGGACAAGATCATCTTT	TRAV12-2	TRAJ30	3209	41	123	137	NA	N11	B44_AEV	TRUE	vax2
CASSYLQGTQETQYF	TGTGCCAGCAGTTACCTACAGGGGACCCAAGAGACCCAGTACTTC	TRBV6-5	TRBJ2-5	CGADTAIQGAQKLVF	TGTGGAGCAGACACGGCAATTCAGGGAGCCCAGAAGCTGGTATTT	TRAV34	TRAJ54	3211	0	1513	1	1189	N4	A01_LTD	TRUE	vax2
CASSPVAGGNTGELFF	TGTGCCAGCAGCCCCGTAGCGGGGGGGAACACCGGGGAGCTGTTTTTT	TRBV13	TRBJ2-2	CVVNMPGAGSYQLTF	TGTGTGGTGAACATGCCCGGGGCTGGGAGTTACCAACTCACTTTC	TRAV12-1	TRAJ28	3213	1	1514	2	1190	R5	A02_YLQ	TRUE	inf
CASSLSGVNSNQPQHF	TGTGCCAGCAGCTTGTCAGGGGTGAATAGCAATCAGCCCCAGCATTTT	TRBV5-8	TRBJ1-5	CALAAGNQFYF	TGTGCTCTAGCTGCGGGTAACCAGTTCTATTTT	TRAV6	TRAJ49	3216	2	35	45	33	B7	A01_TTD	FALSE	vax2_inf
CASSLWPQRDTQYF	TGTGCCAGCAGCCTATGGCCCCAACGGGATACGCAGTATTTT	TRBV5-5	TRBJ2-3	CNARLMF	TGCAATGCCAGACTCATGTTT	TRAV5	TRAJ31	3218	0	1515	1	NA	B6	A24_VYF	FALSE	vax2_inf
CASKSGAGTEKLFF	TGTGCCAGCAAAAGTGGGGCAGGGACCGAAAAACTGTTTTTT	TRBV6-5	TRBJ1-4	CAEPNNAGNMLTF	TGTGCAGAGCCGAATAATGCAGGCAACATGCTCACCTTT	TRAV5	TRAJ39	3219	0	1516	1	1191	B3	A02_LLY	FALSE	vax2_inf
CASSLEWTSGTGELFF	TGCGCCAGCAGCTTGGAATGGACTAGCGGGACCGGGGAGCTGTTTTTT	TRBV5-1	TRBJ2-2	CAGEFGGTSYGKLTF	TGTGCAGGAGAGTTCGGGGGTACTAGCTATGGAAAGCTGACATTT	TRAV27	TRAJ52	3220	0	1517	1	1192	R7	A01_FTS	FALSE	inf
CASSTGAYEQYF	TGTGCCAGTAGTACAGGTGCCTACGAGCAGTACTTC	TRBV19	TRBJ2-7	CATDLSSGGSNYKLTF	TGTGCTACGGACCTAAGCAGTGGAGGTAGCAACTATAAACTGACATTT	TRAV17	TRAJ53	3222	0	1518	1	1193	B7	A01_PTD	FALSE	vax2_inf
CSASMAEISNQPQHF	TGCAGTGCATCGATGGCGGAGATTAGCAATCAGCCCCAGCATTTT	TRBV20-1	TRBJ1-5	CAWDHAGGTSYGKLTF	TGTGCTTGGGATCATGCTGGTGGTACTAGCTATGGAAAGCTGACATTT	TRAV38-1	TRAJ52	3223	0	1519	1	NA	R26	A24_QYI	TRUE	inf_vax1
CASSYGPLTYNEQFF	TGTGCCAGCAGTTACGGCCCCCTCACCTACAATGAGCAGTTCTTC	TRBV6-5	TRBJ2-1	CAVNALKAAGNKLTF	TGTGCCGTGAACGCCCTCAAAGCTGCAGGCAACAAGCTAACTTTT	TRAV12-2	TRAJ17	3224	0	1520	1	NA	B6	A24_VYF	FALSE	vax2_inf
CASKPGWGNQPQHF	TGTGCCAGCAAACCAGGGTGGGGCAATCAGCCCCAGCATTTT	TRBV6-5	TRBJ1-5	CSPIQAGTALIF	TGTTCGCCCATCCAGGCAGGAACTGCTCTGATCTTT	TRAV24	TRAJ15	3225	2	125	9	106	R7	A01_TTD	FALSE	inf
CASSDPAVTTANEQFF	TGTGCCAGCAGTGATCCCGCGGTGACCACTGCCAATGAGCAGTTCTTC	TRBV2	TRBJ2-1	CAFMINTGANSKLTF	TGTGCTTTCATGATCAATACTGGAGCCAATAGTAAGCTGACATTT	TRAV38-1	TRAJ56	3228	3	149	4	125	R19	A01_TTD	FALSE	inf_vax1
CASSDSGYEQYF	TGCGCCAGCAGTGATTCCGGATACGAGCAGTACTTC	TRBV10-2	TRBJ2-7	CALGPDSWGKLQF	TGTGCTCTGGGGCCTGACAGCTGGGGGAAATTGCAGTTT	TRAV9-2	TRAJ24	3230	2	19	400	1194	R7	A01_TTD	FALSE	inf
CASSQGWRGWANEQFF	TGCGCCAGCAGCCAAGGGTGGAGGGGCTGGGCCAATGAGCAGTTCTTC	TRBV4-1	TRBJ2-1	CATDAAQGGSEKLVF	TGTGCTACGGACGCTGCTCAGGGCGGATCTGAAAAGCTGGTCTTT	TRAV17	TRAJ57	3235	0	1521	1	1195	R19	A01_TTD	FALSE	inf_vax2
CSVRFPETQYF	TGCAGCGTTCGGTTCCCGGAGACCCAGTACTTC	TRBV29-1	TRBJ2-5	CALRSFSGGYQKVTF	TGTGCTCTGAGGTCCTTCTCTGGGGGTTACCAGAAAGTTACCTTT	TRAV19	TRAJ13	3236	0	1522	1	NA	B6	A24_VYF	FALSE	vax2_inf
CASSLRRGRVENTGELFF	TGTGCCAGCAGTTTGAGGAGGGGGCGGGTTGAGAACACCGGGGAGCTGTTTTTT	TRBV28	TRBJ2-2	CAVSESGGDDMRF	TGTGCTGTGAGTGAAAGCGGGGGGGATGACATGCGCTTT	TRAV8-6	TRAJ43	3238	0	1523	1	1196	R11	A01_FTS	FALSE	inf
CASSGPLAGRRTDTQYF	TGTGCCAGCAGCGGCCCCCTAGCGGGGAGACGCACAGATACGCAGTATTTT	TRBV13	TRBJ2-3	CAFMKLYNFNKFYF	TGTGCTTTCATGAAGCTATACAACTTCAACAAATTTTACTTT	TRAV38-1	TRAJ21	3240	0	1524	1	1197	N2	A01_LTD	TRUE	vax2
CASSSDSFWQFF	TGTGCCAGCAGCTCAGACTCTTTTTGGCAGTTCTTC	TRBV7-6	TRBJ2-1	CAMKGGGGATNKLIF	TGTGCAATGAAGGGGGGAGGTGGTGCTACAAACAAGCTCATCTTT	TRAV12-3	TRAJ32	3242	0	1525	1	1198	R23	A01_LTD	TRUE	inf_vax1
CASYLGGTEAFF	TGTGCCAGCTATCTCGGGGGCACTGAAGCTTTCTTT	TRBV18	TRBJ1-1	CALSDQGAQKLVF	TGTGCTCTGAGTGACCAGGGAGCCCAGAAGCTGGTATTT	TRAV19	TRAJ54	3247	13	238	24	203	R23	A01_DTD	FALSE	inf_vax1
CASSLLRGTEAFF	TGTGCCAGCAGTTTGTTAAGGGGCACTGAAGCTTTCTTT	TRBV28	TRBJ1-1	CAGFYMDSNYQLIW	TGTGCAGGGTTTTATATGGATAGCAACTATCAGTTAATCTGG	TRAV25	TRAJ33	3248	0	1526	1	NA	B5	A02_ALS	FALSE	vax2_inf
CASSPNQGPDTGELFF	TGTGCCAGCAGTCCCAATCAGGGGCCGGACACCGGGGAGCTGTTTTTT	TRBV12-4	TRBJ2-2	CAVSSISSGSARQLTF	TGTGCTGTGAGTTCTATTTCTTCTGGTTCTGCAAGGCAACTGACCTTT	TRAV8-4	TRAJ22	3249	0	1527	1	NA	R17	A24_VYF	FALSE	inf_vax1
CASSRGGETYNEQFF	TGTGCCAGCAGCAGGGGGGGGGAAACATACAATGAGCAGTTCTTC	TRBV27	TRBJ2-1	CAVGGNNQGGKLIF	TGTGCTGTGGGTGGAAATAACCAGGGAGGAAAGCTTATCTTC	TRAV8-3	TRAJ23	3250	0	1528	1	NA	B6	A24_VYI	FALSE	vax2_inf
CASSLREGNYGYTF	TGTGCCAGCAGCTTGCGAGAGGGTAACTATGGCTACACCTTC	TRBV5-6	TRBJ1-2	CAASRGGRDDKIIF	TGTGCAGCAAGCCGAGGGGGCAGAGATGACAAGATCATCTTT	TRAV29/DV5	TRAJ30	3251	0	1529	1	1199	B9	A01_FTS	FALSE	vax2_inf
CASSKATDSYEQYF	TGTGCCAGCAGTAAAGCGACAGATTCCTACGAGCAGTACTTC	TRBV28	TRBJ2-7	CVVRSDSWGKLQF	TGTGTGGTGAGGTCTGACAGCTGGGGGAAATTGCAGTTT	TRAV12-1	TRAJ24	3254	38	40	39	37	R11	A01_PTD	FALSE	inf
CASSQGGDDTEAFF	TGCGCCAGCAGCCAAGGTGGGGACGACACTGAAGCTTTCTTT	TRBV4-1	TRBJ1-1	CAGRKSGSARQLTF	TGTGCTGGGAGAAAATCTGGTTCTGCAAGGCAACTGACCTTT	TRAV35	TRAJ22	3256	5	314	6	266	R21	A01_LTD	TRUE	inf_vax2
CASSLGGGSTDTQYF	TGTGCCAGCAGCTTGGGCGGGGGGTCCACAGATACGCAGTATTTT	TRBV7-2	TRBJ2-3	CAMREGTSYQKVTF	TGTGCAATGAGAGAGGGCACGAGTTACCAGAAAGTTACCTTT	TRAV14/DV4	TRAJ13	3260	12	80	19	69	R29	A01_FTS	FALSE	inf_vax
CASSFQRSDTQYF	TGTGCCAGCAGCTTCCAAAGGTCAGATACGCAGTATTTT	TRBV5-6	TRBJ2-3	CAGTDNYGQNFVF	TGTGCTGGGACTGATAACTATGGTCAGAATTTTGTCTTT	TRAV35	TRAJ26	3261	0	1530	1	1200	R4	B15_NQK	TRUE	inf
CASTPGGYEQFF	TGTGCCAGCACCCCGGGGGGTTACGAGCAGTTCTTC	TRBV6-5	TRBJ2-1	CAMSEGNNNDMRF	TGTGCAATGAGCGAAGGCAATAACAATGACATGCGCTTT	TRAV12-3	TRAJ43	3262	6	268	8	230	R7	A01_TTD	FALSE	inf
CASNPEGMNNEQFF	TGTGCCAGCAACCCGGAAGGGATGAACAATGAGCAGTTCTTC	TRBV5-6	TRBJ2-1	CAVDRTGNQFYF	TGTGCCGTGGACAGAACCGGTAACCAGTTCTATTTT	TRAV39	TRAJ49	3263	0	1531	1	NA	B5	A02_ALS	FALSE	vax2_inf
CASSTGWINYGYTF	TGTGCCAGCAGTACAGGATGGATTAACTATGGCTACACCTTC	TRBV2	TRBJ1-2	CAASAAAGNKLTF	TGTGCAGCAAGCGCGGCTGCAGGCAACAAGCTAACTTTT	TRAV29/DV5	TRAJ17	3265	4	53	143	99	R7	A01_TTD	FALSE	inf
CASSPPGWEQYF	TGTGCCAGCAGCCCACCGGGGTGGGAGCAGTACTTC	TRBV7-9	TRBJ2-7	CAVRSQGAQKLVF	TGTGCTGTGAGAAGTCAGGGAGCCCAGAAGCTGGTATTT	TRAV21	TRAJ54	3266	2	1070	3	NA	R15	A24_QYI	TRUE	inf
CASSEYRGNTEAFF	TGTGCCAGCAGCGAATACAGGGGCAACACTGAAGCTTTCTTT	TRBV14	TRBJ1-1	CAAPSVPDKLIF	TGTGCAGCCCCCTCTGTCCCCGACAAGCTCATCTTT	TRAV29/DV5	TRAJ34	3267	0	1532	1	NA	R12	A24_VYF	FALSE	inf_vax2
CASSEVWGDAYEQYF	TGTGCCAGCAGTGAAGTATGGGGGGACGCCTACGAGCAGTACTTC	TRBV2	TRBJ2-7	CAAGYYNTDKLIF	TGTGCAGCAGGTTATTATAACACCGACAAGCTCATCTTT	TRAV23/DV6	TRAJ34	3268	0	1533	1	1201	R7	A01_TTD	FALSE	inf
CASSYSRPNEQFF	TGTGCCAGCAGTTACTCGAGACCGAATGAGCAGTTCTTC	TRBV6-5	TRBJ2-1	CALSDPHNNAGNMLTF	TGTGCTCTGAGTGACCCACATAATAATGCAGGCAACATGCTCACCTTT	TRAV19	TRAJ39	3274	0	1534	1	1202	R22	A01_FTS	FALSE	inf_vax2
CATSEAGGSYNEQFF	TGTGCCACCAGTGAGGCGGGAGGGTCCTACAATGAGCAGTTCTTC	TRBV24-1	TRBJ2-1	CAARPSNNNDMRF	TGTGCAGCAAGACCTTCTAATAACAATGACATGCGCTTT	TRAV29/DV5	TRAJ43	3278	0	1535	1	1203	B9	A01_FTS	FALSE	vax2_inf
CASSYSAESSYNEQFF	TGTGCCAGCAGTTACTCGGCAGAGAGCTCCTACAATGAGCAGTTCTTC	TRBV6-6	TRBJ2-1	CAENPPGYALNF	TGTGCAGAGAATCCCCCCGGGTATGCACTCAACTTC	TRAV13-2	TRAJ41	3279	0	1536	1	1204	R9	B15_NQK	TRUE	inf
CATSRDGFASEAFF	TGTGCCACCAGCAGAGATGGGTTTGCGAGTGAAGCTTTCTTT	TRBV15	TRBJ1-1	CAESIGGFKTIF	TGTGCAGAGAGTATAGGGGGCTTCAAAACTATCTTT	TRAV5	TRAJ9	3280	0	1537	1	1205	R7	A01_TTD	FALSE	inf
CASSLELGSDSPLHF	TGTGCCAGCAGCTTAGAACTGGGCTCGGATTCACCCCTCCACTTT	TRBV11-1	TRBJ1-6	CAVTTEYGNKLVF	TGTGCCGTGACGACGGAATATGGAAACAAGCTGGTCTTT	TRAV12-2	TRAJ47	3281	0	1538	1	NA	R25	A02_ALS	FALSE	inf_vax1
CASSLGAPQETQYF	TGTGCCAGCAGTTTAGGGGCACCCCAAGAGACCCAGTACTTC	TRBV27	TRBJ2-5	CAGQVTGNQFYF	TGTGCTGGGCAGGTCACCGGTAACCAGTTCTATTTT	TRAV35	TRAJ49	3282	33	19	400	165	R7	A01_TTD	FALSE	inf
CASSSTSGRVDTQYF	TGTGCCAGCAGTTCGACTAGCGGGAGGGTTGATACGCAGTATTTT	TRBV27	TRBJ2-3	CAVSDQGTDKLIF	TGTGCTGTGAGTGATCAGGGCACCGACAAGCTCATCTTT	TRAV8-4	TRAJ34	3285	2	19	400	416	B7	A01_TTD	FALSE	vax2_inf
CASTVGRAGEQYF	TGTGCCAGCACTGTGGGTCGGGCCGGGGAGCAGTACTTC	TRBV28	TRBJ2-7	CAVHSGSRLTF	TGTGCCGTCCACAGTGGCTCTAGGTTGACCTTT	TRAV12-2	TRAJ58	3287	0	1539	1	1206	B9	A01_FTS	FALSE	vax2_inf
CASGGPRDRPYEQYF	TGTGCCAGCGGTGGGCCCCGGGACAGGCCTTACGAGCAGTACTTC	TRBV5-8	TRBJ2-7	CAVLILFSGNTGKLIF	TGTGCTGTCCTCATTTTATTCTCTGGCAACACAGGCAAACTAATCTTT	TRAV1-2	TRAJ37	3289	0	1540	1	1207	B7	A01_TTD	FALSE	vax2_inf
CASSRVLGTGELFF	TGTGCCAGTTCACGTGTCTTAGGGACCGGGGAGCTGTTTTTT	TRBV19	TRBJ2-2	CAALAMDSSYKLIF	TGTGCTGCGCTTGCTATGGATAGCAGCTATAAATTGATCTTC	TRAV21	TRAJ12	3291	0	1541	1	1208	R23	A01_TTD	FALSE	inf_vax1
CSARDPGGGYEQYF	TGCAGTGCTAGAGATCCCGGCGGCGGCTACGAGCAGTACTTC	TRBV20-1	TRBJ2-7	CILGYNQGGKLIF	TGCATCCTGGGATATAACCAGGGAGGAAAGCTTATCTTC	TRAV26-2	TRAJ23	3294	0	1542	1	1209	R21	A01_PTD	FALSE	inf_vax1
CASSFSGINQPQHF	TGTGCCAGCAGTTTTTCAGGGATCAATCAGCCCCAGCATTTT	TRBV28	TRBJ1-5	CAMRGGLEGGKLIF	TGTGCAATGAGAGGGGGTCTTGAGGGAGGAAAGCTTATCTTC	TRAV14/DV4	TRAJ23	3295	1	278	8	238	R7	A01_TTD	FALSE	inf
CASSIDGLAGDNTGELFF	TGTGCCAGTAGTATAGACGGACTAGCGGGAGATAACACCGGGGAGCTGTTTTTT	TRBV19	TRBJ2-2	CALNVNFNKFYF	TGTGCTCTGAATGTCAACTTCAACAAATTTTACTTT	TRAV9-2	TRAJ21	3296	0	1543	1	1210	R7	A01_TTD	FALSE	inf
CASSDSTGYEQYF	TGTGCCAGCAGTGACAGCACAGGCTACGAGCAGTACTTC	TRBV6-1	TRBJ2-7	CVVNILMDSSYKLIF	TGTGTGGTGAACATATTGATGGATAGCAGCTATAAATTGATCTTC	TRAV12-1	TRAJ12	3297	18	53	143	48	R26	A24_NYN	TRUE	inf_vax1
CASSLSSSQETQYF	TGTGCCAGCAGTTTATCGTCAAGCCAAGAGACCCAGTACTTC	TRBV27	TRBJ2-5	CALTAGNQFYF	TGTGCTCTGACGGCCGGTAACCAGTTCTATTTT	TRAV9-2	TRAJ49	3298	71	19	400	31	R7	A01_TTD	FALSE	inf
CASSYSVGVGVEQFF	TGTGCCAGCAGTTACTCGGTGGGGGTTGGGGTTGAGCAGTTCTTC	TRBV6-5	TRBJ2-1	CVVTTGRRALTF	TGTGTGGTGACAACGGGCAGGAGAGCACTTACTTTT	TRAV12-1	TRAJ5	3304	0	1544	1	NA	R26	A24_VYF	FALSE	inf_vax2
CASSMAENTEAFF	TGTGCCAGTAGTATGGCGGAGAACACTGAAGCTTTCTTT	TRBV19	TRBJ1-1	CAATRISYTDKLIF	TGTGCAGCAACCCGGATTTCGTACACCGACAAGCTCATCTTT	TRAV29/DV5	TRAJ34	3305	0	1545	1	NA	R17	A24_VYF	FALSE	inf_vax1
CASSQSPGGTQYF	TGTGCCAGCAGCCAATCGCCCGGGGGGACCCAGTACTTC	TRBV14	TRBJ2-5	CAESPASGNTPLVF	TGTGCAGAGAGTCCCGCCTCAGGAAACACACCTCTTGTCTTT	TRAV5	TRAJ29	3306	0	1546	1	NA	N11	B44_AEV	TRUE	vax2
CASSFIPAQETQYF	TGTGCCAGCAGTTTCATTCCCGCCCAAGAGACCCAGTACTTC	TRBV27	TRBJ2-5	CAVNQGSQGNLIF	TGTGCCGTGAATCAAGGAAGCCAAGGAAATCTCATCTTT	TRAV8-1	TRAJ42	3307	0	1547	1	1211	B6	A24_NYN	TRUE	vax2_inf
CASSQGSGNEQFF	TGTGCCAGCAGCCAAGGTAGCGGGAATGAGCAGTTCTTC	TRBV5-6	TRBJ2-1	CAVAPGYSTLTF	TGTGCTGTGGCCCCAGGATACAGCACCCTCACCTTT	TRAV8-3	TRAJ11	3308	0	1548	1	NA	R17	A24_QYI	TRUE	inf_vax1
CSARDSTDTQYF	TGCAGTGCTAGGGACAGCACAGATACGCAGTATTTT	TRBV20-1	TRBJ2-3	CAVRDGLSFNKFYF	TGTGCTGTGAGAGACGGGCTCAGCTTCAACAAATTTTACTTT	TRAV3	TRAJ21	3311	0	1549	1	NA	B6	A24_VYF	FALSE	vax2_inf
CASSQAYADSGNTIYF	TGTGCCAGCAGTCAAGCGTACGCGGACTCTGGAAACACCATATATTTT	TRBV4-2	TRBJ1-3	CAALDSNYQLIW	TGTGCTGCCTTAGATAGCAACTATCAGTTAATCTGG	TRAV1-2	TRAJ33	3312	0	1550	1	1212	B9	A01_FTS	FALSE	vax2_inf
CASSLTSGTEAFF	TGTGCCAGCAGCTTAACGTCGGGCACTGAAGCTTTCTTT	TRBV5-4	TRBJ1-1	CAVIAGGNTPLVF	TGTGCCGTGATTGCGGGGGGAAACACACCTCTTGTCTTT	TRAV8-1	TRAJ29	3313	7	948	8	770	R1	A02_LLY	FALSE	inf
CASSLRQNTDTQYF	TGTGCCAGCAGCTTAAGACAGAACACAGATACGCAGTATTTT	TRBV27	TRBJ2-3	CAEGVNTDKLIF	TGTGCAGAGGGGGTTAACACCGACAAGCTCATCTTT	TRAV13-1	TRAJ34	3315	2	19	400	825	B7	A01_TTD	FALSE	vax2_inf
CASSTTTLGGANGYTF	TGTGCCAGCAGCACAACGACTCTGGGGGGCGCAAATGGCTACACCTTC	TRBV3-1	TRBJ1-2	CAGSDGQKLLF	TGTGCAGGGTCAGATGGCCAGAAGCTGCTCTTT	TRAV5	TRAJ16	3318	0	1551	1	1213	B7	A01_PTD	FALSE	vax2_inf
CASSPGSIQETQYF	TGTGCCAGCAGTCCCGGGTCCATCCAAGAGACCCAGTACTTC	TRBV27	TRBJ2-5	CAASGSGNQFYF	TGTGCAGCAAGTGGATCCGGTAACCAGTTCTATTTT	TRAV13-1	TRAJ49	3320	6	19	400	317	R23	A01_TTD	FALSE	inf_vax2
CASSLAGGQTNTEAFF	TGTGCCAGCAGCTTAGCCGGGGGACAGACGAACACTGAAGCTTTCTTT	TRBV11-2	TRBJ1-1	CAVNAGQAGTALIF	TGTGCCGTGAATGCCGGCCAGGCAGGAACTGCTCTGATCTTT	TRAV8-1	TRAJ15	3324	5	132	6	113	R9	B15_NQK	TRUE	inf
CASSDRATNEKLFF	TGTGCCAGCAGTGACAGAGCAACTAATGAAAAACTGTTTTTT	TRBV27	TRBJ1-4	CALSGIQGAQKLVF	TGTGCTCTGAGTGGAATTCAGGGAGCCCAGAAGCTGGTATTT	TRAV9-2	TRAJ54	3326	9	19	400	31	R23	A01_TTD	FALSE	inf_vax2
CATSKGASYNEQFF	TGTGCCACGAGCAAGGGGGCGAGCTACAATGAGCAGTTCTTC	TRBV18	TRBJ2-1	CASTNRDDKIIF	TGTGCTTCTACGAACAGAGATGACAAGATCATCTTT	TRAV38-2/DV8	TRAJ30	3328	0	1552	1	1214	R23	A01_LTD	TRUE	inf_vax1
CASVNPTGAKNIQYF	TGTGCCAGCGTAAACCCTACGGGGGCCAAAAACATTCAGTACTTC	TRBV6-6	TRBJ2-4	CAVGGGADGLTF	TGTGCTGTTGGAGGAGGTGCTGACGGACTCACCTTT	TRAV21	TRAJ45	3329	1	1256	2	996	R20	A01_LTD	TRUE	inf_vax1
CAWGTSFEQFF	TGTGCCTGGGGGACTAGCTTTGAGCAGTTCTTC	TRBV30	TRBJ2-1	CAEDRDNYGQNFVF	TGTGCAGAGGACCGGGATAACTATGGTCAGAATTTTGTCTTT	TRAV5	TRAJ26	3330	0	1553	1	NA	R24	B44_AEV	TRUE	inf_vax1
CASRGGPPETQYF	TGTGCCAGCAGGGGGGGCCCCCCCGAGACCCAGTACTTC	TRBV12-4	TRBJ2-5	CAANPSGSARQLTF	TGTGCAGCAAATCCATCCGGTTCTGCAAGGCAACTGACCTTT	TRAV29/DV5	TRAJ22	3331	0	1554	1	NA	R15	A24_VYF	FALSE	inf_vax2
CASSQDFGYTEAFF	TGTGCCAGCAGCCAAGATTTCGGGTACACTGAAGCTTTCTTT	TRBV3-1	TRBJ1-1	CGTEKNNDMRF	TGCGGCACAGAGAAGAACAATGACATGCGCTTT	TRAV30	TRAJ43	3332	2	1555	3	1215	R19	A01_TTD	FALSE	inf_vax1
CASSFLGFESSYNEQFF	TGTGCCAGCAGTTTTCTCGGCTTTGAGAGCTCCTACAATGAGCAGTTCTTC	TRBV27	TRBJ2-1	CAVGGGGADGLTF	TGTGCCGTGGGGGGAGGAGGTGCTGACGGACTCACCTTT	TRAV8-1	TRAJ45	3333	0	1556	1	1216	R23	A01_LTD	TRUE	inf_vax1
CASGQGFYEQYF	TGTGCCAGCGGACAGGGATTCTACGAGCAGTACTTC	TRBV27	TRBJ2-7	CALSGTGNQFYF	TGTGCTCTGAGTGGCACCGGTAACCAGTTCTATTTT	TRAV9-2	TRAJ49	3334	31	19	400	31	R20	A01_TTD	FALSE	inf_vax1
CASSHNTGPLHF	TGCGCCAGCAGCCACAATACAGGTCCCCTCCACTTT	TRBV5-1	TRBJ1-6	CAVSEGAGGTSYGKLTF	TGTGCTGTGAGTGAGGGAGCTGGTGGTACTAGCTATGGAAAGCTGACATTT	TRAV8-6	TRAJ52	3335	0	1557	1	1217	R10	B15_NQK	TRUE	inf_vax2
CASSERGPQETQYF	TGTGCCAGCAGCGAGCGGGGACCTCAAGAGACCCAGTACTTC	TRBV27	TRBJ2-5	CAGQWNTGNQFYF	TGTGCTGGGCAGTGGAACACCGGTAACCAGTTCTATTTT	TRAV35	TRAJ49	3336	28	19	400	165	R7	A01_TTD	FALSE	inf
CASSLGSGLDTQYF	TGTGCCAGCAGTTTGGGATCCGGGCTGGATACGCAGTATTTT	TRBV27	TRBJ2-3	CALVGSQGNLIF	TGTGCTCTGGTGGGAAGCCAAGGAAATCTCATCTTT	TRAV9-2	TRAJ42	3338	94	19	400	31	R7	A01_TTD	FALSE	inf
CASSLRGGQDSGNTIYF	TGTGCCAGCAGCTTACGTGGCGGACAGGACTCTGGAAACACCATATATTTT	TRBV7-9	TRBJ1-3	CAMRTSGTYKYIF	TGTGCAATGAGAACCTCAGGAACCTACAAATACATCTTT	TRAV14/DV4	TRAJ40	3342	0	1558	1	1218	R1	B15_NQK	TRUE	inf_vax2
CASSSDRGPNQPYNEQFF	TGTGCCAGCAGTTCAGACAGGGGGCCAAATCAACCCTACAATGAGCAGTTCTTC	TRBV6-2	TRBJ2-1	CAGDFGGNNRLAF	TGTGCAGGGGATTTTGGTGGGAACAACAGACTCGCTTTT	TRAV25	TRAJ7	3347	0	1559	1	1219	B7	A01_TTD	FALSE	vax2_inf
CASSDSGSFDEQFF	TGTGCCAGCAGCGATAGCGGGAGTTTCGATGAGCAGTTCTTC	TRBV2	TRBJ2-1	CAVSNRDDKIIF	TGTGCTGTGAGTAACAGAGATGACAAGATCATCTTT	TRAV8-4	TRAJ30	3348	0	1560	1	1220	B9	A01_PTD	FALSE	vax2_inf
CASTTGRIETQYF	TGTGCCAGCACCACGGGGAGAATCGAGACCCAGTACTTC	TRBV28	TRBJ2-5	CAESKGNTGFQKLVF	TGTGCAGAGAGTAAAGGGAACACAGGCTTTCAGAAACTTGTATTT	TRAV5	TRAJ8	3350	3	179	5	150	R12	A01_TTD	FALSE	inf_vax2
CASRGQGNEQFF	TGTGCCAGCAGAGGACAGGGAAATGAGCAGTTCTTC	TRBV27	TRBJ2-1	CAGGVDTGRRALTF	TGTGCCGGGGGGGTGGACACGGGCAGGAGAGCACTTACTTTT	TRAV12-2	TRAJ5	3353	0	1561	1	1221	R23	A01_FTS	FALSE	inf_vax2
CASSRGGSNEQFF	TGTGCCAGCAGCCGCGGTGGGTCCAATGAGCAGTTCTTC	TRBV4-2	TRBJ2-1	CALSEAFILTGGGNKLTF	TGTGCTCTGAGTGAGGCTTTTATACTCACGGGAGGAGGAAACAAACTCACCTTT	TRAV19	TRAJ10	3359	0	1562	1	1222	R12	A01_TTD	FALSE	inf
CASLGQASTDTQYF	TGTGCCAGCCTGGGTCAGGCTAGCACAGATACGCAGTATTTT	TRBV12-4	TRBJ2-3	CAVDPNYGQNFVF	TGCGCTGTCGACCCTAACTATGGTCAGAATTTTGTCTTT	TRAV1-1	TRAJ26	3360	0	1563	1	NA	N14	A24_QYI	TRUE	vax2
CASSVWEVGTENTGELFF	TGTGCCAGCAGCGTTTGGGAGGTAGGGACGGAGAACACCGGGGAGCTGTTTTTT	TRBV9	TRBJ2-2	CAASNPAGGSQGNLIF	TGTGCAGCAAGTAACCCCGCAGGAGGAAGCCAAGGAAATCTCATCTTT	TRAV13-1	TRAJ42	3361	0	1564	1	1223	R7	A01_TTD	FALSE	inf
CASRSIVRDQTYEQYF	TGTGCCAGCAGGAGCATCGTCCGGGACCAAACCTACGAGCAGTACTTC	TRBV6-2	TRBJ2-7	CILRDVVENDMRF	TGCATCCTGAGAGACGTGGTGGAAAATGACATGCGCTTT	TRAV26-2	TRAJ43	3364	0	1565	1	NA	B6	A24_VYF	FALSE	vax2_inf
CASSSPVKGSYGYTF	TGTGCCAGCAGCTCCCCCGTCAAGGGGTCCTATGGCTACACCTTC	TRBV9	TRBJ1-2	CAANTGGFKTIF	TGTGCAGCTAATACTGGAGGCTTCAAAACTATCTTT	TRAV13-1	TRAJ9	3367	0	1566	1	NA	B6	A24_VYF	FALSE	vax2_inf
CASRQGVEKLFF	TGTGCCAGCAGGCAGGGGGTGGAAAAACTGTTTTTT	TRBV12-4	TRBJ1-4	CAGQWSQFYF	TGTGCTGGGCAGTGGAGCCAGTTCTATTTT	TRAV35	TRAJ49	3369	0	1567	1	1224	R19	A01_LTD	TRUE	inf_vax2
CASSYRDGTDTQYF	TGTGCCAGCAGTTACAGGGACGGCACAGATACGCAGTATTTT	TRBV27	TRBJ2-3	CALLGSQGNLIF	TGTGCTCTGCTCGGGAGCCAAGGAAATCTCATCTTT	TRAV9-2	TRAJ42	3371	104	19	400	31	B7	A01_TTD	FALSE	vax2_inf
CASSQVNRGFYNEQFF	TGTGCCAGCAGCCAAGTGAACAGGGGGTTCTACAATGAGCAGTTCTTC	TRBV14	TRBJ2-1	CALSDPNNAGNMLTF	TGTGCTCTGAGTGACCCAAATAATGCAGGCAACATGCTCACCTTT	TRAV19	TRAJ39	3372	0	1568	1	NA	R1	B15_RVA	FALSE	inf
CASSFGGAYEQYF	TGTGCCAGCAGTTTTGGGGGGGCCTACGAGCAGTACTTC	TRBV28	TRBJ2-7	CAVNNPGRRALTF	TGTGCCGTGAATAACCCGGGCAGGAGAGCACTTACTTTT	TRAV12-2	TRAJ5	3375	1	821	2	658	R19	A01_PTD	FALSE	inf_vax2
CASSSTPNRGLAVGQYF	TGTGCCAGCAGTTCAACGCCAAACAGGGGCCTCGCCGTTGGGCAGTACTTC	TRBV27	TRBJ2-7	CAASGLKMDSSYKLIF	TGTGCAGCAAGCGGCTTGAAGATGGATAGCAGCTATAAATTGATCTTC	TRAV29/DV5	TRAJ12	3378	0	1569	1	1225	N6	A02_YLQ	TRUE	vax2
CASSRDSLEKLFF	TGTGCCAGCTCTCGGGACAGTTTAGAAAAACTGTTTTTT	TRBV28	TRBJ1-4	CAVWGGGYQKVTF	TGTGCTGTGTGGGGTGGGGGTTACCAGAAAGTTACCTTT	TRAV1-2	TRAJ13	3380	8	477	18	399	R7	A01_TTD	FALSE	inf
CASSDFFGDEQYF	TGCGCCAGCAGTGATTTTTTTGGGGACGAGCAGTACTTC	TRBV10-2	TRBJ2-7	CILRRFGNVLHC	TGCATCCTGAGGCGCTTTGGGAATGTGCTGCATTGC	TRAV26-2	TRAJ35	3383	0	1570	1	1226	B7	A01_TTD	FALSE	vax2_inf
CASSFSAYEQYF	TGTGCCAGCAGTTTTTCAGCCTACGAGCAGTACTTC	TRBV12-4	TRBJ2-7	CAERSRVTDKLIF	TGTGCAGAGCGCTCTAGAGTCACCGACAAGCTCATCTTT	TRAV5	TRAJ34	3384	0	1571	1	1227	R10	B15_NQK	TRUE	inf
CASSLSGPVDEQFF	TGTGCCAGCAGTTTAAGTGGGCCGGTGGATGAGCAGTTCTTC	TRBV27	TRBJ2-1	CALFQRDKFYF	TGTGCTCTCTTTCAAAGGGACAAATTTTACTTT	TRAV9-2	TRAJ21	3385	22	19	400	31	R7	A01_TTD	FALSE	inf
CASATGGGNTEAFF	TGTGCCAGCGCGACAGGGGGAGGAAACACTGAAGCTTTCTTT	TRBV18	TRBJ1-1	CALKNTGGFKTIF	TGTGCTCTGAAGAACACTGGAGGCTTCAAAACTATCTTT	TRAV9-2	TRAJ9	3388	0	1572	1	1228	R20	A01_DTD	FALSE	inf_vax2
CASSLSSGWDTQYF	TGTGCCAGCAGTTTATCTTCCGGTTGGGATACGCAGTATTTT	TRBV27	TRBJ2-3	CATGGSQGNLIF	TGTGCTACCGGAGGAAGCCAAGGAAATCTCATCTTT	TRAV9-2	TRAJ42	3389	99	19	400	31	R22	A01_TTD	FALSE	inf_vax2
CSASLGGITSSTDTQYF	TGCAGTGCTAGTCTCGGCGGGATTACGAGTTCCACAGATACGCAGTATTTT	TRBV20-1	TRBJ2-3	CALNDYKLSF	TGTGCTCTGAACGACTACAAGCTCAGCTTT	TRAV19	TRAJ20	3390	0	1573	1	1229	N6	A02_YLQ	TRUE	vax2
CASSLKVLNSPLHF	TGCGCCAGCAGCCTAAAGGTTCTCAATTCACCCCTCCACTTT	TRBV4-1	TRBJ1-6	CALSGVDSGNTPLVF	TGTGCTCTAAGTGGCGTGGATTCAGGAAACACACCTCTTGTCTTT	TRAV16	TRAJ29	3391	0	1574	1	NA	B6	A24_VYF	FALSE	vax2_inf
CASSLAQDYSPLHF	TGTGCCAGCAGCTTGGCACAGGACTATTCACCCCTCCACTTT	TRBV5-6	TRBJ1-6	CAASLDSWGKLQF	TGTGCAGCATCCCTCGACAGCTGGGGGAAATTGCAGTTT	TRAV29/DV5	TRAJ24	3392	3	53	143	224	R7	A01_TTD	FALSE	inf
CASSLEGRGYPEAFF	TGTGCCAGCAGCTTAGAGGGCAGGGGGTACCCTGAAGCTTTCTTT	TRBV7-8	TRBJ1-1	CALRTTSGTYKYIF	TGTGCTCTTCGTACTACCTCAGGAACCTACAAATACATCTTT	TRAV19	TRAJ40	3394	1	734	2	596	R12	A01_TTD	FALSE	inf
CASSEGWSNYGYTF	TGTGCCAGCAGTGAAGGCTGGTCTAACTATGGCTACACCTTC	TRBV2	TRBJ1-2	CAASSAFGNEKLTF	TGTGCAGCAAGCTCGGCCTTTGGAAATGAGAAATTAACCTTT	TRAV29/DV5	TRAJ48	3395	14	53	143	99	R23	A01_TTD	FALSE	inf_vax1
CASSSGGAGEKLFF	TGTGCCAGCTCGTCCGGGGGGGCCGGTGAAAAACTGTTTTTT	TRBV27	TRBJ1-4	CAMRDWELTGGGNKLTF	TGTGCAATGAGAGATTGGGAACTCACGGGAGGAGGAAACAAACTCACCTTT	TRAV14/DV4	TRAJ10	3396	28	126	58	107	R7	A01_TTD	FALSE	inf
CASEEGYSNQPQHF	TGTGCCAGCGAGGAGGGATATAGCAATCAGCCCCAGCATTTT	TRBV6-6	TRBJ1-5	CALNNAGNMLTF	TGTGCCCTTAATAATGCAGGCAACATGCTCACCTTT	TRAV24	TRAJ39	3398	3	125	9	106	R6	A01_TTD	FALSE	inf
CASSLRAGTGELFF	TGTGCCAGCAGTTTAAGGGCGGGAACCGGGGAGCTGTTTTTT	TRBV12-4	TRBJ2-2	CAMMGDTGNTGKLIF	TGTGCAATGATGGGGGACACTGGCAACACAGGCAAACTAATCTTT	TRAV12-3	TRAJ37	3400	0	1575	1	1230	B6	A24_NYN	TRUE	vax2_inf
CASSQAVGSPLHF	TGCGCCAGCAGCCAGGCTGTTGGATCACCCCTCCACTTT	TRBV4-3	TRBJ1-6	CVVNPRGFSGSARQLTF	TGTGTGGTGAACCCCCGGGGGTTTTCTGGTTCTGCAAGGCAACTGACCTTT	TRAV12-1	TRAJ22	3401	0	1576	1	NA	R17	A24_VYF	FALSE	inf_vax2
CSAHRDQNTGELFF	TGCAGTGCCCACCGGGACCAAAACACCGGGGAGCTGTTTTTT	TRBV20-1	TRBJ2-2	CVVNRRDDMRF	TGTGTGGTGAACCGCCGGGATGACATGCGCTTT	TRAV12-1	TRAJ43	3408	7	123	137	104	R4	A02_YLQ	TRUE	inf_vax2
CASSKTPAEATGELFF	TGCGCCAGCAGCAAAACCCCAGCGGAGGCCACCGGGGAGCTGTTTTTT	TRBV4-1	TRBJ2-2	CILIESPGNDMRF	TGCATCCTGATAGAGTCCCCCGGCAATGACATGCGCTTT	TRAV26-2	TRAJ43	3415	0	1577	1	1231	R2	A01_TTD	FALSE	inf
CASSFENTGELFF	TGTGCCAGCAGTTTCGAGAACACCGGGGAGCTGTTTTTT	TRBV28	TRBJ2-2	CAVNSGGYQKVTF	TGTGCTGTCAATTCTGGGGGTTACCAGAAAGTTACCTTT	TRAV1-2	TRAJ13	3416	14	477	18	399	R6	A01_TTD	FALSE	inf
CASSTVYSNQPQHF	TGTGCCAGTAGTACAGTATATAGCAATCAGCCCCAGCATTTT	TRBV19	TRBJ1-5	CALALGNQFYF	TGTGCTCTAGCCCTCGGTAACCAGTTCTATTTT	TRAV6	TRAJ49	3417	15	35	45	33	R7	A01_TTD	FALSE	inf
CASSPDIDKQYF	TGTGCCAGTAGTCCCGACATTGACAAGCAGTACTTC	TRBV19	TRBJ2-7	CAAGGYNKLIF	TGTGCGGCTGGTGGCTACAATAAGCTGATTTTT	TRAV19	TRAJ4	3418	0	1578	1	1232	R20	A01_PTD	FALSE	inf_vax2
CASSLAGGLDTQYF	TGTGCCAGTAGTCTAGCGGGGGGGCTTGATACGCAGTATTTT	TRBV19	TRBJ2-3	CAGPDMEYGNKLVF	TGTGCTGGACCCGACATGGAATATGGAAACAAACTGGTCTTT	TRAV35	TRAJ47	3419	2	19	400	165	R19	A01_FTS	FALSE	inf_vax2
CASSFEDTNYGYTF	TGTGCCAGCAGCTTCGAGGATACTAACTATGGCTACACCTTC	TRBV7-2	TRBJ1-2	CAVLTSGTYKYIF	TGTGCTGTCCTTACCTCAGGAACCTACAAATACATCTTT	TRAV21	TRAJ40	3420	24	111	25	94	R1	B15_NQK	TRUE	inf
CASSESQGYEQYF	TGTGCCAGCAGTGAATCACAGGGATACGAGCAGTACTTC	TRBV6-4	TRBJ2-7	CVVNIPTNSGYALNF	TGTGTGGTGAACATCCCGACAAATTCCGGGTATGCACTCAACTTC	TRAV12-1	TRAJ41	3422	8	53	143	48	R17	A24_NYN	TRUE	inf_vax1
CASSYQDTRGLSPGELFF	TGTGCCAGCAGTTACCAAGACACCAGAGGATTGTCCCCCGGGGAGCTGTTTTTT	TRBV6-5	TRBJ2-2	CAVNIRGGSYIPTF	TGTGCCGTGAACATAAGAGGAGGAAGCTACATACCTACATTT	TRAV12-2	TRAJ6	3423	0	1579	1	1233	R6	A01_FTS	FALSE	inf
CASSQDSGARNGYTF	TGCGCCAGCAGCCAAGATTCGGGGGCGCGTAATGGCTACACCTTC	TRBV4-3	TRBJ1-2	CALSPTSANAGNNRKLIW	TGTGCTCTGAGTCCCACTTCCGCCAATGCTGGCAACAACCGTAAGCTGATTTGG	TRAV19	TRAJ38	3424	0	1580	1	NA	B6	A24_VYF	FALSE	vax2_inf
CASSHEYATNEKLFF	TGTGCCAGCAGCCACGAGTATGCAACTAATGAAAAACTGTTTTTT	TRBV7-9	TRBJ1-4	CAVRGSNYQLIW	TGTGCTGTGAGGGGTAGCAACTATCAGTTAATCTGG	TRAV21	TRAJ33	3425	0	1581	1	1234	R12	A01_TTD	FALSE	inf_vax2
CASSFWQGGSPLHF	TGTGCCAGCAGTTTTTGGCAGGGAGGATCACCCCTCCACTTT	TRBV28	TRBJ1-6	CAGARGETSGSRLTF	TGTGCAGGAGCTCGGGGAGAAACCAGTGGCTCTAGGTTGACCTTT	TRAV27	TRAJ58	3427	0	1582	1	1235	B7	A01_LTD	TRUE	vax2_inf
CASSFRDSPDF	TGTGCCAGCAGCTTTAGGGACAGCCCGGACTTC	TRBV7-9	TRBJ2-5	CAASTSGPTAGNKLTF	TGTGCAGCAAGCACCTCAGGGCCGACTGCAGGCAACAAGCTAACTTTT	TRAV29/DV5	TRAJ17	3428	0	1583	1	NA	R10	B15_RVA	FALSE	inf
CATSAGWGSYNEQFF	TGTGCCACTAGCGCCGGCTGGGGCTCCTACAATGAGCAGTTCTTC	TRBV19	TRBJ2-1	CASEGVEGKLIF	TGTGCCAGTGAGGGGGTAGAAGGAAAGCTTATCTTC	TRAV12-2	TRAJ23	3429	0	1584	1	1236	R7	A01_TTD	FALSE	inf
CASSATDSTDTQYF	TGTGCCAGCAGTGCGACAGATAGCACAGATACGCAGTATTTT	TRBV27	TRBJ2-3	CAVRDRSYNTDKLIF	TGTGCTGTGAGAGACAGATCTTATAACACCGACAAGCTCATCTTT	TRAV3	TRAJ34	3431	6	409	9	342	R12	A01_TTD	FALSE	inf_vax2
CASSEAANQPQHF	TGTGCCAGCAGTGAGGCAGCGAATCAGCCCCAGCATTTT	TRBV27	TRBJ1-5	CATNTGNQFYF	TGTGCAACGAACACCGGTAACCAGTTCTATTTT	TRAV5	TRAJ49	3432	12	19	400	31	R29	A01_LTD	TRUE	inf_vax
CASVAGGYNEQFF	TGTGCCAGCGTCGCAGGGGGCTACAATGAGCAGTTCTTC	TRBV5-6	TRBJ2-1	CAGQLWGGSNYKLTF	TGTGCTGGGCAGCTATGGGGAGGTAGCAACTATAAACTGACATTT	TRAV35	TRAJ53	3436	0	1585	1	1237	R7	A01_FTS	FALSE	inf
CASSLRDGAYEQYF	TGTGCCAGCAGTTTACGGGACGGAGCCTACGAGCAGTACTTC	TRBV27	TRBJ2-7	CALSVIEGNLIF	TGTGCTCTGAGTGTCATCGAAGGAAATCTCATCTTT	TRAV9-2	TRAJ42	3437	87	19	400	31	R7	A01_TTD	FALSE	inf
CASSVDGNNEQFF	TGTGCCAGCAGCGTAGATGGCAACAATGAGCAGTTCTTC	TRBV9	TRBJ2-1	CAVNVPGGSYIPTF	TGTGCCGTGAACGTCCCAGGAGGAAGCTACATACCTACATTT	TRAV12-2	TRAJ6	3438	0	1586	1	NA	N11	B44_AEV	TRUE	vax2
CASKETGTGGIGELFF	TGTGCCAGCAAAGAAACCGGGACAGGGGGCATCGGGGAGCTGTTTTTT	TRBV19	TRBJ2-2	CAVIGDSGGYQKVTF	TGTGCTGTGATCGGGGATTCTGGGGGTTACCAGAAAGTTACCTTT	TRAV21	TRAJ13	3439	0	1587	1	1238	R23	A01_FTS	FALSE	inf_vax1
CASSTYHNEQFF	TGTGCCAGCAGTACCTACCACAATGAGCAGTTCTTC	TRBV27	TRBJ2-1	CAGQSEYGNKLVF	TGTGCTGGGCAGTCTGAATATGGAAACAAACTGGTCTTT	TRAV35	TRAJ47	3440	5	19	400	165	R7	A01_TTD	FALSE	inf
CASSLMGNGMNTEAFF	TGTGCCAGCAGCCTGATGGGAAACGGGATGAACACTGAAGCTTTCTTT	TRBV11-2	TRBJ1-1	CAASPGAQKLVF	TGTGCAGCAAGCCCAGGAGCCCAGAAGCTGGTATTT	TRAV29/DV5	TRAJ54	3441	0	1588	1	1239	B6	A24_NYN	TRUE	vax2_inf
CASIKSGQKDTEAFF	TGTGCCAGCATCAAATCGGGACAGAAAGACACTGAAGCTTTCTTT	TRBV6-1	TRBJ1-1	CAVGGGTGGSYIPTF	TGTGCTGTGGGTGGGGGAACAGGAGGAAGCTACATACCTACATTT	TRAV8-3	TRAJ6	3442	0	1589	1	NA	B6	A24_VYI	FALSE	vax2_inf
CASSLGQGAETQYF	TGTGCCAGCAGTTTGGGACAGGGAGCGGAGACCCAGTACTTC	TRBV28	TRBJ2-5	CAADPNFGNEKLTF	TGTGCTGCCGACCCTAACTTTGGAAATGAGAAATTAACCTTT	TRAV41	TRAJ48	3445	0	1590	1	1240	R12	A01_TTD	FALSE	inf_vax2
CASRDRISYEQYF	TGTGCCAGCAGGGACCGTATCTCCTACGAGCAGTACTTC	TRBV7-8	TRBJ2-7	CAESIHNQGGKLIF	TGTGCAGAGAGTATACATAACCAGGGAGGAAAGCTTATCTTC	TRAV5	TRAJ23	3447	0	1591	1	NA	R26	A24_QYI	TRUE	inf_vax1
CASSLRGPTDTQYF	TGTGCCAGCAGTTTACGGGGACCCACAGATACGCAGTATTTT	TRBV27	TRBJ2-3	CAANTGNQFYF	TGTGCTGCCAACACCGGTAACCAGTTCTATTTT	TRAV1-2	TRAJ49	3448	25	19	400	NA	R7	A01_TTD	FALSE	inf
CASTLDILGYTF	TGTGCCAGCACCCTGGACATTCTTGGCTACACCTTC	TRBV12-4	TRBJ1-2	CAASEGQKLLF	TGTGCAGCAAGCGAGGGCCAGAAGCTGCTCTTT	TRAV29/DV5	TRAJ16	3450	1	53	143	264	R20	A01_TTD	FALSE	inf_vax1
CASSLGLATEAFF	TGTGCCAGCAGTTTGGGGCTTGCAACTGAAGCTTTCTTT	TRBV28	TRBJ1-1	CDTSGTYKYIF	TGCGATACCTCAGGAACCTACAAATACATCTTT	TRAV25	TRAJ40	3451	1	646	2	526	R19	A01_FTS	FALSE	inf_vax2
CASSLGSGNAYNEQFF	TGTGCCAGCAGCTTGGGTAGCGGGAACGCCTACAATGAGCAGTTCTTC	TRBV5-6	TRBJ2-1	CALSEAEGSSGSARQLTF	TGTGCTCTGAGTGAGGCGGAGGGTTCTTCTGGTTCTGCAAGGCAACTGACCTTT	TRAV19	TRAJ22	3453	0	1592	1	1241	B6	A24_NYN	TRUE	vax2_inf
CASRGPLAGGTYNEQFF	TGTGCCAGCAGAGGTCCACTAGCGGGAGGAACCTACAATGAGCAGTTCTTC	TRBV14	TRBJ2-1	CAMSDSGAGSYQLTF	TGTGCAATGAGTGACTCTGGGGCTGGGAGTTACCAACTCACTTTC	TRAV12-3	TRAJ28	3455	0	1593	1	1242	R19	A01_FTS	FALSE	inf_vax2
CASSYRGSSLSSYEQYF	TGTGCCAGCAGCTACCGGGGTAGCTCCTTAAGCTCCTACGAGCAGTACTTC	TRBV5-5	TRBJ2-7	CAAVGGYQKVTF	TGTGCAGCAGTCGGGGGTTACCAGAAAGTTACCTTT	TRAV13-1	TRAJ13	3458	0	1594	1	1243	R2	A01_TTD	FALSE	inf
CASIWEDDGYTF	TGTGCCAGCATTTGGGAAGATGATGGCTACACCTTC	TRBV2	TRBJ1-2	CAENIGGGNKLTF	TGTGCAGAGAATATAGGAGGAGGAAACAAACTCACCTTT	TRAV5	TRAJ10	3459	1	1097	2	882	R23	A01_TTD	FALSE	inf_vax1
CASSKRGVLNTEAFF	TGTGCCAGCAGCAAAAGAGGGGTTCTGAACACTGAAGCTTTCTTT	TRBV9	TRBJ1-1	CAMTDPGGSQGNLIF	TGTGCAATGACGGACCCTGGAGGAAGCCAAGGAAATCTCATCTTT	TRAV14/DV4	TRAJ42	3462	0	1595	1	1244	B4	A02_LLY	FALSE	vax2_inf
CSARDRAFSTDTQYF	TGCAGTGCTAGAGATCGGGCATTTTCCACAGATACGCAGTATTTT	TRBV20-1	TRBJ2-3	CAVSSGNTPLVF	TGTGCCGTGAGTTCAGGAAACACACCTCTTGTCTTT	TRAV12-2	TRAJ29	3464	0	1596	1	1245	R23	A01_LTD	TRUE	inf_vax1
CASSQLRDFGYTF	TGCGCCAGCAGCCAACTCCGGGACTTCGGCTACACCTTC	TRBV4-1	TRBJ1-2	CAYTGTASKLTF	TGTGCTTATACCGGCACTGCCAGTAAACTCACCTTT	TRAV1-2	TRAJ44	3466	0	1597	1	NA	R13	A02_ALS	FALSE	inf_vax2
CASSDRAGNTEAFF	TGTGCCAGCAGTGACAGGGCGGGAAACACTGAAGCTTTCTTT	TRBV27	TRBJ1-1	CALSDNTGKLIF	TGTGCTCTGAGTGATAACACAGGCAAACTAATCTTT	TRAV9-2	TRAJ37	3468	36	19	400	31	R23	A01_TTD	FALSE	inf_vax1
CASSFNVNTEAFF	TGTGCCAGCAGCTTTAATGTGAACACTGAAGCTTTCTTT	TRBV11-2	TRBJ1-1	CAETFKLNRDDKIIF	TGTGCAGAGACGTTCAAACTGAACAGAGATGACAAGATCATCTTT	TRAV27	TRAJ30	3474	0	1598	1	NA	R17	A24_VYF	FALSE	inf_vax1
CASSLEEGWANSPLHF	TGTGCCAGCAGTTTAGAGGAGGGGTGGGCTAATTCACCCCTCCACTTT	TRBV28	TRBJ1-6	CALNGNNRLAF	TGTGCTCTGAATGGGAACAACAGACTCGCTTTT	TRAV19	TRAJ7	3475	0	1599	1	1246	R7	A01_TTD	FALSE	inf
CASSWGSPQETQYF	TGTGCCAGCAGTTGGGGGTCCCCCCAAGAGACCCAGTACTTC	TRBV27	TRBJ2-5	CAVQPGNSGGYQKVTF	TGTGCTGTGCAGCCCGGAAATTCTGGGGGTTACCAGAAAGTTACCTTT	TRAV20	TRAJ13	3478	0	1600	1	1247	R19	A01_TTD	FALSE	inf_vax2
CASSQVGLAGGEQYF	TGTGCCAGCAGCCAGGTTGGACTAGCGGGAGGAGAGCAGTACTTC	TRBV3-1	TRBJ2-7	CALTYTGNQFYF	TGTGCTCTGACTTATACCGGTAACCAGTTCTATTTT	TRAV9-2	TRAJ49	3479	1	1601	2	1248	R7	A01_TTD	FALSE	inf
CASSSRQGPKEYGYTF	TGTGCCAGCAGCTCGCGGCAGGGCCCCAAGGAGTATGGCTACACCTTC	TRBV7-6	TRBJ1-2	CAYTSGGSNYKLTF	TGTGCTTATACTAGTGGAGGTAGCAACTATAAACTGACATTT	TRAV38-2/DV8	TRAJ53	3480	0	1602	1	1249	R29	A01_LTD	TRUE	inf_vax
CASSPEQALLIEPQHF	TGTGCCAGCAGCCCCGAACAGGCCCTTCTCATCGAGCCCCAGCATTTT	TRBV4-2	TRBJ1-5	CVVSNNNAGNMLTF	TGTGTGGTGAGCAATAATAATGCAGGCAACATGCTCACCTTT	TRAV10	TRAJ39	3482	0	1603	1	1250	R2	A01_FTS	FALSE	inf_vax2
CASSISPRSAYEQYF	TGTGCCAGTAGTATATCTCCCAGGAGCGCCTACGAGCAGTACTTC	TRBV19	TRBJ2-7	CAASVGTYKYIF	TGTGCAGCAAGCGTGGGAACCTACAAATACATCTTT	TRAV29/DV5	TRAJ40	3484	0	1604	1	NA	B3	A02_ALS	FALSE	vax2_inf
CATSDSGLNSYNEQFF	TGTGCCACCAGTGATTCGGGACTGAACTCCTACAATGAGCAGTTCTTC	TRBV24-1	TRBJ2-1	CVVNAPGAGSYQLTF	TGTGTGGTGAACGCACCGGGGGCTGGGAGTTACCAACTCACTTTC	TRAV12-1	TRAJ28	3486	0	1605	1	1251	R21	A01_FTS	FALSE	inf_vax1
CASGGLPGDSNQPQHF	TGTGCCAGCGGCGGCCTCCCGGGAGATAGCAATCAGCCCCAGCATTTT	TRBV27	TRBJ1-5	CALSGTTDSWGKLQF	TGTGCTCTGAGCGGGACAACTGACAGCTGGGGGAAATTGCAGTTT	TRAV9-2	TRAJ24	3490	2	19	400	534	R7	A01_TTD	FALSE	inf
CASSFRGSGISTDTQYF	TGTGCCAGCAGCTTCCGAGGTAGCGGGATTAGCACAGATACGCAGTATTTT	TRBV3-1	TRBJ2-3	CGREDDKIIF	TGTGGGCGGGAAGATGACAAGATCATCTTT	TRAV24	TRAJ30	3492	0	1606	1	NA	R15	A24_VYF	FALSE	inf_vax2
CASSEIQGPGYTF	TGTGCCAGCAGTGAGATCCAGGGACCGGGCTACACCTTC	TRBV6-1	TRBJ1-2	CAMRSNYQLIW	TGTGCAATGAGGAGCAACTATCAGTTAATCTGG	TRAV12-3	TRAJ33	3494	7	138	12	118	R23	A01_LTD	TRUE	inf_vax2
CAWTGKAGGGNEQFF	TGTGCCTGGACTGGAAAAGCGGGGGGCGGCAATGAGCAGTTCTTC	TRBV30	TRBJ2-1	CAMSPAKAAGNKLTF	TGTGCAATGAGCCCCGCCAAAGCTGCAGGCAACAAGCTAACTTTT	TRAV14/DV4	TRAJ17	3495	0	1607	1	1252	R23	A01_PTD	FALSE	inf_vax1
CASSPRDSQETQYF	TGTGCCAGCAGTCCACGGGACAGCCAAGAGACCCAGTACTTC	TRBV27	TRBJ2-5	CADERAYAGGTSYGKLTF	TGTGCCGATGAGAGAGCGTATGCTGGTGGTACTAGCTATGGAAAGCTGACATTT	TRAV21	TRAJ52	3497	0	1608	1	1253	R7	A01_TTD	FALSE	inf
CASSRSTILETQYF	TGTGCCAGCAGCCGATCGACTATATTGGAGACCCAGTACTTC	TRBV3-1	TRBJ2-5	CAMREGLAGGTSYGKLTF	TGTGCAATGAGAGAGGGCCTCGCTGGTGGTACTAGCTATGGAAAGCTGACATTT	TRAV14/DV4	TRAJ52	3500	0	1609	1	1254	B4	A02_YLQ	TRUE	vax2_inf
CASSARDRVVTGELFF	TGTGCCAGCAGCGCGCGGGACAGGGTGGTCACCGGGGAGCTGTTTTTT	TRBV5-6	TRBJ2-2	CAVRLGRDDKIIF	TGTGCTGTGAGGCTTGGAAGAGATGACAAGATCATCTTT	TRAV21	TRAJ30	3503	0	1610	1	1255	R23	A01_TTD	FALSE	inf_vax2
CASSSRDGTDTQYF	TGTGCCAGCAGTTCTAGGGATGGCACAGATACGCAGTATTTT	TRBV27	TRBJ2-3	CAVGGYGGSQGNLIF	TGTGCTGTGGGGGGGTATGGAGGAAGCCAAGGAAATCTCATCTTT	TRAV2	TRAJ42	3504	0	1611	1	1256	R7	A01_TTD	FALSE	inf
CASSSTTGLTREQYF	TGTGCCAGCAGCTCAACGACGGGACTGACTCGCGAGCAGTACTTC	TRBV7-8	TRBJ2-7	CAVRADNNNDMRF	TGTGCTGTGAGAGCTGACAATAACAATGACATGCGCTTT	TRAV3	TRAJ43	3505	0	1612	1	NA	R29	B15_RVA	FALSE	inf_vax
CASSSVPDSFNEKLFF	TGTGCCAGCAGCTCGGTACCGGACAGCTTTAATGAAAAACTGTTTTTT	TRBV7-6	TRBJ1-4	CAVNNYGQNFVF	TGTGCTGTGAATAACTATGGTCAGAATTTTGTCTTT	TRAV21	TRAJ26	3506	0	1613	1	1257	B7	A01_TTD	FALSE	vax2_inf
CASIHGGRTNEQFF	TGTGCCAGTATCCACGGGGGGAGGACGAATGAGCAGTTCTTC	TRBV13	TRBJ2-1	CAASVGYGGATNKLIF	TGTGCAGCAAGCGTGGGTTATGGTGGTGCTACAAACAAGCTCATCTTT	TRAV29/DV5	TRAJ32	3507	7	180	8	151	R7	A01_TTD	FALSE	inf
CASSSQGNQPQHF	TGTGCCAGCAGTTCACAGGGCAATCAGCCCCAGCATTTT	TRBV27	TRBJ1-5	CAMRDWGLTGGGNKLTF	TGTGCAATGAGAGACTGGGGACTCACGGGAGGAGGAAACAAACTCACCTTT	TRAV14/DV4	TRAJ10	3508	29	126	58	107	R7	A01_TTD	FALSE	inf
CASSQHGGDPYNEQFF	TGTGCCAGCAGCCAACACGGGGGTGACCCCTACAATGAGCAGTTCTTC	TRBV4-2	TRBJ2-1	CGTSISGSARQLTF	TGCGGCACTTCCATCTCTGGTTCTGCAAGGCAACTGACCTTT	TRAV30	TRAJ22	3509	1	1614	2	1258	R7	A01_TTD	FALSE	inf
CASSADRDREETQYF	TGTGCCAGCAGTGCAGACCGGGACAGGGAAGAGACCCAGTACTTC	TRBV25-1	TRBJ2-5	CAVQASGGSYIPTF	TGTGCTGTGCAGGCATCAGGAGGAAGCTACATACCTACATTT	TRAV20	TRAJ6	3510	0	1615	1	NA	R19	A01_NTN	FALSE	inf_vax2
CASRLGGGASTEAFF	TGTGCCAGCAGGCTAGGGGGGGGGGCTAGCACTGAAGCTTTCTTT	TRBV12-3	TRBJ1-1	CAVKLNNNARLMF	TGTGCCGTGAAATTAAATAACAATGCCAGACTCATGTTT	TRAV12-2	TRAJ31	3511	0	1616	1	NA	R30	A24_VYI	FALSE	inf_vax
CAISESVRNSNQPQHF	TGTGCCATCAGTGAGTCTGTCAGGAATAGCAATCAGCCCCAGCATTTT	TRBV10-3	TRBJ1-5	CAAIGADGLTF	TGTGCAGCAATAGGTGCTGACGGACTCACCTTT	TRAV29/DV5	TRAJ45	3513	0	1617	1	1259	N9	A02_YLQ	TRUE	vax2
CASSLSFGGDEQFF	TGTGCCAGCAGTTTATCTTTTGGGGGCGATGAGCAGTTCTTC	TRBV27	TRBJ2-1	CATDASFRDDKIIF	TGTGCTACGGACGCGTCGTTCAGAGATGACAAGATCATCTTT	TRAV17	TRAJ30	3514	0	1618	1	1260	B7	A01_TTD	FALSE	vax2_inf
CSATPGLAGGPGETQYF	TGCAGTGCTACACCGGGACTAGCGGGAGGGCCGGGGGAGACCCAGTACTTC	TRBV20-1	TRBJ2-5	CAASMRWDDMRF	TGTGCAGCAAGTATGAGGTGGGATGACATGCGCTTT	TRAV13-1	TRAJ43	3516	0	1619	1	1261	R7	A01_TTD	FALSE	inf
CASSPGTGNTYEQYF	TGTGCCAGCAGTCCCGGGACAGGGAACACCTACGAGCAGTACTTC	TRBV12-4	TRBJ2-7	CAVIPYNTDKLIF	TGTGCCGTGATCCCTTATAACACCGACAAGCTCATCTTT	TRAV12-2	TRAJ34	3517	0	1620	1	NA	R28	A02_ALS	FALSE	inf_vax
CASSPRGYEQYF	TGTGCCAGCAGTCCTCGGGGCTACGAGCAGTACTTC	TRBV27	TRBJ2-7	CAVLVLGFQKLVF	TGTGCTGTGCTCGTCTTAGGCTTTCAGAAACTTGTATTT	TRAV20	TRAJ8	3518	3	148	23	124	R23	A01_TTD	FALSE	inf_vax1
CASNLLGVNTEAFF	TGTGCCAGCAACTTACTCGGGGTGAACACTGAAGCTTTCTTT	TRBV27	TRBJ1-1	CAELTGTASKLTF	TGTGCAGAGTTAACCGGCACTGCCAGTAAACTCACCTTT	TRAV5	TRAJ44	3519	2	19	400	1262	R22	A01_TTD	FALSE	inf_vax2
CASSPSDSFYGTDTQYF	TGTGCCAGCAGTCCGTCGGACAGCTTCTATGGCACAGATACGCAGTATTTT	TRBV27	TRBJ2-3	CAAPFSGGYNKLIF	TGTGCAGCTCCTTTTTCTGGTGGCTACAATAAGCTGATTTTT	TRAV13-1	TRAJ4	3522	0	1621	1	1263	R7	A01_TTD	FALSE	inf
CASTTEENRPYEQYF	TGTGCCAGCACCACAGAGGAGAACCGGCCCTACGAGCAGTACTTC	TRBV7-9	TRBJ2-7	CAARPGADKLIF	TGTGCAGCAAGACCGGGCGCCGACAAGCTCATCTTT	TRAV29/DV5	TRAJ34	3525	3	753	4	611	N2	A01_LTD	TRUE	vax2
CASSHDGYQPQHF	TGTGCCAGCAGTCATGACGGATATCAGCCCCAGCATTTT	TRBV27	TRBJ1-5	CAVPSYNTDKLIF	TGTGCTGTGCCCTCGTATAACACCGACAAGCTCATCTTT	TRAV20	TRAJ34	3526	5	148	23	124	R29	A01_TTD	FALSE	inf_vax
CASSLPSSGNSYEQYF	TGTGCCAGCAGTTTACCCAGTAGCGGGAACTCCTACGAGCAGTACTTC	TRBV28	TRBJ2-7	CVVNPRGAGGTSYGKLTF	TGTGTGGTGAACCCACGGGGAGCTGGTGGTACTAGCTATGGAAAGCTGACATTT	TRAV12-1	TRAJ52	3528	0	1622	1	1264	R11	A01_TTD	FALSE	inf
CASSEWTYEQYF	TGCGCCAGCAGTGAGTGGACCTACGAGCAGTACTTC	TRBV10-2	TRBJ2-7	CAPGPNQAGTALIF	TGTGCCCCAGGGCCCAACCAGGCAGGAACTGCTCTGATCTTT	TRAV13-1	TRAJ15	3530	0	1623	1	1265	R12	A01_TTD	FALSE	inf
CASSLSKGEINEKLFF	TGTGCCAGCAGCTTAAGCAAGGGGGAAATTAATGAAAAACTGTTTTTT	TRBV7-6	TRBJ1-4	CAVSDGSSASKIIF	TGTGCTGTGAGTGATGGAAGCAGTGCTTCCAAGATAATCTTT	TRAV8-4	TRAJ3	3531	0	1624	1	1266	R9	B15_NQK	TRUE	inf
CASSPGGTEAFF	TGTGCCAGCTCACCAGGGGGGACTGAAGCTTTCTTT	TRBV18	TRBJ1-1	CALSDGTGGFKTIF	TGTGCTCTGAGTGACGGAACTGGAGGCTTCAAAACTATCTTT	TRAV19	TRAJ9	3532	13	238	24	203	R11	A01_DTD	FALSE	inf
CATSSSAGQETQYF	TGTGCCACCAGCAGCTCCGCGGGGCAAGAGACCCAGTACTTC	TRBV15	TRBJ2-5	CAMIGGARLMF	TGTGCAATGATTGGCGGTGCCAGACTCATGTTT	TRAV12-3	TRAJ31	3534	3	81	5	70	R7	A01_FTS	FALSE	inf
CASSPWTSGRTNEQFF	TGTGCCAGCAGCCCATGGACTAGCGGGAGGACCAATGAGCAGTTCTTC	TRBV3-1	TRBJ2-1	CASLPKAAGNKLTF	TGTGCCTCCCTCCCCAAAGCTGCAGGCAACAAGCTAACTTTT	TRAV12-2	TRAJ17	3535	0	1625	1	NA	R26	A24_VYF	FALSE	inf_vax1
CASSSRGPMDTQYF	TGTGCCAGCAGTTCCAGGGGGCCGATGGATACGCAGTATTTT	TRBV27	TRBJ2-3	CAVPGLAAGNKLTF	TGTGCTGTCCCTGGCTTGGCTGCAGGCAACAAGCTAACTTTT	TRAV1-2	TRAJ17	3536	4	19	400	31	R12	A01_TTD	FALSE	inf_vax2
CASSEWGATEAFF	TGTGCCAGCAGTGAATGGGGGGCGACTGAAGCTTTCTTT	TRBV2	TRBJ1-1	CAVPGRGYQKVTF	TGTGCTGTCCCCGGCCGGGGTTACCAGAAAGTTACCTTT	TRAV2	TRAJ13	3537	0	1626	1	1267	R2	A01_TTD	FALSE	inf
CASSLSWEPIYGYTF	TGTGCCAGCAGTTTAAGCTGGGAGCCAATCTATGGCTACACCTTC	TRBV27	TRBJ1-2	CILRDSQGGSEKLVF	TGCATCCTGAGAGACTCTCAGGGCGGATCTGAAAAGCTGGTCTTT	TRAV26-2	TRAJ57	3538	0	1627	1	1268	B9	A01_FTS	FALSE	vax2_inf
CASSVTSGGDTDTQYF	TGTGCCAGCAGCGTTACTAGCGGGGGGGATACAGATACGCAGTATTTT	TRBV7-9	TRBJ2-3	CAMDYGQNFVF	TGTGCAATGGACTATGGTCAGAATTTTGTCTTT	TRAV12-3	TRAJ26	3539	0	1628	1	1269	R15	A24_NYN	TRUE	inf_vax2
CASSPRGYVYEQYV	TGTGCCAGCAGTCCCCGGGGATACGTCTACGAGCAGTACGTC	TRBV6-2	TRBJ2-7	CAVRDPGGGYQKVTF	TGCGCTGTGAGAGATCCTGGGGGGGGTTACCAGAAAGTTACCTTT	TRAV1-1	TRAJ13	3541	0	1629	1	NA	R10	B15_RVA	FALSE	inf
CASKQGGTEAFF	TGTGCCAGCAAACAGGGGGGCACTGAAGCTTTCTTT	TRBV18	TRBJ1-1	CALSDNNNDMRF	TGTGCTCTGAGTGACAATAACAATGACATGCGCTTT	TRAV19	TRAJ43	3543	14	238	24	203	B7	A01_DTD	FALSE	vax2_inf
CASSLTSGQETQYF	TGTGCCAGCAGCCTGACTAGTGGGCAAGAGACCCAGTACTTC	TRBV4-2	TRBJ2-5	CAMIRGGKLIF	TGTGCAATGATACGGGGAGGAAAGCTTATCTTC	TRAV12-3	TRAJ23	3546	4	81	5	70	R19	A01_FTS	FALSE	inf_vax2
CATKGQKETQYF	TGTGCCACCAAGGGACAGAAAGAGACCCAGTACTTC	TRBV19	TRBJ2-5	CALSPPLGGYQKVTF	TGTGCTCTGAGCCCCCCTTTAGGGGGTTACCAGAAAGTTACCTTT	TRAV19	TRAJ13	3547	3	683	4	555	B7	A01_FTS	FALSE	vax2_inf
CASSQGQGTSTDTQYF	TGTGCCAGCAGCCAAGGACAGGGGACTAGCACAGATACGCAGTATTTT	TRBV3-1	TRBJ2-3	CAVPAIYGGSQGNLIF	TGTGCTGTGCCGGCTATTTATGGAGGAAGCCAAGGAAATCTCATCTTT	TRAV20	TRAJ42	3548	0	1630	1	NA	R15	A24_VYI	FALSE	inf_vax2
CASSEFQGESTDTQYF	TGCGCCAGCAGTGAGTTCCAGGGCGAGAGCACAGATACGCAGTATTTT	TRBV10-1	TRBJ2-3	CAASIRNNFNKFYF	TGTGCAGCAAGTATAAGGAACAACTTCAACAAATTTTACTTT	TRAV13-1	TRAJ21	3549	0	1631	1	1270	R11	A01_TTD	FALSE	inf
CASGQDLYEQYF	TGTGCCAGCGGCCAGGACCTCTACGAGCAGTACTTC	TRBV27	TRBJ2-7	CALNPTGNQFYF	TGTGCTCTGAATCCCACCGGTAACCAGTTCTATTTT	TRAV9-2	TRAJ49	3550	18	19	400	31	R11	A01_TTD	FALSE	inf
CSASLGWSSYNSPLHF	TGCAGTGCTAGTCTAGGTTGGAGCTCCTATAATTCACCCCTCCACTTT	TRBV20-1	TRBJ1-6	CAARVDNNAGNMLTF	TGTGCAGCAAGAGTCGATAATAATGCAGGCAACATGCTCACCTTT	TRAV29/DV5	TRAJ39	3551	0	1632	1	1271	R19	A01_LTD	TRUE	inf_vax1
CASSSLTSYEQYF	TGTGCCAGCAGTTCCCTAACCTCCTACGAGCAGTACTTC	TRBV27	TRBJ2-7	CAMREPFILTGGGNKLTF	TGTGCAATGAGAGAGCCCTTTATACTCACGGGAGGAGGAAACAAACTCACCTTT	TRAV14/DV4	TRAJ10	3552	21	126	58	107	R19	A01_TTD	FALSE	inf_vax1
CASSHRGGPDTQYF	TGTGCCAGCAGTCATCGGGGGGGCCCAGATACGCAGTATTTT	TRBV27	TRBJ2-3	CAVRVYNNNDMRF	TGTGCTGTGCGGGTCTACAATAACAATGACATGCGCTTT	TRAV20	TRAJ43	3553	0	1633	1	1272	R7	A01_TTD	FALSE	inf
CASSEGQGYEQFF	TGTGCCAGCAGTGAAGGACAGGGGTATGAGCAGTTCTTC	TRBV6-4	TRBJ2-1	CALGRSGGSYIPTF	TGTGCTCTAGGTAGATCAGGAGGAAGCTACATACCTACATTT	TRAV6	TRAJ6	3558	0	1634	1	1273	R26	A24_NYN	TRUE	inf_vax1
CASSYETRQGLYEQYF	TGTGCCAGCAGTTATGAAACTAGACAGGGGCTATACGAGCAGTACTTC	TRBV28	TRBJ2-7	CAVFSGGYQKVTF	TGTGCTGTCTTTTCTGGGGGTTACCAGAAAGTTACCTTT	TRAV1-2	TRAJ13	3560	5	477	18	399	R7	A01_TTD	FALSE	inf
CASSTSPGQPQHF	TGTGCCAGCAGTACCAGCCCCGGGCAGCCCCAGCATTTT	TRBV12-3	TRBJ1-5	CAVIDNNAGNMLTF	TGTGCTGTGATCGATAATAATGCAGGCAACATGCTCACCTTT	TRAV8-4	TRAJ39	3562	0	1635	1	1274	R9	B15_NQK	TRUE	inf
CASSPIGVMNTEAFF	TGTGCCAGCAGCCCAATAGGGGTGATGAACACTGAAGCTTTCTTT	TRBV9	TRBJ1-1	CAMSPLTGFQKLVF	TGTGCAATGAGCCCTCTTACAGGCTTTCAGAAACTTGTATTT	TRAV14/DV4	TRAJ8	3563	0	1636	1	1275	R23	A01_LTD	TRUE	inf_vax1
CSARTWTVSSYEQYF	TGCAGTGCTAGGACATGGACAGTGAGCTCCTACGAGCAGTACTTC	TRBV20-1	TRBJ2-7	CVVNPSGSSNTGKLIF	TGTGTGGTGAACCCCTCCGGCTCTAGCAACACAGGCAAACTAATCTTT	TRAV12-1	TRAJ37	3564	1	589	4	NA	R26	A24_QYI	TRUE	inf_vax2
CASSFSGTVYEQYF	TGTGCCAGCAGTTTTAGCGGGACCGTCTACGAGCAGTACTTC	TRBV7-9	TRBJ2-7	CVVIPNAGNNRKLIW	TGTGTGGTGATCCCGAATGCTGGCAACAACCGTAAGCTGATTTGG	TRAV12-1	TRAJ38	3567	0	1637	1	NA	B6	A24_VYF	FALSE	vax2_inf
CATQDQNTGELFF	TGTGCCACCCAGGACCAAAACACCGGGGAGCTGTTTTTT	TRBV19	TRBJ2-2	CVVNNNNDMRF	TGTGTGGTGAACAATAACAATGACATGCGCTTT	TRAV12-1	TRAJ43	3571	29	123	137	104	R1	A02_YLQ	TRUE	inf_vax2
CAGQYANTGELFF	TGTGCCGGACAGTACGCGAACACCGGGGAGCTGTTTTTT	TRBV19	TRBJ2-2	CVVNNNNDMRF	TGTGTGGTTAACAATAACAATGACATGCGCTTT	TRAV12-1	TRAJ43	3572	21	123	137	104	R28	A02_YLQ	TRUE	inf_vax
CASTDSNTGELFF	TGCGCCAGCACCGACAGTAACACCGGGGAGCTGTTTTTT	TRBV5-1	TRBJ2-2	CVVNREDDMRF	TGTGTGGTGAACAGGGAGGATGACATGCGCTTT	TRAV12-1	TRAJ43	3573	39	123	137	104	R28	A02_YLQ	TRUE	inf_vax
CSARPGQGDLRNEQFF	TGCAGTGCTAGGCCGGGACAGGGTGACCTAAGGAATGAGCAGTTCTTC	TRBV20-1	TRBJ2-1	CAVNQGFGNVLHC	TGTGCTGTCAATCAAGGCTTTGGGAATGTGCTGCATTGC	TRAV41	TRAJ35	3574	0	1638	1	1276	B7	A01_PTD	FALSE	vax2_inf
CASSPYHDNEQFF	TGTGCCAGCTCTCCCTACCATGACAATGAGCAGTTCTTC	TRBV27	TRBJ2-1	CALSGAGNQFYF	TGTGCTCTGAGTGGGGCCGGTAACCAGTTCTATTTT	TRAV9-2	TRAJ49	3575	48	19	400	31	B7	A01_TTD	FALSE	vax2_inf
CAIRERQFCRYF	TGTGCCATCAGGGAGAGACAGTTTTGCCGGTACTTC	TRBV10-3	TRBJ2-7	CAAPPYSGAGSYQLTF	TGTGCGGCCCCCCCCTACTCTGGGGCTGGGAGTTACCAACTCACTTTC	TRAV13-1	TRAJ28	3577	0	1639	1	1277	R2	A01_TTD	FALSE	inf
CASQELDTGELFF	TGTGCCAGTCAGGAGCTTGACACCGGGGAGCTGTTTTTT	TRBV2	TRBJ2-2	CVVNDGNKLVF	TGTGTGGTGAACGATGGAAACAAACTGGTCTTT	TRAV12-1	TRAJ47	3578	20	123	137	104	R1	A02_YLQ	TRUE	inf
CASSPGSYSNQPQHF	TGTGCCAGCAGTCCAGGGTCATATAGCAATCAGCCCCAGCATTTT	TRBV9	TRBJ1-5	CIVRPYNNDMRF	TGCATCGTCAGACCCTATAACAATGACATGCGCTTT	TRAV26-1	TRAJ43	3579	0	1640	1	1278	R4	B15_NQK	TRUE	inf
CASSWGGSSTDTQYF	TGTGCCAGCAGCTGGGGGGGTTCTAGCACAGATACGCAGTATTTT	TRBV7-3	TRBJ2-3	CAIKTGGFKTIF	TGTGCAATAAAGACTGGAGGCTTCAAAACTATCTTT	TRAV14/DV4	TRAJ9	3580	9	80	19	69	R29	A01_FTS	FALSE	inf_vax
CASSPGTADWETQYF	TGTGCCAGCAGTCCCGGGACAGCGGATTGGGAGACCCAGTACTTC	TRBV7-9	TRBJ2-5	CAVNPASKLTF	TGTGCCGTGAACCCAGCCAGTAAACTCACCTTT	TRAV12-2	TRAJ44	3582	0	1641	1	1279	B9	A01_FTS	FALSE	vax2_inf
CASSYSTSGNYNEQFF	TGTGCCAGCAGTTACTCGACTAGCGGGAACTACAATGAGCAGTTCTTC	TRBV6-2	TRBJ2-1	CAMRGVYSSASKIIF	TGTGCAATGAGAGGGGTGTACAGCAGTGCTTCCAAGATAATCTTT	TRAV14/DV4	TRAJ3	3584	0	1642	1	NA	R2	A01_NTN	FALSE	inf
CASSVDLADQETQYF	TGTGCCAGCAGCGTAGACTTAGCGGATCAAGAGACCCAGTACTTC	TRBV9	TRBJ2-5	CAVQPYGQNFVF	TGTGCTGTGCAGCCTTATGGTCAGAATTTTGTCTTT	TRAV20	TRAJ26	3585	0	1643	1	1280	N12	A01_LTD	TRUE	vax2
CASSPGLSGTEAFF	TGTGCCAGCAGCCCCGGCCTTTCCGGCACTGAAGCTTTCTTT	TRBV5-4	TRBJ1-1	CADEGGGNKLTF	TGTGCTGACGAGGGAGGAGGAAACAAACTCACCTTT	TRAV22	TRAJ10	3586	0	1644	1	1281	R12	A01_FTS	FALSE	inf_vax2
CASSLGTGVVSPLHF	TGTGCCAGTAGTCTAGGGACAGGGGTAGTTTCACCCCTCCACTTT	TRBV19	TRBJ1-6	CAVRMDTGNQFYF	TGTGCTGTGAGAATGGACACCGGTAACCAGTTCTATTTT	TRAV21	TRAJ49	3587	0	1645	1	1282	B7	A01_TTD	FALSE	vax2_inf
CATSDSGEGGNTGELFF	TGTGCCACCAGTGATTCTGGGGAGGGGGGTAACACCGGGGAGCTGTTTTTT	TRBV24-1	TRBJ2-2	CAMREFTLYNFNKFYF	TGTGCAATGAGAGAGTTTACCTTATACAACTTCAACAAATTTTACTTT	TRAV14/DV4	TRAJ21	3588	0	1646	1	1283	R21	A01_TTD	FALSE	inf_vax1
CASSLGADSQETQYF	TGTGCCAGCAGCTTAGGTGCGGATAGTCAAGAGACCCAGTACTTC	TRBV7-3	TRBJ2-5	CAMRGGTSYGKLTF	TGTGCAATGAGAGGTGGTACTAGCTACGGAAAGCTGACATTT	TRAV14/DV4	TRAJ52	3589	10	80	19	69	B7	A01_FTS	FALSE	vax2_inf
CASSLEGIGGYTF	TGTGCCAGCAGCTTAGAGGGTATCGGGGGCTACACCTTC	TRBV7-6	TRBJ1-2	CALRHGGATNKLIF	TGTGCTCTAAGGCATGGTGGTGCTACAAACAAGCTCATCTTT	TRAV19	TRAJ32	3591	3	212	4	179	R23	A01_LTD	TRUE	inf_vax1
CASSFMSGYQETQYF	TGTGCCAGCAGCTTCATGAGTGGGTACCAAGAGACCCAGTACTTC	TRBV13	TRBJ2-5	CAASRYNDQTGANNLFF	TGTGCAGCAAGCCGATACAACGACCAAACTGGGGCAAACAACCTCTTCTTT	TRAV29/DV5	TRAJ36	3592	0	1647	1	1284	R23	A01_TTD	FALSE	inf_vax2
CASSLETSGTLSGANVLTF	TGTGCCAGCAGCTTAGAGACTAGCGGGACCCTCTCTGGGGCCAACGTCCTGACTTTC	TRBV7-8	TRBJ2-6	CAYSPLRSNFGNEKLTF	TGTGCTTATAGTCCCCTCCGATCTAACTTTGGAAATGAGAAATTAACCTTT	TRAV38-2/DV8	TRAJ48	3593	0	1648	1	1285	B9	A01_FTS	FALSE	vax2_inf
CASRSSLGAYEEQYF	TGTGCCAGCAGATCCTCTCTGGGGGCCTACGAAGAGCAGTACTTC	TRBV11-2	TRBJ2-7	CALRFDGNQFYF	TGTGCTCTGAGATTCGACGGTAACCAGTTCTATTTT	TRAV9-2	TRAJ49	3594	1	228	2	NA	R1	B15_RVA	FALSE	inf
CASSSRQGPVDYGYTF	TGTGCCAGCAGCTCCAGACAGGGGCCAGTGGACTATGGCTACACCTTC	TRBV7-6	TRBJ1-2	CAMSRPPGYALNF	TGTGCAATGAGCCGTCCGCCCGGGTATGCACTCAACTTC	TRAV12-3	TRAJ41	3596	0	1649	1	1286	B7	A01_LTD	TRUE	vax2_inf
CASSPPDLPDEQFF	TGTGCCAGCAGTCCCCCGGACCTTCCCGATGAGCAGTTCTTC	TRBV27	TRBJ2-1	CAAAQWRARLMF	TGTGCAGCAGCCCAATGGAGGGCCAGACTCATGTTT	TRAV29/DV5	TRAJ31	3597	0	1650	1	1287	B7	A01_TTD	FALSE	vax2_inf
CSARDRLAGSAPRF	TGCAGTGCTAGAGATCGACTAGCGGGGTCAGCTCCTCGCTTC	TRBV20-1	TRBJ2-5	CAGQLLRYDDMRF	TGTGCTGGGCAGCTGTTAAGGTATGATGACATGCGCTTT	TRAV35	TRAJ43	3602	0	1651	1	1288	R21	A01_FTS	FALSE	inf_vax1
CAYPSGENEKLFF	TGTGCCTATCCCTCGGGAGAAAATGAAAAACTGTTTTTT	TRBV30	TRBJ1-4	CAVRDHRDDYKLSF	TGTGCTGTGAGAGATCATCGGGACGACTACAAGCTCAGCTTT	TRAV1-2	TRAJ20	3603	5	204	9	171	R7	A01_TTD	FALSE	inf
CASSYPLGVSSYEQYF	TGTGCCAGCAGCTACCCCCTCGGGGTTTCTTCCTACGAGCAGTACTTC	TRBV5-5	TRBJ2-7	CAATPGNQFYF	TGTGCAGCAACCCCCGGTAACCAGTTCTATTTT	TRAV29/DV5	TRAJ49	3607	0	1652	1	1289	B9	A01_LTD	TRUE	vax2_inf
CATSREGEGHHEQYF	TGTGCCACCAGCAGGGAAGGGGAGGGCCATCACGAGCAGTACTTC	TRBV15	TRBJ2-7	CAEMEYGNKLVF	TGTGCAGAGATGGAATATGGAAACAAACTGGTCTTT	TRAV5	TRAJ47	3609	0	1653	1	1290	R7	A01_TTD	FALSE	inf
CASSLWGVGQTSYEQYF	TGTGCCAGCAGTTTATGGGGGGTGGGACAGACTTCCTACGAGCAGTACTTC	TRBV27	TRBJ2-7	CAMREPFGVTGGGNKLTF	TGTGCAATGAGAGAGCCCTTTGGGGTCACGGGAGGAGGAAACAAACTCACCTTT	TRAV14/DV4	TRAJ10	3610	2	126	58	107	R7	A01_TTD	FALSE	inf
CASSFTSSYNEQFF	TGTGCCAGCAGTTTCACTAGCTCCTACAATGAGCAGTTCTTC	TRBV28	TRBJ2-1	CAFPGYSTLTF	TGTGCCTTCCCGGGATACAGCACCCTCACCTTT	TRAV17	TRAJ11	3611	0	1654	1	1291	R4	B15_NQK	TRUE	inf
CASSPNPGTAYNEQFF	TGTGCCAGCAGCCCAAACCCCGGGACAGCCTACAATGAGCAGTTCTTC	TRBV27	TRBJ2-1	CAESISGYSTLTF	TGTGCAGAGAGTATCTCAGGATACAGCACCCTCACCTTT	TRAV5	TRAJ11	3612	9	21	17	19	B7	A01_TTD	FALSE	vax2_inf
CASSPSARSSYEQYF	TGTGCCAGTAGCCCAAGCGCAAGGAGCTCCTACGAGCAGTACTTC	TRBV19	TRBJ2-7	CAASSNAGNNRKLIW	TGTGCAGCAAGCTCTAATGCTGGCAACAACCGTAAGCTGATTTGG	TRAV13-1	TRAJ38	3613	0	1655	1	NA	R17	A24_VYF	FALSE	inf_vax2
CACAGFLHHTGELFF	TGTGCCTGCGCGGGTTTCTTGCACCACACCGGGGAGCTGTTTTTT	TRBV30	TRBJ2-2	CAVRDRWDDYKLSF	TGTGCTGTGAGAGATCGGTGGGACGACTACAAGCTCAGCTTT	TRAV1-2	TRAJ20	3614	2	204	9	171	R6	A01_TTD	FALSE	inf
CASSVYELGTRIETQYF	TGTGCCAGCAGCGTATATGAGCTGGGGACTAGGATAGAGACCCAGTACTTC	TRBV9	TRBJ2-5	CAVRTRGDQGGSEKLVF	TGTGCTGTGAGGACACGAGGGGACCAGGGCGGATCTGAAAAGCTGGTCTTT	TRAV21	TRAJ57	3615	0	1656	1	1292	R7	A01_TTD	FALSE	inf
CASTPGTLREQFF	TGTGCCAGCACCCCCGGGACGCTAAGGGAGCAGTTCTTC	TRBV6-5	TRBJ2-1	CAMSVGDSNYQLIW	TGTGCAATGAGCGTCGGGGATAGCAACTATCAGTTAATCTGG	TRAV12-3	TRAJ33	3616	1	268	8	230	B9	A01_TTD	FALSE	vax2_inf
CASSLMGAGGTEAFF	TGTGCCAGCAGTTTGATGGGGGCAGGAGGGACTGAAGCTTTCTTT	TRBV27	TRBJ1-1	CALSERDTGFQKLVF	TGTGCTCTGAGTGAGCGGGACACAGGCTTTCAGAAACTTGTATTT	TRAV19	TRAJ8	3617	0	1657	1	1293	B7	A01_PTD	FALSE	vax2_inf
CASNPGGVETQYF	TGTGCCAGCAACCCGGGGGGGGTGGAGACCCAGTACTTC	TRBV6-5	TRBJ2-5	CAMSLGSFGNVLHC	TGTGCAATGAGCTTGGGGAGCTTTGGGAATGTGCTGCATTGC	TRAV12-3	TRAJ35	3620	1	59	21	53	R20	A01_TTD	FALSE	inf_vax1
CASSHRNTLEAFF	TGCGCCAGCAGCCACCGGAACACCCTTGAAGCTTTCTTT	TRBV4-3	TRBJ1-1	CAASLNNFNKFYF	TGTGCAGCAAGTTTGAACAACTTCAACAAATTTTACTTT	TRAV13-1	TRAJ21	3622	0	1658	1	1294	R1	A02_YLQ	TRUE	inf
CAIPPDTQYF	TGTGCCATACCCCCAGATACGCAGTATTTT	TRBV19	TRBJ2-3	CAMSARGGGSNYKLTF	TGTGCAATGAGCGCGCGAGGTGGAGGTAGCAACTATAAACTGACATTT	TRAV12-3	TRAJ53	3623	0	1659	1	1295	B7	A01_TTD	FALSE	vax2_inf
CASSWTDGAYEQYF	TGTGCCAGCAGTTGGACAGACGGGGCCTACGAGCAGTACTTC	TRBV28	TRBJ2-7	CAMSPPGAGNMLTF	TGTGCAATGAGTCCCCCCGGGGCAGGCAACATGCTCACCTTT	TRAV12-3	TRAJ39	3624	3	394	7	330	R7	A01_TTD	FALSE	inf
CASSLADLGEKLFF	TGTGCCAGCAGCTTAGCAGATCTGGGGGAAAAACTGTTTTTT	TRBV13	TRBJ1-4	CALSLNQAGTALIF	TGTGCTCTGAGCCTCAACCAGGCAGGAACTGCTCTGATCTTT	TRAV9-2	TRAJ15	3625	0	1660	1	1296	B7	A01_TTD	FALSE	vax2_inf
CASSQDLDLSNQPQHF	TGTGCCAGCAGCCAAGACCTGGACCTTAGCAATCAGCCCCAGCATTTT	TRBV4-2	TRBJ1-5	CVVSDSGGQFYF	TGTGTTGTGAGTGATTCCGGCGGCCAGTTCTATTTT	TRAV8-2	TRAJ49	3626	0	1661	1	1297	B7	A01_FTS	FALSE	vax2_inf
CASSHGTGGRETQYF	TGTGCCAGCAGCCATGGGACAGGGGGACGGGAGACCCAGTACTTC	TRBV27	TRBJ2-5	CAILTGNQFYF	TGTGCAATTCTTACCGGTAACCAGTTCTATTTT	TRAV12-3	TRAJ49	3627	0	1662	1	NA	B6	A24_VYI	FALSE	vax2_inf
CASSPRSGGDEQFF	TGTGCCAGCAGTCCCCGTTCTGGGGGGGATGAGCAGTTCTTC	TRBV27	TRBJ2-1	CARHNNNDMRF	TGTGCTCGCCACAATAACAATGACATGCGCTTT	TRAV9-2	TRAJ43	3629	67	19	400	31	R7	A01_TTD	FALSE	inf
CASSPDYTGVQREQFF	TGTGCCAGTAGCCCCGACTATACGGGGGTCCAAAGGGAGCAGTTCTTC	TRBV19	TRBJ2-1	CAENTLRQGQAGTALIF	TGTGCAGAGAATACCCTTAGGCAAGGCCAGGCAGGAACTGCTCTGATCTTT	TRAV13-2	TRAJ15	3632	0	1663	1	1298	R11	A01_FTS	FALSE	inf
CASSEGGGYEQYF	TGTGCCAGCAGTGAAGGAGGGGGATACGAGCAGTACTTC	TRBV2	TRBJ2-7	CVVTQHVDSNYQLIW	TGTGTGGTGACGCAACATGTGGATAGCAACTATCAGTTAATCTGG	TRAV12-1	TRAJ33	3634	6	53	143	48	R30	A24_NYN	TRUE	inf_vax2
CASSQGGIETQYF	TGTGCCAGCAGTCAAGGGGGGATCGAGACCCAGTACTTC	TRBV6-5	TRBJ2-5	CAVTPTIGFGNVLHC	TGTGCCGTGACGCCCACGATAGGCTTTGGGAATGTGCTGCATTGC	TRAV12-2	TRAJ35	3635	6	59	21	53	B7	A01_TTD	FALSE	vax2_inf
CASSDGRIAGYTF	TGTGCCAGCAGTGACGGTAGGATCGCTGGCTACACCTTC	TRBV6-5	TRBJ1-2	CAIAFGNNNDMRF	TGTGCGATAGCCTTTGGGAATAACAATGACATGCGCTTT	TRAV12-3	TRAJ43	3637	4	268	8	230	B7	A01_TTD	FALSE	vax2_inf
CASSLEDTNYGYTF	TGTGCCAGCAGCTTAGAAGACACCAACTATGGCTACACCTTC	TRBV7-2	TRBJ1-2	CAVIFSGTYKYIF	TGTGCTGTTATATTCTCAGGAACCTACAAATACATCTTT	TRAV21	TRAJ40	3638	23	111	25	94	R10	B15_NQK	TRUE	inf_vax2
CASSRLEGNIQYF	TGTGCCAGCAGTCGGCTAGAAGGAAACATTCAGTACTTC	TRBV5-6	TRBJ2-4	CAVSGTGNQFYF	TGTGCTGTGAGTGGCACCGGTAACCAGTTCTATTTT	TRAV8-4	TRAJ49	3640	0	1664	1	1299	B7	A01_TTD	FALSE	vax2_inf
CASSLPRDPQETQYF	TGTGCCAGCAGCTTACCCCGGGATCCCCAAGAGACCCAGTACTTC	TRBV7-8	TRBJ2-5	CVVNRGGYSTLTF	TGTGTGGTGAACAGGGGAGGATACAGCACCCTCACCTTT	TRAV12-1	TRAJ11	3641	3	396	5	332	B7	A01_TTD	FALSE	vax2_inf
CASSYSRPTGHTEAFF	TGTGCCAGCAGTTACTCGCGCCCCACAGGGCACACTGAAGCTTTCTTT	TRBV6-2	TRBJ1-1	CAARNHMNYGGSQGNLIF	TGTGCTGCCCGTAACCACATGAATTATGGAGGAAGCCAAGGAAATCTCATCTTT	TRAV21	TRAJ42	3643	0	1665	1	1300	N4	A01_LTD	TRUE	vax2
CASSSGWESTDTQYF	TGTGCCAGCAGCTCTGGGTGGGAGAGCACAGATACGCAGTATTTT	TRBV7-9	TRBJ2-3	CAVSSRGNKLVF	TGTGCTGTGTCCAGCCGAGGAAACAAACTGGTCTTT	TRAV21	TRAJ47	3646	0	1666	1	1301	B7	A01_TTD	FALSE	vax2_inf
CASSELPGSTDSPLHF	TGTGCCAGCAGTGAGTTGCCAGGGTCTACGGATTCACCCCTCCACTTT	TRBV27	TRBJ1-6	CALSGTTDSWGKLQF	TGTGCTCTGAGTGGGACAACTGACAGCTGGGGGAAATTGCAGTTT	TRAV9-2	TRAJ24	3647	2	19	400	534	R7	A01_TTD	FALSE	inf
CASSQEDAGFSYNEQFF	TGTGCCAGCAGCCAAGAGGATGCGGGATTTTCCTACAATGAGCAGTTCTTC	TRBV14	TRBJ2-1	CVVNAPSGGYNKLIF	TGTGTGGTGAACGCTCCTTCTGGTGGCTACAATAAGCTGATTTTT	TRAV12-1	TRAJ4	3650	0	1667	1	1302	R6	A01_TTD	FALSE	inf
CASSVTGPDQPQHF	TGTGCCAGCAGTGTTACAGGGCCCGATCAGCCCCAGCATTTT	TRBV27	TRBJ1-5	CAALGFGNVLHC	TGTGCCGCCCTAGGCTTTGGGAATGTGCTGCATTGC	TRAV12-2	TRAJ35	3651	0	1668	1	1303	R7	A01_TTD	FALSE	inf
CASSLDPGTSLREQYF	TGTGCCAGCAGTTTAGACCCCGGGACTAGTTTGAGGGAGCAGTACTTC	TRBV27	TRBJ2-7	CAALRGTGNQFYF	TGTGCAGCATTGCGGGGAACCGGTAACCAGTTCTATTTT	TRAV29/DV5	TRAJ49	3652	0	1669	1	1304	B7	A01_TTD	FALSE	vax2_inf
CASSLRDTGEKLFF	TGTGCCAGCAGTTTACGGGACACCGGTGAAAAACTGTTTTTT	TRBV27	TRBJ1-4	CAFNGGTGFQKLVF	TGTGCCTTTAATGGGGGCACAGGCTTTCAGAAACTTGTATTT	TRAV24	TRAJ8	3653	0	1670	1	1305	B7	A01_TTD	FALSE	vax2_inf
CASSPRASQETQYF	TGTGCCAGCAGCCCTAGGGCCAGCCAAGAGACCCAGTACTTC	TRBV5-4	TRBJ2-5	CAVSLLYGQNFVF	TGCGCTGTGAGCCTACTCTATGGTCAGAATTTTGTCTTT	TRAV1-1	TRAJ26	3654	0	1671	1	1306	B7	A01_FTS	FALSE	vax2_inf
CASSLSGGTIYEQYF	TGTGCCAGCAGCCTTTCAGGGGGTACTATCTACGAGCAGTACTTC	TRBV28	TRBJ2-7	CAVNRGGSEKLVF	TGTGCCGTGAACAGGGGCGGATCTGAAAAGCTGGTCTTT	TRAV12-2	TRAJ57	3656	2	72	10	64	R7	A01_TTD	FALSE	inf
CATSRDPLGLAGGADTQYF	TGTGCCACCAGCAGAGATCCGCTCGGATTAGCGGGAGGAGCGGATACGCAGTATTTT	TRBV15	TRBJ2-3	CAASMDSSASKIIF	TGTGCAGCAAGTATGGACAGCAGTGCTTCCAAGATAATCTTT	TRAV13-1	TRAJ3	3657	0	1672	1	1307	R19	A01_FTS	FALSE	inf_vax2
CASRNRFGGAFTDTQYF	TGTGCCAGCAGGAATCGCTTCGGGGGGGCGTTCACAGATACGCAGTATTTT	TRBV12-4	TRBJ2-3	CAGRGYTDKLIF	TGTGCAGGGAGGGGGTACACCGACAAGCTCATCTTT	TRAV25	TRAJ34	3659	0	1673	1	1308	R9	B15_NQK	TRUE	inf
CASSHDIEAFF	TGTGCCAGCAGCCATGATATTGAAGCTTTCTTT	TRBV7-9	TRBJ1-1	CALSGQVQDQGGSEKLVF	TGTGCTCTAAGTGGCCAAGTTCAAGATCAGGGCGGATCTGAAAAGCTGGTCTTT	TRAV16	TRAJ57	3661	0	1674	1	1309	N8	A02_YLQ	TRUE	vax2
CASSIPGTENNEQFF	TGTGCCAGCAGCATTCCCGGGACAGAAAACAATGAGCAGTTCTTC	TRBV7-8	TRBJ2-1	CAARRITGGGNKLTF	TGTGCAGCAAGAAGGATCACGGGAGGAGGAAACAAACTCACCTTT	TRAV13-1	TRAJ10	3662	0	1675	1	1310	R22	A01_FTS	FALSE	inf_vax1
CASSQDFSRTYEQYF	TGTGCCAGCAGCCAAGATTTCAGCAGAACCTACGAGCAGTACTTC	TRBV3-1	TRBJ2-7	CALSEAWSGYSTLTF	TGTGCTCTGAGTGAGGCATGGTCAGGATACAGCACCCTCACCTTT	TRAV19	TRAJ11	3663	0	1676	1	NA	B6	A24_VYF	FALSE	vax2_inf
CASSDSYGYTF	TGTGCCAGCAGTGATTCCTATGGCTACACCTTC	TRBV7-8	TRBJ1-2	CVVNRDDKIIF	TGTGTGGTGAACAGAGATGACAAGATCATCTTT	TRAV12-1	TRAJ30	3665	42	123	137	104	R12	A01_TTD	FALSE	inf_vax2
CATLVDQNTGELFF	TGTGCCACCCTCGTAGACCAGAACACCGGGGAGCTGTTTTTT	TRBV15	TRBJ2-2	CVVNIPGGDYKLSF	TGTGTGGTGAACATCCCCGGGGGCGACTACAAGCTCAGCTTT	TRAV12-1	TRAJ20	3669	0	1677	1	1311	N13	A02_YLQ	TRUE	vax2
CASSFTPGGQETQYF	TGTGCCAGCAGCTTTACCCCCGGCGGCCAAGAGACCCAGTACTTC	TRBV5-6	TRBJ2-5	CAATPGSNYKLTF	TGTGCAGCAACCCCGGGTAGCAACTATAAACTGACATTT	TRAV29/DV5	TRAJ53	3670	0	1678	1	1312	R20	A01_TTD	FALSE	inf_vax1
CASSLTGFGEQFF	TGTGCCAGCAGCCTCACAGGGTTTGGTGAGCAGTTCTTC	TRBV3-1	TRBJ2-1	CAMFPGARLMF	TGTGCAATGTTCCCGGGTGCCAGACTCATGTTT	TRAV14/DV4	TRAJ31	3671	0	1679	1	1313	R29	A01_PTD	FALSE	inf_vax
CASSLNDQETQYF	TGTGCCAGCAGCTTGAATGACCAAGAGACCCAGTACTTC	TRBV7-9	TRBJ2-5	CAVAKGADGLTF	TGTGCTGTGGCGAAAGGTGCTGACGGACTCACCTTT	TRAV8-3	TRAJ45	3673	0	1680	1	1314	B7	A01_FTS	FALSE	vax2_inf
CASSPGEGTDTQYF	TGTGCCAGCAGCCCGGGGGAGGGCACAGATACGCAGTATTTT	TRBV12-4	TRBJ2-3	CAMSARGGGSNYKLTF	TGTGCAATGAGCGCGCGAGGTGGAGGTAGCAACTATAAACTGACATTT	TRAV12-3	TRAJ53	3674	1	968	2	785	B7	A01_TTD	FALSE	vax2_inf
CASSLASNQPQHF	TGTGCCAGCAGTTTAGCGAGCAATCAGCCCCAGCATTTT	TRBV27	TRBJ1-5	CACNTGNQFYF	TGTGCCTGCAACACCGGTAACCAGTTCTATTTT	TRAV5	TRAJ49	3675	11	19	400	31	R2	A01_LTD	TRUE	inf
CASSVMGQAVVFGTDTQYF	TGTGCCAGCAGCGTGATGGGACAGGCTGTTGTATTCGGCACAGATACGCAGTATTTT	TRBV28	TRBJ2-3	CAFIDNAGNMLTF	TGTGCCTTTATAGATAATGCAGGCAACATGCTCACCTTT	TRAV24	TRAJ39	3676	0	1681	1	1315	R19	A01_FTS	FALSE	inf_vax2
CASSTTGLDDYEQYF	TGTGCCAGCAGCACCACAGGGCTGGACGACTACGAGCAGTACTTC	TRBV5-5	TRBJ2-7	CALRKGAAGNKLTF	TGTGCTCTGAGAAAAGGCGCTGCAGGCAACAAGCTAACTTTT	TRAV19	TRAJ17	3678	0	1682	1	1316	B7	A01_FTS	FALSE	vax2_inf
CASSLGQGASTEAFF	TGTGCCAGCAGTCTCGGACAGGGGGCGAGCACTGAAGCTTTCTTT	TRBV6-5	TRBJ1-1	CASTNYGGSQGNLIF	TGTGCCTCCACGAATTATGGAGGAAGCCAAGGAAATCTCATCTTT	TRAV24	TRAJ42	3680	0	1683	1	1317	R23	A01_FTS	FALSE	inf_vax1
CASSLAQAYEQFF	TGTGCCAGCAGTTTAGCCCAGGCCTATGAGCAGTTCTTC	TRBV27	TRBJ2-1	CALAPNAGNNRKLIW	TGTGCTCTAGCCCCTAATGCTGGCAACAACCGTAAGCTGATTTGG	TRAV6	TRAJ38	3681	0	1684	1	1318	R23	A01_LTD	TRUE	inf_vax1
CASSQLAGEWPSPGELFF	TGTGCCAGCAGTCAACTAGCGGGGGAGTGGCCCTCCCCCGGGGAGCTGTTTTTT	TRBV6-5	TRBJ2-2	CVVSGTYKYIF	TGTGTTGTATCAGGAACCTACAAATACATCTTT	TRAV19	TRAJ40	3682	0	1685	1	1319	B7	A01_FTS	FALSE	vax2_inf
CASSSAANTEAFF	TGTGCCAGCAGTTCGGCAGCAAACACTGAAGCTTTCTTT	TRBV27	TRBJ1-1	CVSNSGYALNF	TGTGTCTCAAATTCCGGGTATGCACTCAACTTC	TRAV5	TRAJ41	3683	6	19	400	31	R23	A01_LTD	TRUE	inf_vax2
CASSLYEGLSEKLFF	TGTGCCAGCAGTTTATATGAGGGTTTGTCGGAAAAACTGTTTTTT	TRBV28	TRBJ1-4	CAMREGRGYGQNFVF	TGTGCAATGAGAGAGGGCAGAGGCTATGGTCAGAATTTTGTCTTT	TRAV14/DV4	TRAJ26	3688	0	1686	1	1320	R7	A01_TTD	FALSE	inf
CASSLADSYEQYF	TGTGCCAGCAGCTTGGCCGACAGCTACGAGCAGTACTTC	TRBV5-8	TRBJ2-7	CAMSPVTGTASKLTF	TGTGCAATGAGCCCAGTTACCGGCACTGCCAGTAAACTCACCTTT	TRAV12-3	TRAJ44	3689	13	53	143	254	R23	A01_TTD	FALSE	inf_vax2
CATDSSSYEQYF	TGTGCCACCGACAGTTCCTCCTACGAGCAGTACTTC	TRBV7-9	TRBJ2-7	CAESRTGNTPLVF	TGTGCAGAGAGTAGAACAGGAAACACACCTCTTGTCTTT	TRAV13-2	TRAJ29	3690	0	1687	1	1321	R20	A01_TTD	FALSE	inf_vax1
CASSSRGPHGDEQFF	TGTGCCAGCAGTTCTAGGGGTCCCCACGGGGATGAGCAGTTCTTC	TRBV27	TRBJ2-1	CALSGAGNQFYF	TGTGCTCTGAGTGGGGCCGGTAACCAGTTCTATTTT	TRAV9-2	TRAJ49	3692	40	19	400	31	R6	A01_TTD	FALSE	inf
CASSLENTGELFF	TGCGCCAGCAGCCTGGAGAACACCGGGGAGCTGTTTTTT	TRBV10-2	TRBJ2-2	CAVNSGGYQKVTF	TGTGCTGTGAATTCTGGGGGTTACCAGAAAGTTACCTTT	TRAV1-2	TRAJ13	3693	12	477	18	399	R23	A01_TTD	FALSE	inf_vax2
CASSQGQGYEQYF	TGCGCCAGCAGCCAAGGACAGGGCTACGAGCAGTACTTC	TRBV4-1	TRBJ2-7	CVVNVLDMDSNYQLIW	TGTGTGGTGAACGTGCTCGACATGGATAGCAACTATCAGTTAATCTGG	TRAV12-1	TRAJ33	3694	7	53	143	48	R30	A24_NYN	TRUE	inf_vax2
CASSYGWENQPQHF	TGTGCCAGCAGCTATGGTTGGGAGAATCAGCCCCAGCATTTT	TRBV7-9	TRBJ1-5	CAPFSGTASKLTF	TGTGCCCCCTTTAGCGGCACTGCCAGTAAACTCACCTTT	TRAV24	TRAJ44	3696	1	125	9	106	R7	A01_TTD	FALSE	inf
CASALTGGVETQYF	TGTGCCAGCGCCTTAACCGGGGGCGTAGAGACCCAGTACTTC	TRBV6-5	TRBJ2-5	CAVSSGNTPLVF	TGTGCTGTCTCTTCAGGAAACACACCTCTTGTCTTT	TRAV1-2	TRAJ29	3697	14	563	16	465	B7	A01_TTD	FALSE	vax2_inf
CASSPRSGFDEQYF	TGTGCCAGCAGTCCCCGGTCCGGGTTTGACGAGCAGTACTTC	TRBV27	TRBJ2-7	CALGGSQGNLIF	TGTGCTCTTGGAGGAAGCCAAGGAAATCTCATCTTT	TRAV9-2	TRAJ42	3698	101	19	400	31	R20	A01_TTD	FALSE	inf_vax1
CASSLVRGGTEAFF	TGTGCCAGCAGCTTAGTCAGGGGCGGCACTGAAGCTTTCTTT	TRBV7-3	TRBJ1-1	CAGTSYSGNTPLVF	TGTGCTGGGACGTCTTATTCAGGAAACACACCTCTTGTCTTT	TRAV3	TRAJ29	3700	0	1688	1	1322	B5	A02_LLY	FALSE	vax2_inf
CASSFRDGGDTQYF	TGTGCCAGCAGTTTCCGGGACGGGGGAGATACGCAGTATTTT	TRBV27	TRBJ2-3	CALGGSQGNLIF	TGTGCTCTGGGAGGAAGCCAAGGAAATCTCATCTTT	TRAV9-2	TRAJ42	3702	104	19	400	31	R20	A01_TTD	FALSE	inf_vax1
CASSIVFGGGPSNEQFF	TGTGCCAGTAGTATAGTCTTCGGGGGAGGGCCCTCCAATGAGCAGTTCTTC	TRBV19	TRBJ2-1	CAYKQGLWDGGSQGNLIF	TGTGCTTATAAGCAAGGTCTATGGGATGGAGGAAGCCAAGGAAATCTCATCTTT	TRAV38-2/DV8	TRAJ42	3704	0	1689	1	NA	B5	A02_ALS	FALSE	vax2_inf
CASSYLTGSYGYTF	TGTGCCAGCAGTTACTTGACAGGTTCCTATGGCTACACCTTC	TRBV6-5	TRBJ1-2	CALREGEGDAGGTSYGKLTF	TGTGCTCTGAGGGAGGGAGAGGGAGATGCTGGTGGTACTAGCTATGGAAAGCTGACATTT	TRAV19	TRAJ52	3707	0	1690	1	NA	B6	A24_VYF	FALSE	vax2_inf
CSARRQVDNYGYTF	TGCAGTGCTAGACGACAAGTTGATAACTATGGCTACACCTTC	TRBV20-1	TRBJ1-2	CAVEYLTGNQFYF	TGTGCCGTAGAATATCTCACCGGTAACCAGTTCTATTTT	TRAV39	TRAJ49	3708	0	1691	1	1323	B7	A01_PTD	FALSE	vax2_inf
CASSAVGGTGNTIYF	TGTGCCAGCAGCGCGGTCGGGGGAACTGGAAACACCATATATTTT	TRBV9	TRBJ1-3	CAEIYSGAGSYQLTF	TGTGCAGAGATCTACTCTGGGGCTGGGAGTTACCAACTCACTTTC	TRAV5	TRAJ28	3709	0	1692	1	1324	R12	A01_TTD	FALSE	inf_vax2
CASSERLKQPYNEQFF	TGTGCCAGCAGTGAACGGTTGAAACAGCCTTACAATGAGCAGTTCTTC	TRBV2	TRBJ2-1	CAVNPTGGYNKLIF	TGTGCTGTGAATCCCACTGGTGGCTACAATAAGCTGATTTTT	TRAV21	TRAJ4	3711	0	1693	1	1325	R2	A01_TTD	FALSE	inf
CASSPSGEQYF	TGTGCCAGCAGCCCATCGGGGGAGCAGTACTTC	TRBV7-9	TRBJ2-7	CAANEGNTGKLIF	TGTGCAGCAAATGAGGGCAACACAGGCAAACTAATCTTT	TRAV29/DV5	TRAJ37	3712	2	53	143	99	N12	A01_LTD	TRUE	vax2
CASPGGETGEDGKIYNEQFF	TGTGCCAGCCCCGGGGGGGAGACAGGCGAAGACGGGAAGATATACAATGAGCAGTTCTTC	TRBV6-2	TRBJ2-1	CAVSGGSVGSNYKLTF	TGTGCTGTGAGTGGGGGGTCTGTGGGTAGCAACTATAAACTGACATTT	TRAV21	TRAJ53	3713	0	1694	1	1326	R14	B44_QEL	FALSE	inf
CSAKGTGGIGELFF	TGCAGTGCCAAAGGGACAGGGGGCATCGGGGAGCTGTTTTTT	TRBV20-1	TRBJ2-2	CAVINNARLMF	TGTGCCGTGATTAACAATGCCAGACTCATGTTT	TRAV8-1	TRAJ31	3715	0	1695	1	NA	B6	A24_QYI	TRUE	vax2_inf
CASSMGGPSNQPQHF	TGTGCCAGTAGTATGGGGGGACCGAGCAATCAGCCCCAGCATTTT	TRBV19	TRBJ1-5	CLVGDDNTDKLIF	TGCCTCGTGGGTGATGATAACACCGACAAGCTCATCTTT	TRAV4	TRAJ34	3717	0	1696	1	NA	B6	A24_VYI	FALSE	vax2_inf
CASQPYSDNTDTQYF	TGTGCCAGCCAACCCTATAGCGATAACACAGATACGCAGTATTTT	TRBV11-1	TRBJ2-3	CAMSRYSGGGADGLTF	TGTGCAATGAGCCGTTATTCAGGAGGAGGTGCTGACGGACTCACCTTT	TRAV12-3	TRAJ45	3718	0	1697	1	1327	R19	A01_FTS	FALSE	inf_vax1
CASSQALAGGGNEQFF	TGTGCCAGCAGCCAGGCACTAGCGGGAGGAGGGAATGAGCAGTTCTTC	TRBV4-2	TRBJ2-1	CAAYQTDTSGTYKYIF	TGTGCAGCATACCAAACTGATACCTCAGGAACCTACAAATACATCTTT	TRAV13-1	TRAJ40	3719	0	1698	1	NA	R26	A24_QYI	TRUE	inf_vax1
CASSHPRSREPRDEQFF	TGCGCCAGCAGCCACCCTCGAAGTAGGGAGCCCAGGGATGAGCAGTTCTTC	TRBV4-1	TRBJ2-1	CIVRVDVTGSSNTGKLIF	TGCATCGTCAGAGTCGACGTAACTGGCTCTAGCAACACAGGCAAACTAATCTTT	TRAV26-1	TRAJ37	3720	0	1699	1	1328	B6	A24_NYN	TRUE	vax2_inf
CASSGTFGTSGNTDTQYF	TGTGCCAGTAGTGGAACGTTCGGGACTAGCGGAAACACAGATACGCAGTATTTT	TRBV19	TRBJ2-3	CVVNGKEMNTGFQKLVF	TGTGTGGTGAACGGGAAGGAGATGAACACAGGCTTTCAGAAACTTGTATTT	TRAV12-1	TRAJ8	3722	0	1700	1	NA	R4	B15_RVA	FALSE	inf
CASSLDGRNSYNEQFF	TGTGCCAGCAGCTTAGATGGCCGCAACTCCTACAATGAGCAGTTCTTC	TRBV7-8	TRBJ2-1	CAVTGNTGGFKTIF	TGTGCCGTGACCGGAAATACTGGAGGCTTCAAAACTATCTTT	TRAV12-2	TRAJ9	3723	0	1701	1	1329	R22	A01_PTD	FALSE	inf_vax1
CASSPDLSWETQYF	TGTGCCAGTAGTCCCGACCTCAGCTGGGAGACCCAGTACTTC	TRBV19	TRBJ2-5	CAASVGNNAGNMLTF	TGTGCAGCAAGCGTTGGTAATAATGCAGGCAACATGCTCACCTTT	TRAV29/DV5	TRAJ39	3724	0	1702	1	1330	R7	A01_TTD	FALSE	inf
CASSPRDGIDPLHF	TGTGCCAGCAGTCCCCGGGACGGGATTGACCCCCTCCACTTT	TRBV27	TRBJ1-6	CAILGSQGNLIF	TGTGCTATACTGGGAAGCCAAGGAAATCTCATCTTT	TRAV9-2	TRAJ42	3726	87	19	400	31	R7	A01_TTD	FALSE	inf
CASSLQLGLAAISSYNEQFF	TGCGCCAGCAGCCTACAGTTGGGACTAGCGGCGATAAGCTCCTACAATGAGCAGTTCTTC	TRBV4-1	TRBJ2-1	CAMRDARGGTGNQFYF	TGTGCAATGAGAGATGCCAGGGGGGGGACCGGTAACCAGTTCTATTTT	TRAV14/DV4	TRAJ49	3727	0	1703	1	NA	B6	A24_VYF	FALSE	vax2_inf
CASSLAGTPSYNTIF	TGTGCCAGCAGCTTGGCCGGGACACCTTCCTACAATACGATCTTC	TRBV5-4	TRBJ2-1	CALNYGGSQGNLIF	TGTGCCTTAAATTATGGAGGAAGCCAAGGAAATCTCATCTTT	TRAV8-6	TRAJ42	3729	0	1704	1	1331	R23	A01_LTD	TRUE	inf_vax2
CASSLRDLTDTQYF	TGTGCCAGCAGTTTAAGGGATCTCACAGATACGCAGTATTTT	TRBV27	TRBJ2-3	CALSDLTGGKLIF	TGTGCTCTGAGTGATCTAACGGGAGGAAAGCTTATCTTC	TRAV9-2	TRAJ23	3730	35	19	400	31	R23	A01_TTD	FALSE	inf_vax1
CASHSGNEQFF	TGTGCCAGCCATTCGGGCAATGAGCAGTTCTTC	TRBV6-2	TRBJ2-1	CAASEGGNKLVF	TGTGCAGCAAGCGAGGGGGGAAACAAGCTGGTCTTT	TRAV29/DV5	TRAJ47	3731	2	53	143	99	B9	A01_FTS	FALSE	vax2_inf
CASSLIGGSSGNTIYF	TGTGCCAGCAGTCTAATCGGGGGGAGCTCTGGAAACACCATATATTTT	TRBV2	TRBJ1-3	CAVERDSGYALNF	TGTGCTGTGGAACGAGATTCCGGGTATGCACTCAACTTC	TRAV21	TRAJ41	3732	0	1705	1	NA	R17	A24_QYI	TRUE	inf_vax1
CASSVVPGGNGGETQYF	TGTGCCAGCAGCGTAGTGCCGGGGGGGAATGGAGGGGAGACCCAGTACTTC	TRBV9	TRBJ2-5	CALSELYGGATNKLIF	TGTGCTCTGAGTGAGCTATATGGTGGTGCTACAAACAAGCTCATCTTT	TRAV19	TRAJ32	3733	0	1706	1	1332	R7	A01_PTD	FALSE	inf
CASSVAGTGNTEAFF	TGTGCCAGCAGCGTGGCCGGGACAGGGAACACTGAAGCTTTCTTT	TRBV9	TRBJ1-1	CVVSEGYSTLTF	TGTGTTGTGAGTGAGGGATACAGCACCCTCACCTTT	TRAV8-2	TRAJ11	3735	0	1707	1	NA	R8	A24_VYF	FALSE	inf_vax2
CATQSDPNTGELFF	TGTGCCACTCAAAGCGACCCGAACACCGGGGAGCTGTTTTTT	TRBV2	TRBJ2-2	CVVNRNNDMRF	TGTGTGGTGAACAGGAACAATGACATGCGCTTT	TRAV12-1	TRAJ43	3736	30	123	137	104	R5	A02_YLQ	TRUE	inf_vax2
CASSLGAPHEEQYF	TGTGCCAGCAGTCTAGGGGCGCCTCATGAAGAGCAGTACTTC	TRBV27	TRBJ2-7	CAGLPYNNDMRF	TGTGCTGGTCTCCCCTATAACAATGACATGCGCTTT	TRAV35	TRAJ43	3737	21	19	400	165	R7	A01_TTD	FALSE	inf
CASSGVGYEQYF	TGTGCCAGCAGCGGGGTTGGCTACGAGCAGTACTTC	TRBV11-1	TRBJ2-7	CAERPLPRQLTF	TGTGCAGAGAGGCCCCTCCCAAGGCAACTGACCTTT	TRAV13-2	TRAJ22	3738	0	1708	1	1333	B9	A01_PTD	FALSE	vax2_inf
CASSGGGGPDTQYF	TGTGCCAGCAGCGGTGGCGGGGGACCGGATACGCAGTATTTT	TRBV12-4	TRBJ2-3	CAVDGGGFKTIF	TGTGCTGTGGACGGTGGAGGCTTCAAAACTATCTTT	TRAV8-3	TRAJ9	3739	0	1709	1	1334	R20	A01_PTD	FALSE	inf_vax1
CASSPGGLGDTQYF	TGTGCCAGCAGCCCGGGGGGGTTGGGAGATACGCAGTATTTT	TRBV27	TRBJ2-3	CAMRDWPLSGGYNKLIF	TGTGCAATGAGAGACTGGCCTCTTTCTGGTGGCTACAATAAGCTGATTTTT	TRAV14/DV4	TRAJ4	3740	9	126	58	NA	R12	A24_VYF	FALSE	inf
CASSYGGGFHTGELFF	TGTGCCAGCAGTTACGGGGGGGGCTTTCACACCGGGGAGCTGTTTTTT	TRBV6-5	TRBJ2-2	CAVRSMDSNYQLIW	TGTGCTGTGAGAAGCATGGATAGCAACTATCAGTTAATCTGG	TRAV3	TRAJ33	3741	0	1710	1	1335	R7	A01_TTD	FALSE	inf
CASRQILYNEQFF	TGTGCCAGCAGGCAGATCCTTTACAATGAGCAGTTCTTC	TRBV2	TRBJ2-1	CAASALSGSGTASKLTF	TGTGCAGCAAGCGCGCTATCAGGGTCCGGCACTGCCAGTAAACTCACCTTT	TRAV29/DV5	TRAJ44	3742	0	1711	1	NA	R17	A24_VYI	FALSE	inf_vax2
CASSLWDSYYEQYF	TGCGCCAGCAGCTTGTGGGACAGTTACTACGAGCAGTACTTC	TRBV5-1	TRBJ2-7	CAVSSSDGQKLLF	TGTGCTGTGAGTAGTTCAGATGGCCAGAAGCTGCTCTTT	TRAV21	TRAJ16	3744	0	1712	1	1336	R19	A01_FTS	FALSE	inf_vax1
CASSPSGDPRETQYF	TGTGCCAGCAGTCCCTCGGGAGACCCGCGGGAGACCCAGTACTTC	TRBV27	TRBJ2-5	CAMRGVYNFNKFYF	TGTGCAATGAGAGGTGTATACAACTTCAACAAATTTTACTTT	TRAV14/DV4	TRAJ21	3746	0	1713	1	1337	R7	A01_TTD	FALSE	inf
CASRQGSGRGNTEAFF	TGCGCCAGCAGACAAGGGTCGGGGAGAGGGAACACTGAAGCTTTCTTT	TRBV4-3	TRBJ1-1	CAGLRAGNMLTF	TGTGCAGGATTGCGCGCAGGCAACATGCTCACCTTT	TRAV27	TRAJ39	3748	0	1714	1	NA	R28	A02_ALS	FALSE	inf_vax
CASSPGGAKNIQYF	TGTGCCAGCAGCCCCGGGGGGGCCAAAAACATTCAGTACTTC	TRBV7-6	TRBJ2-4	CAVVVNRDDKIIF	TGTGCTGTGGTTGTGAACAGAGATGACAAGATCATCTTT	TRAV8-3	TRAJ30	3749	0	1715	1	NA	R8	A24_VYF	FALSE	inf_vax2
CATTEQGSLIEQYF	TGTGCCACCACAGAACAGGGTTCATTAATCGAGCAGTACTTC	TRBV6-1	TRBJ2-7	CAVPSGYALNF	TGTGCCGTGCCGTCCGGGTATGCACTCAACTTC	TRAV39	TRAJ41	3751	0	1716	1	1338	N3	A01_LTD	TRUE	vax2
CASSVGGLAAIGELFF	TGCGCCAGCAGTGTTGGGGGACTAGCGGCGATCGGGGAGCTGTTTTTT	TRBV10-1	TRBJ2-2	CAVSMNSGYSTLTF	TGTGCTGTCTCCATGAATTCAGGATACAGCACCCTCACCTTT	TRAV2	TRAJ11	3752	0	1717	1	1339	R23	A01_LTD	TRUE	inf_vax2
CASSYPEGNTDTQYF	TGTGCCAGCAGTTACCCCGAGGGGAACACAGATACGCAGTATTTT	TRBV12-4	TRBJ2-3	CAASLGPGNKLTF	TGTGCAGCAAGCCTCGGTCCAGGCAACAAGCTAACTTTT	TRAV29/DV5	TRAJ17	3753	0	1718	1	1340	B7	A01_TTD	FALSE	vax2_inf
CASGEGSEAFF	TGTGCCAGCGGCGAGGGGTCGGAAGCTTTCTTT	TRBV2	TRBJ1-1	CALSEARRTDSWGKLQF	TGTGCTCTGAGTGAGGCACGGCGCACTGACAGCTGGGGGAAATTGCAGTTT	TRAV19	TRAJ24	3754	0	1719	1	1341	B7	A01_PTD	FALSE	vax2_inf
CASSQSGDSSYPQHF	TGCGCCAGCAGCCAATCGGGGGACAGCTCATATCCCCAGCATTTT	TRBV4-1	TRBJ1-5	CAVTYGQNFVF	TGTGCTGTGACCTATGGTCAGAATTTTGTCTTT	TRAV1-2	TRAJ26	3755	0	1720	1	1342	R5	B44_QEL	FALSE	inf
CASGDRGPTDTQYF	TGTGCCAGCGGGGACAGGGGGCCCACAGATACGCAGTATTTT	TRBV27	TRBJ2-3	CATDPADKLTF	TGTGCTACGGACCCGGCAGACAAACTCACCTTT	TRAV17	TRAJ10	3756	3	19	400	1343	B7	A01_TTD	FALSE	vax2_inf
CASSPNLADNTGELFF	TGCGCCAGCAGCCCGAATTTGGCGGACAACACCGGGGAGCTGTTTTTT	TRBV5-1	TRBJ2-2	CALKDSWGKLQF	TGTGCTCTGAAAGACAGCTGGGGGAAATTGCAGTTT	TRAV19	TRAJ24	3758	0	1721	1	1344	R23	A01_FTS	FALSE	inf_vax1
CASSLEGPDTQYF	TGTGCCAGCAGCTTGGAGGGTCCAGATACGCAGTATTTT	TRBV5-6	TRBJ2-3	CAPEAAGNKLTF	TGTGCGCCGGAAGCTGCAGGCAACAAGCTAACTTTT	TRAV1-2	TRAJ17	3759	0	1722	1	NA	B6	A24_VYF	FALSE	vax2_inf
CSVLTGGDNEQFF	TGCAGCGTTCTGACAGGGGGGGACAATGAGCAGTTCTTC	TRBV29-1	TRBJ2-1	CAVRAPAGPGYALNF	TGTGCTGTGAGAGCCCCAGCTGGTCCCGGGTATGCACTCAACTTC	TRAV3	TRAJ41	3760	0	1723	1	NA	R15	A24_VYI	FALSE	inf_vax2
CASSQDRVTGKYTF	TGCGCCAGCAGCCAAGATAGGGTCACAGGGAAATACACCTTC	TRBV4-1	TRBJ1-2	CAFASSNTGKLIF	TGTGCCTTTGCCTCTAGCAACACAGGCAAACTAATCTTT	TRAV24	TRAJ37	3762	0	1724	1	1345	R4	B15_NQK	TRUE	inf
CASSAGFFYGYTF	TGTGCCAGCAGCGCAGGGTTTTTCTATGGCTACACCTTC	TRBV9	TRBJ1-2	CAASIGEGNNDMRF	TGTGCAGCAAGTATAGGGGAGGGGAACAATGACATGCGCTTT	TRAV13-1	TRAJ43	3763	4	53	143	99	R19	A01_TTD	FALSE	inf_vax1
CASRGGYGYTF	TGTGCCAGTAGGGGAGGGTATGGCTACACCTTC	TRBV19	TRBJ1-2	CALDPSTGKLIF	TGTGCTCTGGACCCTTCGACAGGCAAACTAATCTTT	TRAV16	TRAJ37	3765	0	1725	1	1346	R29	A01_PTD	FALSE	inf_vax
CAWSVAANTEAFF	TGTGCCTGGAGTGTGGCGGCGAACACTGAAGCTTTCTTT	TRBV30	TRBJ1-1	CAESKGGSQGNLIF	TGTGCAGAGAGTAAAGGAGGAAGCCAAGGAAATCTCATCTTT	TRAV5	TRAJ42	3767	2	59	21	53	R5	B44_QEL	FALSE	inf
CASSDSGRINQPQHF	TGTGCCAGTAGTGACTCGGGACGGATAAATCAGCCCCAGCATTTT	TRBV19	TRBJ1-5	CAVGDTVKTSYDKVIF	TGTGCTGTGGGTGATACTGTGAAAACCTCCTACGACAAGGTGATATTT	TRAV8-3	TRAJ50	3768	0	1726	1	1347	R21	A01_FTS	FALSE	inf_vax1
CASSFTGNDDYEQYF	TGTGCCAGCAGTTTTACAGGGAATGATGACTACGAGCAGTACTTC	TRBV13	TRBJ2-7	CAASIGLNTGNQFYF	TGTGCAGCAAGCATTGGATTGAACACCGGTAACCAGTTCTATTTT	TRAV23/DV6	TRAJ49	3769	0	1727	1	1348	R6	A01_TTD	FALSE	inf
CASNEGYSNQPQHF	TGTGCCAGTAATGAGGGGTATAGCAATCAGCCCCAGCATTTT	TRBV19	TRBJ1-5	CAVRLARDDKIIF	TGTGCTGTGAGGCTTGCCAGAGATGACAAGATCATCTTT	TRAV21	TRAJ30	3770	11	135	21	116	B7	A01_TTD	FALSE	vax2_inf
CASSLGDRQSHGSPLHF	TGTGCCAGCAGCTTAGGGGACCGTCAATCCCATGGTTCACCCCTCCACTTT	TRBV7-8	TRBJ1-6	CAESISIGGNTPLVF	TGTGCAGAGAGTATAAGCATTGGAGGAAACACACCTCTTGTCTTT	TRAV5	TRAJ29	3771	0	1728	1	1349	R7	A01_TTD	FALSE	inf
CASSFMGSGQPQHF	TGTGCCAGCAGTTTTATGGGTTCGGGACAGCCCCAGCATTTT	TRBV27	TRBJ1-5	CAGQETDKLIF	TGTGCTGGGCAGGAAACCGACAAGCTCATCTTT	TRAV35	TRAJ34	3772	1	19	400	165	R7	A01_TTD	FALSE	inf
CSGGTGGFYNEQFF	TGCAGCGGGGGGACAGGGGGCTTTTACAATGAGCAGTTCTTC	TRBV20-1	TRBJ2-1	CAVNRPGGGYNKLIF	TGTGCCGTGAACCGGCCGGGGGGTGGCTACAATAAGCTGATTTTT	TRAV12-2	TRAJ4	3773	0	1729	1	1350	R6	A01_TTD	FALSE	inf
CASSLEGQRYEQYF	TGTGCCAGCAGCTTGGAAGGACAGCGCTACGAGCAGTACTTC	TRBV13	TRBJ2-7	CIVRHGINNARLMF	TGCATCGTCAGACACGGCATTAACAATGCCAGACTCATGTTT	TRAV26-1	TRAJ31	3774	0	1730	1	1351	R7	A01_TTD	FALSE	inf
CASSSDGTEQYF	TGTGCCAGCAGCTCTGACGGGACAGAGCAGTACTTC	TRBV7-6	TRBJ2-7	CAGRYGGATNKLIF	TGTGCTGGCCGTTATGGTGGTGCTACAAACAAGCTCATCTTT	TRAV35	TRAJ32	3775	0	1731	1	1352	B7	A01_LTD	TRUE	vax2_inf
CASSLAQGVYGYTF	TGTGCCAGCAGCTTAGCCCAGGGGGTCTATGGCTACACCTTC	TRBV7-9	TRBJ1-2	CAASAGKGSGNTGKLIF	TGTGCAGCAAGCGCGGGTAAAGGCTCTGGCAACACAGGCAAACTAATCTTT	TRAV29/DV5	TRAJ37	3776	0	1732	1	1353	R15	A24_NYN	TRUE	inf_vax2
CASSLSAGTASYNEQFF	TGTGCCAGCAGTTTGTCTGCAGGGACTGCCTCCTACAATGAGCAGTTCTTC	TRBV6-5	TRBJ2-1	CAMREGSGNTPLVF	TGTGCAATGAGAGAGGGGTCAGGAAACACACCTCTTGTCTTT	TRAV14/DV4	TRAJ29	3777	0	1733	1	NA	B3	A02_ALS	FALSE	vax2_inf
CASSMMGQGRETQYF	TGCGCCAGCAGCATGATGGGACAGGGGAGGGAGACCCAGTACTTC	TRBV5-1	TRBJ2-5	CAMREENSGGSNYKLTF	TGTGCAATGAGAGAAGAGAATAGTGGAGGTAGCAACTATAAACTGACATTT	TRAV14/DV4	TRAJ53	3779	0	1734	1	1354	R2	A01_TTD	FALSE	inf
CASSVDSSYEQYF	TGTGCCAGCAGCGTTGACAGCTCCTACGAGCAGTACTTC	TRBV5-8	TRBJ2-7	CAVINSSYKLIF	TGTGCTGTGATAAATAGCAGCTATAAATTGATCTTC	TRAV21	TRAJ12	3781	4	502	5	419	B7	A01_TTD	FALSE	vax2_inf
CASSPDEMNTEAFF	TGTGCCAGCAGTCCCGACGAGATGAACACTGAAGCTTTCTTT	TRBV27	TRBJ1-1	CALSEGNYKLSF	TGTGCTCTGAGTGAGGGAAACTACAAGCTCAGCTTT	TRAV19	TRAJ20	3782	2	1007	7	816	B7	A01_TTD	FALSE	vax2_inf
CASSLSAPQETQYF	TGTGCCAGCAGTTTATCTGCTCCCCAAGAGACCCAGTACTTC	TRBV27	TRBJ2-5	CALSATNQFYF	TGTGCTCTGAGTGCCACTAACCAGTTCTATTTT	TRAV9-2	TRAJ49	3783	74	19	400	NA	R7	A01_TTD	FALSE	inf
CASSAGWTDGYTF	TGTGCCAGCAGCGCTGGATGGACCGATGGCTACACCTTC	TRBV9	TRBJ1-2	CAASEGMGNEKLTF	TGTGCAGCAAGCGAAGGGATGGGAAATGAGAAATTAACCTTT	TRAV29/DV5	TRAJ48	3784	26	53	143	99	R7	A01_TTD	FALSE	inf
CASSFLAGGRRYNEQFF	TGTGCCAGCAGTTTTTTAGCGGGGGGGCGGCGCTACAATGAGCAGTTCTTC	TRBV12-4	TRBJ2-1	CAYQGWGGSNYKLTF	TGTGCTTATCAGGGGTGGGGAGGTAGCAACTATAAACTGACATTT	TRAV38-2/DV8	TRAJ53	3785	0	1735	1	NA	B6	A24_VYI	FALSE	vax2_inf
CASSGDFHNEQFF	TGTGCCAGCAGTGGGGACTTTCACAATGAGCAGTTCTTC	TRBV27	TRBJ2-1	CAMRPSMNRDDKIIF	TGTGCAATGAGGCCCTCCATGAACAGAGATGACAAGATCATCTTT	TRAV14/DV4	TRAJ30	3786	0	1736	1	1355	R7	A01_TTD	FALSE	inf
CASSLGWGYEQYF	TGTGCCAGCAGCTTGGGGTGGGGCTACGAGCAGTACTTC	TRBV5-6	TRBJ2-7	CAEQEADDMRF	TGTGCAGAGCAGGAGGCGGATGACATGCGCTTT	TRAV13-2	TRAJ43	3787	0	1737	1	1356	B6	A24_NYN	TRUE	vax2_inf
CATSRVRGYDVSSSTDTQYF	TGTGCCACCAGCAGAGTCCGGGGCTACGATGTGTCTTCTAGCACAGATACGCAGTATTTT	TRBV15	TRBJ2-3	CAVKSSGSARQLTF	TGTGCTGTGAAGTCTTCTGGTTCTGCAAGGCAACTGACCTTT	TRAV21	TRAJ22	3788	0	1738	1	1357	R19	A01_LTD	TRUE	inf_vax2
CASSLNVGDRAGDEQFF	TGTGCCAGCAGTCTTAACGTGGGGGATCGGGCTGGCGATGAGCAGTTCTTC	TRBV27	TRBJ2-1	CAMRDWALTGGGNKLTF	TGTGCAATGAGAGACTGGGCACTCACGGGAGGAGGAAACAAACTCACCTTT	TRAV14/DV4	TRAJ10	3790	14	126	58	107	R12	A01_TTD	FALSE	inf
CASSLGYEQFF	TGTGCCAGCAGCTTAGGTTATGAGCAGTTCTTC	TRBV7-8	TRBJ2-1	CVVNALDDMRF	TGTGTGGTGAACGCCCTCGATGACATGCGCTTT	TRAV12-1	TRAJ43	3791	27	123	137	104	R25	A02_YLQ	TRUE	inf_vax1
CASSETLQETQYF	TGTGCCAGCAGTGAGACGTTACAAGAGACCCAGTACTTC	TRBV14	TRBJ2-5	CAAITGGGNKLTF	TGTGCTGCGATCACGGGAGGAGGAAACAAACTCACCTTT	TRAV22	TRAJ10	3793	0	1739	1	1358	R23	A01_TTD	FALSE	inf_vax1
CASSVAGSSYEQYF	TGTGCCAGCAGTGTGGCAGGGAGCTCCTACGAGCAGTACTTC	TRBV2	TRBJ2-7	CATDGNNNAGNMLTF	TGTGCTACGGACGGGAATAATAATGCAGGCAACATGCTCACCTTT	TRAV17	TRAJ39	3800	0	1740	1	1359	N2	A01_LTD	TRUE	vax2
CASSPQGTSGGPSTDTQYF	TGTGCCAGCAGCCCGCAGGGGACTAGCGGGGGTCCTAGCACAGATACGCAGTATTTT	TRBV11-2	TRBJ2-3	CAATDDFGGATNKLIF	TGTGCAGCAACCGACGACTTCGGTGGTGCTACAAACAAGCTCATCTTT	TRAV29/DV5	TRAJ32	3801	0	1741	1	NA	B6	A24_VYF	FALSE	vax2_inf
CASSLVEKLFF	TGTGCCAGCAGCTTAGTTGAAAAACTGTTTTTT	TRBV11-2	TRBJ1-4	CAASAEYGNKLVF	TGTGCAGCAAGCGCGGAATATGGAAACAAGCTGGTCTTT	TRAV29/DV5	TRAJ47	3802	2	337	5	700	R2	A01_TTD	FALSE	inf
CASSMGLAGANEQFF	TGTGCCAGTAGTATGGGCCTAGCGGGAGCCAATGAGCAGTTCTTC	TRBV19	TRBJ2-1	CAASPRGTYKYIF	TGTGCAGCTTCTCCGAGAGGAACCTACAAATACATCTTT	TRAV13-1	TRAJ40	3804	0	1742	1	NA	B6	A24_VYF	FALSE	vax2_inf
CASSYRGTGLNEQFF	TGTGCCAGCAGTTACCGCGGGACAGGCCTCAATGAGCAGTTCTTC	TRBV6-2	TRBJ2-1	CAAMNYGGSQGNLIF	TGTGCTGCGATGAATTATGGAGGAAGCCAAGGAAATCTCATCTTT	TRAV35	TRAJ42	3805	0	1743	1	1360	N6	A02_YLQ	TRUE	vax2
CASSIGQLHQETQYF	TGTGCCAGCAGTATTGGACAGCTCCACCAAGAGACCCAGTACTTC	TRBV6-5	TRBJ2-5	CALEDSNYQLIW	TGTGCTCTGGAGGATAGCAACTATCAGTTAATCTGG	TRAV19	TRAJ33	3806	0	1744	1	1361	N5	B15_NQK	TRUE	vax2
CATSREQGSEQFF	TGTGCCACCAGCCGAGAGCAGGGGTCTGAGCAGTTCTTC	TRBV15	TRBJ2-1	CADPYSGAGSYQLTF	TGTGCAGACCCATACTCTGGGGCTGGGAGTTACCAACTCACTTTC	TRAV13-2	TRAJ28	3807	0	1745	1	NA	N14	A24_QYI	TRUE	vax2
CSAPIPSGGLHPIDTQYF	TGCAGTGCCCCGATCCCTAGCGGGGGGCTCCACCCAATTGACACGCAGTATTTT	TRBV20-1	TRBJ2-3	CAESPFPNDYKLSF	TGTGCAGAGAGTCCGTTCCCCAACGACTACAAGCTCAGCTTT	TRAV5	TRAJ20	3809	0	1746	1	NA	B6	A24_VYF	FALSE	vax2_inf
CAISEWTSGEDTQYF	TGTGCCATCAGTGAGTGGACTAGCGGAGAAGATACGCAGTATTTT	TRBV10-3	TRBJ2-3	CAVLKTYTISNFGNEKLTF	TGTGCCGTGCTCAAAACTTATACGATATCTAACTTTGGAAATGAGAAATTAACCTTT	TRAV12-2	TRAJ48	3810	0	1747	1	1362	R7	A01_LTD	TRUE	inf
CASSLGWTVFGYTF	TGTGCCAGCAGTTTAGGGTGGACCGTCTTCGGCTACACCTTC	TRBV12-4	TRBJ1-2	CAVLTGANSKLTF	TGTGCTGTCCTTACTGGAGCCAATAGTAAGCTGACATTT	TRAV21	TRAJ56	3812	0	1748	1	1363	B7	A01_TTD	FALSE	vax2_inf
CASSLIGNQPQHF	TGTGCCAGCAGCTTAATAGGGAATCAGCCCCAGCATTTT	TRBV7-8	TRBJ1-5	CGADDGAGSYQLTF	TGTGGAGCAGACGACGGGGCTGGGAGTTACCAACTCACTTTC	TRAV34	TRAJ28	3815	3	842	4	677	B7	A01_PTD	FALSE	vax2_inf
CASSLSWGGQETQYF	TGTGCCAGCAGTTTATCGTGGGGGGGACAAGAGACCCAGTACTTC	TRBV27	TRBJ2-5	CAAPGGDNNNDMRF	TGTGCTGCCCCGGGGGGGGACAATAACAATGACATGCGCTTT	TRAV1-2	TRAJ43	3816	2	19	400	1364	R23	A01_TTD	FALSE	inf_vax2
CSVPTGMNYYNEQFF	TGCAGTGTCCCGACAGGGATGAACTACTACAATGAGCAGTTCTTC	TRBV20-1	TRBJ2-1	CAAITSYDKVIF	TGTGCAGCAATCACCTCCTACGACAAGGTGATATTT	TRAV13-1	TRAJ50	3819	0	1749	1	1365	R23	A01_LTD	TRUE	inf_vax1
CATMGTGPPEAFF	TGTGCCACCATGGGGACAGGCCCTCCAGAAGCTTTCTTT	TRBV12-4	TRBJ1-1	CVRYGGSQGNLIF	TGTGTTCGGTATGGAGGAAGCCAAGGAAATCTCATCTTT	TRAV29/DV5	TRAJ42	3820	0	1750	1	NA	B3	A02_ALS	FALSE	vax2_inf
CSVHLRDTTYEQYF	TGCAGCGTTCACCTCCGGGACACTACCTACGAGCAGTACTTC	TRBV29-1	TRBJ2-7	CAASPFGSARQLTF	TGTGCAGCAAGCCCTTTTGGTTCTGCAAGGCAACTGACCTTT	TRAV13-1	TRAJ22	3821	1	1751	2	1366	B9	A01_LTD	TRUE	vax2_inf
CASILSRGHAKTLGKQYF	TGTGCCAGCATTCTCAGCCGCGGACATGCTAAGACCCTCGGGAAGCAGTACTTC	TRBV2	TRBJ2-7	CAMRFTGGGNKLTF	TGTGCAATGAGGTTCACGGGAGGAGGAAACAAACTCACCTTT	TRAV14/DV4	TRAJ10	3822	0	1752	1	NA	R24	B15_RVA	FALSE	inf_vax1
CASKGQDYGYTF	TGTGCCAGTAAGGGTCAGGACTATGGCTACACCTTC	TRBV19	TRBJ1-2	CVLPYNNNDMRF	TGTGTCCTCCCGTACAATAACAATGACATGCGCTTT	TRAV8-2	TRAJ43	3825	0	1753	1	1367	R23	A01_FTS	FALSE	inf_vax1
CAWSLTTGVPTEAFF	TGTGCCTGGAGTCTAACCACAGGGGTGCCCACTGAAGCTTTCTTT	TRBV30	TRBJ1-1	CAPGMANQAGTALIF	TGTGCCCCTGGTATGGCCAACCAGGCAGGAACTGCTCTGATCTTT	TRAV1-2	TRAJ15	3826	0	1754	1	1368	R7	A01_TTD	FALSE	inf
CASSLEAVGYEQYF	TGTGCCAGCAGCTTGGAAGCGGTGGGCTACGAGCAGTACTTC	TRBV5-4	TRBJ2-7	CAATTDSWGKLQF	TGTGCAGCGACAACTGACAGCTGGGGGAAATTGCAGTTT	TRAV29/DV5	TRAJ24	3828	4	53	143	224	R11	A01_TTD	FALSE	inf
CASRLTGFGNQPQHF	TGTGCCAGCAGACTGACAGGGTTTGGCAATCAGCCCCAGCATTTT	TRBV28	TRBJ1-5	CAFMGDNYGQNFVF	TGTGCTTTCATGGGGGATAACTATGGTCAGAATTTTGTCTTT	TRAV38-1	TRAJ26	3829	0	1755	1	1369	R22	A01_TTD	FALSE	inf_vax2
CASSQEGWTGWSPQYF	TGTGCCAGCAGCCAAGAGGGGTGGACAGGGTGGTCACCGCAGTACTTC	TRBV14	TRBJ2-7	CAVSTYGGSQGNLIF	TGTGCTGTCAGCACGTATGGAGGAAGCCAAGGAAATCTCATCTTT	TRAV41	TRAJ42	3832	0	1756	1	1370	N12	A01_LTD	TRUE	vax2
CSVLGFWNEQFF	TGCAGTGTGCTGGGGTTCTGGAATGAGCAGTTCTTC	TRBV20-1	TRBJ2-1	CALEGDYGGATNKLIF	TGTGCCCTCGAAGGAGATTATGGTGGTGCTACAAACAAGCTCATCTTT	TRAV8-1	TRAJ32	3833	0	1757	1	1371	N13	A02_YLQ	TRUE	vax2
CASSPGTGFRTGELFF	TGTGCCAGCAGTCCCGGGACAGGGTTTCGCACCGGGGAGCTGTTTTTT	TRBV28	TRBJ2-2	CALSYTGNQFYF	TGTGCTCTGAGCTACACCGGTAACCAGTTCTATTTT	TRAV9-2	TRAJ49	3834	0	1758	1	1372	R7	A01_TTD	FALSE	inf
CASSQSQGPNTEAFF	TGCGCCAGCAGCCAATCCCAGGGGCCGAACACTGAAGCTTTCTTT	TRBV4-1	TRBJ1-1	CAAPRLGTGANSKLTF	TGTGCTGCACCCCGATTGGGGACTGGAGCCAATAGTAAGCTGACATTT	TRAV22	TRAJ56	3835	0	1759	1	1373	R23	A01_FTS	FALSE	inf_vax1
CASIRAGTDTQYF	TGTGCCAGCATCCGGGCGGGGACAGATACGCAGTATTTT	TRBV13	TRBJ2-3	CAASVGYGGATNKLIF	TGTGCAGCAAGCGTGGGTTATGGTGGTGCTACAAACAAGCTCATCTTT	TRAV29/DV5	TRAJ32	3836	7	180	8	151	R7	A01_TTD	FALSE	inf_vax2
CASSRDSSYEQYF	TGTGCCAGCAGTCGCGACAGCTCCTACGAGCAGTACTTC	TRBV5-8	TRBJ2-7	CAIMDSNYQLIW	TGTGCTATCATGGATAGCAACTATCAGTTAATCTGG	TRAV21	TRAJ33	3837	4	502	5	419	R7	A01_TTD	FALSE	inf
CASSQANTGELFF	TGCGCCAGCAGCCAAGCGAACACCGGGGAGCTGTTTTTT	TRBV4-3	TRBJ2-2	CVVNDPNSGNTPLVF	TGTGTGGTGAACGATCCGAATTCAGGAAACACACCTCTTGTCTTT	TRAV12-1	TRAJ29	3841	0	1760	1	1374	R28	A02_YLQ	TRUE	inf_vax
CATRLRLDYNEQFF	TGTGCCACAAGACTTAGACTAGACTACAATGAGCAGTTCTTC	TRBV15	TRBJ2-1	CATYSGGSNYKLTF	TGTGCTACATACAGTGGAGGTAGCAACTATAAACTGACATTT	TRAV17	TRAJ53	3843	0	1761	1	1375	R23	A01_FTS	FALSE	inf_vax1
CASSFRTSGNEQYF	TGTGCCAGCAGTTTTAGGACTAGCGGGAACGAGCAGTACTTC	TRBV27	TRBJ2-7	CAGQPAGTALIF	TGTGCAGGGCAACCGGCAGGAACTGCTCTGATCTTT	TRAV5	TRAJ15	3844	0	1762	1	1376	R2	A01_TTD	FALSE	inf_vax2
CASSTSTSGRGKNIQYF	TGTGCCAGCAGCACCTCGACTAGCGGGAGGGGCAAAAACATTCAGTACTTC	TRBV11-2	TRBJ2-4	CAESPYTDKLIF	TGTGCAGAGAGTCCTTACACCGACAAGCTCATCTTT	TRAV5	TRAJ34	3845	0	1763	1	NA	R9	B15_RVA	FALSE	inf
CSAERQESYEQYF	TGCAGTGCGGAACGACAGGAAAGCTACGAGCAGTACTTC	TRBV20-1	TRBJ2-7	CAAALGLTF	TGTGCAGCAGCTCTTGGGCTCACCTTT	TRAV13-1	TRAJ45	3848	0	1764	1	1377	B7	A01_TTD	FALSE	vax2_inf
CASSYRSGLDEQYF	TGTGCCAGCAGTTATCGGTCGGGGCTGGACGAGCAGTACTTC	TRBV27	TRBJ2-7	CALGGSQGNLIF	TGTGCTCTTGGAGGAAGCCAAGGAAATCTCATCTTT	TRAV9-2	TRAJ42	3849	101	19	400	31	R22	A01_TTD	FALSE	inf_vax1
CASSLGTHSYEQYF	TGTGCCAGCAGTTTAGGGACACACTCCTACGAGCAGTACTTC	TRBV27	TRBJ2-7	CAVSSNDYKLSF	TGTGCTGTGAGTTCTAACGACTACAAGCTCAGCTTT	TRAV3	TRAJ20	3850	0	1765	1	NA	B6	A24_VYI	FALSE	vax2_inf
CASSLSSNQPQHF	TGCGCCAGCAGCCTTAGTAGCAATCAGCCCCAGCATTTT	TRBV4-3	TRBJ1-5	CAMRVVDTGRRALTF	TGTGCAATGAGAGTAGTGGACACGGGCAGGAGAGCACTTACTTTT	TRAV14/DV4	TRAJ5	3852	0	1766	1	NA	B8	B44_AEV	TRUE	vax2_inf
CASSEGRGYEQYF	TGTGCCAGCAGTGAAGGAAGGGGCTACGAGCAGTACTTC	TRBV6-1	TRBJ2-7	CVVNALMDSNYQLIW	TGTGTGGTGAACGCCCTAATGGATAGCAACTATCAGTTAATCTGG	TRAV12-1	TRAJ33	3857	19	53	143	48	R17	A24_NYN	TRUE	inf_vax1
CASSVSRDSSSGNTIYF	TGTGCCAGCAGCGTTAGCCGGGACTCTAGCTCTGGAAACACCATATATTTT	TRBV9	TRBJ1-3	CLVVVGSSNTGKLIF	TGCCTCGTAGTCGTCGGGTCTAGCAACACAGGCAAACTAATCTTT	TRAV4	TRAJ37	3859	0	1767	1	NA	R28	A02_ALS	FALSE	inf_vax
CASSLESVAPYEQYF	TGTGCCAGCAGCTTAGAGTCGGTGGCGCCCTACGAGCAGTACTTC	TRBV7-9	TRBJ2-7	CAARPGAQKLVF	TGTGCAGCAAGGCCGGGAGCCCAGAAGCTGGTATTT	TRAV29/DV5	TRAJ54	3860	3	753	4	611	R23	A01_DTD	FALSE	inf_vax1
CASSLGDEQYF	TGTGCCAGCAGTCTGGGCGACGAGCAGTACTTC	TRBV12-4	TRBJ2-7	CAMRDWKLTGGGNKLTF	TGTGCAATGAGAGATTGGAAACTCACGGGAGGAGGAAACAAACTCACCTTT	TRAV14/DV4	TRAJ10	3861	7	126	58	NA	N11	B44_AEV	TRUE	vax2
CASSDRGPINEQFF	TGTGCCAGCAGCGACAGGGGGCCGATCAATGAGCAGTTCTTC	TRBV27	TRBJ2-1	CAGLEETSGSRLTF	TGTGCTGGGCTGGAAGAAACCAGTGGCTCTAGGTTGACCTTT	TRAV35	TRAJ58	3862	11	19	400	165	R7	A01_TTD	FALSE	inf
CASRGGQEYGYTF	TGTGCCAGCAGGGGAGGACAGGAGTATGGCTACACCTTC	TRBV25-1	TRBJ1-2	CAVTDNYGQNFVF	TGTGCTGTTACCGATAACTATGGTCAGAATTTTGTCTTT	TRAV21	TRAJ26	3866	0	1768	1	1378	N9	B15_NQK	TRUE	vax2
CASSGDRETGANVLTF	TGTGCCAGCTCAGGGGACAGGGAAACTGGGGCCAACGTCCTGACTTTC	TRBV9	TRBJ2-6	CAVDYGGATNKLIF	TGCGCTGTGGATTATGGTGGTGCTACAAACAAGCTCATCTTT	TRAV1-1	TRAJ32	3867	0	1769	1	1379	B9	A01_TTD	FALSE	vax2_inf
CASSLEGSRTSGTDTQYF	TGCGCCAGCAGCTTGGAGGGGTCTCGGACTAGCGGCACAGATACGCAGTATTTT	TRBV5-1	TRBJ2-3	CALSDSNAGGTSYGKLTF	TGTGCTCTGAGTGACTCTAATGCTGGTGGTACTAGCTATGGAAAGCTGACATTT	TRAV19	TRAJ52	3868	0	1770	1	NA	B6	A24_VYF	FALSE	vax2_inf
CAWGLAGGPIEQFF	TGTGCCTGGGGACTAGCGGGGGGGCCGATTGAGCAGTTCTTC	TRBV30	TRBJ2-1	CALRSNYQLIW	TGTGCCTTGAGGAGCAACTATCAGTTAATCTGG	TRAV12-3	TRAJ33	3874	0	1771	1	1380	R29	A01_LTD	TRUE	inf_vax
CSASWDNEHNQPQHF	TGCAGTGCTAGTTGGGACAACGAGCACAATCAGCCCCAGCATTTT	TRBV20-1	TRBJ1-5	CAATRGGADGLTF	TGTGCAGCAACAAGAGGAGGTGCTGACGGACTCACCTTT	TRAV29/DV5	TRAJ45	3877	0	1772	1	1381	R7	A01_TTD	FALSE	inf
CSVVSQGIEQFF	TGCAGCGTTGTGTCCCAGGGGATTGAGCAGTTCTTC	TRBV29-1	TRBJ2-1	CVVNIYGSARQLTF	TGTGTGGTGAACATATACGGTTCTGCAAGGCAACTGACCTTT	TRAV12-1	TRAJ22	3878	0	1773	1	1382	B3	A02_LLY	FALSE	vax2_inf
CASSKAGELAEAFF	TGTGCCAGCAGCAAAGCGGGGGAGTTGGCTGAAGCTTTCTTT	TRBV7-8	TRBJ1-1	CAFKAGGFKTIF	TGTGCCTTTAAGGCTGGAGGCTTCAAAACTATCTTT	TRAV24	TRAJ9	3879	0	1774	1	1383	R22	A01_TTD	FALSE	inf_vax1
CSARGEGAGAFF	TGCAGTGCTAGGGGTGAGGGGGCTGGGGCTTTCTTT	TRBV20-1	TRBJ1-1	CAESSYSGGGADGLTF	TGTGCAGAGAGTTCGTATTCAGGAGGAGGTGCTGACGGACTCACCTTT	TRAV5	TRAJ45	3880	0	1775	1	NA	B5	A02_ALS	FALSE	vax2_inf
CASSPEYSNQPQHF	TGTGCCAGCAGTCCTGAATATAGCAATCAGCCCCAGCATTTT	TRBV27	TRBJ1-5	CALSALDQFYF	TGTGCTCTGAGTGCCCTTGACCAGTTCTATTTT	TRAV9-2	TRAJ49	3882	48	19	400	31	R7	A01_TTD	FALSE	inf
CASSETSGIDTQYF	TGTGCCAGCAGTGAGACTAGCGGGATCGATACGCAGTATTTT	TRBV27	TRBJ2-3	CAVPNFGNEKLTF	TGTGCTGTACCTAACTTTGGAAATGAGAAATTAACCTTT	TRAV20	TRAJ48	3883	16	148	23	124	R7	A01_TTD	FALSE	inf
CASWEIGQWNYGYTF	TGTGCCAGCTGGGAGATTGGACAGTGGAACTATGGCTACACCTTC	TRBV5-6	TRBJ1-2	CAASPSFNTNAGKSTF	TGTGCAGCAAGCCCGTCTTTTAACACCAATGCAGGCAAATCAACCTTT	TRAV29/DV5	TRAJ27	3884	0	1776	1	1384	R7	A01_TTD	FALSE	inf
CASSSPSEGPPYNEQFF	TGTGCCAGCAGTTCCCCCTCGGAGGGGCCCCCCTACAATGAGCAGTTCTTC	TRBV27	TRBJ2-1	CAMRDWKLTGGGNKLTF	TGTGCAATGAGAGATTGGAAACTCACGGGAGGAGGAAACAAACTCACCTTT	TRAV14/DV4	TRAJ10	3885	16	126	58	107	B7	A01_TTD	FALSE	vax2_inf
CASSLSTGASTDTQYF	TGTGCCAGCAGTTTATCCACAGGGGCCAGCACAGATACGCAGTATTTT	TRBV27	TRBJ2-3	CALSEAWASNTGKLIF	TGTGCTCTGAGTGAGGCGTGGGCAAGCAACACAGGCAAACTAATCTTT	TRAV19	TRAJ37	3886	1	377	11	315	R12	A01_TTD	FALSE	inf
CASSQEGGPVYEQYF	TGCGCCAGCAGCCAAGAGGGGGGGCCGGTCTACGAGCAGTACTTC	TRBV4-3	TRBJ2-7	CALSERWGSGGSNYKLTF	TGTGCTCTGAGTGAGAGATGGGGTAGTGGAGGTAGCAACTATAAACTGACATTT	TRAV19	TRAJ53	3887	2	188	8	516	R13	A02_LLY	FALSE	inf
CASASELADTDTQYF	TGCGCCAGTGCGTCCGAACTAGCGGACACAGATACGCAGTATTTT	TRBV10-1	TRBJ2-3	CAMSPMGAGSYQLTF	TGTGCAATGAGCCCCATGGGGGCTGGGAGTTACCAACTCACTTTC	TRAV14/DV4	TRAJ28	3890	0	1777	1	1385	R20	A01_TTD	FALSE	inf_vax1
CASSLLRDSTDTQYF	TGTGCCAGCAGCTTACTGCGGGATAGCACAGATACGCAGTATTTT	TRBV7-3	TRBJ2-3	CAVPPPGSSASKIIF	TGTGCTGTGCCCCCACCGGGGAGCAGTGCTTCCAAGATAATCTTT	TRAV20	TRAJ3	3891	0	1778	1	1386	B7	A01_FTS	FALSE	vax2_inf
CATTDSSARQARYEQYF	TGTGCCACTACGGACAGTTCGGCGCGACAGGCACGATACGAGCAGTACTTC	TRBV10-3	TRBJ2-7	CAFMRPFGNEKLTF	TGTGCTTTCATGCGACCCTTTGGAAATGAGAAATTAACCTTT	TRAV38-1	TRAJ48	3892	0	1779	1	1387	N12	A01_LTD	TRUE	vax2
CASSQDPDRGLGYTF	TGTGCCAGCAGCCAAGATCCGGACAGGGGGCTTGGCTACACCTTC	TRBV3-1	TRBJ1-2	CAVDNFGNEKLTF	TGTGCTGTGGACAACTTTGGAAATGAGAAATTAACCTTT	TRAV8-3	TRAJ48	3893	0	1780	1	NA	R10	B15_RVA	FALSE	inf_vax2
CASSEGYSNQPQHF	TGTGCCAGTAGCGAAGGCTATAGCAATCAGCCCCAGCATTTT	TRBV19	TRBJ1-5	CAVRRWRDDKIIF	TGTGCTGTGAGGCGATGGAGAGATGACAAGATCATCTTT	TRAV21	TRAJ30	3894	14	135	21	116	R7	A01_TTD	FALSE	inf
CASTDRGGPDTQYF	TGTGCCAGCACTGATCGCGGGGGGCCAGATACGCAGTATTTT	TRBV27	TRBJ2-3	CALSDQAARLMF	TGTGCTCTGAGTGATCAGGCTGCCAGACTCATGTTT	TRAV9-2	TRAJ31	3895	32	19	400	31	R12	A01_TTD	FALSE	inf_vax2
CASSNRELSGANVLTF	TGTGCCAGCAGTAACAGGGAGCTCTCTGGGGCCAACGTCCTGACTTTC	TRBV25-1	TRBJ2-6	CAERLGTSYGKLTF	TGTGCAGAGAGGTTGGGTACTAGCTATGGAAAGCTGACATTT	TRAV5	TRAJ52	3896	0	1781	1	1388	R7	A01_LTD	TRUE	inf
CSVHVPGQGADKNIQYF	TGCAGCGTTCATGTCCCGGGACAGGGGGCGGACAAAAACATTCAGTACTTC	TRBV29-1	TRBJ2-4	CILLDHYKLSF	TGCATCCTCCTGGACCACTACAAGCTCAGCTTT	TRAV26-2	TRAJ20	3897	0	1782	1	NA	R10	B15_RVA	FALSE	inf
CASSLPGRGETQYF	TGTGCCAGCAGCTTACCAGGGAGAGGGGAGACCCAGTACTTC	TRBV7-9	TRBJ2-5	CAVRDEDDKIIF	TGCGCTGTGAGAGATGAAGATGACAAGATCATCTTT	TRAV1-1	TRAJ30	3898	1	1182	2	940	N2	A01_LTD	TRUE	vax2
CASRDGQNQETQYF	TGTGCCAGCAGGGACGGACAGAACCAAGAGACCCAGTACTTC	TRBV6-2	TRBJ2-5	CALTHYNQGGKLIF	TGTGCTCTGACCCATTATAACCAGGGAGGAAAGCTTATCTTC	TRAV9-1	TRAJ23	3899	0	1783	1	NA	N1	A24_QYI	TRUE	vax2
CSARYGAEQFF	TGCAGTGCTAGGTACGGGGCGGAGCAGTTCTTC	TRBV20-1	TRBJ2-1	CAENNAGNMLTF	TGTGCAGAGAATAATGCAGGCAACATGCTCACCTTT	TRAV13-2	TRAJ39	3900	0	1784	1	1389	R2	A01_DTD	FALSE	inf
CASSLPGLAPDNEQFF	TGTGCCAGCAGCTTACCGGGACTAGCGCCAGACAATGAGCAGTTCTTC	TRBV3-1	TRBJ2-1	CAASVGRGNGNKLVF	TGTGCAGCAAGCGTAGGTCGGGGAAATGGAAACAAACTGGTCTTT	TRAV29/DV5	TRAJ47	3903	0	1785	1	1390	R23	A01_TTD	FALSE	inf_vax1
CASSFRSHQETQYF	TGTGCCAGCAGTTTTAGGTCCCACCAAGAGACCCAGTACTTC	TRBV27	TRBJ2-5	CVVSPWDYGGSQGNLIF	TGTGTGGTGAGCCCTTGGGATTATGGAGGAAGCCAAGGAAATCTCATCTTT	TRAV10	TRAJ42	3904	0	1786	1	1391	B7	A01_TTD	FALSE	vax2_inf
CASSVSGTWDYGYTF	TGTGCCAGCAGTGTTTCCGGGACATGGGACTATGGCTACACCTTC	TRBV27	TRBJ1-2	CAVSSQAGTALIF	TGTGCTGTGAGTAGCCAGGCAGGAACTGCTCTGATCTTT	TRAV21	TRAJ15	3907	0	1787	1	1392	B3	A02_LLY	FALSE	vax2_inf
CAWSVGGALEQFF	TGTGCCTGGAGTGTAGGAGGAGCGCTTGAGCAGTTCTTC	TRBV30	TRBJ2-1	CVVSSNDYKLSF	TGTGTGGTGAGTTCTAACGACTACAAGCTCAGCTTT	TRAV10	TRAJ20	3910	0	1788	1	NA	B6	A24_VYF	FALSE	vax2_inf
CSARLPGQGVLGGYTF	TGCAGTGCTAGACTGCCGGGACAGGGGGTCTTGGGGGGCTACACCTTC	TRBV20-1	TRBJ1-2	CILRRGSGGSNYKLTF	TGCATCCTGAGAAGAGGTAGTGGAGGTAGCAACTATAAACTGACATTT	TRAV26-2	TRAJ53	3914	0	1789	1	NA	B6	A24_QYI	TRUE	vax2_inf
CASNPGTSNQPQHF	TGTGCCAGCAACCCGGGCACTAGCAATCAGCCCCAGCATTTT	TRBV6-5	TRBJ1-5	CALDTGNQFYF	TGTGCTCTAGATACCGGTAACCAGTTCTATTTT	TRAV6	TRAJ49	3916	16	35	45	33	R7	A01_TTD	FALSE	inf
CASSQRSAGAYEQYF	TGTGCCAGCAGCCAAAGGTCGGCGGGGGCCTACGAGCAGTACTTC	TRBV3-1	TRBJ2-7	CALSDLRGNYQLIW	TGTGCTCTGAGTGACCTTCGGGGAAACTATCAGTTAATCTGG	TRAV19	TRAJ33	3917	0	1790	1	1393	R4	B15_NQK	TRUE	inf
CASSLLYGGGTDTQYF	TGTGCCAGCAGTTTATTGTACGGAGGAGGCACAGATACGCAGTATTTT	TRBV28	TRBJ2-3	CAASMRNAGNMLTF	TGTGCAGCAAGTATGAGAAATGCAGGCAACATGCTCACCTTT	TRAV13-1	TRAJ39	3919	1	1791	2	1394	R6	A01_TTD	FALSE	inf
CSALAADYEQYF	TGCAGTGCTCTCGCCGCTGATTACGAGCAGTACTTC	TRBV20-1	TRBJ2-7	CAASEGRGSTLGRLYF	TGTGCAGCAAGCGAAGGCAGAGGCTCAACCCTGGGGAGGCTATACTTT	TRAV29/DV5	TRAJ18	3920	5	1043	6	840	B7	A01_TTD	FALSE	vax2_inf
CASSLAPGQVSSYGYTF	TGCGCCAGCAGCTTGGCGCCGGGACAGGTTTCCTCCTATGGCTACACCTTC	TRBV5-1	TRBJ1-2	CALRGSNFGNEKLTF	TGTGCTCTGAGGGGCTCTAACTTTGGAAATGAGAAATTAACCTTT	TRAV19	TRAJ48	1087	0	1792	1	1395	R10	B15_NQK	TRUE	inf
CASTPALGQGIDEQYF	TGTGCCAGCACCCCGGCCCTTGGACAAGGGATAGACGAGCAGTACTTC	TRBV6-2	TRBJ2-7	CAVLPFSDGQKLLF	TGTGCCGTCCTCCCTTTTTCAGATGGCCAGAAGCTGCTCTTT	TRAV12-2	TRAJ16	3921	0	1793	1	NA	R16	A02_ALS	FALSE	inf
CARTGQVKAKNIQYF	TGTGCCAGGACGGGACAAGTTAAAGCCAAAAACATTCAGTACTTC	TRBV9	TRBJ2-4	CAVRGGQKLLF	TGTGCCGTGAGGGGTGGCCAGAAGCTGCTCTTT	TRAV12-2	TRAJ16	3923	0	1794	1	1396	R6	A01_LTD	TRUE	inf_vax2
CASSSTGNADTQYF	TGTGCCAGCAGTTCGACAGGGAACGCAGATACGCAGTATTTT	TRBV27	TRBJ2-3	CAVEDWDNAGNMLTF	TGTGCTGTGGAGGATTGGGATAATGCAGGCAACATGCTCACCTTT	TRAV2	TRAJ39	3925	0	1795	1	1397	B7	A01_TTD	FALSE	vax2_inf
CASSDRGGDPQHF	TGTGCCAGCAGTGACCGGGGAGGCGATCCCCAGCATTTT	TRBV28	TRBJ1-5	CAVTENRDDKIIF	TGTGCTGTGACGGAGAACAGAGATGACAAGATCATCTTT	TRAV1-2	TRAJ30	3926	1	1796	4	1398	R22	A01_FTS	FALSE	inf_vax2
CATGGWDSSTDTQYF	TGTGCCACAGGGGGATGGGACTCAAGCACAGATACGCAGTATTTT	TRBV28	TRBJ2-3	CALPGAKYIF	TGTGCTCTCCCGGGCGCTAAATACATCTTT	TRAV6	TRAJ40	3927	0	1797	1	1399	R15	A24_NYN	TRUE	inf_vax2
CSVGPRQLMNTEAFF	TGCAGCGTAGGCCCGCGACAGCTCATGAACACTGAAGCTTTCTTT	TRBV29-1	TRBJ1-1	CALSNSNSGYALNF	TGTGCTCTCTCCAACTCAAATTCCGGGTATGCACTCAACTTC	TRAV19	TRAJ41	3928	0	1798	1	1400	R29	A01_LTD	TRUE	inf_vax
CASSPQLSSGNTIYF	TGTGCCAGCAGCCCCCAGCTGAGCTCTGGAAACACCATATATTTT	TRBV7-2	TRBJ1-3	CAVNEGAGSYQLTF	TGTGCCGTGAACGAGGGGGCTGGGAGTTACCAACTCACTTTC	TRAV12-2	TRAJ28	3930	0	1799	1	1401	N12	A01_LTD	TRUE	vax2
CASGLSEYTYNEQFF	TGTGCCAGCGGCCTATCCGAGTATACCTACAATGAGCAGTTCTTC	TRBV6-1	TRBJ2-1	CATPEVVDSSYKLIF	TGTGCTACGCCAGAGGTGGTGGATAGCAGCTATAAATTGATCTTC	TRAV17	TRAJ12	3932	0	1800	1	NA	R17	A24_VYF	FALSE	inf_vax2
CASRPSSGSSETQYF	TGTGCCAGCAGACCTTCTAGCGGGTCGTCGGAGACCCAGTACTTC	TRBV11-2	TRBJ2-5	CVVSDPNAGNMLTF	TGTGTTGTGAGTGATCCAAATGCAGGCAACATGCTCACCTTT	TRAV8-2	TRAJ39	3933	0	1801	1	NA	R10	B15_RVA	FALSE	inf_vax2
CASSLSSPQETQYF	TGTGCCAGCAGTTTATCGTCCCCCCAAGAGACCCAGTACTTC	TRBV27	TRBJ2-5	CATGGVSSGGSNYKLTF	TGTGCTACGGGGGGGGTAAGTAGTGGAGGTAGCAACTATAAACTGACATTT	TRAV17	TRAJ53	3934	0	1802	1	1402	R12	A01_TTD	FALSE	inf
CASSYRDGGDEQYF	TGTGCCAGCAGTTACCGGGACGGTGGAGACGAGCAGTACTTC	TRBV27	TRBJ2-7	CALGGSQGNLIF	TGTGCTCTTGGAGGAAGCCAAGGAAATCTCATCTTT	TRAV9-2	TRAJ42	3935	99	19	400	31	R20	A01_TTD	FALSE	inf_vax1
CASQGVDSYGYTF	TGTGCCTCACAAGGGGTGGACAGCTATGGCTACACCTTC	TRBV3-1	TRBJ1-2	CAASEYVNYGQNFVF	TGTGCAGCAAGCGAGTACGTTAACTATGGTCAGAATTTTGTCTTT	TRAV29/DV5	TRAJ26	3937	1	53	143	264	B7	A01_TTD	FALSE	vax2_inf
CASSIEGTGPPYNEQFF	TGTGCCAGTAGTATAGAGGGGACAGGGCCCCCTTACAATGAGCAGTTCTTC	TRBV19	TRBJ2-1	CAVYSGYSTLTF	TGTGCTGTGTATTCAGGATACAGCACCCTCACCTTT	TRAV21	TRAJ11	3938	0	1803	1	1403	R7	A01_TTD	FALSE	inf
CASSERTGSEQYF	TGTGCCAGCAGCGAGCGTACAGGGTCCGAGCAGTACTTC	TRBV9	TRBJ2-7	CAPLFSGGYNKLIF	TGTGCTCCCCTGTTTTCTGGTGGCTACAATAAGCTGATTTTT	TRAV8-6	TRAJ4	3940	0	1804	1	NA	B3	A02_ALS	FALSE	vax2_inf
CASSQDMGAGYTF	TGTGCCAGCAGCCAAGATATGGGGGCCGGCTACACCTTC	TRBV14	TRBJ1-2	CAATGANSKLTF	TGTGCTGCTACTGGAGCCAATAGTAAGCTGACATTT	TRAV21	TRAJ56	3944	6	16	8	14	R7	A01_TTD	FALSE	inf
CASSHRNTLEAFF	TGCGCCAGCAGCCACCGGAACACCCTTGAAGCTTTCTTT	TRBV4-3	TRBJ1-1	CVVNRDDKIIF	TGTGTGGTGAACAGGGATGACAAGATCATCTTT	TRAV12-1	TRAJ30	3945	14	123	137	104	R1	A02_YLQ	TRUE	inf_vax2
CASRDGQGGGNTIYF	TGTGCCAGCAGAGACGGACAGGGAGGGGGAAACACCATATATTTT	TRBV6-6	TRBJ1-3	CADLPGGKLIF	TGTGCAGATCTCCCGGGAGGAAAGCTTATCTTC	TRAV5	TRAJ23	3947	0	1805	1	1404	R19	A01_LTD	TRUE	inf_vax1
CASSLVLDTQYF	TGTGCCAGCAGCTTAGTCCTAGATACGCAGTATTTT	TRBV7-9	TRBJ2-3	CAVSGGWGGGNKLTF	TGTGCTGTGTCCGGGGGGTGGGGAGGAGGAAACAAACTCACCTTT	TRAV22	TRAJ10	3948	1	833	2	670	R23	A01_TTD	FALSE	inf_vax2
CASAPAISGELFF	TGTGCCAGCGCCCCGGCGATCAGCGGGGAGCTGTTTTTT	TRBV6-2	TRBJ2-2	CAVQANYNTDKLIF	TGTGCTGTGCAGGCAAATTATAACACCGACAAGCTCATCTTT	TRAV20	TRAJ34	3951	0	1806	1	1405	B5	A02_YLQ	TRUE	vax2_inf
CASSVTGAHQPQHF	TGTGCCAGCAGCGTTACAGGGGCCCATCAGCCCCAGCATTTT	TRBV9	TRBJ1-5	CAYQGGTYKYIF	TGTGCTTATCAAGGGGGAACCTACAAATACATCTTT	TRAV38-2/DV8	TRAJ40	3959	0	1807	1	1406	R2	A01_TTD	FALSE	inf
CSVEGTESYEQYF	TGCAGCGTTGAAGGGACAGAGAGCTACGAGCAGTACTTC	TRBV29-1	TRBJ2-7	CAVVPTFGGSYIPTF	TGTGCTGTGGTACCGACCTTTGGAGGAAGCTACATACCTACATTT	TRAV22	TRAJ6	3961	0	1808	1	1407	R20	A01_TTD	FALSE	inf_vax1
CASSYTGPTEAFF	TGTGCCAGCAGTTATACAGGGCCCACTGAAGCTTTCTTT	TRBV14	TRBJ1-1	CAVMFSGGYNKLIF	TGTGCTGTCATGTTTTCTGGTGGCTACAATAAGCTGATTTTT	TRAV8-3	TRAJ4	3962	0	1809	1	NA	B3	A02_ALS	FALSE	vax2_inf
CASSVEWEGPYNEQFF	TGTGCCAGCAGCGTAGAGTGGGAGGGCCCCTACAATGAGCAGTTCTTC	TRBV9	TRBJ2-1	CATGAGGAQKLVF	TGTGCTACGGGGGCAGGGGGAGCCCAGAAGCTGGTATTT	TRAV17	TRAJ54	3963	0	1810	1	1408	R23	A01_DTD	FALSE	inf_vax1
CASSLRDEQYF	TGTGCCAGCAGCTTGAGGGACGAGCAGTACTTC	TRBV13	TRBJ2-7	CGTEITDSWGKLQF	TGTGGCACAGAGATTACTGACAGCTGGGGGAAATTGCAGTTT	TRAV30	TRAJ24	3964	0	1811	1	NA	B4	A02_ALS	FALSE	vax2_inf
CASSSLLGPTSYNEQFF	TGTGCCAGTAGTTCCCTACTAGGCCCGACCTCCTACAATGAGCAGTTCTTC	TRBV19	TRBJ2-1	CAVVLSGGYNKLIF	TGTGCTGTGGTTTTGTCTGGTGGCTACAATAAGCTGATTTTT	TRAV8-3	TRAJ4	3965	0	1812	1	1409	R19	A01_PTD	FALSE	inf_vax1
CASIAGGSNQPQHF	TGTGCCAGCATAGCAGGGGGTAGCAATCAGCCCCAGCATTTT	TRBV28	TRBJ1-5	CALSFQKLVF	TGTGCTCTAAGCTTTCAGAAACTTGTATTT	TRAV6	TRAJ8	3966	13	35	45	33	R7	A01_TTD	FALSE	inf
CASSRDSSYEQYF	TGTGCCAGCAGCCGGGACAGCTCCTACGAGCAGTACTTC	TRBV6-5	TRBJ2-7	CAVSGGYNKLIF	TGTGCTGTCTCCGGTGGCTACAATAAGCTGATTTTT	TRAV21	TRAJ4	3968	6	194	7	163	B7	A01_TTD	FALSE	vax2_inf
CSARDPYRQDTYNEQFF	TGCAGTGCTAGAGATCCCTATAGACAGGACACCTACAATGAGCAGTTCTTC	TRBV20-1	TRBJ2-1	CALDAGGTSYGKLTF	TGTGCTCTCGATGCTGGTGGTACTAGCTATGGAAAGCTGACATTT	TRAV16	TRAJ52	3969	0	1813	1	1410	R22	A01_FTS	FALSE	inf_vax1
CASSLTVAYEQYF	TGTGCCAGCAGCCTGACAGTAGCATACGAGCAGTACTTC	TRBV3-1	TRBJ2-7	CADLRTNTDKLIF	TGTGCAGATCTTCGTACCAACACCGACAAGCTCATCTTT	TRAV13-2	TRAJ34	3971	0	1814	1	1411	R23	A01_PTD	FALSE	inf_vax1
CASSDRDSTDTQYF	TGTGCCAGCAGTGACCGGGACAGCACAGATACGCAGTATTTT	TRBV27	TRBJ2-3	CAVRDSRAGTALIF	TGTGCTGTGAGAGACAGTAGGGCAGGAACTGCTCTGATCTTT	TRAV3	TRAJ15	3972	2	409	9	342	B7	A01_TTD	FALSE	vax2_inf
CASSSDGPYEQYF	TGTGCCAGCAGTTCGGACGGACCATACGAGCAGTACTTC	TRBV6-5	TRBJ2-7	CAPSRGNKLTF	TGTGCTCCCTCCCGAGGCAACAAGCTAACTTTT	TRAV1-2	TRAJ17	3974	4	563	16	465	B7	A01_TTD	FALSE	vax2_inf
CASSLGGGAYEQYF	TGTGCCAGCTCCCTAGGGGGGGGAGCCTACGAGCAGTACTTC	TRBV18	TRBJ2-7	CALSEGSNRLAF	TGTGCTCTGAGTGAGGGTAGCAACAGACTCGCTTTT	TRAV19	TRAJ7	3975	7	238	24	203	R6	A01_DTD	FALSE	inf
CASSELGRLDWDTEAFF	TGTGCCAGCAGTGAACTCGGCCGTCTCGACTGGGACACTGAAGCTTTCTTT	TRBV25-1	TRBJ1-1	CALSESTEGGSEKLVF	TGTGCTCTGAGTGAGTCGACGGAGGGCGGATCTGAAAAGCTGGTCTTT	TRAV19	TRAJ57	3978	0	1815	1	1412	R23	A01_LTD	TRUE	inf_vax1
CASSELAGQETQYF	TGTGCCAGCAGTGAGCTAGCGGGGCAAGAGACCCAGTACTTC	TRBV12-4	TRBJ2-5	CAMRDPESAGGTSYGKLTF	TGTGCAATGAGGGACCCTGAGAGCGCTGGTGGTACTAGCTACGGAAAGCTGACATTT	TRAV14/DV4	TRAJ52	3982	6	344	7	288	B7	A01_FTS	FALSE	vax2_inf
CASSLYPGGGYTF	TGTGCCAGCAGTTTATATCCGGGGGGAGGCTACACCTTC	TRBV27	TRBJ1-2	CAGTEDAGNMLTF	TGTGCAGGAACCGAGGATGCAGGCAACATGCTCACCTTT	TRAV27	TRAJ39	3983	0	1816	1	NA	N11	B44_AEV	TRUE	vax2
CASSFPGGGYEQYF	TGTGCCAGCAGCTTCCCAGGGGGCGGGTACGAGCAGTACTTC	TRBV5-5	TRBJ2-7	CAVRPLYGGSQGNLIF	TGTGCTGTGAGGCCCCTTTATGGAGGAAGCCAAGGAAATCTCATCTTT	TRAV21	TRAJ42	3984	0	1817	1	NA	R13	A02_ALS	FALSE	inf
CASSSGQFSTDTQYF	TGTGCCAGCAGCTCCGGACAGTTTAGCACAGATACGCAGTATTTT	TRBV13	TRBJ2-3	CVVKFAGTASKLTF	TGTGTGGTGAAGTTCGCCGGCACTGCCAGTAAACTCACCTTT	TRAV12-1	TRAJ44	3985	0	1818	1	1413	R25	B44_QEL	FALSE	inf_vax1
CASTPPDPNTEAFF	TGTGCCAGCACCCCTCCTGACCCCAACACTGAAGCTTTCTTT	TRBV28	TRBJ1-1	CVVHTGGFKTIF	TGTGTGGTCCATACTGGAGGCTTCAAAACTATCTTT	TRAV12-1	TRAJ9	3986	0	1819	1	1414	R11	A01_FTS	FALSE	inf
CASSLVGGPRNEQFF	TGTGCCAGCAGTTTAGTGGGAGGGCCCCGCAATGAGCAGTTCTTC	TRBV27	TRBJ2-1	CAVSEGGYQKVTF	TGTGCTGTGAGTGAGGGGGGTTACCAGAAAGTTACCTTT	TRAV8-6	TRAJ13	3988	0	1820	1	1415	B9	A01_FTS	FALSE	vax2_inf
CASSSQGSQPQHF	TGTGCCAGTAGTTCTCAGGGGAGCCAGCCCCAGCATTTT	TRBV19	TRBJ1-5	CAVRPTGNQFYF	TGTGCTGTGAGGCCCACCGGTAACCAGTTCTATTTT	TRAV21	TRAJ49	3989	0	1821	1	1416	R19	A01_LTD	TRUE	inf_vax1
CSAREEASGGRTQYF	TGCAGTGCTAGAGAAGAGGCTAGCGGGGGAAGGACGCAGTATTTT	TRBV20-1	TRBJ2-3	CAVSGTYKYIF	TGTGCTGTGTCAGGAACCTACAAATACATCTTT	TRAV8-3	TRAJ40	3990	0	1822	1	1417	R23	A01_LTD	TRUE	inf_vax2
CASSGLQVKDDSPSYGYTF	TGCGCCAGCAGCGGGCTCCAGGTAAAGGACGACTCTCCAAGCTATGGCTACACCTTC	TRBV4-3	TRBJ1-2	CAVSSFSGGYNKLIF	TGTGCTGTGAGCTCGTTTTCTGGTGGCTACAATAAGCTGATTTTT	TRAV8-4	TRAJ4	3992	0	1823	1	NA	B3	A02_ALS	FALSE	vax2_inf
CASSEAPDSMNTEAFF	TGTGCCAGCAGTGAAGCGCCCGACTCTATGAACACTGAAGCTTTCTTT	TRBV2	TRBJ1-1	CAVRVNYGQNFVF	TGCGCTGTGAGGGTCAACTATGGTCAGAATTTTGTCTTT	TRAV1-1	TRAJ26	3993	0	1824	1	1418	R19	A01_PTD	FALSE	inf_vax1
CASSLGYSNQPQHF	TGTGCCAGCAGTCTGGGATATAGCAATCAGCCCCAGCATTTT	TRBV28	TRBJ1-5	CVVNEGGGGNKLTF	TGTGTGGTGAACGAGGGGGGAGGAGGAAACAAACTCACCTTT	TRAV12-1	TRAJ10	3994	0	1825	1	1419	R11	A01_TTD	FALSE	inf
CASSRKTDFYGYTF	TGTGCCAGCAGTAGAAAGACAGATTTCTATGGCTACACCTTC	TRBV28	TRBJ1-2	CVVRSDSWGKLQF	TGTGTGGTGAGATCCGACAGCTGGGGGAAATTGCAGTTT	TRAV12-1	TRAJ24	3995	37	40	39	37	R19	A01_PTD	FALSE	inf_vax1
CASSLEDTNYGYTF	TGTGCCAGCAGCCTTGAAGACACTAACTATGGCTACACCTTC	TRBV7-2	TRBJ1-2	CAVHTSGTYKYIF	TGTGCTGTGCACACCTCAGGAACCTACAAATACATCTTT	TRAV21	TRAJ40	3996	24	111	25	94	N9	B15_NQK	TRUE	vax2
CAWSVEGPGGWDTEAFF	TGTGCCTGGAGTGTAGAGGGACCGGGAGGGTGGGACACTGAAGCTTTCTTT	TRBV30	TRBJ1-1	CAVVGSNTNAGKSTF	TGTGCTGTGGTGGGGAGTAACACCAATGCAGGCAAATCAACCTTT	TRAV8-4	TRAJ27	3998	0	1826	1	1420	B7	A01_TTD	FALSE	vax2_inf
CASSLTDAYEQYF	TGTGCCAGCAGCTTAACCGACGCCTACGAGCAGTACTTC	TRBV5-8	TRBJ2-7	CAMSAMIGFGNVLHC	TGTGCAATGAGCGCGATGATAGGCTTTGGGAATGTGCTGCATTGC	TRAV12-3	TRAJ35	3999	13	53	143	254	R7	A01_TTD	FALSE	inf
CASSLIGTGCCYF	TGTGCCAGCAGTTTAATAGGTACAGGGTGTTGCTATTTT	TRBV28	TRBJ2-3	CAAYISDGQKLLF	TGTGCAGCCTACATTTCAGATGGCCAGAAGCTGCTCTTT	TRAV23/DV6	TRAJ16	4001	0	1827	1	NA	R26	A24_QYI	TRUE	inf_vax1
CASSEGWGNEQFF	TGTGCCAGCAGTGAAGGGTGGGGGAATGAGCAGTTCTTC	TRBV2	TRBJ2-1	CAASVGNYQLIW	TGTGCAGCAAGCGTCGGCAACTATCAGTTAATCTGG	TRAV29/DV5	TRAJ33	4003	0	1828	1	1421	R7	A01_TTD	FALSE	inf
CASSTGYTNTEAFF	TGTGCCAGTAGTACCGGGTATACGAACACTGAAGCTTTCTTT	TRBV19	TRBJ1-1	CAVTNNNARLMF	TGTGCTGTGACGAATAACAATGCCAGACTCATGTTT	TRAV21	TRAJ31	4004	4	135	21	116	R7	A01_TTD	FALSE	inf
CASREDPGGAFF	TGTGCCAGCAGAGAAGATCCCGGGGGGGCTTTCTTT	TRBV12-3	TRBJ1-1	CAVRVNTGTASKLTF	TGTGCTGTGAGAGTGAATACCGGCACTGCCAGTAAACTCACCTTT	TRAV3	TRAJ44	4005	0	1829	1	1422	B9	A01_LTD	TRUE	vax2_inf
CATSRDSWATDTQYF	TGTGCCACCAGCAGAGATTCGTGGGCAACAGATACGCAGTATTTT	TRBV15	TRBJ2-3	CAVRGSNYKLTF	TGTGCTGTGCGGGGTAGCAACTATAAACTGACATTT	TRAV21	TRAJ53	4007	1	305	2	259	B7	A01_TTD	FALSE	vax2_inf
CASSVRVFGRLPSTDTQYF	TGCGCCAGCAGCGTCCGGGTTTTTGGGCGTCTGCCTAGCACAGATACGCAGTATTTT	TRBV4-1	TRBJ2-3	CAVPPPLANAGGTSYGKLTF	TGTGCTGTCCCTCCTCCTCTAGCTAATGCTGGTGGTACTAGCTATGGAAAGCTGACATTT	TRAV41	TRAJ52	4008	0	1830	1	NA	R13	A02_ALS	FALSE	inf_vax2
CASSLEGTGGSTGELFF	TGTGCTAGCAGCTTAGAAGGGACAGGGGGCTCAACCGGGGAGCTGTTTTTT	TRBV7-7	TRBJ2-2	CAVKYTHNAGNMLTF	TGTGCCGTGAAGTACACCCATAATGCAGGCAACATGCTCACCTTT	TRAV8-1	TRAJ39	4012	0	1831	1	1423	B7	A01_FTS	FALSE	vax2_inf
CASSLSPGEGGTEAFF	TGTGCCAGCAGTTTATCGCCGGGGGAAGGGGGCACTGAAGCTTTCTTT	TRBV27	TRBJ1-1	CAMRDWALTGGGNKLTF	TGTGCAATGAGAGATTGGGCACTCACGGGAGGAGGAAACAAACTCACCTTT	TRAV14/DV4	TRAJ10	4015	19	126	58	107	B7	A01_TTD	FALSE	vax2_inf
CASSPTGDTEAFF	TGCGCCAGCAGCCCCACAGGGGACACTGAAGCTTTCTTT	TRBV4-1	TRBJ1-1	CAVGDNYGQNFVF	TGCGCTGTGGGTGATAACTATGGTCAGAATTTTGTCTTT	TRAV1-1	TRAJ26	4016	0	1832	1	1424	B6	A24_NYN	TRUE	vax2_inf
CASSPDLEAFF	TGTGCCAGCAGCCCCGATCTAGAAGCTTTCTTT	TRBV7-9	TRBJ1-1	CAVNERDKIIF	TGTGCCGTGAACGAAAGGGACAAGATCATCTTT	TRAV12-2	TRAJ30	4018	42	123	137	104	R28	A02_YLQ	TRUE	inf_vax
CASSQVEGSGQPQHF	TGCGCCAGCAGCCAAGTGGAGGGTTCAGGACAGCCCCAGCATTTT	TRBV4-1	TRBJ1-5	CALDTNAGKSTF	TGTGCTCTAGACACCAATGCAGGCAAATCAACCTTT	TRAV1-2	TRAJ27	4019	0	1833	1	NA	B6	A24_VYF	FALSE	vax2_inf
CASSLDPGSEEQFF	TGTGCCAGCAGTTTAGATCCAGGGTCAGAAGAGCAGTTCTTC	TRBV27	TRBJ2-1	CAESISNFNKFYF	TGTGCAGAGAGTATAAGCAACTTCAACAAATTTTACTTT	TRAV5	TRAJ21	4020	4	21	17	19	B7	A01_TTD	FALSE	vax2_inf
CASSLAGASSYNEQFF	TGTGCCAGCAGTTTGGCGGGGGCCTCCTCCTACAATGAGCAGTTCTTC	TRBV27	TRBJ2-1	CAMREPWLLTGGGNKLTF	TGTGCAATGAGAGAGCCGTGGTTACTCACGGGAGGAGGAAACAAACTCACCTTT	TRAV14/DV4	TRAJ10	4021	8	126	58	107	R29	A01_TTD	FALSE	inf_vax
CASSLTGQDNYEQYF	TGTGCCAGCAGCCTAACGGGACAGGACAACTACGAGCAGTACTTC	TRBV5-6	TRBJ2-7	CAASILNSGYALNF	TGTGCAGCAAGTATCCTAAATTCCGGGTATGCACTCAACTTC	TRAV13-1	TRAJ41	4022	0	1834	1	1425	R7	A01_TTD	FALSE	inf
CASYLGGTEAFF	TGTGCCAGCTACTTAGGGGGCACTGAAGCTTTCTTT	TRBV18	TRBJ1-1	CALSEQGAQKLVF	TGTGCTCTGAGTGAGCAGGGAGCCCAGAAGCTGGTATTT	TRAV19	TRAJ54	4024	13	238	24	203	R23	A01_DTD	FALSE	inf_vax2
CASSLAGESFSPLHF	TGTGCCAGCAGCTTAGCAGGGGAAAGTTTTTCACCCCTCCACTTT	TRBV7-2	TRBJ1-6	CALSDSNDYKLSF	TGTGCTCTGAGTGATTCTAACGACTACAAGCTCAGCTTT	TRAV9-2	TRAJ20	4025	4	8	5	7	R9	B15_NQK	TRUE	inf
CASSAFFESGELFF	TGTGCCAGCAGTGCGTTTTTCGAGTCCGGGGAGCTGTTTTTT	TRBV27	TRBJ2-2	CAVPSFGNEKLTF	TGTGCTGTGCCATCCTTTGGAAATGAGAAATTAACCTTT	TRAV20	TRAJ48	4026	12	148	23	124	R6	A01_TTD	FALSE	inf
CASSDRGSNQPQHF	TGTGCCAGCAGTGATAGGGGGTCCAATCAGCCCCAGCATTTT	TRBV27	TRBJ1-5	CALSSGNQFYF	TGTGCTCTGAGTTCGGGTAACCAGTTCTATTTT	TRAV9-2	TRAJ49	4034	75	19	400	31	B7	A01_TTD	FALSE	vax2_inf
CASSLGGTGYGYTF	TGTGCCAGCAGTCTGGGGGGGACCGGGTATGGCTACACCTTC	TRBV27	TRBJ1-2	CAMWVGGADGLTF	TGTGCAATGTGGGTTGGAGGTGCTGACGGACTCACCTTT	TRAV14/DV4	TRAJ45	4036	0	1835	1	1426	R7	A01_TTD	FALSE	inf
CSAQDREAGELFF	TGCAGTGCTCAGGACAGGGAGGCCGGGGAGCTGTTTTTT	TRBV20-1	TRBJ2-2	CAVQAGYGGATNKLIF	TGTGCTGTGCAGGCCGGGTATGGTGGTGCTACAAACAAGCTCATCTTT	TRAV20	TRAJ32	4040	0	1836	1	NA	R9	A02_ALS	FALSE	inf
CASSRRSNAYEQYF	TGTGCCAGCAGTCGTCGATCGAACGCCTACGAGCAGTACTTC	TRBV28	TRBJ2-7	CVVRADSWGKLQF	TGTGTGGTGAGGGCTGACAGCTGGGGGAAATTGCAGTTT	TRAV12-1	TRAJ24	4041	37	40	39	37	R19	A01_PTD	FALSE	inf_vax2
CASSISESGYEQYF	TGTGCCAGTAGTATTAGTGAGTCGGGTTACGAGCAGTACTTC	TRBV19	TRBJ2-7	CAVRVSQAGTALIF	TGCGCTGTGAGAGTTAGCCAGGCAGGAACTGCTCTGATCTTT	TRAV1-1	TRAJ15	4042	0	1837	1	NA	B6	A24_VYI	FALSE	vax2_inf
CASSSEDTDEQFF	TGTGCCAGCAGCTCAGAGGATACGGATGAGCAGTTCTTC	TRBV9	TRBJ2-1	CAASVVDAGGTSYGKLTF	TGTGCAGCAAGCGTGGTGGATGCTGGTGGTACTAGCTATGGAAAGCTGACATTT	TRAV29/DV5	TRAJ52	4044	0	1838	1	1427	R23	A01_LTD	TRUE	inf_vax2
CASSSDTTDEAFF	TGTGCCAGCAGTTCAGATACGACGGATGAAGCTTTCTTT	TRBV6-5	TRBJ1-1	CAVFSGNTGKLIF	TGTGCTGTCTTCTCTGGCAACACAGGCAAACTAATCTTT	TRAV21	TRAJ37	4045	2	247	16	211	R7	A01_TTD	FALSE	inf
CATSPHQEGRTEAFF	TGTGCCACCAGTCCCCATCAGGAGGGGAGGACTGAAGCTTTCTTT	TRBV15	TRBJ1-1	CVVRGFQKLVF	TGTGTGGTGCGAGGCTTTCAGAAACTTGTATTT	TRAV12-1	TRAJ8	4047	0	1839	1	1428	N3	A01_LTD	TRUE	vax2
CASSQDHYYNEQFF	TGCGCCAGCAGCCAAGATCACTACTACAATGAGCAGTTCTTC	TRBV4-3	TRBJ2-1	CALSGGSSNTGKLIF	TGTGCTCTGAGTGGGGGGTCTAGCAACACAGGCAAACTAATCTTT	TRAV19	TRAJ37	4048	0	1840	1	1429	N6	A02_YLQ	TRUE	vax2
CASSTTGFANTGELFF	TGTGCCAGCAGTACGACCGGGTTCGCGAACACCGGGGAGCTGTTTTTT	TRBV27	TRBJ2-2	CAVMGTSGTYKYIF	TGTGCTGTCATGGGGACCTCAGGAACCTACAAATACATCTTT	TRAV22	TRAJ40	4052	0	1841	1	1430	R23	A01_FTS	FALSE	inf_vax2
CASSDNRENTEAFF	TGTGCCAGCAGTGACAACAGGGAGAACACTGAAGCTTTCTTT	TRBV2	TRBJ1-1	CAVKTSYDKVIF	TGTGCTGTGAAAACCTCCTACGACAAGGTGATATTT	TRAV21	TRAJ50	4053	1	1842	2	1431	B9	A01_FTS	FALSE	vax2_inf
CASSLDSGTLSYEQYF	TGTGCCAGCAGTTTAGATAGCGGGACACTCTCCTACGAGCAGTACTTC	TRBV27	TRBJ2-7	CAESISGYNKLIF	TGTGCAGAGAGTATAAGTGGCTACAATAAGCTGATTTTT	TRAV5	TRAJ4	4054	13	21	17	19	R7	A01_TTD	FALSE	inf
CASSFQGGGFLAFF	TGTGCCAGCAGTTTTCAAGGGGGGGGGTTCTTGGCTTTCTTT	TRBV28	TRBJ1-1	CVVNIGAAGNKLTF	TGTGTGGTGAACATCGGAGCTGCAGGCAACAAGCTAACTTTT	TRAV12-1	TRAJ17	4055	0	1843	1	1432	R7	A01_TTD	FALSE	inf
CASSVGEDRSSYEQYF	TGTGCCAGCAGTGTCGGAGAGGACAGGAGCTCCTACGAGCAGTACTTC	TRBV2	TRBJ2-7	CAASESAGTYKYIF	TGTGCAGCAAGCGAGTCCGCAGGAACCTACAAATACATCTTT	TRAV29/DV5	TRAJ40	4058	2	900	7	728	B7	A01_TTD	FALSE	vax2_inf
CAISSDGMPNEQFF	TGTGCCATCAGTTCTGACGGGATGCCTAATGAGCAGTTCTTC	TRBV6-6	TRBJ2-1	CAVSVGAAGNKLTF	TGTGCTGTGAGTGTAGGAGCTGCAGGCAACAAGCTAACTTTT	TRAV8-6	TRAJ17	4059	0	1844	1	1433	B7	A01_TTD	FALSE	vax2_inf
CASSPSGRDEAFF	TGTGCCAGCAGTCCCTCCGGGAGAGATGAAGCTTTCTTT	TRBV27	TRBJ1-1	CAMRDFSITGGGNKLTF	TGTGCAATGAGAGACTTTTCAATCACGGGAGGAGGAAACAAACTCACCTTT	TRAV14/DV4	TRAJ10	4061	21	126	58	107	B7	A01_TTD	FALSE	vax2_inf
CATSERGQGAHQETQYF	TGTGCCACCAGTGAACGCGGACAGGGGGCCCACCAAGAGACCCAGTACTTC	TRBV24-1	TRBJ2-5	CAMSAGLEYGNKLVF	TGTGCAATGAGCGCAGGCTTGGAATATGGAAACAAACTGGTCTTT	TRAV14/DV4	TRAJ47	4062	0	1845	1	NA	N8	A24_QYI	TRUE	vax2
CASTSPSGISSYNEQFF	TGTGCCAGCACCTCTCCTAGCGGGATCAGCTCCTACAATGAGCAGTTCTTC	TRBV5-6	TRBJ2-1	CAMREGTDNFNKFYF	TGTGCAATGAGAGAGGGCACGGACAACTTCAACAAATTTTACTTT	TRAV14/DV4	TRAJ21	4063	0	1846	1	NA	R25	B44_VEN_H	FALSE	inf_vax1
CASQLPGAEAFF	TGTGCCAGCCAGCTCCCGGGAGCTGAAGCTTTCTTT	TRBV28	TRBJ1-1	CALSDTMADSWGKLQF	TGTGCTCTGAGTGATACCATGGCTGACAGCTGGGGGAAATTGCAGTTT	TRAV9-2	TRAJ24	4066	0	1847	1	1434	R7	A01_TTD	FALSE	inf
CASAPATVNNEQFF	TGTGCCAGCGCCCCCGCGACAGTCAACAATGAGCAGTTCTTC	TRBV27	TRBJ2-1	CAATFSGSARQLTF	TGTGCAGCAACGTTTTCTGGTTCTGCAAGGCAACTGACCTTT	TRAV13-1	TRAJ22	4067	0	1848	1	1435	R7	A01_TTD	FALSE	inf
CASSLDYFHGYTF	TGTGCCAGCAGCTTAGATTATTTTCATGGCTACACCTTC	TRBV7-3	TRBJ1-2	CAETDGQKLLF	TGTGCAGAGACAGATGGCCAGAAGCTGCTCTTT	TRAV13-2	TRAJ16	4069	0	1849	1	1436	B7	A01_TTD	FALSE	vax2_inf
CASSPRDAYEQYF	TGTGCCAGCAGTCCGAGGGACGCTTACGAGCAGTACTTC	TRBV27	TRBJ2-7	CALSSGYALNF	TGTGCTCTGAGTTCCGGGTATGCACTCAACTTC	TRAV19	TRAJ41	4070	2	1007	7	816	R7	A01_TTD	FALSE	inf
CASSIENTEAFF	TGTGCCAGCAGTATAGAGAACACTGAAGCTTTCTTT	TRBV28	TRBJ1-1	CAESIGGYNKLIF	TGTGCAGAGAGTATCGGTGGCTACAATAAGCTGATTTTT	TRAV5	TRAJ4	4074	3	59	21	53	R7	A01_TTD	FALSE	inf
CASGDRYQPQHF	TGTGCCAGCGGGGACAGGTATCAGCCCCAGCATTTT	TRBV5-8	TRBJ1-5	CAVDLRKRKF	TGTGCCGTGGACCTGAGGAAGAGGAAGTTT	TRAV39	TRAJ21	4075	0	1850	1	1437	R11	A01_TTD	FALSE	inf
CASSQLGTGSSPLHF	TGCGCCAGCAGCCAACTGGGCACAGGCAGTTCACCCCTCCACTTT	TRBV4-3	TRBJ1-6	CAVVPASGGSYIPTF	TGTGCTGTGGTCCCGGCATCAGGAGGAAGCTACATACCTACATTT	TRAV2	TRAJ6	4076	0	1851	1	1438	R10	B15_NQK	TRUE	inf
CASSLGGTEAFF	TGTGCCAGCAGCTTAGGAGGGACTGAAGCTTTCTTT	TRBV11-2	TRBJ1-1	CAVVYSGNTPLVF	TGTGCCGTCGTTTATTCAGGAAACACACCTCTTGTCTTT	TRAV8-1	TRAJ29	4078	7	948	8	770	R1	A02_LLY	FALSE	inf
CASSYEYSSSPHYEQYF	TGTGCCAGCAGTTACGAGTACTCCTCATCCCCACACTACGAGCAGTACTTC	TRBV6-6	TRBJ2-7	CAVRRGRDDKIIF	TGTGCTGTTCGGCGGGGGAGAGATGACAAGATCATCTTT	TRAV21	TRAJ30	4079	0	1852	1	1439	B7	A01_TTD	FALSE	vax2_inf
CASSQDFNYGYTF	TGTGCCAGCAGCCAAGACTTTAACTATGGCTACACCTTC	TRBV14	TRBJ1-2	CAASHNYGQNFVF	TGTGCAGCAAGTCATAACTATGGTCAGAATTTTGTCTTT	TRAV13-1	TRAJ26	4080	0	1853	1	1440	B7	A01_TTD	FALSE	vax2_inf
CASSLTARFAQYF	TGTGCCAGCAGTCTGACAGCGAGATTCGCCCAGTACTTC	TRBV6-5	TRBJ2-7	CAMREGDALNF	TGTGCAATGAGAGAGGGGGATGCACTCAACTTC	TRAV14/DV4	TRAJ41	4082	0	1854	1	NA	B6	A02_ALS	FALSE	vax2_inf
CSVGTGWPYEQYF	TGCAGCGTTGGGACAGGATGGCCCTACGAGCAGTACTTC	TRBV29-1	TRBJ2-7	CVVTSRDHLRANAGGTSYGKLTF	TGTGTGGTGACCTCGCGCGACCACCTTCGAGCTAATGCTGGTGGTACTAGCTATGGAAAGCTGACATTT	TRAV12-1	TRAJ52	4085	0	1855	1	1441	R20	A01_LTD	TRUE	inf_vax2
CSSIAEDYEQYF	TGCAGTAGCATAGCGGAAGACTACGAGCAGTACTTC	TRBV20-1	TRBJ2-7	CAASVGRGSTLGRLYF	TGTGCAGCAAGCGTCGGCAGAGGCTCAACCCTGGGGAGGCTATACTTT	TRAV29/DV5	TRAJ18	4086	5	1043	6	840	R7	A01_TTD	FALSE	inf
CASSWRATGELFF	TGTGCCAGCAGTTGGCGAGCCACCGGGGAGCTGTTTTTT	TRBV12-4	TRBJ2-2	CAYRYSFYGGSQGNLIF	TGTGCTTATAGGTACTCTTTTTATGGAGGAAGCCAAGGAAATCTCATCTTT	TRAV38-2/DV8	TRAJ42	4087	0	1856	1	1442	R8	B15_NQK	TRUE	inf_vax2
CASSLDIEAFF	TGTGCCAGCAGCTTAGACATCGAAGCTTTCTTT	TRBV7-9	TRBJ1-1	CVVNGADKLIF	TGTGTGGTGAACGGAGCCGACAAGCTCATCTTT	TRAV12-1	TRAJ34	4088	50	123	137	104	R3	A02_YLQ	TRUE	inf_vax2
CASSQDYGQTYEQYF	TGTGCCAGCAGCCAAGATTATGGGCAGACCTACGAGCAGTACTTC	TRBV3-1	TRBJ2-7	CAVYEGKLIF	TGTGCTGTGTACGAAGGAAAGCTTATCTTC	TRAV21	TRAJ23	4089	0	1857	1	1443	R9	B15_NQK	TRUE	inf
CASSYSGGNGYTF	TGTGCCAGCAGTTACTCTGGAGGGAATGGCTACACCTTC	TRBV6-2	TRBJ1-2	CADQNRDDKIIF	TGTGCAGACCAGAACAGAGATGACAAGATCATCTTT	TRAV5	TRAJ30	4091	0	1858	1	1444	B9	A01_FTS	FALSE	vax2_inf
CASSLPWPGEYGYTF	TGTGCCAGCAGTTTACCTTGGCCGGGCGAGTATGGCTACACCTTC	TRBV28	TRBJ1-2	CVVNQPGNTPLVF	TGTGTGGTGAACCAACCAGGAAACACACCTCTTGTCTTT	TRAV12-1	TRAJ29	4092	0	1859	1	1445	R7	A01_TTD	FALSE	inf
CASSWTELEETQYF	TGTGCCAGCAGTTGGACAGAGCTGGAAGAGACCCAGTACTTC	TRBV28	TRBJ2-5	CALSVNSNYQLIW	TGTGCTCTGAGTGTAAATAGCAACTATCAGTTAATCTGG	TRAV19	TRAJ33	4094	1	278	8	238	R7	A01_TTD	FALSE	inf
CASSIAAGVVEQYF	TGTGCCAGTAGTATTGCAGCGGGAGTAGTGGAGCAGTACTTC	TRBV19	TRBJ2-7	CALARSNDYKLSF	TGTGCTCTCGCCCGTTCTAACGACTACAAGCTCAGCTTT	TRAV9-2	TRAJ20	4095	0	1860	1	1446	B6	A24_NYN	TRUE	vax2_inf
CASQAYEYEQFF	TGCGCCAGCCAAGCATATGAATATGAGCAGTTCTTC	TRBV10-2	TRBJ2-1	CALPMDTGRRALTF	TGTGCTCTGCCCATGGACACGGGCAGGAGAGCACTTACTTTT	TRAV19	TRAJ5	4096	0	1861	1	1447	B4	A02_LLY	FALSE	vax2_inf
CATGLANTGELFF	TGTGCCACCGGCCTCGCGAACACCGGGGAGCTGTTTTTT	TRBV7-9	TRBJ2-2	CVVNQADKLIF	TGTGTGGTGAACCAGGCCGACAAGCTCATCTTT	TRAV12-1	TRAJ34	4097	40	123	137	104	R5	A02_YLQ	TRUE	inf_vax2
CASSWTSGSYEQYF	TGTGCCAGCAGTTGGACTAGCGGGAGCTACGAGCAGTACTTC	TRBV28	TRBJ2-7	CAAVGPTGTASKLTF	TGTGCAGCAGTGGGGCCTACCGGCACTGCCAGTAAACTCACCTTT	TRAV13-1	TRAJ44	4098	3	399	4	334	R2	A01_TTD	FALSE	inf
CASSERSGADTQYF	TGTGCCAGCAGTGAAAGGTCGGGAGCAGATACGCAGTATTTT	TRBV27	TRBJ2-3	CAVKPLNTGTASKLTF	TGTGCTGTGAAACCCCTCAATACCGGCACTGCCAGTAAACTCACCTTT	TRAV21	TRAJ44	4099	0	1862	1	1448	R22	A01_TTD	FALSE	inf_vax1
CASSISDHYEQYF	TGTGCCAGTAGTATTTCGGATCACTACGAGCAGTACTTC	TRBV19	TRBJ2-7	CADEVQGAQKLVF	TGTGCAGACGAGGTACAGGGAGCCCAGAAGCTGGTATTT	TRAV13-2	TRAJ54	4100	0	1863	1	NA	B6	A24_VYF	FALSE	vax2_inf
CASMSENYGYTF	TGTGCCAGCATGTCCGAGAACTATGGCTACACCTTC	TRBV13	TRBJ1-2	CAVSEGFQKLVF	TGTGCCGTGAGTGAAGGCTTTCAGAAACTTGTATTT	TRAV12-2	TRAJ8	4101	0	1864	1	1449	R9	B15_NQK	TRUE	inf
CASSQDILARYNEQFF	TGTGCCAGCAGCCAAGATATCCTAGCGCGCTACAATGAGCAGTTCTTC	TRBV3-1	TRBJ2-1	CVVTGGGNKLTF	TGTGTGGTCACGGGAGGAGGAAACAAACTCACCTTT	TRAV10	TRAJ10	4102	0	1865	1	1450	N6	A02_YLQ	TRUE	vax2
CASSQDEIMNTEAFF	TGTGCCAGCAGCCAAGACGAAATCATGAACACTGAAGCTTTCTTT	TRBV3-1	TRBJ1-1	CALGRDNYGQNFVF	TGTGCTCTGGGCCGGGATAACTATGGTCAGAATTTTGTCTTT	TRAV19	TRAJ26	4103	0	1866	1	1451	R22	A01_TTD	FALSE	inf_vax1
CASSIDLSTDTQYF	TGTGCCAGCAGTATTGACCTAAGCACAGATACGCAGTATTTT	TRBV27	TRBJ2-3	CALSGWGEIQGAQKLVF	TGTGCTCTGAGCGGCTGGGGGGAAATTCAGGGAGCCCAGAAGCTGGTATTT	TRAV19	TRAJ54	4105	0	1867	1	1452	B7	A01_TTD	FALSE	vax2_inf
CATLPDSLFFSYNEQFF	TGTGCCACCCTCCCCGACAGTTTATTCTTTTCCTACAATGAGCAGTTCTTC	TRBV24-1	TRBJ2-1	CAGSLNNAGNMLTF	TGTGCAGGATCCCTTAATAATGCAGGCAACATGCTCACCTTT	TRAV27	TRAJ39	4106	0	1868	1	1453	R7	A01_TTD	FALSE	inf
CATSDRTSGSNTGELFF	TGTGCCACCAGTGATAGGACTAGCGGGAGTAACACCGGGGAGCTGTTTTTT	TRBV24-1	TRBJ2-2	CAAGGGQTDSWGKLQF	TGTGCCGCCGGAGGGGGCCAAACTGACAGCTGGGGGAAATTGCAGTTT	TRAV12-2	TRAJ24	4108	0	1869	1	1454	B9	A01_TTD	FALSE	vax2_inf
CASSFLAGAVEQFF	TGTGCCAGCAGTTTCCTAGCGGGAGCTGTTGAGCAGTTCTTC	TRBV28	TRBJ2-1	CAASAQGGADGLTF	TGTGCAGCAAGCGCGCAAGGAGGTGCTGACGGACTCACCTTT	TRAV29/DV5	TRAJ45	4111	0	1870	1	1455	R2	A01_TTD	FALSE	inf
CASSEYLGELFF	TGTGCCAGCAGTGAATATCTAGGGGAGCTGTTTTTT	TRBV25-1	TRBJ2-2	CGRGAQKLVF	TGTGGTCGGGGAGCCCAGAAGCTGGTATTT	TRAV22	TRAJ54	4112	0	1871	1	1456	R29	A01_LTD	TRUE	inf_vax
CASSYSQDNNYEQYF	TGTGCCAGCAGTTACTCGCAGGACAATAACTACGAGCAGTACTTC	TRBV6-5	TRBJ2-7	CALIYNFNKFYF	TGTGCTCTGATATACAACTTCAACAAATTTTACTTT	TRAV9-2	TRAJ21	4113	1	19	400	17	R7	A01_TTD	FALSE	inf
CASKPGFGNEQFF	TGTGCCAGCAAACCGGGGTTTGGTAATGAGCAGTTCTTC	TRBV6-6	TRBJ2-1	CAVRPSDYKLSF	TGTGCTGTGAGGCCAAGCGACTACAAGCTCAGCTTT	TRAV21	TRAJ20	4114	0	1872	1	1457	R7	A01_TTD	FALSE	inf
CASSQDGKGLTPTDTQYF	TGTGCCAGCAGCCAAGATGGTAAGGGCCTGACCCCCACAGATACGCAGTATTTT	TRBV4-2	TRBJ2-3	CALSEAPVKAAGNKLTF	TGTGCTCTGAGTGAGGCCCCGGTCAAAGCTGCAGGCAACAAGCTAACTTTT	TRAV19	TRAJ17	4115	0	1873	1	1458	B6	A24_NYN	TRUE	vax2_inf
CASSLDPPGSYNEQFF	TGTGCCAGCAGTTTAGATCCCCCGGGCTCCTACAATGAGCAGTTCTTC	TRBV28	TRBJ2-1	CVAGGGADGLTF	TGTGTTGCAGGAGGAGGTGCTGACGGACTCACCTTT	TRAV19	TRAJ45	4116	0	1874	1	1459	R11	A01_PTD	FALSE	inf
CASSQDNYGGSPLHF	TGCGCCAGCAGCCAAGATAACTATGGGGGATCACCCCTCCACTTT	TRBV4-3	TRBJ1-6	CAFMKHYQNSGGSNYKLTF	TGTGCTTTCATGAAGCATTATCAGAATAGTGGAGGTAGCAACTATAAACTGACATTT	TRAV38-1	TRAJ53	4118	0	1875	1	1460	N6	A02_YLQ	TRUE	vax2
CASSLSSVPQETQYF	TGTGCCAGCAGTCTTTCGTCGGTCCCCCAAGAGACCCAGTACTTC	TRBV28	TRBJ2-5	CAVQAYGGSQGNLIF	TGTGCTGTGCAGGCATATGGAGGAAGCCAAGGAAATCTCATCTTT	TRAV20	TRAJ42	4121	1	662	2	538	R21	A01_TTD	FALSE	inf_vax1
CASSLTQGFTEAFF	TGTGCCAGCAGTTTGACTCAGGGTTTTACTGAAGCTTTCTTT	TRBV28	TRBJ1-1	CAMREPRSNDYKLSF	TGTGCAATGAGAGAGCCTCGTTCTAACGACTACAAGCTCAGCTTT	TRAV14/DV4	TRAJ20	4122	0	1876	1	1461	R6	A01_TTD	FALSE	inf
CASSLIDQNTEAFF	TGTGCCAGCAGCTTGATTGACCAGAACACTGAAGCTTTCTTT	TRBV5-6	TRBJ1-1	CAASVGVNAGKSTF	TGTGCAGCAAGCGTCGGTGTAAATGCAGGCAAATCAACCTTT	TRAV29/DV5	TRAJ27	4126	1	53	143	224	R23	A01_TTD	FALSE	inf_vax2
CASRPSPRDISRINIQYF	TGTGCCAGCAGACCCTCGCCCCGAGACATCTCCCGTATAAACATTCAGTACTTC	TRBV12-4	TRBJ2-4	CGTVKPGGSEKLVF	TGTGGCACAGTGAAACCGGGCGGATCTGAAAAGCTGGTCTTT	TRAV30	TRAJ57	4127	0	1877	1	1462	R21	A01_LTD	TRUE	inf_vax2
CASSYALGTSYGYTF	TGTGCCAGCAGTTACGCTCTGGGGACCTCCTATGGCTACACCTTC	TRBV6-2	TRBJ1-2	CVVRNAGNNRKLIW	TGTGTGGTGAGGAATGCTGGCAACAACCGTAAGCTGATTTGG	TRAV12-1	TRAJ38	4128	0	1878	1	NA	B6	A24_QYI	TRUE	vax2_inf
CASSGPMGTQYF	TGTGCCAGCAGCGGCCCGATGGGGACTCAGTACTTC	TRBV5-4	TRBJ2-7	CAFMKGAGGTSYGKLTF	TGTGCTTTCATGAAAGGTGCTGGTGGTACTAGCTATGGAAAGCTGACATTT	TRAV38-1	TRAJ52	4130	0	1879	1	1463	R19	A01_DTD	FALSE	inf_vax2
CASTIMGRGGEAFF	TGTGCCAGCACTATTATGGGCCGGGGCGGTGAAGCTTTCTTT	TRBV2	TRBJ1-1	CAEKNSYQKVTF	TGTGCAGAGAAGAATAGTTACCAGAAAGTTACCTTT	TRAV13-2	TRAJ13	4131	0	1880	1	1464	R1	B15_NQK	TRUE	inf_vax2
CASSIEGSDPYNEQFF	TGTGCCAGTAGTATAGAGGGTAGCGATCCCTACAATGAGCAGTTCTTC	TRBV19	TRBJ2-1	CGTATSGSARQLTF	TGCGGCACAGCCACTTCTGGTTCTGCAAGGCAACTGACCTTT	TRAV30	TRAJ22	4133	1	1614	2	1258	R7	A01_TTD	FALSE	inf
CASSDRQDLQYEQYF	TGTGCCAGCAGTGATCGACAGGATCTCCAATACGAGCAGTACTTC	TRBV25-1	TRBJ2-7	CAMSGSGGSYIPTF	TGTGCAATGAGCGGGTCAGGAGGAAGCTACATACCTACATTT	TRAV12-3	TRAJ6	4134	1	1199	2	953	B7	A01_TTD	FALSE	vax2_inf
CASSQVPGNEQFF	TGTGCCAGCAGCCAAGTGCCAGGCAATGAGCAGTTCTTC	TRBV4-2	TRBJ2-1	CAENNNARLMF	TGTGCAGAGAATAACAATGCCAGACTCATGTTT	TRAV5	TRAJ31	4135	0	1881	1	1465	R28	A02_LLY	FALSE	inf_vax
CSARDAAGQNTGELFF	TGCAGTGCTAGAGATGCGGCAGGGCAGAACACCGGGGAGCTGTTTTTT	TRBV20-1	TRBJ2-2	CVVNEYDDMRF	TGTGTGGTGAACGAGTACGATGACATGCGCTTT	TRAV12-1	TRAJ43	4136	7	123	137	104	N9	A02_YLQ	TRUE	vax2
CSVRGTLDSYNEQFF	TGCAGCGTTCGCGGGACTCTTGACTCCTACAATGAGCAGTTCTTC	TRBV29-1	TRBJ2-1	CAGPRNAGNMLTF	TGTGCAGGGCCCCGGAATGCAGGCAACATGCTCACCTTT	TRAV25	TRAJ39	4137	0	1882	1	1466	N3	A01_LTD	TRUE	vax2
CASTDLNTGELFF	TGTGCCAGCACCGACCTTAACACCGGGGAGCTGTTTTTT	TRBV2	TRBJ2-2	CAVQAEGFGNVLHC	TGTGCTGTGCAGGCTGAAGGCTTTGGGAATGTGCTGCATTGC	TRAV20	TRAJ35	4139	0	1883	1	1467	R20	A01_FTS	FALSE	inf_vax1
CASSHASGVVQPQHF	TGTGCCAGCAGCCACGCGTCGGGGGTGGTTCAGCCCCAGCATTTT	TRBV28	TRBJ1-5	CGSSSGGSEKLVF	TGCGGCAGCTCATCTGGCGGATCTGAAAAGCTGGTCTTT	TRAV9-2	TRAJ57	4141	4	19	400	17	R12	A01_TTD	FALSE	inf
CASDRGNYEQYF	TGTGCCAGCGACAGGGGGAACTACGAGCAGTACTTC	TRBV6-2	TRBJ2-7	CATGNTDKLIF	TGTGCTACGGGTAACACCGACAAGCTCATCTTT	TRAV17	TRAJ34	4142	1	35	45	33	R23	A01_TTD	FALSE	inf_vax1
CATSDSDSREDGEQFF	TGTGCCACCAGTGACTCGGACTCTAGAGAGGATGGTGAGCAGTTCTTC	TRBV24-1	TRBJ2-1	CAASPTSGGTYKYIF	TGTGCAGCAAGCCCGACCTCAGGGGGAACCTACAAATACATCTTT	TRAV29/DV5	TRAJ40	4143	0	1884	1	1468	B9	A01_FTS	FALSE	vax2_inf
CASSHSSNSYEQYF	TGTGCCAGCAGCCATTCCTCGAACTCCTACGAGCAGTACTTC	TRBV28	TRBJ2-7	CVVRTDSWGKLQF	TGTGTGGTGAGAACTGACAGCTGGGGGAAATTGCAGTTT	TRAV12-1	TRAJ24	4146	37	40	39	37	R11	A01_PTD	FALSE	inf
CASKIGPEAFF	TGTGCCAGCAAAATAGGGCCTGAAGCTTTCTTT	TRBV27	TRBJ1-1	CALSEAGDNAGNMLTF	TGTGCTCTGAGTGAGGCAGGCGATAATGCAGGCAACATGCTCACCTTT	TRAV19	TRAJ39	4148	1	1885	2	1469	R23	A01_LTD	TRUE	inf_vax2
CASARTATPYEQYF	TGTGCCAGCGCCCGGACAGCAACCCCCTACGAGCAGTACTTC	TRBV28	TRBJ2-7	CAVRDINGFSDGQKLLF	TGTGCTGTGAGAGACATTAACGGGTTTTCAGATGGCCAGAAGCTGCTCTTT	TRAV3	TRAJ16	4149	1	1202	2	NA	R15	A24_VYI	FALSE	inf_vax2
CASSDSLQGLNTQYF	TGTGCCAGCAGCGATTCCCTCCAGGGGCTAAATACGCAGTATTTT	TRBV7-9	TRBJ2-3	CVVRSGGYNKLIF	TGTGTGGTTCGTTCTGGTGGCTACAATAAGCTGATTTTT	TRAV10	TRAJ4	4150	0	1886	1	NA	N11	B44_AEV	TRUE	vax2
CAISEFTGVDQPQHF	TGTGCCATCAGTGAGTTCACAGGGGTTGATCAGCCCCAGCATTTT	TRBV10-3	TRBJ1-5	CAVSLFTGANSKLTF	TGTGCTGTGAGTTTATTTACTGGAGCCAATAGTAAGCTGACATTT	TRAV8-6	TRAJ56	4151	1	1887	2	1470	R23	A01_FTS	FALSE	inf_vax1
CASSLAIGDKVEQYF	TGTGCCAGCAGCTTAGCGATTGGGGACAAAGTGGAGCAGTACTTC	TRBV7-9	TRBJ2-7	CAFMRGDGQKLLF	TGTGCTTTCATGAGGGGGGATGGCCAGAAGCTGCTCTTT	TRAV38-1	TRAJ16	4152	0	1888	1	1471	N2	A01_LTD	TRUE	vax2
CASSPRQGGDEQYF	TGTGCCAGCAGCCCTCGACAGGGGGGGGACGAGCAGTACTTC	TRBV27	TRBJ2-7	CALAGSQGNLIF	TGTGCTCTGGCGGGAAGCCAAGGAAATCTCATCTTT	TRAV9-2	TRAJ42	4153	97	19	400	31	R12	A01_TTD	FALSE	inf
CASNSGGGADTQYF	TGTGCCAGTAATAGCGGGGGGGGCGCAGATACGCAGTATTTT	TRBV19	TRBJ2-3	CAAKWTGNQFYF	TGTGCAGCAAAATGGACCGGTAACCAGTTCTATTTT	TRAV29/DV5	TRAJ49	4154	1	580	2	NA	R24	B44_AEV	TRUE	inf_vax1
CASSEGQGYEQYF	TGTGCCAGCAGTGAAGGACAGGGTTACGAGCAGTACTTC	TRBV6-1	TRBJ2-7	CVVTIFTGGFKTIF	TGTGTGGTGACTATATTTACTGGAGGCTTCAAAACTATCTTT	TRAV12-1	TRAJ9	4156	1	53	143	48	R26	A24_NYN	TRUE	inf_vax2
CASSVGTGGYEQYF	TGTGCCAGCAGCGTTGGGACAGGCGGCTACGAGCAGTACTTC	TRBV9	TRBJ2-7	CAEWSAGNMLTF	TGTGCAGAGTGGAGTGCAGGCAACATGCTCACCTTT	TRAV5	TRAJ39	4159	0	1889	1	1472	B9	A01_LTD	TRUE	vax2_inf
CASRRDPSSYNEQFF	TGTGCCAGCCGCCGGGACCCAAGCTCCTACAATGAGCAGTTCTTC	TRBV27	TRBJ2-1	CAESISGYNKLIF	TGTGCAGAGAGTATAAGTGGCTACAATAAGCTGATTTTT	TRAV5	TRAJ4	4160	9	21	17	19	R7	A01_TTD	FALSE	inf
CASSPEGPPYGYTF	TGTGCCAGCAGCCCCGAAGGCCCCCCTTATGGCTACACCTTC	TRBV6-2	TRBJ1-2	CALFGGATNKLIF	TGTGCTCTATTTGGTGGTGCTACAAACAAGCTCATCTTT	TRAV6	TRAJ32	4161	0	1890	1	1473	B7	A01_TTD	FALSE	vax2_inf
CSAPIYQDNYGYTF	TGCAGTGCTCCGATCTACCAAGACAACTATGGCTACACCTTC	TRBV20-1	TRBJ1-2	CAVEGRGSNFGNEKLTF	TGTGCCGTGGAGGGAAGAGGGTCTAACTTTGGAAATGAGAAATTAACCTTT	TRAV39	TRAJ48	4166	0	1891	1	1474	R22	A01_PTD	FALSE	inf_vax2
CASSLGYGLADEQYF	TGTGCCAGCAGCTTAGGATACGGACTAGCGGACGAGCAGTACTTC	TRBV7-2	TRBJ2-7	CAVRGKDSNYQLIW	TGTGCTGTGAGAGGGAAGGATAGCAACTATCAGTTAATCTGG	TRAV1-2	TRAJ33	4168	0	1892	1	1475	N12	A01_LTD	TRUE	vax2
CASSERSGADTQYF	TGTGCCAGCAGTGAAAGGTCGGGAGCAGATACGCAGTATTTT	TRBV27	TRBJ2-3	CALGGSQGNLIF	TGTGCTCTGGGAGGAAGCCAAGGAAATCTCATCTTT	TRAV9-2	TRAJ42	4169	103	19	400	31	R22	A01_TTD	FALSE	inf_vax1
CASGDRGPTDTQYF	TGTGCCAGCGGGGACAGGGGTCCCACAGATACGCAGTATTTT	TRBV27	TRBJ2-3	CAWNNNARLMF	TGTGCCTGGAATAACAATGCCAGACTCATGTTT	TRAV1-2	TRAJ31	4170	12	19	400	31	R12	A01_TTD	FALSE	inf
CASSLSAPQETQYF	TGTGCCAGCAGTTTATCGGCACCCCAAGAGACCCAGTACTTC	TRBV27	TRBJ2-5	CAGQRLAGNQFYF	TGTGCTGGGCAGAGACTAGCGGGTAACCAGTTCTATTTT	TRAV35	TRAJ49	4171	28	19	400	165	R7	A01_TTD	FALSE	inf
CASSAYPGSALNEQFF	TGTGCCAGCAGCGCCTATCCGGGCTCTGCACTTAATGAGCAGTTCTTC	TRBV9	TRBJ2-1	CAMSTVSGGSYIPTF	TGTGCAATGAGTACCGTATCAGGAGGAAGCTACATACCTACATTT	TRAV14/DV4	TRAJ6	4172	0	1893	1	1476	R7	A01_TTD	FALSE	inf
CASETTQGSYEQYF	TGTGCCAGCGAAACAACACAGGGTTCCTACGAGCAGTACTTC	TRBV28	TRBJ2-7	CALDMAGGSYIPTF	TGTGCTCTGGATATGGCAGGAGGAAGCTACATACCTACATTT	TRAV6	TRAJ6	4175	0	1894	1	1477	R7	A01_TTD	FALSE	inf
CASTPGGFEQYF	TGTGCCAGCACCCCGGGGGGGTTCGAGCAGTACTTC	TRBV6-5	TRBJ2-7	CIVRVAPFNNARLMF	TGCATCGTCAGAGTCGCCCCCTTTAACAATGCCAGACTCATGTTT	TRAV26-1	TRAJ31	4177	1	268	8	230	B7	A01_TTD	FALSE	vax2_inf
CSAFGGQEWEDTQYF	TGCAGCGCTTTTGGAGGACAGGAGTGGGAAGATACGCAGTATTTT	TRBV29-1	TRBJ2-3	CAVYNFNKFYF	TGTGCAGTATACAACTTCAACAAATTTTACTTT	TRAV25	TRAJ21	4178	2	445	3	370	R7	A01_TTD	FALSE	inf
CASSFSPPPYEQYF	TGTGCCAGCAGCTTTTCGCCCCCTCCCTACGAGCAGTACTTC	TRBV5-6	TRBJ2-7	CAASAGGNNDMRF	TGTGCAGCAAGCGCGGGAGGGAACAATGACATGCGCTTT	TRAV29/DV5	TRAJ43	4179	0	1895	1	1478	R12	A01_TTD	FALSE	inf
CAWSVGSAGTEAFF	TGTGCCTGGAGTGTGGGCTCGGCGGGGACTGAAGCTTTCTTT	TRBV30	TRBJ1-1	CAEARTDSWGKLQF	TGTGCAGAGGCGCGAACTGACAGCTGGGGGAAATTGCAGTTT	TRAV5	TRAJ24	4183	1	59	21	53	R15	A24_NYN	TRUE	inf
CATRWEHSPLHF	TGTGCCACCCGGTGGGAGCACTCACCCCTCCACTTT	TRBV28	TRBJ1-6	CALSYNYGQNFVF	TGTGCTCTGAGTTATAACTATGGTCAGAATTTTGTCTTT	TRAV9-2	TRAJ26	4187	0	1896	1	1479	R7	A01_TTD	FALSE	inf
CASSLVAGGTEAFF	TGTGCCAGCAGCTTAGTAGCAGGGGGAACTGAAGCTTTCTTT	TRBV7-9	TRBJ1-1	CAIYGNNRLAF	TGTGCAATTTATGGGAACAACAGACTCGCTTTT	TRAV14/DV4	TRAJ7	4188	0	1897	1	1480	R19	A01_PTD	FALSE	inf_vax1
CASSLSTGSPLHF	TGTGCCAGCAGTTTATCGACAGGTTCACCCCTCCACTTT	TRBV27	TRBJ1-6	CAGQRRPVTNAGGTSYGKLTF	TGTGCTGGGCAGCGGCGACCGGTTACTAATGCTGGTGGTACTAGCTACGGAAAGCTGACATTT	TRAV35	TRAJ52	4189	0	1898	1	NA	R28	A02_ALS	FALSE	inf_vax
CASSPRDSQETQYF	TGTGCCAGCAGTCCTCGGGACTCCCAAGAGACCCAGTACTTC	TRBV27	TRBJ2-5	CAIADSGSARQLTF	TGTGCAATAGCCGATTCTGGTTCTGCAAGGCAACTGACCTTT	TRAV14/DV4	TRAJ22	4190	0	1899	1	1481	B7	A01_TTD	FALSE	vax2_inf
CASSSTESTDTQYF	TGTGCCAGCAGTTCGACCGAAAGCACAGATACGCAGTATTTT	TRBV27	TRBJ2-3	CAVRDRSYNTDKLIF	TGTGCTGTGAGAGACAGATCTTATAACACCGACAAGCTCATCTTT	TRAV3	TRAJ34	4191	5	409	9	342	R7	A01_TTD	FALSE	inf
CAISRGLEQFF	TGTGCCATCAGCCGGGGGCTGGAGCAGTTCTTC	TRBV6-2	TRBJ2-1	CAVAPRNSGYALNF	TGTGCCGTGGCCCCCCGAAATTCCGGGTATGCACTCAACTTC	TRAV39	TRAJ41	4192	0	1900	1	1482	B4	A02_LLY	FALSE	vax2_inf
CAISSDSKEKNIQYF	TGTGCCATCAGCTCGGACAGTAAAGAAAAAAACATTCAGTACTTC	TRBV10-3	TRBJ2-4	CAVRDTGGFKTIF	TGTGCTGTGAGAGATACTGGAGGCTTCAAAACTATCTTT	TRAV1-2	TRAJ9	4193	0	1901	1	NA	R8	A24_VYI	FALSE	inf
CASSQEAGPTYEQYF	TGCGCCAGCAGCCAAGAAGCGGGGCCTACCTACGAGCAGTACTTC	TRBV4-3	TRBJ2-7	CALSERWMDSSYKLIF	TGTGCTCTGAGTGAGCGCTGGATGGATAGCAGCTATAAATTGATCTTC	TRAV19	TRAJ12	4194	1	188	8	516	R23	A01_PTD	FALSE	inf_vax1
CASRHEGSGALIGTGELFF	TGTGCCAGCAGGCATGAGGGCTCAGGGGCGCTCATCGGGACCGGGGAGCTGTTTTTT	TRBV6-5	TRBJ2-2	CAMRVSGGGADGLTF	TGTGCAATGAGAGTCTCAGGAGGAGGTGCTGACGGACTCACCTTT	TRAV14/DV4	TRAJ45	4195	0	1902	1	1483	R7	A01_TTD	FALSE	inf
CASSFSSNSYEQYF	TGTGCCAGCAGTTTTAGTAGCAATTCCTACGAGCAGTACTTC	TRBV28	TRBJ2-7	CVVRADSWGKLQF	TGTGTGGTGAGGGCGGACAGCTGGGGGAAATTGCAGTTT	TRAV12-1	TRAJ24	4196	37	40	39	37	R19	A01_PTD	FALSE	inf_vax2
CASSIAGGYNEQFF	TGTGCCAGTAGTATTGCGGGGGGGTACAATGAGCAGTTCTTC	TRBV19	TRBJ2-1	CLVGDQGSGAGSYQLTF	TGCCTCGTGGGTGATCAAGGGTCTGGGGCTGGGAGTTACCAACTCACTTTC	TRAV4	TRAJ28	4198	0	1903	1	NA	B6	A24_VYF	FALSE	vax2_inf
CASSLTGALQDNEQFF	TGTGCCAGCAGCTTAACAGGGGCGCTTCAAGATAATGAGCAGTTCTTC	TRBV3-1	TRBJ2-1	CAATPGDKLIF	TGTGCAGCAACCCCCGGCGACAAGCTCATCTTT	TRAV13-1	TRAJ34	4199	0	1904	1	1484	B7	A01_PTD	FALSE	vax2_inf
CASSEPTEGPQPQHF	TGTGCCAGCAGTGAACCCACTGAGGGTCCCCAGCCCCAGCATTTT	TRBV2	TRBJ1-5	CAVKSGGSYIPTF	TGTGCCGTGAAATCAGGAGGAAGCTACATACCTACATTT	TRAV12-2	TRAJ6	4200	0	1905	1	1485	R19	A01_FTS	FALSE	inf_vax2
CASTSEPPKTQYF	TGTGCCAGTACTAGCGAGCCTCCCAAGACCCAGTACTTC	TRBV6-5	TRBJ2-5	CAAGSGNTPLVF	TGTGCTGCAGGATCAGGAAACACACCTCTTGTCTTT	TRAV1-2	TRAJ29	4201	12	563	16	465	R7	A01_TTD	FALSE	inf
CASSQEDRSNTEAFF	TGCGCCAGCAGCCAAGAGGACAGAAGCAACACTGAAGCTTTCTTT	TRBV4-3	TRBJ1-1	CAVRLGNNARLMF	TGTGCTGTGAGGCTGGGGAACAATGCCAGACTCATGTTT	TRAV21	TRAJ31	4203	0	1906	1	1486	R22	A01_TTD	FALSE	inf_vax2
CASSQDGGGNTEAFF	TGTGCCAGCAGCCAAGATGGGGGGGGAAATACTGAAGCTTTCTTT	TRBV14	TRBJ1-1	CAVPPGFQKLVF	TGTGCTGTTCCCCCCGGCTTTCAGAAACTTGTATTT	TRAV2	TRAJ8	4205	0	1907	1	1487	N6	A02_YLQ	TRUE	vax2
CASSQDGQGAMYEQYF	TGCGCCAGCAGCCAAGATGGGCAGGGGGCAATGTACGAGCAGTACTTC	TRBV4-1	TRBJ2-7	CAVDFSGTYKYIF	TGTGCTGTGGATTTCTCAGGAACCTACAAATACATCTTT	TRAV8-3	TRAJ40	4206	0	1908	1	1488	N2	A01_LTD	TRUE	vax2
CASSLGIAKNIQYF	TGTGCCAGCAGCTTAGGAATAGCCAAAAACATTCAGTACTTC	TRBV11-2	TRBJ2-4	CALSGLIQGGSEKLVF	TGTGCTCTAAGTGGGTTAATACAGGGCGGATCTGAAAAGCTGGTCTTT	TRAV16	TRAJ57	4207	0	1909	1	1489	N6	A02_YLQ	TRUE	vax2
CASSQGLGGGAYTDTQYF	TGCGCCAGCAGCCAGGGCCTTGGGGGGGGGGCATACACAGATACGCAGTATTTT	TRBV4-1	TRBJ2-3	CIVRVAKVTGNQFYF	TGCATCGTCAGAGTCGCGAAGGTGACCGGTAACCAGTTCTATTTT	TRAV26-1	TRAJ49	4212	0	1910	1	1490	B7	A01_LTD	TRUE	vax2_inf
CASSLWGSEAFF	TGCGCCAGCAGCTTATGGGGATCTGAAGCTTTCTTT	TRBV5-1	TRBJ1-1	CILRDVSNTDKLIF	TGCATCCTGAGAGACGTCAGTAACACCGACAAGCTCATCTTT	TRAV26-2	TRAJ34	4216	1	1911	2	NA	B3	A02_ALS	FALSE	vax2_inf
CAIRGQGFNSDTQYF	TGTGCCATCAGAGGACAGGGCTTCAACTCAGATACGCAGTATTTT	TRBV10-3	TRBJ2-3	CAFMGANSNSGYALNF	TGTGCTTTCATGGGCGCGAACTCAAATTCCGGGTATGCACTCAACTTC	TRAV38-1	TRAJ41	4217	0	1912	1	NA	B4	A02_ALS	FALSE	vax2_inf
CASSFQGGGYTF	TGTGCCAGCAGTTTTCAGGGAGGGGGCTACACCTTC	TRBV28	TRBJ1-2	CAASGPGGSYIPTF	TGTGCAGCAAGTGGCCCAGGAGGAAGCTACATACCTACATTT	TRAV13-1	TRAJ6	4218	0	1913	1	1491	R22	A01_TTD	FALSE	inf_vax2
CASSGKYIQSSNEKLFF	TGTGCCAGCAGTGGGAAGTACATACAGTCATCTAATGAAAAACTGTTTTTT	TRBV2	TRBJ1-4	CGADNTGTASKLTF	TGTGGAGCAGATAATACCGGCACTGCCAGTAAACTCACCTTT	TRAV34	TRAJ44	4219	0	1914	1	1492	B7	A01_LTD	TRUE	vax2_inf
CASSAGTGFYGYTF	TGTGCCAGCAGTGCGGGTACGGGGTTCTATGGCTACACCTTC	TRBV6-1	TRBJ1-2	CAGVTGGGNKLTF	TGTGCTGGTGTTACGGGAGGAGGAAACAAACTCACCTTT	TRAV35	TRAJ10	4220	0	1915	1	1493	N9	A02_YLQ	TRUE	vax2
CASSLYESHNEQFF	TGTGCCAGCAGCTTGTATGAATCTCACAATGAGCAGTTCTTC	TRBV5-5	TRBJ2-1	CALSAGRRALTF	TGTGCTCTGAGTGCGGGCAGGAGAGCACTTACTTTT	TRAV9-2	TRAJ5	4223	0	1916	1	1494	R20	A01_TTD	FALSE	inf_vax1
CASSRGGTDTQYF	TGTGCCAGCAGCAGGGGGGGCACAGATACGCAGTATTTT	TRBV12-4	TRBJ2-3	CAVNEGGKSTF	TGTGCCGTGAATGAAGGAGGCAAATCAACCTTT	TRAV8-1	TRAJ27	4224	1	914	2	741	B7	A01_PTD	FALSE	vax2_inf
CASSTIAGGPGYEQYF	TGTGCCAGCAGCACCATAGCGGGAGGGCCTGGCTACGAGCAGTACTTC	TRBV7-6	TRBJ2-7	CAVPIKAAGNKLTF	TGTGCCGTGCCGATCAAAGCTGCAGGCAACAAGCTAACTTTT	TRAV39	TRAJ17	4225	0	1917	1	1495	R11	A01_FTS	FALSE	inf
CASTLRDRGNQPQHF	TGTGCCAGCACTCTCCGGGACAGGGGTAATCAGCCCCAGCATTTT	TRBV28	TRBJ1-5	CATPGGQKLVF	TGTGCTACGCCTGGAGGCCAGAAGCTGGTATTT	TRAV17	TRAJ54	4227	0	1918	1	1496	N6	A02_YLQ	TRUE	vax2
CASGTGATNEKLFF	TGCGCCAGCGGGACAGGGGCAACTAATGAAAAACTGTTTTTT	TRBV10-2	TRBJ1-4	CAMRGIDSGAGSYQLTF	TGTGCAATGAGAGGGATAGACTCTGGGGCTGGGAGTTACCAACTCACTTTC	TRAV14/DV4	TRAJ28	4230	0	1919	1	1497	B7	A01_TTD	FALSE	vax2_inf
CASEGASNTQYF	TGTGCCTCGGAGGGGGCTTCGAATACGCAGTATTTT	TRBV2	TRBJ2-3	CAGLAETSYDKVIF	TGTGCAGGGCTAGCGGAAACCTCCTACGACAAGGTGATATTT	TRAV25	TRAJ50	4232	0	1920	1	NA	B6	A24_QYI	TRUE	vax2_inf
CASSPPAGINEKLFF	TGTGCCAGCTCACCACCGGCAGGGATTAATGAAAAACTGTTTTTT	TRBV18	TRBJ1-4	CAPSYNQGGKLIF	TGTGCGCCTAGTTATAACCAGGGAGGAAAGCTTATCTTC	TRAV9-2	TRAJ23	4234	0	1921	1	1498	B7	A01_TTD	FALSE	vax2_inf
CASSPGAPQETQYF	TGTGCCAGCAGCCCGGGGGCCCCACAAGAGACCCAGTACTTC	TRBV27	TRBJ2-5	CAGQGADTGNQFYF	TGTGCTGGGCAGGGGGCGGACACCGGTAACCAGTTCTATTTT	TRAV35	TRAJ49	4236	28	19	400	165	R21	A01_TTD	FALSE	inf_vax1
CASSSSPGTGDSPLHF	TGTGCCAGCAGTTCCTCGCCCGGGACAGGGGATTCACCCCTCCACTTT	TRBV27	TRBJ1-6	CAAPGKSGGLILDAGNKLTF	TGTGCAGCCCCGGGGAAATCGGGGGGCCTGATACTGGATGCAGGCAACAAGCTAACTTTT	TRAV23/DV6	TRAJ17	4237	0	1922	1	1499	R12	A01_TTD	FALSE	inf_vax2
CASNRDRGLNTEAFF	TGTGCCAGCAACCGGGACAGGGGGCTCAACACTGAAGCTTTCTTT	TRBV28	TRBJ1-1	CAVEDLAGYSTLTF	TGTGCTGTGGAGGATCTGGCAGGATACAGCACCCTCACCTTT	TRAV2	TRAJ11	4238	0	1923	1	1500	R12	A01_TTD	FALSE	inf_vax2
CASTHAGRTDTQYF	TGCGCCAGCACCCATGCGGGGCGCACAGATACGCAGTATTTT	TRBV10-2	TRBJ2-3	CAHPRGGNEKLTF	TGTGCCCATCCTCGCGGGGGAAATGAGAAATTAACCTTT	TRAV12-2	TRAJ48	4239	0	1924	1	NA	R27	A24_VYI	FALSE	inf_vax
CASRAGGGDEQFF	TGTGCCAGCAGGGCGGGAGGAGGGGATGAGCAGTTCTTC	TRBV6-4	TRBJ2-1	CAMREARTKISSGSARQLTF	TGTGCAATGAGAGAGGCTCGGACCAAAATTTCTTCTGGTTCTGCAAGGCAACTGACCTTT	TRAV14/DV4	TRAJ22	4240	0	1925	1	NA	R17	A24_VYI	FALSE	inf_vax1
CATSRDLFLLAGATGELFF	TGTGCCACCAGCAGAGATCTCTTCCTACTAGCGGGGGCCACCGGGGAGCTGTTTTTT	TRBV15	TRBJ2-2	CADFSDGQKLLF	TGTGCCGATTTTTCAGATGGCCAGAAGCTGCTCTTT	TRAV24	TRAJ16	4243	0	1926	1	1501	B7	A01_TTD	FALSE	vax2_inf
CASSDRGPLDTQYF	TGTGCCAGCAGCGACAGGGGACCGCTGGATACGCAGTATTTT	TRBV27	TRBJ2-3	CAVSGSGGGKLIF	TGTGCTGTGAGTGGATCAGGGGGAGGAAAGCTTATCTTC	TRAV8-4	TRAJ23	4246	4	19	400	416	B9	A01_TTD	FALSE	vax2_inf
CASSLDGYYGYTF	TGTGCCAGCAGCTTAGACGGATACTATGGCTACACCTTC	TRBV7-3	TRBJ1-2	CAGDRGQNFVF	TGTGCTGGGGACCGTGGTCAGAATTTTGTCTTT	TRAV1-2	TRAJ26	4247	0	1927	1	1502	R7	A01_TTD	FALSE	inf
CASSLWGSEQYF	TGCGCCAGCAGCTTGTGGGGCTCCGAGCAGTACTTC	TRBV5-1	TRBJ2-7	CILRDVSNTDKLIF	TGCATCCTGAGAGACGTGAGCAACACCGACAAGCTCATCTTT	TRAV26-2	TRAJ34	4248	1	1911	2	1503	B3	A02_LLY	FALSE	vax2_inf
CASSSDPGQSYEQYF	TGTGCCAGCAGTTCCGACCCGGGACAGAGTTACGAGCAGTACTTC	TRBV27	TRBJ2-7	CAESISGYNKLIF	TGTGCAGAGAGTATAAGCGGCTACAATAAGCTGATTTTT	TRAV5	TRAJ4	4249	12	21	17	19	R7	A01_TTD	FALSE	inf
CASSLDRDYEQYF	TGTGCCAGCAGCTTAGACAGAGACTACGAGCAGTACTTC	TRBV7-8	TRBJ2-7	CALIYRSGGGADGLTF	TGTGCTCTCATATACCGTTCAGGAGGAGGTGCTGACGGACTCACCTTT	TRAV9-2	TRAJ45	4251	0	1928	1	1504	R7	A01_TTD	FALSE	inf
CASSPRDTYEQYF	TGTGCCAGCAGTCCCCGGGACACCTACGAGCAGTACTTC	TRBV27	TRBJ2-7	CAVSLGNVLHC	TGTGCTGTGAGCCTTGGGAATGTGCTGCATTGC	TRAV9-2	TRAJ35	4253	42	19	400	31	B7	A01_TTD	FALSE	vax2_inf
CASSAGDYGYTF	TGTGCCAGCAGCGCGGGGGATTATGGCTACACCTTC	TRBV9	TRBJ1-2	CAASGGFGNEKLTF	TGTGCAGCAAGCGGGGGCTTTGGAAATGAGAAATTAACCTTT	TRAV29/DV5	TRAJ48	4256	31	53	143	99	R7	A01_TTD	FALSE	inf
CSVLGGDGNTIYF	TGCAGCGTCCTCGGGGGGGATGGAAACACCATATATTTT	TRBV29-1	TRBJ1-3	CAAIPNSGNTPLVF	TGTGCAGCAATCCCGAATTCAGGAAACACACCTCTTGTCTTT	TRAV13-1	TRAJ29	4257	0	1929	1	1505	N14	A24_NYN	TRUE	vax2
CASSNSFGYTF	TGTGCCAGCAGCAACAGCTTTGGCTACACCTTC	TRBV7-8	TRBJ1-2	CVVNRDDKIIF	TGTGTGGTGAACAGAGATGACAAGATCATCTTT	TRAV12-1	TRAJ30	4258	40	123	137	104	R28	A02_YLQ	TRUE	inf_vax
CSVETLAGGPADTQYF	TGCAGCGTTGAAACTCTAGCGGGAGGGCCCGCAGATACGCAGTATTTT	TRBV29-1	TRBJ2-3	CAYRRGSYDKVIF	TGTGCTTATAGGAGAGGCTCCTACGACAAGGTGATATTT	TRAV38-2/DV8	TRAJ50	4260	0	1930	1	1506	B9	A01_FTS	FALSE	vax2_inf
CASLGDFQETQYF	TGTGCCAGCTTGGGGGACTTCCAAGAGACCCAGTACTTC	TRBV6-2	TRBJ2-5	CAASVSRGGSQGNLIF	TGTGCAGCAAGCGTAAGTAGGGGAGGAAGCCAAGGAAATCTCATCTTT	TRAV29/DV5	TRAJ42	4263	0	1931	1	1507	R22	A01_TTD	FALSE	inf_vax1
CASSPGLGGAENTIYF	TGTGCCAGCAGCCCTGGGCTCGGCGGGGCTGAAAACACCATATATTTT	TRBV5-4	TRBJ1-3	CAFMKPNNNAGNMLTF	TGTGCTTTCATGAAGCCGAATAATAATGCAGGCAACATGCTCACCTTT	TRAV38-1	TRAJ39	4264	0	1932	1	1508	R19	A01_DTD	FALSE	inf_vax1
CASSLSPTGFYGYTF	TGTGCCAGCAGTTTATCCCCGACAGGATTCTATGGCTACACCTTC	TRBV28	TRBJ1-2	CALSDNTDKLIF	TGTGCTCTGAGTGATAACACCGACAAGCTCATCTTT	TRAV9-2	TRAJ34	4265	3	19	400	17	R7	A01_TTD	FALSE	inf
CASRGAGPYNEQFF	TGTGCCAGCAGGGGGGCGGGACCATACAATGAGCAGTTCTTC	TRBV7-9	TRBJ2-1	CVVRYDSWGKLQF	TGTGTGGTGAGGTACGACAGCTGGGGGAAATTGCAGTTT	TRAV12-1	TRAJ24	4266	0	1933	1	1509	B7	A01_PTD	FALSE	vax2_inf
CASSIGESTEAFF	TGTGCCAGTAGTATTGGGGAAAGCACTGAAGCTTTCTTT	TRBV19	TRBJ1-1	CAVFDSGNTGKLIF	TGTGCCGTTTTTGACTCTGGCAACACAGGCAAACTAATCTTT	TRAV12-2	TRAJ37	4267	0	1934	1	NA	B6	A24_VYF	FALSE	vax2_inf
CASSQDGGIGLAATDTQYF	TGTGCCAGCAGCCAAGATGGGGGGATTGGACTAGCGGCCACAGATACGCAGTATTTT	TRBV3-1	TRBJ2-3	CAEVGEDMRF	TGTGCAGAGGTCGGGGAGGACATGCGCTTT	TRAV5	TRAJ43	4268	0	1935	1	1510	R23	A01_FTS	FALSE	inf_vax2
CASSPDIAQYF	TGTGCCAGCAGCCCTGATATCGCGCAGTACTTC	TRBV7-9	TRBJ2-7	CVVNKGDKLIF	TGTGTGGTGAACAAGGGCGACAAGCTCATCTTT	TRAV12-1	TRAJ34	4270	49	123	137	104	R28	A02_YLQ	TRUE	inf_vax
CASSQDPEGTQYF	TGCGCCAGCAGCCAAGATCCCGAAGGTACGCAGTATTTT	TRBV4-3	TRBJ2-3	CAMREWNNNARLMF	TGTGCAATGAGAGAGTGGAATAACAATGCCAGACTCATGTTT	TRAV14/DV4	TRAJ31	4272	0	1936	1	NA	B6	A24_VYF	FALSE	vax2_inf
CASRGDGSGANVLTF	TGTGCCAGCAGAGGGGACGGGTCTGGGGCCAACGTCCTGACTTTC	TRBV7-6	TRBJ2-6	CALGGFKTIF	TGTGCTCTGGGAGGCTTCAAAACTATCTTT	TRAV19	TRAJ9	4275	0	1937	1	1511	R7	A01_LTD	TRUE	inf
CASSLDDGDRWGYTF	TGTGCCAGCAGCTTAGACGACGGGGATCGATGGGGCTACACCTTC	TRBV7-6	TRBJ1-2	CAVSPSEGTYKYIF	TGTGCTGTGAGCCCGAGTGAGGGAACCTACAAATACATCTTT	TRAV3	TRAJ40	4277	0	1938	1	1512	N4	A01_LTD	TRUE	vax2
CASTTGTGAHEQYF	TGTGCCAGCACTACCGGGACAGGGGCCCACGAGCAGTACTTC	TRBV28	TRBJ2-7	CAYRSSAGEYIF	TGTGCTTATAGGAGCTCCGCCGGTGAATACATCTTT	TRAV38-2/DV8	TRAJ40	850	0	1939	1	NA	B4	A02_ALS	FALSE	vax2_inf
CAISEPGSNTEAFF	TGTGCCATCAGCGAGCCGGGTTCGAACACTGAAGCTTTCTTT	TRBV10-3	TRBJ1-1	CAARGPSGYSTLTF	TGTGCCGCGAGGGGCCCTTCAGGATACAGCACCCTCACCTTT	TRAV12-2	TRAJ11	4279	1	1425	4	1125	N4	A01_LTD	TRUE	vax2
CASSLGADSQETQYF	TGTGCCAGCAGCTTAGGGGCGGACAGCCAAGAGACCCAGTACTTC	TRBV7-2	TRBJ2-5	CAMRAGTSYDKVIF	TGTGCAATGAGAGCTGGAACCTCCTACGACAAGGTGATATTT	TRAV14/DV4	TRAJ50	4280	6	80	19	69	B9	A01_FTS	FALSE	vax2_inf
CASSEAQGYEQYF	TGTGCCAGCAGTGAGGCGCAGGGCTACGAGCAGTACTTC	TRBV7-2	TRBJ2-7	CVVNAFNSGAGSYQLTF	TGTGTGGTGAACGCTTTTAACTCTGGGGCTGGGAGTTACCAACTCACTTTC	TRAV12-1	TRAJ28	4281	6	53	143	48	R17	A24_NYN	TRUE	inf_vax1
CASSPRDRDDYEQYF	TGTGCCAGCAGTCCCCGGGACAGGGATGACTACGAGCAGTACTTC	TRBV12-3	TRBJ2-7	CAEEYGNKLVF	TGTGCGGAGGAATATGGAAACAAACTGGTCTTT	TRAV25	TRAJ47	4282	0	1940	1	1513	R23	A01_DTD	FALSE	inf_vax2
CASSYRSGSDEQFF	TGTGCCAGCAGTTACCGGTCTGGGTCGGATGAGCAGTTCTTC	TRBV27	TRBJ2-1	CALGGSQGNLIF	TGTGCTCTGGGAGGAAGCCAAGGAAATCTCATCTTT	TRAV9-2	TRAJ42	4284	100	19	400	31	R23	A01_TTD	FALSE	inf_vax1
CASSSDGSNQPQHF	TGTGCCAGCAGCTCAGACGGTAGCAATCAGCCCCAGCATTTT	TRBV11-2	TRBJ1-5	CAVDDNDMRF	TGTGCCGTGGATGACAATGACATGCGCTTT	TRAV12-2	TRAJ43	4285	0	1941	1	1514	B7	A01_TTD	FALSE	vax2_inf
CASSLAPGLAGYGETQYF	TGTGCCAGCAGCTTGGCTCCGGGACTAGCGGGATACGGAGAGACCCAGTACTTC	TRBV5-6	TRBJ2-5	CVVSDLRVYGGSQGNLIF	TGTGTTGTGAGTGATCTAAGAGTATATGGAGGAAGCCAAGGAAATCTCATCTTT	TRAV8-2	TRAJ42	4288	0	1942	1	1515	B9	A01_FTS	FALSE	vax2_inf
CAAGGAVNSYEQYF	TGTGCCGCCGGAGGGGCAGTGAACTCCTACGAGCAGTACTTC	TRBV27	TRBJ2-7	CALAPLGGGATNKLIF	TGTGCTCTGGCCCCCTTGGGTGGTGGTGCTACAAACAAGCTCATCTTT	TRAV9-2	TRAJ32	4289	5	19	400	95	R7	A01_TTD	FALSE	inf
CASSQDAEGGAWETQYF	TGTGCCAGCAGCCAAGATGCGGAAGGGGGCGCGTGGGAGACCCAGTACTTC	TRBV3-1	TRBJ2-5	CAINQAGTALIF	TGTGCAATTAACCAGGCAGGAACTGCTCTGATCTTT	TRAV12-3	TRAJ15	4290	0	1943	1	NA	R12	A24_VYF	FALSE	inf_vax2
CSARGGDRVMNTEAFF	TGCAGTGCTAGAGGGGGAGACAGGGTCATGAACACTGAAGCTTTCTTT	TRBV20-1	TRBJ1-1	CAGVSSNTGKLIF	TGTGCAGGAGTCTCTAGCAACACAGGCAAACTAATCTTT	TRAV27	TRAJ37	4292	0	1944	1	NA	B6	A24_VYI	FALSE	vax2_inf
CASSQDPYEQFF	TGCGCCAGCAGCCAAGATCCCTATGAGCAGTTCTTC	TRBV4-3	TRBJ2-1	CALSYNFNKFYF	TGTGCTCTGAGTTACAACTTCAACAAATTTTACTTT	TRAV9-2	TRAJ21	4293	0	1945	1	1516	R19	A01_TTD	FALSE	inf_vax2
CASSRHRGHFNEQFF	TGTGCCAGCAGCCGCCACAGGGGTCATTTCAATGAGCAGTTCTTC	TRBV7-9	TRBJ2-1	CAAKDSGGGADGLTF	TGTGCAGCAAAGGATTCAGGAGGAGGTGCTGACGGACTCACCTTT	TRAV13-1	TRAJ45	4295	0	1946	1	NA	R4	B15_RVA	FALSE	inf
CASSFRTNSYEQYF	TGTGCCAGCAGTTTCAGGACAAACTCCTACGAGCAGTACTTC	TRBV28	TRBJ2-7	CVVRTDSWGKLQF	TGTGTGGTCCGAACTGACAGCTGGGGGAAATTGCAGTTT	TRAV12-1	TRAJ24	4297	37	40	39	37	R11	A01_PTD	FALSE	inf
CASSLTGPNEQYF	TGTGCCAGCAGCTTAACCGGTCCTAACGAGCAGTACTTC	TRBV5-5	TRBJ2-7	CAVAPFYGGATNKLIF	TGTGCTGTCGCTCCCTTTTATGGTGGTGCTACAAACAAGCTCATCTTT	TRAV2	TRAJ32	4298	0	1947	1	1517	R23	A01_FTS	FALSE	inf_vax1
CASSYWGGTDTEAFF	TGTGCCAGCAGTTACTGGGGGGGGACAGACACTGAAGCTTTCTTT	TRBV6-6	TRBJ1-1	CAGIILTGGGNKLTF	TGTGCAGGGATCATACTCACGGGAGGAGGAAACAAACTCACCTTT	TRAV25	TRAJ10	4299	0	1948	1	1518	B7	A01_TTD	FALSE	vax2_inf
CAGQGMNTGELFF	TGTGCCGGCCAGGGGATGAACACCGGGGAGCTGTTTTTT	TRBV19	TRBJ2-2	CVVNNNNDMRF	TGTGTGGTGAACAATAACAATGACATGCGCTTT	TRAV12-1	TRAJ43	4307	22	123	137	104	R5	A02_YLQ	TRUE	inf_vax2
CASSNNADPGWEQYF	TGTGCCAGCAGTAACAACGCCGATCCGGGTTGGGAGCAGTACTTC	TRBV6-5	TRBJ2-7	CAVSELSGTDKLIF	TGTGCTGTGAGTGAATTGTCTGGGACCGACAAGCTCATCTTT	TRAV8-6	TRAJ34	4309	0	1949	1	1519	R22	A01_TTD	FALSE	inf_vax2
CASSWGGANNEQFF	TGTGCCAGCAGTTGGGGCGGGGCTAACAATGAGCAGTTCTTC	TRBV27	TRBJ2-1	CATGNDYKLSF	TGTGCTACCGGTAACGACTACAAGCTCAGCTTT	TRAV17	TRAJ20	4310	1	1950	2	NA	R17	A24_VYF	FALSE	inf_vax2
CASSLDGRGGGYTF	TGTGCCAGCAGTTTAGACGGCAGGGGAGGAGGCTACACCTTC	TRBV27	TRBJ1-2	CGTEMNFGNEKLTF	TGCGGCACAGAGATGAACTTTGGAAATGAGAAATTAACCTTT	TRAV30	TRAJ48	4311	0	1951	1	1520	B7	A01_TTD	FALSE	vax2_inf
CASSLSGGIVDTQYF	TGTGCCAGCAGTTTGTCCGGAGGGATCGTGGATACGCAGTATTTT	TRBV28	TRBJ2-3	CALSGNTDKLIF	TGTGCTCTGAGTGGCAACACCGACAAGCTCATCTTT	TRAV9-2	TRAJ34	4313	6	19	400	NA	R21	A01_TTD	FALSE	inf_vax1
CASSEAGGYEQYF	TGTGCCAGCAGTGAAGCCGGAGGGTACGAGCAGTACTTC	TRBV6-1	TRBJ2-7	CVVNIFSGSGAGSYQLTF	TGTGTGGTGAACATCTTCTCCGGCTCTGGGGCTGGGAGTTACCAACTCACTTTC	TRAV12-1	TRAJ28	4314	9	53	143	48	R20	A24_NYN	TRUE	inf_vax1
CASSQDGRGNTIYF	TGCGCCAGCAGCCAAGATGGGCGGGGAAACACCATATATTTT	TRBV4-3	TRBJ1-3	CVVNLWGGGSYIPTF	TGTGTGGTGAACCTTTGGGGGGGAGGAAGCTACATACCTACATTT	TRAV12-1	TRAJ6	4315	0	1952	1	1521	B6	A24_NYN	TRUE	vax2_inf
CAGSLGWTYEQYF	TGTGCCGGGAGCTTAGGGTGGACCTACGAGCAGTACTTC	TRBV30	TRBJ2-7	CATASSGGYQKVTF	TGTGCTACGGCCTCTTCTGGGGGTTACCAGAAAGTTACCTTT	TRAV17	TRAJ13	4317	0	1953	1	1522	R26	A24_NYN	TRUE	inf_vax1
CASSIRDRVYNEQFF	TGTGCCAGCAGTATCCGGGACAGGGTGTACAATGAGCAGTTCTTC	TRBV12-4	TRBJ2-1	CAVQDNYGQNFVF	TGTGCTGTCCAGGATAACTATGGTCAGAATTTTGTCTTT	TRAV1-2	TRAJ26	4319	0	1954	1	NA	B6	A24_VYF	FALSE	vax2_inf
CASSYSQITGAGTGELFF	TGTGCCAGCAGTTACTCTCAGATAACGGGAGCGGGGACCGGGGAGCTGTTTTTT	TRBV6-2	TRBJ2-2	CALSEYAKAAGNKLTF	TGTGCTCTGAGTGAGTACGCCAAAGCTGCAGGCAACAAGCTAACTTTT	TRAV19	TRAJ17	4320	0	1955	1	1523	B9	A01_FTS	FALSE	vax2_inf
CASWWDRSYEQYF	TGTGCCAGCTGGTGGGACCGCTCCTACGAGCAGTACTTC	TRBV2	TRBJ2-7	CAASEGTGNQFYF	TGTGCAGCAAGCGAGGGTACCGGTAACCAGTTCTATTTT	TRAV29/DV5	TRAJ49	4323	5	253	16	216	B7	A01_TTD	FALSE	vax2_inf
CASSLEFSGRPYEQYF	TGTGCCAGCAGCTTAGAATTTAGCGGGAGGCCCTACGAGCAGTACTTC	TRBV7-9	TRBJ2-7	CAARQGAQKLVF	TGTGCAGCAAGGCAGGGAGCCCAGAAGCTGGTATTT	TRAV29/DV5	TRAJ54	4326	3	753	4	611	B9	A01_FTS	FALSE	vax2_inf
CACGGGSAQYF	TGTGCCTGTGGAGGAGGGAGTGCGCAGTATTTT	TRBV19	TRBJ2-3	CAVTGDSNYQLIW	TGTGCTGTGACCGGGGATAGCAACTATCAGTTAATCTGG	TRAV8-4	TRAJ33	4327	0	1956	1	1524	B3	A02_YLQ	TRUE	vax2_inf
CASSWTDSYEQYF	TGTGCCAGCAGCTGGACAGACTCTTACGAGCAGTACTTC	TRBV5-8	TRBJ2-7	CATNNFNKFYF	TGTGCTACGAACAACTTCAACAAATTTTACTTT	TRAV17	TRAJ21	4328	0	1957	1	1525	B7	A01_TTD	FALSE	vax2_inf
CASSQKLAGDNEQFF	TGTGCCAGCAGCCAAAAACTAGCGGGAGACAATGAGCAGTTCTTC	TRBV12-4	TRBJ2-1	CAMRGRTGNQFYF	TGTGCAATGAGAGGGCGGACCGGTAACCAGTTCTATTTT	TRAV14/DV4	TRAJ49	4329	0	1958	1	NA	R6	A02_ALS	FALSE	inf
CASSPRLAGSHNEQFF	TGTGCCAGCTCACCCCGACTAGCGGGAAGCCACAATGAGCAGTTCTTC	TRBV18	TRBJ2-1	CALSSSNTGGFKTIF	TGTGCTCTGAGTTCCTCAAATACTGGAGGCTTCAAAACTATCTTT	TRAV9-2	TRAJ9	4330	0	1959	1	1526	N6	A02_YLQ	TRUE	vax2
CASGDRGPNTEAFF	TGTGCCAGCGGCGACAGGGGGCCCAACACTGAAGCTTTCTTT	TRBV27	TRBJ1-1	CAGMPMDSNYQLIW	TGTGCTGGGATGCCGATGGATAGCAACTATCAGTTAATCTGG	TRAV35	TRAJ33	4331	0	1960	1	1527	R22	A01_TTD	FALSE	inf_vax2
CASSEKLPEFNQPQHF	TGTGCCAGCAGTGAGAAACTCCCCGAATTCAATCAGCCCCAGCATTTT	TRBV6-1	TRBJ1-5	CLVGGGFKTIF	TGCCTCGTGGGTGGAGGCTTCAAAACTATCTTT	TRAV4	TRAJ9	4332	0	1961	1	1528	R2	A01_TTD	FALSE	inf_vax2
CASSYSQSIYGYTF	TGTGCCAGCAGTTATAGTCAGTCTATCTATGGCTACACCTTC	TRBV6-5	TRBJ1-2	CAMRSNYQLIW	TGTGCAATGAGAAGCAACTATCAGTTAATCTGG	TRAV12-3	TRAJ33	4333	3	138	12	118	R19	A01_LTD	TRUE	inf_vax2
CASSQEAGGPTDTQYF	TGTGCCAGCAGCCAAGAGGCGGGGGGACCCACAGATACGCAGTATTTT	TRBV3-1	TRBJ2-3	CALSEWGRTGGFKTIF	TGTGCTCTGAGTGAGTGGGGGCGGACTGGAGGCTTCAAAACTATCTTT	TRAV19	TRAJ9	4335	0	1962	1	NA	R12	A24_VYI	FALSE	inf_vax2
CASSHLGGPKETQYF	TGTGCCAGCAGCCACCTCGGGGGGCCCAAAGAGACCCAGTACTTC	TRBV4-2	TRBJ2-5	CVVDKTGANNLFF	TGTGTGGTGGACAAAACTGGGGCAAACAACCTCTTCTTT	TRAV12-1	TRAJ36	4336	0	1963	1	1529	N2	A01_LTD	TRUE	vax2
CASSSTGIHQPQHF	TGTGCCAGCAGTTCGACAGGGATCCATCAGCCCCAGCATTTT	TRBV6-5	TRBJ1-5	CAMSESNYQLIW	TGTGCAATGAGCGAAAGCAACTATCAGTTAATCTGG	TRAV12-3	TRAJ33	4337	0	1964	1	NA	R12	A24_VYF	FALSE	inf_vax2
CASSLDGNTEAFF	TGTGCCAGCAGCTTAGACGGGAACACTGAAGCTTTCTTT	TRBV7-7	TRBJ1-1	CAENMRFMGNQFYF	TGTGCAGAGAATATGCGGTTTATGGGTAACCAGTTCTATTTT	TRAV13-2	TRAJ49	4338	0	1965	1	NA	B6	A24_QYI	TRUE	vax2_inf
CASGEDSLVYGYTF	TGTGCCAGCGGAGAAGACAGCCTTGTATATGGCTACACCTTC	TRBV7-9	TRBJ1-2	CAKYNFNKFYF	TGTGCCAAGTACAACTTCAACAAATTTTACTTT	TRAV12-2	TRAJ21	4340	0	1966	1	1530	R20	A01_LTD	TRUE	inf_vax2
CASSLPRANTGELFF	TGTGCCAGTAGTCTACCGCGGGCGAACACCGGGGAGCTGTTTTTT	TRBV19	TRBJ2-2	CAVRGGSGTYKYIF	TGTGCTGTGCGGGGGGGCTCAGGAACCTACAAATACATCTTT	TRAV21	TRAJ40	4341	10	90	11	78	B7	A01_LTD	TRUE	vax2_inf
CASSVFEVVAGTGELFF	TGTGCCAGCAGCGTATTCGAAGTGGTAGCGGGCACCGGGGAGCTGTTTTTT	TRBV9	TRBJ2-2	CAPGTGNQFYF	TGTGCTCCGGGGACCGGTAACCAGTTCTATTTT	TRAV6	TRAJ49	4343	0	1967	1	1531	R7	A01_TTD	FALSE	inf
CASSEGYSYNEQFF	TGCGCCAGCAGTGAGGGATACTCCTACAATGAGCAGTTCTTC	TRBV10-2	TRBJ2-1	CAMREIGAGAGSYQLTF	TGTGCAATGAGAGAGATTGGCGCCGGGGCTGGGAGTTACCAACTCACTTTC	TRAV14/DV4	TRAJ28	4345	0	1968	1	1532	R7	A01_TTD	FALSE	inf
CASSLSEGRETQYF	TGTGCCAGCAGTTTATCCGAAGGGCGAGAGACCCAGTACTTC	TRBV27	TRBJ2-5	CAVFPMKTSYDKVIF	TGTGCCGTGTTTCCAATGAAAACCTCCTACGACAAGGTGATATTT	TRAV39	TRAJ50	4347	0	1969	1	1533	R7	A01_TTD	FALSE	inf
CSASGGSYGSYNEQFF	TGCAGTGCTAGCGGGGGGAGCTACGGCTCCTACAATGAGCAGTTCTTC	TRBV20-1	TRBJ2-1	CATDDRGAQKLVF	TGTGCTACGGACGATCGAGGAGCCCAGAAGCTGGTATTT	TRAV17	TRAJ54	4348	0	1970	1	1534	N6	A02_YLQ	TRUE	vax2
CASSASAPQETQYF	TGTGCCAGCAGTGCCTCAGCTCCCCAAGAGACCCAGTACTTC	TRBV27	TRBJ2-5	CAGQNTGNQFYF	TGTGCTGGGCAGAACACCGGTAACCAGTTCTATTTT	TRAV35	TRAJ49	4349	30	19	400	165	B7	A01_TTD	FALSE	vax2_inf
CASSYGEKHYEQYF	TGTGCCAGCAGTTACGGAGAGAAGCACTACGAGCAGTACTTC	TRBV6-5	TRBJ2-7	CAGNAGGTSYGKLTF	TGTGCAGGGAATGCTGGTGGTACTAGCTATGGAAAGCTGACATTT	TRAV25	TRAJ52	4350	0	1971	1	1535	R7	A01_TTD	FALSE	inf
CASSDRGPNQPQHF	TGTGCCAGCAGTGACAGGGGTCCCAATCAGCCCCAGCATTTT	TRBV27	TRBJ1-5	CALSGAGNQFYF	TGTGCTCTGAGCGGGGCCGGTAACCAGTTCTATTTT	TRAV9-2	TRAJ49	4351	67	19	400	31	B7	A01_TTD	FALSE	vax2_inf
CASSHRVNSYEQYF	TGTGCCAGCAGTCACAGGGTTAACTCCTACGAGCAGTACTTC	TRBV28	TRBJ2-7	CVVRGDSWGKLQF	TGTGTGGTGAGGGGTGACAGCTGGGGGAAATTGCAGTTT	TRAV12-1	TRAJ24	4353	37	40	39	37	R7	A01_PTD	FALSE	inf
CASSLGGSYEQYF	TGTGCCAGCAGCTTGGGGGGGTCCTACGAGCAGTACTTC	TRBV5-8	TRBJ2-7	CAMSDLTGTASKLTF	TGTGCAATGAGCGACCTGACCGGCACTGCCAGTAAACTCACCTTT	TRAV12-3	TRAJ44	4355	13	53	143	254	R12	A01_TTD	FALSE	inf
CASSPPAGQGSAGELFF	TGTGCCAGCAGTCCCCCCGCCGGACAGGGATCAGCCGGGGAGCTGTTTTTT	TRBV27	TRBJ2-2	CAMRDWGLTGGGNKLTF	TGTGCAATGAGAGACTGGGGACTCACGGGAGGAGGAAACAAACTCACCTTT	TRAV14/DV4	TRAJ10	4356	12	126	58	107	R7	A01_TTD	FALSE	inf
CASSLVQGNTGELFF	TGTGCCAGCAGCTTAGTGCAGGGTAACACCGGGGAGCTGTTTTTT	TRBV11-1	TRBJ2-2	CAAGQDQLIW	TGTGCGGCCGGCCAGGATCAGTTAATCTGG	TRAV8-6	TRAJ33	4358	0	1972	1	1536	B9	A01_FTS	FALSE	vax2_inf
CASNAPGIYSNQPQHF	TGTGCCAGTAATGCTCCAGGGATTTATAGCAATCAGCCCCAGCATTTT	TRBV19	TRBJ1-5	CAVRPAGGTSYGKLTF	TGTGCTGTGAGGCCAGCTGGTGGTACTAGCTATGGAAAGCTGACATTT	TRAV21	TRAJ52	4359	0	1973	1	1537	R19	A01_LTD	TRUE	inf_vax1
CASSLPDLQETQYF	TGTGCCAGCAGCTTGCCGGATCTGCAAGAGACCCAGTACTTC	TRBV7-2	TRBJ2-5	CVVNRGGYSTLTF	TGTGTGGTGAACAGGGGAGGATACAGCACCCTCACCTTT	TRAV12-1	TRAJ11	4363	1	396	5	332	R6	A01_TTD	FALSE	inf
CASSPTLAGNTDTQYF	TGTGCCAGCAGTCCCACACTAGCGGGTAACACAGATACGCAGTATTTT	TRBV28	TRBJ2-3	CAVSDGDGGDDKIIF	TGTGCTGTGAGTGATGGGGATGGGGGAGATGACAAGATCATCTTT	TRAV8-4	TRAJ30	4364	0	1974	1	1538	R9	B15_NQK	TRUE	inf
CASSPGRRLALETQYF	TGCGCCAGCAGCCCGGGGCGGAGACTAGCCCTTGAGACCCAGTACTTC	TRBV4-1	TRBJ2-5	CAASPNNAGNMLTF	TGTGCAGCAAGTCCTAATAATGCAGGCAACATGCTCACCTTT	TRAV13-1	TRAJ39	4369	0	1975	1	1539	R19	A01_FTS	FALSE	inf_vax2
CASSQYRETSDTQYF	TGCGCCAGCAGCCAATACAGGGAAACCTCAGATACGCAGTATTTT	TRBV4-1	TRBJ2-3	CATGFSGGYNKLIF	TGTGCTACGGGGTTTTCTGGTGGCTACAATAAGCTGATTTTT	TRAV17	TRAJ4	4371	0	1976	1	1540	R2	A01_TTD	FALSE	inf
CASSTGYSNQPQHF	TGTGCCAGTAGTACAGGGTATAGCAATCAGCCCCAGCATTTT	TRBV19	TRBJ1-5	CAVRLGRDDKIIF	TGTGCTGTGAGGCTGGGCAGAGATGACAAGATCATCTTT	TRAV21	TRAJ30	4373	15	135	21	116	R12	A01_TTD	FALSE	inf
CASSFSPDERTYNEQFF	TGTGCCAGCAGTTTCTCCCCCGACGAACGTACCTACAATGAGCAGTTCTTC	TRBV27	TRBJ2-1	CAMRDWALTGGGNKLTF	TGTGCAATGAGAGATTGGGCGCTCACGGGAGGAGGAAACAAACTCACCTTT	TRAV14/DV4	TRAJ10	4375	17	126	58	107	R23	A01_TTD	FALSE	inf_vax1
CASAPMGGEKLFF	TGTGCCAGCGCCCCGATGGGCGGAGAAAAACTGTTTTTT	TRBV28	TRBJ1-4	CAPSTDSWGKLQF	TGTGCTCCTTCAACTGACAGCTGGGGGAAATTGCAGTTT	TRAV1-2	TRAJ24	4376	1	1796	4	1398	R11	A01_TTD	FALSE	inf
CSARTGSYEQYF	TGCAGCGCCCGGACAGGCTCCTACGAGCAGTACTTC	TRBV29-1	TRBJ2-7	CAVGHAGKSTF	TGTGCCGTGGGGCATGCAGGCAAATCAACCTTT	TRAV39	TRAJ27	4377	0	1977	1	NA	R15	A24_VYI	FALSE	inf_vax2
CASSLGASNQPQHF	TGTGCCAGCAGTCTAGGAGCGAGCAATCAGCCCCAGCATTTT	TRBV28	TRBJ1-5	CALAIGNQFYF	TGTGCTCTAGCCATAGGTAACCAGTTCTATTTT	TRAV6	TRAJ49	4378	20	35	45	33	R7	A01_TTD	FALSE	inf
CASSADPGTSSYEQYF	TGTGCCAGCAGTGCGGACCCAGGAACAAGCTCCTACGAGCAGTACTTC	TRBV27	TRBJ2-7	CAESPSGYSTLTF	TGTGCAGAGAGCCCCTCAGGATACAGCACCCTCACCTTT	TRAV5	TRAJ11	4381	10	21	17	19	R23	A01_TTD	FALSE	inf_vax1
CSVEGDRGYEQYF	TGCAGCGTTGAGGGGGACAGGGGGTACGAGCAGTACTTC	TRBV29-1	TRBJ2-7	CALLDSWGKLQF	TGTGCTCTCCTTGACAGCTGGGGGAAATTGCAGTTT	TRAV9-2	TRAJ24	4383	3	329	5	278	R7	A01_TTD	FALSE	inf
CASSHDISLFF	TGTGCCAGCAGCCACGACATTTCTCTGTTCTTC	TRBV7-9	TRBJ2-1	CVVNHLDRLMF	TGTGTGGTGAACCATTTGGACAGACTCATGTTT	TRAV12-1	TRAJ31	4384	45	123	137	104	B8	A02_YLQ	TRUE	vax2_inf
CASSHSTSGEELGETQYF	TGTGCCAGCAGTCATTCAACTAGCGGGGAGGAGTTAGGAGAGACCCAGTACTTC	TRBV28	TRBJ2-5	CAETLGGYNKLIF	TGTGCAGAGACCCTAGGTGGCTACAATAAGCTGATTTTT	TRAV5	TRAJ4	4387	0	1978	1	1541	R12	A01_TTD	FALSE	inf_vax2
CASSYDPGTDIYGYTF	TGTGCCAGCAGCTACGACCCCGGGACAGATATCTATGGCTACACCTTC	TRBV5-6	TRBJ1-2	CAASSGSGNQFYF	TGTGCAGCAAGCTCTGGGAGCGGTAACCAGTTCTATTTT	TRAV29/DV5	TRAJ49	4389	0	1979	1	1542	R7	A01_TTD	FALSE	inf
CATKGGAPEAFF	TGTGCCACCAAAGGAGGGGCTCCTGAAGCTTTCTTT	TRBV19	TRBJ1-1	CAVISNAGKSTF	TGTGCTGTGATAAGCAATGCAGGCAAATCAACCTTT	TRAV1-2	TRAJ27	4390	0	1980	1	1543	R23	A01_LTD	TRUE	inf_vax2
CASSLEGTREQYF	TGTGCCAGCAGCTTAGAGGGGACTAGAGAGCAGTACTTC	TRBV13	TRBJ2-7	CALRRGGGADGLTF	TGTGCTTTAAGGCGGGGAGGAGGTGCTGACGGACTCACCTTT	TRAV38-1	TRAJ45	4391	0	1981	1	NA	B6	A24_VYI	FALSE	vax2_inf
CAIRPQNIEVGSSGNTIYF	TGCGCCATCAGACCTCAGAATATAGAAGTCGGATCCTCTGGAAACACCATATATTTT	TRBV10-2	TRBJ1-3	CAGRGYGQNFVF	TGTGCAGGGCGGGGCTATGGTCAGAATTTTGTCTTT	TRAV25	TRAJ26	4394	0	1982	1	1544	B9	A01_LTD	TRUE	vax2_inf
CASSPTGFGSNYGYTF	TGTGCCAGCAGCCCCACAGGGTTCGGCTCTAACTATGGCTACACCTTC	TRBV27	TRBJ1-2	CAADTGGFKTIF	TGTGCAGCCGATACTGGAGGCTTCAAAACTATCTTT	TRAV13-1	TRAJ9	4396	0	1983	1	1545	R23	A01_LTD	TRUE	inf_vax1
CASSFIGNQPQHF	TGTGCCAGCAGCTTCATAGGCAATCAGCCCCAGCATTTT	TRBV7-8	TRBJ1-5	CGADTGAGSYQLTF	TGTGGAGCAGACACTGGGGCTGGGAGTTACCAACTCACTTTC	TRAV34	TRAJ28	4397	3	842	4	677	B7	A01_PTD	FALSE	vax2_inf
CASSLGFGTNTEAFF	TGTGCCAGCAGCTTAGGATTCGGCACGAACACTGAAGCTTTCTTT	TRBV7-9	TRBJ1-1	CAFMNPTGANSKLTF	TGTGCTTTCATGAATCCAACTGGAGCCAATAGTAAGCTGACATTT	TRAV38-1	TRAJ56	4399	0	1984	1	1546	R11	A01_FTS	FALSE	inf
CASSFRTDSYEQYF	TGTGCCAGCAGTTTCCGGACAGATTCCTACGAGCAGTACTTC	TRBV28	TRBJ2-7	CVVRKDSWGKLQF	TGTGTGGTGAGGAAGGACAGCTGGGGGAAATTGCAGTTT	TRAV12-1	TRAJ24	4400	38	40	39	37	R20	A01_PTD	FALSE	inf_vax1
CATKDTNTGELFF	TGCGCCACCAAAGACACGAACACCGGGGAGCTGTTTTTT	TRBV5-1	TRBJ2-2	CAVNDRDDKIIF	TGTGCCGTGAACGACAGAGATGACAAGATCATCTTT	TRAV12-2	TRAJ30	4401	9	123	137	104	R28	A02_YLQ	TRUE	inf_vax
CAAHDSNTGELFF	TGTGCCGCCCATGATTCGAACACCGGGGAGCTGTTTTTT	TRBV7-8	TRBJ2-2	CVVNRQDDMRF	TGTGTGGTGAACAGGCAGGATGACATGCGCTTT	TRAV12-1	TRAJ43	4403	43	123	137	104	R28	A02_YLQ	TRUE	inf_vax
CASSWSSYQETQYF	TGTGCCAGCAGTTGGTCCAGCTACCAAGAGACCCAGTACTTC	TRBV27	TRBJ2-5	CPRAGYSSASKIIF	TGTCCCCGGGCGGGATACAGCAGTGCTTCCAAGATAATCTTT	TRAV8-3	TRAJ3	4405	0	1985	1	1547	R21	A01_TTD	FALSE	inf_vax2
CASSYRGEKLFF	TGTGCCAGCAGTTACAGGGGAGAAAAACTGTTTTTT	TRBV6-6	TRBJ1-4	CAVIAARLMF	TGTGCTGTGATAGCTGCCAGACTCATGTTT	TRAV21	TRAJ31	4406	1	587	7	482	R19	A01_LTD	TRUE	inf_vax2
CASRPDQGPRYNEQFF	TGTGCCAGCAGGCCCGACCAGGGCCCACGCTACAATGAGCAGTTCTTC	TRBV12-3	TRBJ2-1	CAVEDSNYQLIW	TGTGCTGTTGAGGATAGCAACTATCAGTTAATCTGG	TRAV21	TRAJ33	4407	0	1986	1	NA	R28	A02_ALS	FALSE	inf_vax
CASSPDPGQQETQYF	TGTGCCAGCAGTCCCGATCCGGGACAGCAAGAGACCCAGTACTTC	TRBV27	TRBJ2-5	CAESISGYNKLIF	TGTGCAGAGAGTATCTCCGGCTACAATAAGCTGATTTTT	TRAV5	TRAJ4	4408	6	21	17	19	B7	A01_TTD	FALSE	vax2_inf
CASSDGWMNTEAFF	TGTGCCAGCAGTGATGGGTGGATGAACACTGAAGCTTTCTTT	TRBV2	TRBJ1-1	CAVDESGAGKSTF	TGTGCTGTTGATGAGTCCGGTGCAGGCAAATCAACCTTT	TRAV21	TRAJ27	1387	1	1842	2	1431	R12	A01_TTD	FALSE	inf
CASNSDYLSYNEQFF	TGTGCCAGCAACTCGGACTATCTCTCCTACAATGAGCAGTTCTTC	TRBV9	TRBJ2-1	CALSELNNARLMF	TGTGCTCTGAGTGAGCTAAACAATGCCAGACTCATGTTT	TRAV19	TRAJ31	4413	0	1987	1	1548	B9	A01_FTS	FALSE	vax2_inf
CSAHRGWPYEQYF	TGCAGCGCCCACAGGGGGTGGCCCTACGAGCAGTACTTC	TRBV29-1	TRBJ2-7	CAVNYGGSNYKLTF	TGTGCCGTGAACTACGGGGGTAGCAACTATAAACTGACATTT	TRAV12-2	TRAJ53	4414	14	6	17	5	R22	A01_LTD	TRUE	inf_vax1
CASSPGLAKPQGKTEPTNNEQFF	TGTGCCAGCAGCCCGGGACTAGCGAAACCCCAGGGAAAAACGGAACCAACTAACAATGAGCAGTTCTTC	TRBV5-4	TRBJ2-1	CAVSGLRGDQGGKLIF	TGTGCTGTGAGTGGACTTCGAGGAGACCAGGGAGGAAAGCTTATCTTC	TRAV8-4	TRAJ23	4416	0	1988	1	NA	B6	A24_VYF	FALSE	vax2_inf
CAWPGEPGLAGVANTGELFF	TGTGCCTGGCCTGGGGAACCGGGACTAGCGGGAGTCGCGAACACCGGGGAGCTGTTTTTT	TRBV30	TRBJ2-2	CAVRDQRDDYKLSF	TGTGCTGTGAGAGATCAGCGGGACGACTACAAGCTCAGCTTT	TRAV1-2	TRAJ20	4418	0	1989	1	1549	R7	A01_TTD	FALSE	inf
CASSSDIEAFF	TGTGCCAGCAGCTCCGACATCGAAGCTTTCTTT	TRBV7-9	TRBJ1-1	CAVNRGDKLIF	TGTGCCGTGAACAGGGGCGACAAGCTCATCTTT	TRAV12-2	TRAJ34	4420	46	123	137	104	B6	A02_YLQ	TRUE	vax2_inf
CAIEDRNTGELFF	TGTGCCATCGAGGACAGAAACACCGGGGAGCTGTTTTTT	TRBV10-3	TRBJ2-2	CAVIGGSQGNLIF	TGTGCCGTGATCGGGGGAAGCCAAGGAAATCTCATCTTT	TRAV12-2	TRAJ42	4421	0	1990	1	1550	R1	A02_YLQ	TRUE	inf
CASRSAAEDRPGANVLTF	TGTGCCAGCAGGTCGGCTGCGGAGGACCGCCCTGGGGCCAACGTCCTGACTTTC	TRBV11-2	TRBJ2-6	CAVQAAYNFNKFYF	TGTGCTGTGCAGGCAGCTTACAACTTCAACAAATTTTACTTT	TRAV20	TRAJ21	4422	0	1991	1	1551	R8	A24_NYN	TRUE	inf
CASSQAVSEQYF	TGCGCCAGCAGCCAGGCGGTCTCCGAGCAGTACTTC	TRBV4-1	TRBJ2-7	CAVRESRDSGNTPLVF	TGCGCTGTGAGAGAGAGTCGGGATTCAGGAAACACACCTCTTGTCTTT	TRAV1-1	TRAJ29	4423	0	1992	1	1552	R11	A01_FTS	FALSE	inf
CASSSDRVSNQPQHF	TGTGCCAGCAGTTCGGACAGGGTGAGCAATCAGCCCCAGCATTTT	TRBV6-2	TRBJ1-5	CAVRDSLGFGNVLHC	TGTGCTGTGAGAGACAGTCTAGGCTTTGGGAATGTGCTGCATTGC	TRAV3	TRAJ35	4424	0	1993	1	NA	B6	A24_VYF	FALSE	vax2_inf
CASSYEAGGVTDTQYF	TGTGCCAGCAGTTACGAGGCGGGAGGGGTCACAGATACGCAGTATTTT	TRBV6-6	TRBJ2-3	CAVKSVDDYKLSF	TGTGCTGTGAAGTCGGTGGACGACTACAAGCTCAGCTTT	TRAV21	TRAJ20	4425	0	1994	1	1553	R19	A01_TTD	FALSE	inf_vax2
CATGESSGYNEQFF	TGTGCCACCGGTGAAAGTAGCGGTTACAATGAGCAGTTCTTC	TRBV27	TRBJ2-1	CALGGSQGNLIF	TGTGCTCTGGGAGGAAGCCAAGGAAATCTCATCTTT	TRAV9-2	TRAJ42	4426	88	19	400	31	R7	A01_TTD	FALSE	inf
CASTLGGPDTEAFF	TGTGCCAGCACTCTAGGGGGGCCGGACACTGAAGCTTTCTTT	TRBV27	TRBJ1-1	CAVNGGTALIF	TGTGCCGTGAACGGGGGAACTGCTCTGATCTTT	TRAV12-2	TRAJ15	4427	0	1995	1	1554	R7	A01_TTD	FALSE	inf
CASSLVEDMNTEAFF	TGCGCCAGCAGCTTGGTTGAGGACATGAACACTGAAGCTTTCTTT	TRBV5-1	TRBJ1-1	CASINFNKFYF	TGTGCCTCCATCAACTTCAACAAATTTTACTTT	TRAV24	TRAJ21	4428	0	1996	1	NA	R12	A24_VYF	FALSE	inf_vax2
CASSQVWDSSYNEQFF	TGCGCCAGCAGCCAAGTATGGGATAGCTCCTACAATGAGCAGTTCTTC	TRBV4-3	TRBJ2-1	CVVNDGSYIPTF	TGTGTGGTGAACGACGGAAGCTACATACCTACATTT	TRAV12-1	TRAJ6	4429	0	1997	1	1555	R23	A01_LTD	TRUE	inf_vax1
CASSLSGLQETQYF	TGTGCCAGCAGTTTATCTGGATTACAAGAGACCCAGTACTTC	TRBV27	TRBJ2-5	CAVPNFGNEKLTF	TGTGCTGTGCCTAACTTTGGAAATGAGAAATTAACCTTT	TRAV20	TRAJ48	4432	15	148	23	124	R7	A01_TTD	FALSE	inf
CASSQGPRSGALSYEQYF	TGTGCCAGCAGCCAAGGCCCACGGAGCGGGGCCCTCTCCTACGAGCAGTACTTC	TRBV3-1	TRBJ2-7	CAESIGGYNKLIF	TGTGCAGAGAGTATCGGTGGCTACAATAAGCTGATTTTT	TRAV5	TRAJ4	4433	4	54	7	49	R23	A01_TTD	FALSE	inf_vax1
CASSYRLAGGVPHNEQFF	TGTGCCAGCAGTTACAGACTAGCGGGAGGAGTCCCCCACAATGAGCAGTTCTTC	TRBV6-2	TRBJ2-1	CAVRPGTYKYIF	TGTGCTGTGAGGCCAGGAACCTACAAATACATCTTT	TRAV21	TRAJ40	4436	1	1998	2	1556	R20	A01_LTD	TRUE	inf_vax2
CASSLGGAVDEQFF	TGTGCCAGCAGTTTGGGGGGCGCCGTCGATGAGCAGTTCTTC	TRBV27	TRBJ2-1	CAAPELNKFYF	TGTGCTGCGCCTGAACTCAACAAATTTTACTTT	TRAV1-2	TRAJ21	4438	5	19	400	31	B7	A01_TTD	FALSE	vax2_inf
CASSQTRGDYEQYF	TGCGCCAGCAGCCAGACCAGGGGGGACTACGAGCAGTACTTC	TRBV4-1	TRBJ2-7	CAAMGSNYKLTF	TGTGCAGCAATGGGTAGCAACTATAAACTGACATTT	TRAV29/DV5	TRAJ53	4439	1	1495	2	1177	R23	A01_TTD	FALSE	inf_vax1
CASSSWDSQETQYF	TGTGCCAGCAGCAGCTGGGACAGTCAAGAGACCCAGTACTTC	TRBV7-2	TRBJ2-5	CAPWDRGSTLGRLYF	TGTGCTCCTTGGGACAGAGGCTCAACCCTGGGGAGGCTATACTTT	TRAV1-2	TRAJ18	4441	0	1999	1	NA	R18	B44_AEV	TRUE	inf_vax2
CASSLQRELPDTQYF	TGTGCCAGCAGTTTACAACGGGAGCTCCCAGATACGCAGTATTTT	TRBV27	TRBJ2-3	CALFSDGQKLLF	TGTGCTCTGTTTTCAGATGGCCAGAAGCTGCTCTTT	TRAV25	TRAJ16	4442	0	2000	1	NA	B6	A24_QYI	TRUE	vax2_inf
CASRPSGGWHEQFF	TGTGCTAGTCGGCCTTCGGGAGGGTGGCATGAGCAGTTCTTC	TRBV12-5	TRBJ2-1	CVVNSDTGKLIF	TGTGTGGTGAACAGCGACACAGGCAAACTAATCTTT	TRAV12-1	TRAJ37	4443	0	2001	1	NA	R20	A24_VYI	FALSE	inf_vax1
CASTGDPTGDPISGRDRYGYTF	TGTGCCAGCACCGGGGACCCGACTGGCGATCCGATCTCCGGCCGCGATCGATATGGCTACACCTTC	TRBV5-6	TRBJ1-2	CAESLGGYNKLIF	TGTGCAGAGAGCCTCGGTGGCTACAATAAGCTGATTTTT	TRAV13-2	TRAJ4	4444	0	2002	1	1557	R7	A01_TTD	FALSE	inf
CASSSLTDTQYF	TGTGCCAGCAGTTCCCTCACAGATACGCAGTATTTT	TRBV27	TRBJ2-3	CAVGDASGGSYIPTF	TGTGCTGTGGGGGATGCATCAGGAGGAAGCTACATACCTACATTT	TRAV21	TRAJ6	4445	0	2003	1	1558	R20	A01_TTD	FALSE	inf_vax2
CASSSSERYTEAFF	TGTGCCAGCAGCTCCTCGGAGAGGTACACTGAAGCTTTCTTT	TRBV5-6	TRBJ1-1	CAASEGSWGKLQF	TGTGCAGCAAGCGAGGGCAGCTGGGGGAAATTGCAGTTT	TRAV29/DV5	TRAJ24	4446	4	53	143	224	B7	A01_TTD	FALSE	vax2_inf
CASSPAGSPRFYEQYF	TGTGCCAGCAGCCCGGCGGGAAGCCCTCGGTTTTACGAGCAGTACTTC	TRBV7-9	TRBJ2-7	CAFTNSGYALNF	TGTGCTTTCACAAATTCCGGGTATGCACTCAACTTC	TRAV38-1	TRAJ41	4449	0	2004	1	NA	R13	A02_ALS	FALSE	inf_vax2
CASSVVGGQMNTEAFF	TGTGCCAGCAGCGTAGTAGGAGGACAGATGAACACTGAAGCTTTCTTT	TRBV9	TRBJ1-1	CAVRDARLMF	TGTGCTGTGAGAGATGCCAGACTCATGTTT	TRAV1-2	TRAJ31	4452	0	2005	1	NA	B6	A24_VYI	FALSE	vax2_inf
CATSPGLAGGETGELFF	TGTGCCACCAGCCCAGGACTAGCGGGAGGCGAAACCGGGGAGCTGTTTTTT	TRBV15	TRBJ2-2	CAMPTDKLIF	TGCGCCATGCCTACCGACAAGCTCATCTTT	TRAV1-1	TRAJ34	4454	0	2006	1	NA	B6	A24_VYF	FALSE	vax2_inf
CSARGLAGEGSTDTQYF	TGCAGTGCTAGGGGACTAGCGGGGGAAGGGAGCACAGATACGCAGTATTTT	TRBV20-1	TRBJ2-3	CAVPGMDGQKLLF	TGTGCTGTGCCAGGGATGGATGGCCAGAAGCTGCTCTTT	TRAV3	TRAJ16	4455	0	2007	1	NA	R13	A02_ALS	FALSE	inf
CASSEGGREQYF	TGCGCCAGCAGTGAGGGCGGAAGGGAACAGTACTTC	TRBV10-2	TRBJ2-7	CALNDNFNKFYF	TGTGCTCTGAACGACAACTTCAACAAATTTTACTTT	TRAV9-2	TRAJ21	4456	1	19	400	1559	R7	A01_TTD	FALSE	inf
CASSLDREYEQYF	TGTGCCAGCAGCTTAGATAGGGAATACGAGCAGTACTTC	TRBV7-8	TRBJ2-7	CAMREASLNTDKLIF	TGTGCAATGAGAGAGGCCTCTCTTAACACCGACAAGCTCATCTTT	TRAV14/DV4	TRAJ34	4458	1	224	2	191	R7	A01_TTD	FALSE	inf
CASSRQSEAFF	TGTGCCAGCAGCAGACAGTCTGAAGCTTTCTTT	TRBV6-5	TRBJ1-1	CASWKNNDMRF	TGTGCATCCTGGAAGAACAATGACATGCGCTTT	TRAV12-3	TRAJ43	4459	0	2008	1	1560	R23	A01_LTD	TRUE	inf_vax2
CSVEDISSYEQYF	TGCAGCGTTGAGGACATTAGCTCCTACGAGCAGTACTTC	TRBV29-1	TRBJ2-7	CAMRRGNNARLMF	TGTGCAATGAGACGCGGTAACAATGCCAGACTCATGTTT	TRAV14/DV4	TRAJ31	4460	1	2009	2	1561	R19	A01_TTD	FALSE	inf_vax1
CASSLSAPQDEQYF	TGTGCCAGCAGTTTATCGGCCCCGCAGGACGAGCAGTACTTC	TRBV27	TRBJ2-7	CAGQHTGNQFYF	TGTGCTGGGCAGCACACCGGTAACCAGTTCTATTTT	TRAV35	TRAJ49	4461	34	19	400	165	R12	A01_TTD	FALSE	inf_vax2
CSANQGQGRFYSNQPQHF	TGCAGTGCAAACCAGGGACAGGGCCGGTTCTATAGCAATCAGCCCCAGCATTTT	TRBV20-1	TRBJ1-5	CVVRTDSWGKLQF	TGTGTGGTGCGAACTGACAGCTGGGGGAAATTGCAGTTT	TRAV12-1	TRAJ24	4462	0	2010	1	1562	B9	A01_PTD	FALSE	vax2_inf
CASSPGGTEAFF	TGTGCCAGCTCACCAGGGGGCACTGAAGCTTTCTTT	TRBV18	TRBJ1-1	CALSSQGAQKLVF	TGTGCTCTGAGTTCTCAGGGAGCCCAGAAGCTGGTATTT	TRAV19	TRAJ54	4463	13	238	24	203	B7	A01_DTD	FALSE	vax2_inf
CASGDLNTGELFF	TGTGCCTCGGGGGACCTGAACACCGGGGAGCTGTTTTTT	TRBV27	TRBJ2-2	CAVRVWQAGTALIF	TGTGCTGTGAGGGTGTGGCAGGCAGGAACTGCTCTGATCTTT	TRAV3	TRAJ15	4464	0	2011	1	1563	R7	A01_TTD	FALSE	inf
CASSLSLGGPYEQYF	TGTGCCAGCAGTTTGTCACTGGGAGGGCCCTACGAGCAGTACTTC	TRBV28	TRBJ2-7	CALTGMGDTGNQFYF	TGTGCTCTGACTGGGATGGGGGACACCGGTAACCAGTTCTATTTT	TRAV9-2	TRAJ49	4465	0	2012	1	1564	R7	A01_TTD	FALSE	inf
CASSNNYEQYF	TGTGCCAGTAGTAATAACTACGAGCAGTACTTC	TRBV19	TRBJ2-7	CAFMYSGGGADGLTF	TGTGCCTTTATGTATTCAGGAGGAGGTGCTGACGGACTCACCTTT	TRAV24	TRAJ45	4466	0	2013	1	NA	R17	A24_VYF	FALSE	inf_vax2
CASSLRLTDRATYEQYF	TGTGCCAGCAGTTTACGGTTGACCGACAGGGCAACCTACGAGCAGTACTTC	TRBV27	TRBJ2-7	CAFGPSFNNDMRF	TGTGCCTTTGGCCCGTCTTTTAACAATGACATGCGCTTT	TRAV24	TRAJ43	4467	0	2014	1	1565	N9	A02_YLQ	TRUE	vax2
CASSSYAPRPEAFF	TGTGCCAGCAGCTCCTACGCCCCCAGGCCAGAAGCTTTCTTT	TRBV6-5	TRBJ1-1	CAFTGNTGKLIF	TGTGCCTTTACTGGCAACACAGGCAAACTAATCTTT	TRAV24	TRAJ37	4468	0	2015	1	1566	B7	A01_TTD	FALSE	vax2_inf
CASSLDWNTEAFF	TGTGCCAGCAGCTTAGATTGGAACACTGAAGCTTTCTTT	TRBV7-8	TRBJ1-1	CAVNSHTGGFKTIF	TGTGCCGTGAACTCCCATACTGGAGGCTTCAAAACTATCTTT	TRAV12-2	TRAJ9	4472	0	2016	1	1567	R7	A01_FTS	FALSE	inf
CASSRTSGTAKNIQYF	TGTGCCAGCAGCCGGACTAGCGGGACGGCCAAAAACATTCAGTACTTC	TRBV5-6	TRBJ2-4	CAYRSGYILTGGGNKLTF	TGTGCTTATAGGAGCGGTTATATACTCACGGGAGGAGGAAACAAACTCACCTTT	TRAV38-2/DV8	TRAJ10	4476	0	2017	1	1568	B9	A01_FTS	FALSE	vax2_inf
CASKRDGTVSYEQYF	TGTGCCAGCAAACGGGACGGGACAGTCTCCTACGAGCAGTACTTC	TRBV28	TRBJ2-7	CAVSGSYIPTF	TGTGCCGTTTCGGGGAGCTACATACCTACATTT	TRAV8-1	TRAJ6	4477	0	2018	1	1569	R22	A01_PTD	FALSE	inf_vax1
CASSQVGGIYEQYF	TGCGCCAGCAGCCAAGTTGGAGGGATCTACGAGCAGTACTTC	TRBV4-3	TRBJ2-7	CVVNTGNQFYF	TGTGTGGTGAACACCGGTAACCAGTTCTATTTT	TRAV12-1	TRAJ49	4478	1	603	2	NA	N11	B44_AEV	TRUE	vax2
CASTGTSGDPTGELFF	TGTGCCAGCACAGGGACTAGCGGGGACCCCACCGGGGAGCTGTTTTTT	TRBV6-5	TRBJ2-2	CAVRAHLRGYNKLIF	TGTGCTGTGAGAGCCCACCTTCGCGGCTACAATAAGCTGATTTTT	TRAV3	TRAJ4	4479	0	2019	1	1570	R12	A01_FTS	FALSE	inf_vax2
CASSPDSYEQYF	TGTGCCAGCAGCCCGGATTCCTACGAGCAGTACTTC	TRBV27	TRBJ2-7	CALMGPGNQFYF	TGTGCTCTGATGGGGCCCGGTAACCAGTTCTATTTT	TRAV9-2	TRAJ49	4480	42	19	400	31	B7	A01_TTD	FALSE	vax2_inf
CASSLSSGWDEQFF	TGTGCCAGCAGTTTATCATCCGGCTGGGATGAGCAGTTCTTC	TRBV27	TRBJ2-1	CARGGSQGNLIF	TGTGCTCGTGGAGGAAGCCAAGGAAATCTCATCTTT	TRAV9-2	TRAJ42	4482	99	19	400	31	R7	A01_TTD	FALSE	inf
CASSLEDTIYGYTF	TGTGCCAGCAGCTTAGAAGACACCATCTATGGCTACACCTTC	TRBV7-2	TRBJ1-2	CAVTTSGTYKYIF	TGTGCTGTTACTACCTCAGGAACCTACAAATACATCTTT	TRAV21	TRAJ40	4485	23	111	25	94	R10	B15_NQK	TRUE	inf_vax2
CASSWTDRIYGYTF	TGTGCCAGCAGCTGGACCGACAGGATCTATGGCTACACCTTC	TRBV6-2	TRBJ1-2	CILRDHGSSNTGKLIF	TGCATCCTGAGAGACCATGGCTCTAGCAACACAGGCAAACTAATCTTT	TRAV26-2	TRAJ37	4487	0	2020	1	1571	R8	B15_NQK	TRUE	inf_vax2
CSALAEDYEQYF	TGCAGTGCTTTAGCGGAGGACTACGAGCAGTACTTC	TRBV20-1	TRBJ2-7	CAASEGRGSTLGRLYF	TGTGCAGCAAGCGAAGGCAGAGGCTCAACCCTGGGGAGGCTATACTTT	TRAV29/DV5	TRAJ18	4488	5	1043	6	840	R7	A01_TTD	FALSE	inf
CASSFPRLQAGKYNEQFF	TGTGCCAGCAGTTTCCCGCGGCTACAAGCGGGAAAATACAATGAGCAGTTCTTC	TRBV28	TRBJ2-1	CALSDSWGKLQF	TGTGCTCTGAGTGACAGCTGGGGGAAATTGCAGTTT	TRAV9-2	TRAJ24	4491	6	406	19	339	R7	A01_TTD	FALSE	inf
CASSLWSNEQFF	TGTGCCAGCAGCTTATGGTCCAATGAGCAGTTCTTC	TRBV11-2	TRBJ2-1	CAFMERYGGATNKLIF	TGTGCTTTCATGGAGCGTTATGGTGGTGCTACAAACAAGCTCATCTTT	TRAV38-1	TRAJ32	4494	1	841	2	NA	R27	A24_VYI	FALSE	inf_vax
CASTRTESTNEKLFF	TGCGCCAGTACCCGCACAGAATCAACTAATGAAAAACTGTTTTTT	TRBV10-2	TRBJ1-4	CAMTLFYNQGGKLIF	TGTGCAATGACTTTATTCTATAACCAGGGAGGAAAGCTTATCTTC	TRAV14/DV4	TRAJ23	4496	0	2021	1	1572	R22	A01_TTD	FALSE	inf_vax2
CASSLSSPQETQYF	TGTGCCAGCAGTTTATCTTCACCCCAAGAGACCCAGTACTTC	TRBV27	TRBJ2-5	CAGQETGNQFYF	TGTGCTGGGCAGGAAACCGGTAACCAGTTCTATTTT	TRAV35	TRAJ49	4497	34	19	400	NA	R21	A01_TTD	FALSE	inf_vax1
CASSQNRALGTEAFF	TGTGCCAGCAGTCAAAACAGGGCACTTGGCACTGAAGCTTTCTTT	TRBV12-4	TRBJ1-1	CVVNDQGGKLIF	TGTGTGGTGAACGACCAGGGAGGAAAGCTTATCTTC	TRAV12-1	TRAJ23	4498	0	2022	1	1573	N12	A01_LTD	TRUE	vax2
CASSLMGGASTEAFF	TGTGCCAGCAGCTTGATGGGGGGCGCGAGCACTGAAGCTTTCTTT	TRBV5-6	TRBJ1-1	CADNNAGNMLTF	TGTGCAGATAATAATGCAGGCAACATGCTCACCTTT	TRAV25	TRAJ39	4500	0	2023	1	1574	R19	A01_PTD	FALSE	inf_vax1
CASTNWGLRQPQHF	TGTGCCAGTACTAACTGGGGGTTGCGTCAGCCCCAGCATTTT	TRBV19	TRBJ1-5	CAASNSQETSGSRLTF	TGTGCAGCAAGCAATAGCCAAGAAACCAGTGGCTCTAGGTTGACCTTT	TRAV23/DV6	TRAJ58	4501	0	2024	1	1575	N9	A02_YLQ	TRUE	vax2
CASSETHSNQPQHF	TGTGCCAGCAGTGAGACACATAGCAATCAGCCCCAGCATTTT	TRBV27	TRBJ1-5	CAANTGNQFYF	TGTGCCGCGAACACCGGTAACCAGTTCTATTTT	TRAV12-2	TRAJ49	4502	18	19	400	31	B7	A01_TTD	FALSE	vax2_inf
CASSLQDSFTEAFF	TGTGCCAGCAGTTTACAGGACAGCTTTACTGAAGCTTTCTTT	TRBV27	TRBJ1-1	CALHFNTGGFKTIF	TGTGCTCTACACTTTAATACTGGAGGCTTCAAAACTATCTTT	TRAV16	TRAJ9	4504	0	2025	1	1576	R7	A01_TTD	FALSE	inf
CSVEDISSYEQYF	TGCAGCGTTGAGGACATTAGCTCCTACGAGCAGTACTTC	TRBV29-1	TRBJ2-7	CAVASLLNNAGNMLTF	TGTGCTGTGGCCTCCTTACTAAATAATGCAGGCAACATGCTCACCTTT	TRAV22	TRAJ39	4505	0	2026	1	1577	R7	A01_TTD	FALSE	inf
CASSPRGGDEKLFF	TGTGCCAGCAGCCCTAGGGGGGGGGATGAAAAACTGTTTTTT	TRBV27	TRBJ1-4	CGTLTYNKLIF	TGCGGCACCCTTACCTACAATAAGCTGATTTTT	TRAV30	TRAJ4	4506	0	2027	1	1578	B7	A01_TTD	FALSE	vax2_inf
CALPVGVMGYGYTF	TGTGCCCTCCCCGTGGGGGTCATGGGCTATGGCTACACCTTC	TRBV30	TRBJ1-2	CAVRDSRDDYKLSF	TGTGCTGTGAGAGATTCAAGGGACGACTACAAGCTCAGCTTT	TRAV1-2	TRAJ20	4507	5	204	9	171	R7	A01_TTD	FALSE	inf
CASQPAGGAGSPLHF	TGTGCCAGCCAACCCGCAGGGGGCGCCGGATCACCCCTCCACTTT	TRBV9	TRBJ1-6	CIVRPLSGSARQLTF	TGCATCGTCAGACCTCTTTCTGGTTCTGCAAGGCAACTGACCTTT	TRAV26-1	TRAJ22	4508	0	2028	1	1579	B7	A01_FTS	FALSE	vax2_inf
CASSSTSGVTDTQYF	TGTGCCAGCAGTTCGACTAGCGGTGTCACAGATACGCAGTATTTT	TRBV27	TRBJ2-3	CGANGANNLFF	TGTGGGGCCAATGGGGCAAACAACCTCTTCTTT	TRAV1-2	TRAJ36	4509	13	19	400	31	R6	A01_TTD	FALSE	inf
CASSLSHPGQGDEQYF	TGTGCCAGCAGTTTATCACACCCGGGACAGGGAGACGAGCAGTACTTC	TRBV27	TRBJ2-7	CAVSGGGADGLTF	TGTGCTGTGAGTGGTGGAGGTGCTGACGGACTCACCTTT	TRAV8-4	TRAJ45	4511	0	2029	1	1580	R7	A01_TTD	FALSE	inf
CASSFSNPRGQYF	TGTGCCAGCAGTTTCTCTAATCCCCGGGGCCAGTACTTC	TRBV28	TRBJ2-5	CATSWMKTSYDKVIF	TGTGCAACGAGTTGGATGAAAACCTCCTACGACAAGGTGATATTT	TRAV14/DV4	TRAJ50	4512	0	2030	1	1581	R7	A01_TTD	FALSE	inf
CASSGGYSNQPQHF	TGTGCCAGTAGTGGGGGGTATAGCAATCAGCCCCAGCATTTT	TRBV19	TRBJ1-5	CAVRETSYDKVIF	TGTGCTGTGAGGGAAACCTCCTACGACAAGGTGATATTT	TRAV21	TRAJ50	4514	11	135	21	116	R11	A01_TTD	FALSE	inf
CAWGSMNTGELFF	TGTGCCTGGGGGTCGATGAACACCGGGGAGCTGTTTTTT	TRBV30	TRBJ2-2	CVVNKENNLFF	TGTGTGGTGAACAAGGAAAACAACCTCTTCTTT	TRAV12-1	TRAJ36	4515	7	123	137	104	R1	A02_YLQ	TRUE	inf
CASSLGEGPSYEQYF	TGTGCCAGCAGCCTCGGGGAGGGCCCGTCCTACGAGCAGTACTTC	TRBV28	TRBJ2-7	CIVRAWNSGNTPLVF	TGCATCGTCAGAGCCTGGAATTCAGGAAACACACCTCTTGTCTTT	TRAV26-1	TRAJ29	4516	0	2031	1	1582	R7	A01_TTD	FALSE	inf
CSVESSGSYEQYF	TGCAGCGTTGAAAGTTCAGGGAGCTACGAGCAGTACTTC	TRBV29-1	TRBJ2-7	CAVWDNQGGKLIF	TGTGCTGTGTGGGATAACCAGGGAGGAAAGCTTATCTTC	TRAV2	TRAJ23	4517	12	118	14	101	R29	A01_TTD	FALSE	inf_vax
CASSEGSRGTEAFF	TGTGCCAGCAGTGAAGGCTCCAGGGGCACTGAAGCTTTCTTT	TRBV6-4	TRBJ1-1	CAESIYNQGGKLIF	TGTGCAGAGAGTATTTATAACCAGGGAGGAAAGCTTATCTTC	TRAV5	TRAJ23	4518	0	2032	1	1583	R15	A24_NYN	TRUE	inf_vax2
CASSSGTSRNEQFF	TGTGCCAGCAGTTCTGGGACTAGCAGAAATGAGCAGTTCTTC	TRBV6-6	TRBJ2-1	CAASEGSNYQLIW	TGTGCAGCAAGCGAAGGAAGCAACTATCAGTTAATCTGG	TRAV29/DV5	TRAJ33	4521	0	2033	1	1584	R19	A01_TTD	FALSE	inf_vax1
CASSRSTWGKGSPLHF	TGTGCCAGCAGCCGGTCGACATGGGGTAAGGGGTCACCCCTCCACTTT	TRBV3-1	TRBJ1-6	CAMREANDMRF	TGTGCAATGAGAGAGGCCAATGACATGCGCTTT	TRAV14/DV4	TRAJ43	4522	0	2034	1	1585	N12	A01_LTD	TRUE	vax2
CASSLSSGIDYEQYF	TGTGCCAGCAGTTTATCTTCGGGAATCGACTACGAGCAGTACTTC	TRBV27	TRBJ2-7	CAGLGETSGSRLTF	TGTGCTGGGCTTGGGGAAACCAGTGGCTCTAGGTTGACCTTT	TRAV35	TRAJ58	4523	10	19	400	165	R21	A01_TTD	FALSE	inf_vax1
CASSLGQHQETQYF	TGTGCCAGCAGTTTAGGGCAGCACCAAGAGACCCAGTACTTC	TRBV27	TRBJ2-5	CAVALNTDKLIF	TGTGCTGTGGCCCTCAACACCGACAAGCTCATCTTT	TRAV8-3	TRAJ34	4524	1	209	2	176	R7	A01_TTD	FALSE	inf
CASSLVGGSSHEQYF	TGTGCCAGCAGCTTAGTTGGTGGGAGCTCCCACGAGCAGTACTTC	TRBV11-2	TRBJ2-7	CVVTEGNTGKLIF	TGTGTGGTGACGGAAGGCAACACAGGCAAACTAATCTTT	TRAV12-1	TRAJ37	4527	0	2035	1	1586	R22	A01_TTD	FALSE	inf_vax1
CASSQVSGSLYEQYF	TGCGCCAGCAGCCAAGTTAGTGGCAGTCTCTACGAGCAGTACTTC	TRBV4-1	TRBJ2-7	CAASLTTGANNLFF	TGTGCCGCTAGTTTGACAACTGGGGCAAACAACCTCTTCTTT	TRAV13-1	TRAJ36	4529	0	2036	1	1587	R12	A24_NYN	TRUE	inf_vax2
CASSPGRGLYGYTF	TGTGCCAGCTCACCGGGCAGGGGTCTCTATGGCTACACCTTC	TRBV18	TRBJ1-2	CAVSALDAGGTSYGKLTF	TGTGCTGTGAGTGCCCTGGATGCTGGTGGTACTAGCTATGGAAAGCTGACATTT	TRAV8-6	TRAJ52	4530	0	2037	1	1588	R23	A01_DTD	FALSE	inf_vax1
CATLGGGARTDTQYF	TGTGCCACCCTTGGAGGGGGGGCCAGAACAGATACGCAGTATTTT	TRBV2	TRBJ2-3	CALHLDSSYKLIF	TGTGCTCTTCATCTCGATAGCAGCTATAAATTGATCTTC	TRAV19	TRAJ12	4531	0	2038	1	NA	B6	A24_VYF	FALSE	vax2_inf
CASSHRHGGDEQYF	TGTGCCAGCAGTCACCGTCATGGGGGGGACGAGCAGTACTTC	TRBV27	TRBJ2-7	CALATGNQFYF	TGTGCTCTGGCTACCGGTAACCAGTTCTATTTT	TRAV9-2	TRAJ49	4532	75	19	400	31	B7	A01_TTD	FALSE	vax2_inf
CASSEGQGYEQYF	TGTGCCAGCAGTGAGGGACAGGGCTACGAGCAGTACTTC	TRBV2	TRBJ2-7	CVVNDLSGAGSYQLTF	TGTGTGGTGAACGATCTCTCTGGGGCTGGGAGTTACCAACTCACTTTC	TRAV12-1	TRAJ28	4533	13	53	143	48	R15	A24_NYN	TRUE	inf
CASSLFPSWEGSYEQYF	TGTGCCAGCAGCCTGTTTCCTAGCTGGGAGGGATCCTACGAGCAGTACTTC	TRBV5-6	TRBJ2-7	CAVTSSNTGNQFYF	TGTGCTGTCACCTCCTCGAACACCGGTAACCAGTTCTATTTT	TRAV41	TRAJ49	4534	0	2039	1	1589	R9	B15_NQK	TRUE	inf_vax2
CASSTVDTQYF	TGTGCCAGCAGCACAGTAGATACGCAGTATTTT	TRBV27	TRBJ2-3	CALSEPWGLTGGGNKLTF	TGTGCTCTGAGTGAGCCCTGGGGACTCACGGGAGGAGGAAACAAACTCACCTTT	TRAV19	TRAJ10	4535	0	2040	1	1590	B9	A01_TTD	FALSE	vax2_inf
CASSYGRDSYGYTF	TGTGCCAGCAGTTATGGCCGGGACAGCTATGGCTACACCTTC	TRBV6-6	TRBJ1-2	CAVKGGYTNAGKSTF	TGTGCTGTGAAAGGAGGATACACCAATGCAGGCAAATCAACCTTT	TRAV21	TRAJ27	4536	0	2041	1	1591	R23	A01_LTD	TRUE	inf_vax1
CASSFGRGGSQPQHF	TGTGCCAGCAGTTTCGGACGGGGAGGAAGCCAGCCCCAGCATTTT	TRBV27	TRBJ1-5	CATRNTDKLIF	TGTGCTACGAGGAACACCGACAAGCTCATCTTT	TRAV17	TRAJ34	4537	1	1950	2	1592	N6	A02_YLQ	TRUE	vax2
CASSLGAPQETQYF	TGTGCCAGCAGTTTGGGGGCTCCCCAAGAGACCCAGTACTTC	TRBV27	TRBJ2-5	CAGQSGAGNQFYF	TGTGCTGGGCAGTCGGGGGCCGGTAACCAGTTCTATTTT	TRAV35	TRAJ49	4538	29	19	400	165	R7	A01_TTD	FALSE	inf
CASSPDSYEQYF	TGTGCCAGCAGTCCTGACTCCTACGAGCAGTACTTC	TRBV27	TRBJ2-7	CALMGTGNQFYF	TGTGCTCTGATGGGCACCGGTAACCAGTTCTATTTT	TRAV9-2	TRAJ49	4540	47	19	400	31	R7	A01_TTD	FALSE	inf
CASSFEDTNYGYTF	TGTGCCAGCAGCTTTGAGGACACCAACTATGGCTACACCTTC	TRBV7-2	TRBJ1-2	CAVLTSGTYKYIF	TGTGCTGTGTTGACATCAGGAACCTACAAATACATCTTT	TRAV21	TRAJ40	4541	24	111	25	94	R10	B15_NQK	TRUE	inf_vax2
CASSKSGDGGELFF	TGCGCCAGCAGCAAAAGCGGGGATGGCGGGGAGCTGTTTTTT	TRBV4-1	TRBJ2-2	CVVTLNAGNMLTF	TGTGTGGTGACCCTTAATGCAGGCAACATGCTCACCTTT	TRAV12-1	TRAJ39	4543	0	2042	1	1593	R25	B44_QEL	FALSE	inf_vax1
CASSLWREGLAVEGETQYF	TGTGCCAGCAGTTTATGGCGGGAGGGACTAGCGGTTGAGGGAGAGACCCAGTACTTC	TRBV28	TRBJ2-5	CATRGFPGGGNKLTF	TGTGCTACGAGGGGCTTCCCGGGAGGAGGAAACAAACTCACCTTT	TRAV17	TRAJ10	4544	0	2043	1	1594	B9	A01_FTS	FALSE	vax2_inf
CASSMEPTTGETEAFF	TGCGCCAGCAGCATGGAACCAACCACAGGGGAAACTGAAGCTTTCTTT	TRBV5-1	TRBJ1-1	CALSEGGWGKLQF	TGTGCTCTGAGTGAGGGAGGCTGGGGGAAATTGCAGTTT	TRAV19	TRAJ24	4545	0	2044	1	NA	R30	A24_QYI	TRUE	inf_vax
CASSVSFGGNEQFF	TGTGCCAGCAGTGTTTCTTTTGGGGGAAATGAGCAGTTCTTC	TRBV27	TRBJ2-1	CAGHGGDSGGGADGLTF	TGTGCTGGGCACGGGGGAGATTCAGGAGGAGGTGCTGACGGACTCACCTTT	TRAV35	TRAJ45	4546	0	2045	1	1595	R7	A01_TTD	FALSE	inf
CASSLSGPQETQYF	TGTGCCAGCAGTTTATCGGGCCCGCAAGAGACCCAGTACTTC	TRBV27	TRBJ2-5	CAGDTNAGKSTF	TGTGCCGGCGACACCAATGCAGGCAAATCAACCTTT	TRAV12-2	TRAJ27	4552	2	174	5	144	B9	A01_TTD	FALSE	vax2_inf
CASSPRSSADEQYF	TGTGCCAGCAGCCCTCGGAGTTCAGCTGACGAGCAGTACTTC	TRBV27	TRBJ2-7	CALSDNQFYF	TGTGCTCTGAGTGATAACCAGTTCTATTTT	TRAV9-2	TRAJ49	4553	90	19	400	31	R19	A01_TTD	FALSE	inf_vax1
CASTSEALPYNEQFF	TGTGCCAGCACCTCAGAGGCTCTCCCCTACAATGAGCAGTTCTTC	TRBV27	TRBJ2-1	CAESMGGYNKLIF	TGTGCAGAGAGTATGGGTGGCTACAATAAGCTGATTTTT	TRAV5	TRAJ4	4554	4	21	17	19	R22	A01_TTD	FALSE	inf_vax2
CASSQDTGGQGDNEQFF	TGCGCCAGCAGCCAAGATACGGGGGGACAGGGGGACAATGAGCAGTTCTTC	TRBV4-1	TRBJ2-1	CAESLGGGNKLTF	TGTGCAGAGAGCCTGGGAGGAGGAAACAAACTCACCTTT	TRAV5	TRAJ10	4555	1	54	7	49	B9	A01_LTD	TRUE	vax2_inf
CASSSHRGRDTGELFF	TGTGCCAGCAGTTCTCACAGGGGGCGGGACACCGGGGAGCTGTTTTTT	TRBV27	TRBJ2-2	CAMRDWALTGGGNKLTF	TGTGCAATGAGAGACTGGGCGCTCACGGGAGGAGGAAACAAACTCACCTTT	TRAV14/DV4	TRAJ10	4557	26	126	58	107	R7	A01_TTD	FALSE	inf
CASSLTGGRDQETQYF	TGTGCCAGCAGCTTGACGGGCGGGAGGGATCAAGAGACCCAGTACTTC	TRBV5-4	TRBJ2-5	CAVRTDTGFQKLVF	TGTGCCGTGAGGACCGACACAGGCTTTCAGAAACTTGTATTT	TRAV12-2	TRAJ8	4559	0	2046	1	1596	R10	B15_NQK	TRUE	inf
CASSLGQGFRSPLHF	TGTGCCAGCAGCTTAGGTCAGGGTTTCCGCTCACCCCTCCACTTT	TRBV7-2	TRBJ1-6	CAVDDVEDDKIIF	TGTGCTGTGGACGACGTCGAGGATGACAAGATCATCTTT	TRAV36/DV7	TRAJ30	4560	0	2047	1	1597	B3	A02_LLY	FALSE	vax2_inf
CASSPSHSTDTQYF	TGTGCCAGCAGTCCCAGTCATTCTACAGATACGCAGTATTTT	TRBV27	TRBJ2-3	CALSGAGNQFYF	TGTGCTCTGAGTGGGGCGGGTAACCAGTTCTATTTT	TRAV9-2	TRAJ49	4562	66	19	400	31	B7	A01_TTD	FALSE	vax2_inf
CASYSGWSSYEQYF	TGTGCCAGTTACTCCGGTTGGAGCTCCTACGAGCAGTACTTC	TRBV2	TRBJ2-7	CAVRGSAGNKLTF	TGTGCTGTGAGGGGGTCTGCAGGCAACAAGCTAACTTTT	TRAV21	TRAJ17	4563	0	2048	1	1598	R12	A01_TTD	FALSE	inf
CASSLAAGEGAFF	TGTGCCAGCAGCTTGGCCGCGGGGGAGGGGGCTTTCTTT	TRBV5-6	TRBJ1-1	CAASAGNTGFQKLVF	TGTGCAGCAAGCGCGGGAAACACAGGCTTTCAGAAACTTGTATTT	TRAV29/DV5	TRAJ8	4564	5	53	143	311	B7	A01_TTD	FALSE	vax2_inf
CSAAPDTQYF	TGCAGTGCTGCACCAGATACGCAGTATTTT	TRBV20-1	TRBJ2-3	CAVTNNFNKFYF	TGTGCCGTGACCAACAACTTCAACAAATTTTACTTT	TRAV8-1	TRAJ21	4565	0	2049	1	1599	R19	A01_TTD	FALSE	inf_vax1
CASSPDIEAFF	TGTGCCAGCAGCCCAGACATTGAAGCTTTCTTT	TRBV7-9	TRBJ1-1	CVVNEDDKIIF	TGTGTGGTGAACGAGGATGACAAGATCATCTTT	TRAV12-1	TRAJ30	4568	50	123	137	NA	N11	B44_AEV	TRUE	vax2
CASTDRGPTDTQYF	TGTGCCAGCACCGACAGGGGGCCCACAGATACGCAGTATTTT	TRBV27	TRBJ2-3	CALSGTGNQFYF	TGTGCTCTGAGTGGAACCGGTAACCAGTTCTATTTT	TRAV9-2	TRAJ49	4569	68	19	400	NA	B7	A01_TTD	FALSE	vax2_inf
CSARGTGADYEQYF	TGCAGTGCTAGAGGAACCGGGGCGGACTACGAGCAGTACTTC	TRBV20-1	TRBJ2-7	CVVTREGSYALNF	TGTGTTGTGACCCGCGAGGGATCTTATGCACTCAACTTC	TRAV8-2	TRAJ41	4570	0	2050	1	1600	N12	A01_LTD	TRUE	vax2
CSARDRLAGYEQYF	TGCAGTGCTAGAGACCGACTAGCGGGATACGAGCAGTACTTC	TRBV20-1	TRBJ2-7	CAVLIYGGSQGNLIF	TGTGCCGTGCTGATATATGGAGGAAGCCAAGGAAATCTCATCTTT	TRAV39	TRAJ42	4571	0	2051	1	1601	R7	A01_TTD	FALSE	inf
CASSLGFEQYF	TGTGCCAGCAGCTTAGGTTTCGAGCAGTACTTC	TRBV7-8	TRBJ2-7	CVVNILDDMRF	TGTGTGGTGAACATCCTGGATGACATGCGCTTT	TRAV12-1	TRAJ43	4572	28	123	137	104	R24	A02_YLQ	TRUE	inf_vax1
CASSVTGAGYTF	TGTGCCAGCAGCGTGACAGGGGCTGGCTACACCTTC	TRBV11-2	TRBJ1-2	CALSEAPYMRF	TGTGCTCTGAGTGAGGCCCCCTACATGCGCTTT	TRAV19	TRAJ43	4575	1	1168	2	928	R23	A01_DTD	FALSE	inf_vax2
CASAGGTSYEQYF	TGTGCCAGCGCGGGGGGGACCTCCTACGAGCAGTACTTC	TRBV12-3	TRBJ2-7	CARTGNNARLMF	TGTGCCCGAACGGGGAACAATGCCAGACTCATGTTT	TRAV24	TRAJ31	4576	0	2052	1	NA	R13	A02_ALS	FALSE	inf
CASTLLNTGELFF	TGTGCCAGTACCCTCTTAAACACCGGGGAGCTGTTTTTT	TRBV19	TRBJ2-2	CALSETFSDGQKLLF	TGTGCTCTGAGTGAGACGTTTTCAGATGGCCAGAAGCTGCTCTTT	TRAV19	TRAJ16	4578	0	2053	1	1602	B9	A01_FTS	FALSE	vax2_inf
CASSQETVGRDGYTF	TGCGCCAGCAGCCAAGAAACAGTGGGTCGTGATGGCTACACCTTC	TRBV4-3	TRBJ1-2	CAERGVSDGQKLLF	TGTGCAGAGAGGGGAGTTTCAGATGGCCAGAAGCTGCTCTTT	TRAV13-2	TRAJ16	4579	0	2054	1	NA	B6	A02_ALS	FALSE	vax2_inf
CASSQDLPMSSYNEQFF	TGCGCCAGCAGCCAAGATTTGCCAATGAGCTCCTACAATGAGCAGTTCTTC	TRBV4-3	TRBJ2-1	CAVINNARLMF	TGTGCTGTGATTAACAATGCCAGACTCATGTTT	TRAV1-2	TRAJ31	4580	0	2055	1	1603	R19	A01_FTS	FALSE	inf_vax2
CASSERGPNQPQHF	TGTGCCAGCAGTGAGAGGGGCCCCAATCAGCCCCAGCATTTT	TRBV27	TRBJ1-5	CALAGTGNQFYF	TGTGCTCTGGCAGGGACCGGTAACCAGTTCTATTTT	TRAV9-2	TRAJ49	4581	58	19	400	31	B7	A01_TTD	FALSE	vax2_inf
CASSTGTRSTDTQYF	TGTGCCAGCAGCACGGGGACCAGGAGCACAGATACGCAGTATTTT	TRBV5-4	TRBJ2-3	CAVPGPQWSGGYQKVTF	TGTGCTGTGCCCGGCCCCCAATGGTCTGGGGGTTACCAGAAAGTTACCTTT	TRAV20	TRAJ13	4582	0	2056	1	1604	R2	A01_TTD	FALSE	inf
CASSLSWDGETQYF	TGTGCCAGCAGTTTATCGTGGGACGGAGAGACCCAGTACTTC	TRBV27	TRBJ2-5	CAVRDLWAGNMLTF	TGTGCTGTGAGAGACTTATGGGCAGGCAACATGCTCACCTTT	TRAV3	TRAJ39	4583	1	409	9	342	R7	A01_TTD	FALSE	inf
CASSDRGGPDTQYF	TGTGCCAGCAGTGATAGGGGGGGGCCAGATACGCAGTATTTT	TRBV27	TRBJ2-3	CALTWNNRLAF	TGTGCTCTGACCTGGAACAACAGACTCGCTTTT	TRAV9-2	TRAJ7	4584	69	19	400	31	R22	A01_TTD	FALSE	inf_vax2
CASSQTGSSYNEQFF	TGTGCCAGCAGTCAGACGGGGAGCTCCTACAATGAGCAGTTCTTC	TRBV12-3	TRBJ2-1	CAFIYSGAGSYQLTF	TGTGCTTTCATATACTCTGGGGCTGGGAGTTACCAACTCACTTTC	TRAV38-1	TRAJ28	4585	0	2057	1	NA	B6	A02_ALS	FALSE	vax2_inf
CAMTRDSAYEQYF	TGTGCCATGACCCGGGACAGCGCCTACGAGCAGTACTTC	TRBV2	TRBJ2-7	CAASGASGTYKYIF	TGTGCAGCAAGCGGAGCCTCAGGAACCTACAAATACATCTTT	TRAV29/DV5	TRAJ40	4587	6	900	7	728	R12	A01_TTD	FALSE	inf_vax2
CASSVEGPSYNEQFF	TGTGCCAGCAGCGTAGAGGGTCCCTCCTACAATGAGCAGTTCTTC	TRBV9	TRBJ2-1	CALSVPRLYF	TGTGCTCTGAGTGTCCCGAGGCTATACTTT	TRAV19	TRAJ18	4588	0	2058	1	1605	B7	A01_TTD	FALSE	vax2_inf
CAWRDKRYGYTF	TGTGCCTGGAGGGACAAGCGGTATGGCTACACCTTC	TRBV30	TRBJ1-2	CAYTTYKYIF	TGTGCTTATACAACCTACAAATACATCTTT	TRAV38-2/DV8	TRAJ40	4589	0	2059	1	NA	R26	A24_QYI	TRUE	inf_vax2
CASSLGSPIDEQFF	TGTGCCAGCAGTTTGGGGTCCCCGATAGATGAGCAGTTCTTC	TRBV27	TRBJ2-1	CALGGTGNQFYF	TGTGCTCTGGGGGGGACCGGTAACCAGTTCTATTTT	TRAV9-2	TRAJ49	4590	76	19	400	31	R7	A01_TTD	FALSE	inf
CASSLWGFGEETQYF	TGTGCCAGCAGCCTATGGGGGTTTGGGGAAGAGACCCAGTACTTC	TRBV13	TRBJ2-5	CAMKGGGADGLTF	TGTGCAATGAAGGGAGGAGGTGCTGACGGACTCACCTTT	TRAV12-3	TRAJ45	4591	0	2060	1	NA	R18	B44_AEV	TRUE	inf_vax1
CASSPRGYEQYF	TGTGCCAGCAGCCCTAGGGGTTACGAGCAGTACTTC	TRBV27	TRBJ2-7	CAVNTGFQKLVF	TGTGCTGTGAACACAGGCTTTCAGAAACTTGTATTT	TRAV21	TRAJ8	4593	2	148	23	124	B7	A01_TTD	FALSE	vax2_inf
CASSLGAPFNEQFF	TGTGCCAGCAGTTTGGGGGCGCCCTTCAATGAGCAGTTCTTC	TRBV27	TRBJ2-1	CAGQGYGNQFYF	TGTGCTGGGCAGGGTTACGGTAACCAGTTCTATTTT	TRAV35	TRAJ49	4594	33	19	400	165	R23	A01_TTD	FALSE	inf_vax1
CSAREASGGLSYEQYF	TGCAGTGCTAGAGAAGCCAGCGGGGGGCTCTCCTACGAGCAGTACTTC	TRBV20-1	TRBJ2-7	CVVSDNFNKFYF	TGTGTGGTGAGTGACAACTTCAACAAATTTTACTTT	TRAV12-1	TRAJ21	4595	0	2061	1	NA	B3	A02_ALS	FALSE	vax2_inf
CASSSEGGGTYGYTF	TGTGCCAGCAGCTCAGAGGGGGGGGGTACCTATGGCTACACCTTC	TRBV7-8	TRBJ1-2	CAVTNNFNKFYF	TGTGCCGTCACGAACAACTTCAACAAATTTTACTTT	TRAV12-2	TRAJ21	4600	0	2062	1	1606	R21	A01_TTD	FALSE	inf_vax2
CSARDPRTGSSYEQYF	TGCAGTGCTAGAGATCCCCGGACAGGGTCCTCCTACGAGCAGTACTTC	TRBV20-1	TRBJ2-7	CVVFPGSARQLTF	TGTGTGGTATTCCCCGGTTCTGCAAGGCAACTGACCTTT	TRAV12-1	TRAJ22	4603	0	2063	1	1607	R2	A01_TTD	FALSE	inf
CASSPTSGSYNEQFF	TGTGCCAGCAGCCCCACTAGCGGTTCCTACAATGAGCAGTTCTTC	TRBV27	TRBJ2-1	CAVPNFGNEKLTF	TGTGCTGTGCCTAACTTTGGAAATGAGAAATTAACCTTT	TRAV20	TRAJ48	4606	15	148	23	124	B7	A01_TTD	FALSE	vax2_inf
CASSFWGGGTEAFF	TGTGCCAGCAGCTTCTGGGGGGGGGGGACTGAAGCTTTCTTT	TRBV5-6	TRBJ1-1	CALRGNTGKLIF	TGTGCTCTGAGGGGCAACACAGGCAAACTAATCTTT	TRAV9-2	TRAJ37	4607	0	2064	1	1608	R4	B15_NQK	TRUE	inf
CSVEKDRNTGELFF	TGCAGCGTTGAAAAGGACAGAAACACCGGGGAGCTGTTTTTT	TRBV29-1	TRBJ2-2	CVVNQVPGYALNF	TGTGTGGTGAACCAAGTCCCCGGGTATGCACTCAACTTC	TRAV12-1	TRAJ41	4609	0	2065	1	1609	R5	A02_YLQ	TRUE	inf_vax2
CASSEMDSYSNQPQHF	TGTGCCAGCAGTGAAATGGACAGCTATAGCAATCAGCCCCAGCATTTT	TRBV2	TRBJ1-5	CALNVNFNKFYF	TGTGCTCTGAATGTCAACTTCAACAAATTTTACTTT	TRAV9-2	TRAJ21	4611	0	2066	1	1610	R7	A01_TTD	FALSE	inf
CASSSSSGGVSYNEQFF	TGTGCCAGCAGTTCATCTAGCGGAGGAGTCTCCTACAATGAGCAGTTCTTC	TRBV27	TRBJ2-1	CAARKLDDKIIF	TGTGCAGCAAGGAAGCTAGATGACAAGATCATCTTT	TRAV29/DV5	TRAJ30	4612	1	814	3	653	R8	B15_NQK	TRUE	inf_vax2
CAISDRDLVTDTQYF	TGTGCCATCAGTGACAGGGATTTGGTTACAGATACGCAGTATTTT	TRBV10-3	TRBJ2-3	CAARDYKLSF	TGTGCCGCAAGGGATTACAAGCTCAGCTTT	TRAV12-2	TRAJ20	4613	0	2067	1	1611	N12	A01_LTD	TRUE	vax2
CASSQEDRSNTEAFF	TGCGCCAGCAGCCAAGAGGACAGAAGCAACACTGAAGCTTTCTTT	TRBV4-3	TRBJ1-1	CAVGGASTLTF	TGTGCTGTGGGTGGCGCTAGCACCCTCACCTTT	TRAV8-3	TRAJ11	4615	0	2068	1	1612	R22	A01_TTD	FALSE	inf_vax1
CASSLSGGAYEQYF	TGTGCCAGCAGTTTATCGGGCGGAGCCTACGAGCAGTACTTC	TRBV27	TRBJ2-7	CAETDGQKLLF	TGTGCAGAGACGGATGGCCAGAAGCTGCTCTTT	TRAV5	TRAJ16	4616	1	595	2	488	R7	A01_TTD	FALSE	inf
CASSLEGGQPQHF	TGTGCCAGCAGTTTAGAGGGGGGTCAGCCCCAGCATTTT	TRBV28	TRBJ1-5	CAPSGDSWGKLQF	TGTGCTCCATCAGGAGACAGCTGGGGGAAATTGCAGTTT	TRAV1-2	TRAJ24	4619	3	1796	4	1398	R7	A01_TTD	FALSE	inf
CASSLRGGGFNQPQHF	TGTGCCAGCAGTTTACGTGGGGGGGGGTTCAATCAGCCCCAGCATTTT	TRBV28	TRBJ1-5	CAMREGPYNTDKLIF	TGTGCAATGAGAGAGGGCCCTTATAACACCGACAAGCTCATCTTT	TRAV14/DV4	TRAJ34	4620	1	37	3	34	R7	A01_TTD	FALSE	inf
CASSHLTGPYEQYF	TGTGCCAGCAGCCACCTGACAGGGCCCTACGAGCAGTACTTC	TRBV14	TRBJ2-7	CAVRRAYSGAGSYQLTF	TGTGCTGTGAGACGTGCATACTCTGGGGCTGGGAGTTACCAACTCACTTTC	TRAV1-2	TRAJ28	4622	0	2069	1	1613	R19	A01_TTD	FALSE	inf_vax1
CASSFARGGSSYNEQFF	TGTGCCAGCAGCTTCGCCCGCGGCGGGAGCTCCTACAATGAGCAGTTCTTC	TRBV11-2	TRBJ2-1	CAYRSASVNDMRF	TGTGCTTATAGGAGCGCGTCGGTCAATGACATGCGCTTT	TRAV38-2/DV8	TRAJ43	4623	0	2070	1	1614	B9	A01_FTS	FALSE	vax2_inf
CASSLGAPHQPQHF	TGTGCCAGCAGTCTGGGGGCCCCCCATCAGCCCCAGCATTTT	TRBV27	TRBJ1-5	CAGLGFGNVLHC	TGTGCTGGGCTAGGCTTTGGGAATGTGCTGCATTGC	TRAV35	TRAJ35	4625	17	19	400	165	R7	A01_TTD	FALSE	inf
CASSFGPYSNQPQHF	TGTGCCAGCAGCTTCGGACCATATAGCAATCAGCCCCAGCATTTT	TRBV5-8	TRBJ1-5	CALASGNKLVF	TGTGCTCTAGCAAGCGGAAACAAACTGGTCTTT	TRAV6	TRAJ47	4626	3	35	45	33	R7	A01_TTD	FALSE	inf
CASSPRDRGFSPLHF	TGCGCCAGCAGCCCAAGGGACAGGGGGTTTTCACCCCTCCACTTT	TRBV4-3	TRBJ1-6	CAVRVPSGGSYIPTF	TGTGCTGTGAGAGTGCCATCAGGAGGAAGCTACATACCTACATTT	TRAV1-2	TRAJ6	4627	0	2071	1	NA	R1	B15_RVA	FALSE	inf
CASAEVLNEQFF	TGTGCCAGCGCCGAAGTTCTCAATGAGCAGTTCTTC	TRBV27	TRBJ2-1	CAGRSGTYKYIF	TGTGCAGGAAGGTCAGGAACCTACAAATACATCTTT	TRAV27	TRAJ40	4628	1	304	2	258	R21	A01_FTS	FALSE	inf_vax1
CASSTTGNSNQPQHF	TGTGCCAGCAGTACTACAGGGAATAGCAATCAGCCCCAGCATTTT	TRBV6-5	TRBJ1-5	CALSDNNDMRF	TGTGCTCTGAGTGACAACAATGACATGCGCTTT	TRAV19	TRAJ43	4632	0	2072	1	1615	R9	B15_NQK	TRUE	inf
CSVELLGSYEQYF	TGCAGCGTCGAACTTTTGGGCTCCTACGAGCAGTACTTC	TRBV29-1	TRBJ2-7	CAVISSNTGKLIF	TGTGCTGTGATTTCTAGCAACACAGGCAAACTAATCTTT	TRAV21	TRAJ37	4634	17	100	19	86	R7	A01_TTD	FALSE	inf
CASSLDGGQPQHF	TGTGCCAGCAGTTTAGATGGCGGCCAGCCCCAGCATTTT	TRBV27	TRBJ1-5	CAASPGYNNNDMRF	TGTGCAGCAAGCCCAGGGTACAATAACAATGACATGCGCTTT	TRAV29/DV5	TRAJ43	4636	2	824	3	661	R7	A01_TTD	FALSE	inf
CASSRLAGGRYNEQFF	TGTGCCAGCAGCAGACTAGCGGGAGGCCGCTACAATGAGCAGTTCTTC	TRBV25-1	TRBJ2-1	CAVRAGGYQKVTF	TGTGCTGTGAGAGCCGGGGGTTACCAGAAAGTTACCTTT	TRAV1-2	TRAJ13	4637	0	2073	1	1616	R19	A01_FTS	FALSE	inf_vax1
CASSLESADRAHYGYTF	TGTGCCAGCAGCTTAGAATCGGCGGACAGGGCTCACTATGGCTACACCTTC	TRBV7-9	TRBJ1-2	CAPDSNYQLIW	TGCGCCCCGGATAGCAACTATCAGTTAATCTGG	TRAV1-1	TRAJ33	4639	0	2074	1	NA	R15	A24_VYI	FALSE	inf
CASSQDWAPGDGGPNNEQFF	TGTGCCAGCAGCCAAGATTGGGCCCCGGGGGACGGGGGGCCCAACAATGAGCAGTTCTTC	TRBV4-2	TRBJ2-1	CAVWTSGSRLTF	TGTGCTGTGTGGACCAGTGGCTCTAGGTTGACCTTT	TRAV22	TRAJ58	4641	0	2075	1	1617	R23	A01_FTS	FALSE	inf_vax2
CASSHPGGREETQYF	TGTGCCAGCAGCCACCCGGGCGGGAGGGAGGAGACCCAGTACTTC	TRBV3-1	TRBJ2-5	CASANRDDKIIF	TGTGCTTCTGCGAACAGAGATGACAAGATCATCTTT	TRAV38-2/DV8	TRAJ30	4644	0	2076	1	1618	R23	A01_LTD	TRUE	inf_vax1
CASSQDSGGLVDNEQFF	TGCGCCAGCAGCCAAGATAGCGGGGGCCTCGTTGACAATGAGCAGTTCTTC	TRBV4-1	TRBJ2-1	CAVMDSSYKLIF	TGTGCTGTGATGGATAGCAGCTATAAATTGATCTTC	TRAV21	TRAJ12	4645	0	2077	1	1619	B7	A01_TTD	FALSE	vax2_inf
CASSYSEGEGGYTF	TGTGCCAGCAGTTACTCGGAGGGGGAAGGTGGCTACACCTTC	TRBV6-5	TRBJ1-2	CAYSGLGNMLTF	TGTGCTTATAGTGGGCTTGGCAACATGCTCACCTTT	TRAV38-2/DV8	TRAJ39	4652	0	2078	1	NA	R13	A02_ALS	FALSE	inf
CASSQSTGYTEAFF	TGTGCCAGCAGCCAGTCGACAGGCTACACTGAAGCTTTCTTT	TRBV3-1	TRBJ1-1	CGTELQNDMRF	TGCGGCACAGAGCTCCAAAATGACATGCGCTTT	TRAV30	TRAJ43	4653	2	1555	3	1215	B7	A01_TTD	FALSE	vax2_inf
CASSWLMAGGYEQYF	TGTGCCAGCAGCTGGCTAATGGCAGGCGGCTACGAGCAGTACTTC	TRBV7-9	TRBJ2-7	CAMREPHLLTGGGNKLTF	TGTGCAATGAGAGAGCCGCACTTACTCACGGGAGGAGGAAACAAACTCACCTTT	TRAV14/DV4	TRAJ10	4654	0	2079	1	1620	R11	A01_TTD	FALSE	inf_vax2
CAWSVDTLTEAFF	TGTGCCTGGAGTGTCGACACCCTGACTGAAGCTTTCTTT	TRBV30	TRBJ1-1	CAENPGNQFYF	TGTGCAGAGAATCCCGGTAACCAGTTCTATTTT	TRAV13-2	TRAJ49	4655	0	2080	1	1621	R2	A01_TTD	FALSE	inf
CASSQVPPGGVYGYTF	TGCGCCAGCAGCCAAGTTCCCCCGGGCGGCGTCTATGGCTACACCTTC	TRBV4-3	TRBJ1-2	CAVTGGYNKLIF	TGTGCTGTAACTGGTGGCTACAATAAGCTGATTTTT	TRAV1-2	TRAJ4	4656	0	2081	1	1622	R28	A02_YLQ	TRUE	inf_vax
CASSVAAGTGYEQYF	TGTGCCAGCAGCGTAGCGGCGGGAACGGGCTACGAGCAGTACTTC	TRBV9	TRBJ2-7	CAENKANDMRF	TGTGCAGAGAATAAGGCCAATGACATGCGCTTT	TRAV13-2	TRAJ43	4657	0	2082	1	1623	R23	A01_FTS	FALSE	inf_vax1
CASSLIGDYEQYF	TGTGCCAGCAGCTTGATAGGAGACTACGAGCAGTACTTC	TRBV5-6	TRBJ2-7	CAATGGGGSNYKLTF	TGTGCAGCAACGGGGGGGGGAGGTAGCAACTATAAACTGACATTT	TRAV29/DV5	TRAJ53	4658	3	53	143	375	B7	A01_TTD	FALSE	vax2_inf
CASSYGGGQSTGELFF	TGTGCCAGCAGTTACGGAGGGGGACAGAGCACCGGGGAGCTGTTTTTT	TRBV6-5	TRBJ2-2	CAVRDWSGGGADGLTF	TGTGCTGTGAGAGACTGGTCAGGAGGAGGTGCTGACGGACTCACCTTT	TRAV3	TRAJ45	4660	0	2083	1	1624	R20	A01_TTD	FALSE	inf_vax1
CASSLATYNQETQYF	TGTGCCAGCAGTTTAGCGACTTACAACCAAGAGACCCAGTACTTC	TRBV12-4	TRBJ2-5	CAVRDPGSARQLTF	TGTGCTGTGAGAGACCCTGGTTCTGCAAGGCAACTGACCTTT	TRAV3	TRAJ22	4661	0	2084	1	1625	R19	A01_FTS	FALSE	inf_vax2
CASSLVEGINYGYTF	TGTGCCAGCAGCTTGGTGGAAGGGATCAACTATGGCTACACCTTC	TRBV5-6	TRBJ1-2	CAGGTASKLTF	TGTGCAGGCGGCACTGCCAGTAAACTCACCTTT	TRAV22	TRAJ44	4663	0	2085	1	1626	R4	B15_NQK	TRUE	inf
CASSLRGPNEKLFF	TGTGCCAGCAGTTTAAGGGGTCCTAATGAAAAACTGTTTTTT	TRBV27	TRBJ1-4	CAGMEYGNKLVF	TGTGCTGGGATGGAATATGGAAACAAACTGGTCTTT	TRAV35	TRAJ47	4664	12	19	400	165	R7	A01_TTD	FALSE	inf
CAIYGGPDGANTGELFF	TGTGCCATCTACGGGGGGCCGGACGGGGCGAACACCGGGGAGCTGTTTTTT	TRBV5-8	TRBJ2-2	CAPSKGGYNKLIF	TGTGCTCCCTCCAAGGGTGGCTACAATAAGCTGATTTTT	TRAV1-2	TRAJ4	4665	0	2086	1	1627	R20	A01_TTD	FALSE	inf_vax1
CASSSTDRGMEYGYTF	TGTGCCAGCAGCTCTACGGACAGGGGGATGGAGTATGGCTACACCTTC	TRBV5-4	TRBJ1-2	CAANNNNNDMRF	TGTGCAGCAAACAACAATAACAATGACATGCGCTTT	TRAV29/DV5	TRAJ43	4666	0	2087	1	1628	R23	A01_LTD	TRUE	inf_vax1
CASSLEGQGIYGYTF	TGTGCCAGCAGCTTGGAGGGACAGGGGATCTATGGCTACACCTTC	TRBV5-5	TRBJ1-2	CAVDSGTASKLTF	TGTGCCGTGGACTCCGGCACTGCCAGTAAACTCACCTTT	TRAV39	TRAJ44	4668	0	2088	1	NA	R24	A02_ALS	FALSE	inf_vax1
CASSPGVSNQPQHF	TGTGCCAGCAGCCCGGGGGTTAGCAATCAGCCCCAGCATTTT	TRBV6-5	TRBJ1-5	CALNAGNMLTF	TGTGCTCTAAATGCAGGCAACATGCTCACCTTT	TRAV6	TRAJ39	4669	13	35	45	33	R12	A01_TTD	FALSE	inf
CASSAGVGGYYEQYF	TGTGCCAGTAGTGCAGGGGTGGGGGGCTACTACGAGCAGTACTTC	TRBV19	TRBJ2-7	CAGGSGGGADGLTF	TGTGCTGGGGGTTCAGGAGGAGGTGCTGACGGACTCACCTTT	TRAV36/DV7	TRAJ45	4671	0	2089	1	1629	R23	A01_LTD	TRUE	inf_vax1
CASSQDRSGGYSYNEQFF	TGTGCCAGCAGCCAAGATCGAAGCGGGGGGTACTCCTACAATGAGCAGTTCTTC	TRBV3-1	TRBJ2-1	CAVPTRSGAGSYQLTF	TGTGCTGTGCCGACACGCTCTGGGGCTGGGAGTTACCAACTCACTTTC	TRAV20	TRAJ28	4675	0	2090	1	1630	B3	A02_LLY	FALSE	vax2_inf
CASSLTSGSEQFF	TGTGCCAGCAGCCTGACTAGCGGGAGTGAGCAGTTCTTC	TRBV11-2	TRBJ2-1	CAVKDKLIF	TGTGCAGTGAAGGACAAGCTCATCTTT	TRAV5	TRAJ34	4677	0	2091	1	1631	N6	A02_YLQ	TRUE	vax2
CASSWTDGSYEQYF	TGTGCCAGCAGTTGGACAGATGGGTCCTACGAGCAGTACTTC	TRBV28	TRBJ2-7	CAMSQSFSGGYNKLIF	TGTGCAATGAGCCAATCTTTTTCTGGTGGCTACAATAAGCTGATTTTT	TRAV12-3	TRAJ4	4678	3	394	7	330	R7	A01_TTD	FALSE	inf
CASSPLQGGPQETQYF	TGTGCCAGCAGCCCCCTGCAAGGAGGGCCTCAAGAGACCCAGTACTTC	TRBV7-9	TRBJ2-5	CAYNGGANSKLTF	TGTGCTTATAATGGTGGAGCCAATAGTAAGCTGACATTT	TRAV38-2/DV8	TRAJ56	4680	0	2092	1	NA	B6	A24_VYF	FALSE	vax2_inf
CASSPRGSNEKLFF	TGTGCCAGCAGCCCCAGGGGTTCTAATGAAAAACTGTTTTTT	TRBV27	TRBJ1-4	CAVSFGNVLHC	TGTGCTGTGTCCTTTGGGAATGTGCTGCATTGC	TRAV1-2	TRAJ35	4681	7	19	400	31	B7	A01_TTD	FALSE	vax2_inf
CASRYGQGSEAFF	TGTGCCAGCAGATACGGACAGGGCTCGGAAGCTTTCTTT	TRBV7-9	TRBJ1-1	CVVNGAGGSYIPTF	TGTGTGGTGAACGGGGCAGGAGGAAGCTACATACCTACATTT	TRAV12-1	TRAJ6	297	0	2093	1	NA	B6	A24_QYI	TRUE	vax2_inf
CASSVYEVVTNTGELFF	TGTGCCAGCAGCGTATATGAGGTGGTTACGAACACCGGGGAGCTGTTTTTT	TRBV9	TRBJ2-2	CGLYSGGGADGLTF	TGCGGTCTGTATTCAGGAGGAGGTGCTGACGGACTCACCTTT	TRAV1-1	TRAJ45	4682	1	1409	2	1112	R7	A01_TTD	FALSE	inf
CASSLSSGYNEQFF	TGTGCCAGCAGTTTATCTAGCGGGTACAATGAGCAGTTCTTC	TRBV27	TRBJ2-1	CAAHGANNLFF	TGTGCAGCTCACGGGGCAAACAACCTCTTCTTT	TRAV29/DV5	TRAJ36	4684	2	19	400	1632	R7	A01_TTD	FALSE	inf
CASTDTDTQYF	TGTGCCAGCACCGACACAGATACGCAGTATTTT	TRBV6-5	TRBJ2-3	CAESSGGYNKLIF	TGTGCAGAGTCTTCTGGTGGCTACAATAAGCTGATTTTT	TRAV5	TRAJ4	4686	5	59	21	53	R12	A01_TTD	FALSE	inf_vax2
CASSTSPGQPQHF	TGTGCCAGCAGTACCAGCCCCGGGCAGCCCCAGCATTTT	TRBV12-3	TRBJ1-5	CAVLLSGAGSYQLTF	TGTGCTGTGCTGCTGTCTGGGGCTGGGAGTTACCAACTCACTTTC	TRAV20	TRAJ28	4687	0	2094	1	1633	R9	B15_NQK	TRUE	inf
CASSSGSHGYTF	TGTGCCAGCAGCTCTGGAAGCCATGGCTACACCTTC	TRBV7-6	TRBJ1-2	CAEKGTGTGRRALTF	TGTGCAGAGAAGGGTACGGGCACGGGCAGGAGAGCACTTACTTTT	TRAV13-2	TRAJ5	4689	0	2095	1	NA	R28	A02_ALS	FALSE	inf_vax
CASNPGVSNQPQHF	TGTGCCAGCAATCCAGGGGTTAGCAATCAGCCCCAGCATTTT	TRBV6-5	TRBJ1-5	CGPTGGSNYKLTF	TGTGGACCAACGGGAGGTAGCAACTATAAACTGACATTT	TRAV19	TRAJ53	4690	0	2096	1	1634	B7	A01_TTD	FALSE	vax2_inf
CASSLKGLAGVGEQFF	TGTGCCAGCAGTTTAAAGGGACTAGCGGGAGTAGGAGAGCAGTTCTTC	TRBV27	TRBJ2-1	CAVWDSGYALNF	TGTGCCGTGTGGGATTCCGGGTATGCACTCAACTTC	TRAV12-2	TRAJ41	4691	0	2097	1	NA	B4	A02_ALS	FALSE	vax2_inf
CASSLGQSLEQYF	TGCGCCAGCAGCTTAGGACAGTCATTAGAGCAGTACTTC	TRBV5-1	TRBJ2-7	CLVGENFNKFYF	TGCCTCGTGGGTGAGAACTTCAACAAATTTTACTTT	TRAV4	TRAJ21	4692	0	2098	1	1635	N6	A02_YLQ	TRUE	vax2
CASSLDPANYGYTF	TGTGCCAGCAGTCTAGACCCAGCTAACTATGGCTACACCTTC	TRBV27	TRBJ1-2	CAVRNSNDYKLSF	TGTGCTGTGAGGAATTCTAACGACTACAAGCTCAGCTTT	TRAV21	TRAJ20	4693	2	247	16	211	R7	A01_TTD	FALSE	inf
CASSPGEARGEQFF	TGTGCCAGCAGCCCCGGCGAGGCCCGCGGTGAGCAGTTCTTC	TRBV5-6	TRBJ2-1	CAVNGFSGGYNKLIF	TGTGCCGTGAATGGATTTTCTGGTGGCTACAATAAGCTGATTTTT	TRAV8-1	TRAJ4	4696	0	2099	1	1636	N9	A02_YLQ	TRUE	vax2
CASSLFQGETQYF	TGTGCCAGCAGTTTGTTTCAGGGTGAGACCCAGTACTTC	TRBV12-3	TRBJ2-5	CALRDGNSGYALNF	TGTGCTCTGAGGGATGGGAATTCCGGGTATGCACTCAACTTC	TRAV19	TRAJ41	4700	0	2100	1	1637	R7	A01_PTD	FALSE	inf
CASSSRDIVTVYEQYF	TGTGCCAGTAGTAGCCGGGACATCGTAACAGTGTACGAGCAGTACTTC	TRBV19	TRBJ2-7	CAMRYTGNQFYF	TGTGCAATGAGATACACCGGTAACCAGTTCTATTTT	TRAV14/DV4	TRAJ49	4702	0	2101	1	1638	N10	A01_LTD	TRUE	vax2
CASSYSIERGISYNEQFF	TGTGCCAGCAGTTACTCGATCGAGCGGGGGATATCCTACAATGAGCAGTTCTTC	TRBV6-2	TRBJ2-1	CAVRPGTYKYIF	TGTGCTGTGAGGCCGGGAACCTACAAATACATCTTT	TRAV21	TRAJ40	4703	1	1998	2	1556	R21	A01_LTD	TRUE	inf_vax2
CASGLRSGTDTQYF	TGTGCCAGCGGTTTAAGGAGCGGCACAGATACGCAGTATTTT	TRBV27	TRBJ2-3	CGYGGSQGNLIF	TGTGGGTATGGAGGAAGCCAAGGAAATCTCATCTTT	TRAV9-2	TRAJ42	4704	97	19	400	31	B9	A01_TTD	FALSE	vax2_inf
CASTGGGETQYF	TGTGCCAGCACCGGAGGGGGGGAGACCCAGTACTTC	TRBV6-5	TRBJ2-5	CAESIRGFGNVLHC	TGTGCAGAGAGTATTAGAGGCTTTGGGAATGTGCTGCATTGC	TRAV5	TRAJ35	4705	4	59	21	53	R19	A01_TTD	FALSE	inf_vax1
CASSLGGSNTDTQYF	TGTGCCAGCAGCTTAGGGGGGTCTAACACAGATACGCAGTATTTT	TRBV7-3	TRBJ2-3	CAPRGKNQGGKLIF	TGTGCCCCAAGGGGAAAAAACCAGGGAGGAAAGCTTATCTTC	TRAV19	TRAJ23	4707	2	80	19	69	R29	A01_FTS	FALSE	inf_vax
CASNVDRLEDEQFF	TGTGCCAGTAACGTAGACAGGTTGGAGGATGAGCAGTTCTTC	TRBV19	TRBJ2-1	CAGDMDSNYQLIW	TGTGCAGGAGACATGGATAGCAACTATCAGTTAATCTGG	TRAV27	TRAJ33	4709	0	2102	1	1639	R11	A01_FTS	FALSE	inf
CASSENRGYEQYF	TGTGCCAGCAGTGAAAACCGGGGCTACGAGCAGTACTTC	TRBV2	TRBJ2-7	CVVTAVSGGSNYKLTF	TGTGTGGTGACTGCGGTTAGTGGAGGTAGCAACTATAAACTGACATTT	TRAV12-1	TRAJ53	4711	4	53	143	48	R20	A24_NYN	TRUE	inf_vax1
CSVEADREGSYEQYF	TGCAGCGTTGAGGCCGACAGGGAAGGATCCTACGAGCAGTACTTC	TRBV29-1	TRBJ2-7	CAASIQGGSQGNLIF	TGTGCAGCAAGTATACAGGGAGGAAGCCAAGGAAATCTCATCTTT	TRAV13-1	TRAJ42	4712	0	2103	1	1640	R21	A01_TTD	FALSE	inf_vax1
CAIPEANTGELFF	TGTGCCATCCCGGAGGCAAACACCGGGGAGCTGTTTTTT	TRBV2	TRBJ2-2	CVVNIDTDKLIF	TGTGTGGTGAACATCGACACCGACAAGCTCATCTTT	TRAV12-1	TRAJ34	4715	17	123	137	104	R28	A02_YLQ	TRUE	inf_vax
CASSTARLGDTGELFF	TGTGCCAGCTCAACGGCCCGTCTTGGGGACACCGGGGAGCTGTTTTTT	TRBV18	TRBJ2-2	CALSDYSSGGSYIPTF	TGTGCTCTGAGTGATTACTCATCAGGAGGAAGCTACATACCTACATTT	TRAV19	TRAJ6	4717	0	2104	1	1641	R20	A01_TTD	FALSE	inf_vax2
CASSFERQGINQPQHF	TGTGCCAGCAGTTTCGAGCGACAGGGGATCAATCAGCCCCAGCATTTT	TRBV28	TRBJ1-5	CALRANFGNEKLTF	TGTGCTCTGAGGGCTAACTTTGGAAATGAGAAATTAACCTTT	TRAV9-2	TRAJ48	4719	1	672	2	545	R7	A01_TTD	FALSE	inf
CGSGIQNTGELFF	TGTGGGAGCGGGATCCAGAACACCGGGGAGCTGTTTTTT	TRBV12-3	TRBJ2-2	CVVNNEDDMRF	TGTGTGGTGAACAATGAGGATGACATGCGCTTT	TRAV12-1	TRAJ43	4720	40	123	137	104	R5	A02_YLQ	TRUE	inf_vax2
CSARGPNSYEQYF	TGCAGTGCTAGGGGACCAAATTCCTACGAGCAGTACTTC	TRBV20-1	TRBJ2-7	CAARWDDYKLSF	TGTGCAGCAAGGTGGGACGACTACAAGCTCAGCTTT	TRAV13-1	TRAJ20	4721	0	2105	1	1642	R23	A01_LTD	TRUE	inf_vax2
CASADRGHNQPQHF	TGTGCCAGCGCTGACAGGGGGCACAATCAGCCCCAGCATTTT	TRBV27	TRBJ1-5	CALSIGNQFYF	TGTGCTCTGAGTATCGGTAACCAGTTCTATTTT	TRAV9-2	TRAJ49	4724	50	19	400	31	R12	A01_TTD	FALSE	inf
CASSPRDRGYAGGYTF	TGTGCCAGCAGTCCCCGGGACAGGGGGTATGCGGGTGGCTACACCTTC	TRBV27	TRBJ1-2	CAVRLEEDTGRRALTF	TGTGCTGTGAGGTTGGAGGAGGACACGGGCAGGAGAGCACTTACTTTT	TRAV1-2	TRAJ5	4725	0	2106	1	NA	R9	B15_RVA	FALSE	inf
CASTDSSYEQYF	TGTGCCAGTACGGACTCCTCCTACGAGCAGTACTTC	TRBV19	TRBJ2-7	CAVGIPLVF	TGTGCCGTGGGCATACCTCTTGTCTTT	TRAV12-2	TRAJ29	4728	0	2107	1	1643	N12	A01_LTD	TRUE	vax2
CASSLFKGAPGNTIYF	TGTGCCAGCAGTTTATTCAAGGGGGCTCCTGGAAACACCATATATTTT	TRBV28	TRBJ1-3	CAASAGGGANNLFF	TGTGCAGCAAGCGCTGGGGGTGGGGCAAACAACCTCTTCTTT	TRAV29/DV5	TRAJ36	4730	0	2108	1	1644	B9	A01_FTS	FALSE	vax2_inf
CASSLFRGIGQPQHF	TGTGCCAGCAGTTTATTCAGGGGGATAGGACAGCCCCAGCATTTT	TRBV28	TRBJ1-5	CAVDVIDMRF	TGTGCTGTCGATGTAATCGACATGCGCTTT	TRAV41	TRAJ43	4732	0	2109	1	1645	R7	A01_TTD	FALSE	inf
CATTGGPEEKLFF	TGTGCCACCACGGGGGGTCCAGAGGAAAAACTGTTTTTT	TRBV27	TRBJ1-4	CALSEASHLFQGAQKLVF	TGTGCTCTGAGTGAGGCCTCCCACCTCTTTCAGGGAGCCCAGAAGCTGGTATTT	TRAV19	TRAJ54	4733	0	2110	1	1646	R20	A01_TTD	FALSE	inf_vax1
CSVRLAGEYEQYF	TGCAGCGTTCGACTAGCGGGAGAGTACGAGCAGTACTTC	TRBV29-1	TRBJ2-7	CAVSDLTSRDTGRRALTF	TGTGCTGTGAGTGATCTGACGTCTCGGGACACGGGCAGGAGAGCACTTACTTTT	TRAV8-4	TRAJ5	4734	0	2111	1	NA	R26	A24_VYI	FALSE	inf_vax2
CASSLEDTNYGYTF	TGTGCCAGCAGCTTAGAGGATACTAACTATGGCTACACCTTC	TRBV7-2	TRBJ1-2	CAVHLSGTYKYIF	TGTGCTGTTCACCTCTCAGGAACCTACAAATACATCTTT	TRAV21	TRAJ40	4735	23	111	25	94	R9	B15_NQK	TRUE	inf
CASGPNFISDTQYF	TGTGCCAGCGGACCTAATTTCATCTCAGATACGCAGTATTTT	TRBV3-1	TRBJ2-3	CAASLQGAQKLVF	TGTGCAGCAAGCCTTCAGGGAGCCCAGAAGCTGGTATTT	TRAV29/DV5	TRAJ54	4736	0	2112	1	1647	B3	A02_LLY	FALSE	vax2_inf
CASSGTLRDEQFF	TGTGCCAGCTCCGGGACCCTTAGGGATGAGCAGTTCTTC	TRBV27	TRBJ2-1	CAATPSGGYNKLIF	TGTGCAGCAACTCCTTCTGGTGGCTACAATAAGCTGATTTTT	TRAV13-1	TRAJ4	4737	0	2113	1	NA	B6	A24_VYF	FALSE	vax2_inf
CASSLELAVYNEQFF	TGTGCCAGCAGCTTGGAATTAGCGGTATACAATGAGCAGTTCTTC	TRBV5-6	TRBJ2-1	CAVTLMITGGGNKLTF	TGTGCCGTGACCCTAATGATCACGGGAGGAGGAAACAAACTCACCTTT	TRAV12-2	TRAJ10	4738	1	1301	2	1648	B6	A24_NYN	TRUE	vax2_inf
CASSLSGPWYQETQYF	TGTGCCAGCAGTTTATCCGGGCCTTGGTACCAAGAGACCCAGTACTTC	TRBV27	TRBJ2-5	CALSEARNQGGKLIF	TGTGCTCTGAGTGAGGCGCGAAACCAGGGAGGAAAGCTTATCTTC	TRAV19	TRAJ23	4739	1	377	11	315	R7	A01_TTD	FALSE	inf
CASSQGPAGGLNGYTF	TGTGCCAGCAGCCAGGGCCCGGCTGGGGGCTTGAATGGCTACACCTTC	TRBV4-2	TRBJ1-2	CALRPYGGSQGNLIF	TGTGCACTACGTCCTTATGGAGGAAGCCAAGGAAATCTCATCTTT	TRAV29/DV5	TRAJ42	4740	0	2114	1	1649	B6	A24_NYN	TRUE	vax2_inf
CASSQDMGYGYTF	TGTGCCAGCAGCCAAGATATGGGGTATGGCTACACCTTC	TRBV14	TRBJ1-2	CALTGANSKLTF	TGTGCCCTTACTGGAGCCAATAGTAAGCTGACATTT	TRAV21	TRAJ56	4742	7	16	8	14	R7	A01_TTD	FALSE	inf
CASSLTQGGVLFF	TGTGCCAGCAGTTTAACCCAGGGGGGAGTACTGTTTTTT	TRBV28	TRBJ1-4	CAVDPSNSGYALNF	TGTGCCGTGGACCCCTCAAATTCCGGGTATGCACTCAACTTC	TRAV39	TRAJ41	4744	1	2115	2	1650	R6	A01_TTD	FALSE	inf_vax2
CASSLWGTSGSNNEQFF	TGTGCCAGCAGTTTATGGGGGACTAGCGGGAGCAACAATGAGCAGTTCTTC	TRBV27	TRBJ2-1	CAASTDSWGKLQF	TGTGCAGCCTCAACTGACAGCTGGGGGAAATTGCAGTTT	TRAV29/DV5	TRAJ24	4745	0	2116	1	1651	R11	A01_TTD	FALSE	inf
CASSLGYSNQPQHF	TGTGCCAGCAGTTTAGGCTATAGCAATCAGCCCCAGCATTTT	TRBV12-4	TRBJ1-5	CAVRRGRDDKIIF	TGTGCTGTGAGGCGGGGAAGAGATGACAAGATCATCTTT	TRAV21	TRAJ30	4748	9	135	21	116	B7	A01_TTD	FALSE	vax2_inf
CASSPGQGYEQYF	TGTGCCAGCAGCCCGGGACAGGGCTACGAGCAGTACTTC	TRBV6-4	TRBJ2-7	CVVNSPPEGAGSYQLTF	TGTGTGGTGAACTCCCCACCTGAGGGGGCTGGGAGTTACCAACTCACTTTC	TRAV12-1	TRAJ28	4750	4	53	143	48	R20	A24_NYN	TRUE	inf_vax1
CATSDRVGTGGVVRTGELFF	TGTGCCACCAGTGACCGCGTAGGGACAGGGGGAGTAGTAAGGACCGGGGAGCTGTTTTTT	TRBV24-1	TRBJ2-2	CAVTILNRGSTLGRLYF	TGTGCTGTGACAATCTTAAACAGAGGCTCAACCCTGGGGAGGCTATACTTT	TRAV1-2	TRAJ18	4755	0	2117	1	1652	R19	A01_LTD	TRUE	inf_vax1
CASSLRGGADTQYF	TGTGCCAGCAGTTTACGGGGGGGCGCAGATACGCAGTATTTT	TRBV27	TRBJ2-3	CAASNRRNTGFQKLVF	TGTGCAGCAAGCAACCGGAGGAACACAGGCTTTCAGAAACTTGTATTT	TRAV23/DV6	TRAJ8	4756	0	2118	1	1653	R12	A01_TTD	FALSE	inf_vax2
CSVSPLALNTGELFF	TGCAGTGTTTCCCCACTAGCACTAAACACCGGGGAGCTGTTTTTT	TRBV20-1	TRBJ2-2	CAYMRRSDGQKLLF	TGTGCTTATATGAGGCGTTCAGATGGCCAGAAGCTGCTCTTT	TRAV38-2/DV8	TRAJ16	4757	0	2119	1	1654	B6	A24_NYN	TRUE	vax2_inf
CASKERGYYNEQFF	TGTGCCAGCAAGGAGCGGGGTTACTACAATGAGCAGTTCTTC	TRBV27	TRBJ2-1	CVVSDTNNAGNMLTF	TGTGTTGTGAGTGATACGAATAATGCAGGCAACATGCTCACCTTT	TRAV8-2	TRAJ39	4758	0	2120	1	1655	N6	A02_YLQ	TRUE	vax2
CASSHGQVPEAFF	TGTGCCAGTAGTCACGGACAGGTCCCTGAAGCTTTCTTT	TRBV19	TRBJ1-1	CALWIWGAGSYQLTF	TGTGCTCTATGGATCTGGGGGGCTGGGAGTTACCAACTCACTTTC	TRAV19	TRAJ28	4759	0	2121	1	1656	R7	A01_TTD	FALSE	inf
CASSYAGNEQFF	TGTGCCAGCAGCTATGCCGGCAATGAGCAGTTCTTC	TRBV7-3	TRBJ2-1	CAVSHETSGSRLTF	TGTGCTGTGAGTCACGAAACCAGTGGCTCTAGGTTGACCTTT	TRAV21	TRAJ58	4760	0	2122	1	NA	B6	A24_VYF	FALSE	vax2_inf
CASSKDLSSYEQYF	TGCGCCAGCAGTAAGGACCTGAGCTCCTACGAGCAGTACTTC	TRBV10-1	TRBJ2-7	CALSEAGRQAGTALIF	TGTGCTCTGAGTGAGGCAGGCCGACAGGCAGGAACTGCTCTGATCTTT	TRAV19	TRAJ15	4762	0	2123	1	NA	B6	A24_VYF	FALSE	vax2_inf
CASRTDADYGYTF	TGTGCCAGTAGGACGGACGCGGACTATGGCTACACCTTC	TRBV9	TRBJ1-2	CAVRTGGADGLTF	TGTGCCGTGAGGACAGGAGGTGCTGACGGACTCACCTTT	TRAV12-2	TRAJ45	4766	1	544	2	NA	B6	A24_VYF	FALSE	vax2_inf
CASSQGTAYNEQFF	TGCGCCAGCAGCCAAGGGACAGCATACAATGAGCAGTTCTTC	TRBV4-3	TRBJ2-1	CAMSAEDDMRF	TGTGCAATGAGCGCGGAAGATGACATGCGCTTT	TRAV12-3	TRAJ43	4767	0	2124	1	NA	R24	A02_ALS	FALSE	inf_vax1
CASSGGGSLEPQHF	TGTGCCAGCAGCGGGGGAGGCAGCCTAGAGCCCCAGCATTTT	TRBV9	TRBJ1-5	CVVRDDNTDKLIF	TGTGTGGTGAGAGATGATAACACCGACAAGCTCATCTTT	TRAV10	TRAJ34	4768	0	2125	1	NA	B3	A02_ALS	FALSE	vax2_inf
CASSLLGARNEQFF	TGTGCCAGCAGCTTATTGGGGGCGAGGAATGAGCAGTTCTTC	TRBV7-3	TRBJ2-1	CAVKSLDTGRRALTF	TGTGCCGTGAAGTCTTTGGACACGGGCAGGAGAGCACTTACTTTT	TRAV8-1	TRAJ5	4769	0	2126	1	1657	R2	A01_FTS	FALSE	inf
CASSLDSPIGQPQHF	TGTGCCAGCAGTTTAGACAGCCCCATCGGGCAGCCCCAGCATTTT	TRBV27	TRBJ1-5	CAGLGETSGSRLTF	TGTGCTGGGCTTGGAGAAACCAGTGGCTCTAGGTTGACCTTT	TRAV35	TRAJ58	4770	10	19	400	165	R22	A01_TTD	FALSE	inf_vax1
CAWSGFANTGELFF	TGTGCCTGGAGCGGTTTCGCGAACACCGGGGAGCTGTTTTTT	TRBV30	TRBJ2-2	CAVEVYSGGGADGLTF	TGTGCTGTGGAGGTGTATTCAGGAGGAGGTGCTGACGGACTCACCTTT	TRAV36/DV7	TRAJ45	4771	0	2127	1	1658	N8	A02_YLQ	TRUE	vax2
CASSPDGGGTDTQYF	TGTGCCAGCAGTCCGGACGGGGGGGGCACAGATACGCAGTATTTT	TRBV27	TRBJ2-3	CAVNALWNYGGSQGNLIF	TGTGCCGTGAATGCGCTGTGGAATTATGGAGGAAGCCAAGGAAATCTCATCTTT	TRAV8-1	TRAJ42	4773	0	2128	1	1659	R12	A01_TTD	FALSE	inf_vax2
CASSERQQTYNEQFF	TGTGCCAGCAGTGAACGGCAACAAACCTACAATGAGCAGTTCTTC	TRBV2	TRBJ2-1	CAASMGSGGGADGLTF	TGTGCAGCAAGTATGGGATCAGGAGGAGGTGCTGACGGACTCACCTTT	TRAV13-1	TRAJ45	4775	0	2129	1	NA	N1	A24_QYI	TRUE	vax2
CATSDPVTDEQYF	TGTGCCACCAGTGACCCGGTTACAGACGAGCAGTACTTC	TRBV24-1	TRBJ2-7	CAMSARLNAGKSTF	TGTGCAATGAGCGCTCGCCTGAATGCAGGCAAATCAACCTTT	TRAV12-3	TRAJ27	4777	0	2130	1	1660	R12	A01_TTD	FALSE	inf_vax2
CASSAGTAWGYTF	TGTGCCAGCAGCGCAGGGACAGCCTGGGGCTACACCTTC	TRBV9	TRBJ1-2	CAASKGFGNEKLTF	TGTGCAGCAAGCAAGGGCTTTGGAAATGAGAAATTAACCTTT	TRAV29/DV5	TRAJ48	4781	27	53	143	99	B7	A01_TTD	FALSE	vax2_inf
CASSLSFGGNQPQHF	TGTGCCAGCAGTTTATCATTTGGGGGCAATCAGCCCCAGCATTTT	TRBV27	TRBJ1-5	CALSEAGGSGNTGKLIF	TGTGCTCTGAGTGAGGCGGGAGGCTCTGGCAACACAGGCAAACTAATCTTT	TRAV19	TRAJ37	4784	0	2131	1	1661	B7	A01_TTD	FALSE	vax2_inf
CASSWTEGDYEQYF	TGTGCCAGCAGTTGGACGGAGGGCGACTACGAGCAGTACTTC	TRBV28	TRBJ2-7	CAMSASYGGSQGNLIF	TGTGCAATGAGCGCGAGTTATGGAGGAAGCCAAGGAAATCTCATCTTT	TRAV12-3	TRAJ42	4785	2	394	7	330	R7	A01_TTD	FALSE	inf
CASSIEWSGGQETQYF	TGTGCCAGTAGTATTGAGTGGAGCGGGGGGCAAGAGACCCAGTACTTC	TRBV19	TRBJ2-5	CALGGTSYGKLTF	TGTGCTCTGGGTGGTACTAGCTATGGAAAGCTGACATTT	TRAV9-2	TRAJ52	4789	0	2132	1	1662	R20	A01_TTD	FALSE	inf_vax1
CASSDGETQYF	TGTGCCAGCAGTGACGGGGAGACCCAGTACTTC	TRBV6-5	TRBJ2-5	CAESIGGYNKLIF	TGTGCAGAGAGTATAGGGGGCTACAATAAGCTGATTTTT	TRAV5	TRAJ4	4792	7	59	21	53	R12	A01_TTD	FALSE	inf
CASSFPSGSWKSYNEQFF	TGTGCCAGCAGCTTTCCTAGCGGGAGTTGGAAATCCTACAATGAGCAGTTCTTC	TRBV28	TRBJ2-1	CALSESQGNLIF	TGTGCTCTGAGTGAAAGCCAAGGAAATCTCATCTTT	TRAV9-2	TRAJ42	4794	6	406	19	339	R7	A01_TTD	FALSE	inf
CASSIGQGYEQYF	TGTGCCAGCAGCATCGGGCAGGGCTACGAGCAGTACTTC	TRBV5-4	TRBJ2-7	CVVNVLGSNDYKLSF	TGTGTGGTGAACGTTCTGGGGTCTAACGACTACAAGCTCAGCTTT	TRAV12-1	TRAJ20	4796	5	53	143	48	R20	A24_NYN	TRUE	inf_vax1
CASSLDPPSAFQDEQYF	TGTGCCAGCAGTTTAGACCCCCCTAGTGCCTTTCAGGACGAGCAGTACTTC	TRBV12-4	TRBJ2-7	CAVDTGRRALTF	TGTGCTGTGGACACGGGCAGGAGAGCACTTACTTTT	TRAV21	TRAJ5	4800	1	728	2	591	R23	A01_TTD	FALSE	inf_vax1
CASSSPGTGVSYGYTF	TGTGCCAGCAGCTCCCCCGGGACAGGGGTCTCATACGGCTACACCTTC	TRBV5-4	TRBJ1-2	CAEREDSSYKLIF	TGTGCAGAGAGGGAGGATAGCAGCTATAAATTGATCTTC	TRAV13-2	TRAJ12	4801	0	2133	1	NA	B6	A24_VYF	FALSE	vax2_inf
CASSPGTSWFF	TGTGCCAGCAGCCCCGGGACTAGTTGGTTCTTC	TRBV6-5	TRBJ2-1	CVGVTGGGNKLTF	TGTGTTGGGGTCACGGGAGGAGGAAACAAACTCACCTTT	TRAV22	TRAJ10	4806	3	332	4	280	R23	A01_TTD	FALSE	inf_vax1
CSAEDRSSYEQYF	TGCAGTGCTGAGGACAGAAGCTCCTACGAGCAGTACTTC	TRBV20-1	TRBJ2-7	CAGFSGNTGKLIF	TGTGCTGGCTTCTCTGGCAACACAGGCAAACTAATCTTT	TRAV21	TRAJ37	4808	15	100	19	86	R7	A01_TTD	FALSE	inf
CASSTRVPFNEQFF	TGTGCCAGCAGCACCAGGGTCCCTTTTAATGAGCAGTTCTTC	TRBV2	TRBJ2-1	CAASDFTGTASKLTF	TGTGCAGCAAGCGACTTTACCGGCACTGCCAGTAAACTCACCTTT	TRAV13-1	TRAJ44	4811	0	2134	1	1663	N10	A01_LTD	TRUE	vax2
CASSQEGVGQGWSPLHF	TGCGCCAGCAGCCAAGAAGGGGTCGGACAGGGGTGGTCACCCCTCCACTTT	TRBV4-1	TRBJ1-6	CIPISGGYNKLIF	TGCATCCCGATTTCTGGTGGCTACAATAAGCTGATTTTT	TRAV26-1	TRAJ4	4814	0	2135	1	1664	N9	A02_YLQ	TRUE	vax2
CAARTGGAGNEQFF	TGTGCCGCGAGGACAGGGGGGGCTGGCAATGAGCAGTTCTTC	TRBV7-9	TRBJ2-1	CAVSDNNFNKFYF	TGTGCTGTGAGTGATAACAACTTCAACAAATTTTACTTT	TRAV8-4	TRAJ21	4816	0	2136	1	NA	R2	A01_NTN	FALSE	inf
CASSKTGPFSSYEQYF	TGTGCCAGCAGCAAAACGGGGCCCTTCAGCTCCTACGAGCAGTACTTC	TRBV5-6	TRBJ2-7	CAASRDSWGKLQF	TGTGCAGCAAGCCGTGACAGCTGGGGGAAATTGCAGTTT	TRAV29/DV5	TRAJ24	4817	3	53	143	224	R7	A01_TTD	FALSE	inf
CASSDRGMSDTQYF	TGTGCCAGCTCGGACAGGGGCATGTCAGATACGCAGTATTTT	TRBV27	TRBJ2-3	CALNPTGNQFYF	TGTGCTCTGAACCCCACCGGTAACCAGTTCTATTTT	TRAV9-2	TRAJ49	4819	64	19	400	31	R19	A01_TTD	FALSE	inf_vax1
CASSETGGYEQYF	TGTGCCAGCAGTGAAACGGGAGGCTACGAGCAGTACTTC	TRBV6-1	TRBJ2-7	CVVNILTGAGSYQLTF	TGTGTGGTGAACATACTAACTGGGGCTGGGAGTTACCAACTCACTTTC	TRAV12-1	TRAJ28	4820	14	53	143	48	R26	A24_NYN	TRUE	inf_vax2
CASWGDTQNTEAFF	TGTGCCAGCTGGGGGGACACCCAGAACACTGAAGCTTTCTTT	TRBV2	TRBJ1-1	CAASEASGTYKYIF	TGTGCAGCAAGCGAAGCCTCAGGAACCTACAAATACATCTTT	TRAV29/DV5	TRAJ40	4821	5	900	7	728	R23	A01_TTD	FALSE	inf_vax1
CASSETSGELYEQYF	TGTGCCAGCAGTGAGACTAGCGGGGAACTTTACGAGCAGTACTTC	TRBV2	TRBJ2-7	CALDVGGDRLMF	TGTGCTCTAGACGTGGGAGGTGACAGACTCATGTTT	TRAV6	TRAJ31	4823	0	2137	1	1665	R11	A01_FTS	FALSE	inf
CASSAGDNYGYTF	TGTGCCAGCAGCGCAGGGGATAACTATGGCTACACCTTC	TRBV9	TRBJ1-2	CAESQGIGNEKLTF	TGTGCAGAGAGCCAGGGAATCGGAAATGAGAAATTAACCTTT	TRAV5	TRAJ48	4825	21	53	143	99	R7	A01_TTD	FALSE	inf
CASSAEANTEAFF	TGCGCCAGCAGTGCGGAGGCGAACACTGAAGCTTTCTTT	TRBV10-2	TRBJ1-1	CAADSDSWGKLQF	TGTGCCGCCGATTCCGACAGCTGGGGGAAATTGCAGTTT	TRAV12-2	TRAJ24	4826	0	2138	1	NA	R5	A02_ALS	FALSE	inf_vax2
CASSQDSYNEQFF	TGTGCCAGCAGCCAAGATTCCTACAATGAGCAGTTCTTC	TRBV3-1	TRBJ2-1	CAVNGQAGTALIF	TGTGCCGTGAACGGCCAGGCAGGAACTGCTCTGATCTTT	TRAV12-2	TRAJ15	4829	0	2139	1	1666	R28	A02_YLQ	TRUE	inf_vax
CASSPGGGTEAFF	TGTGCCAGCTCACCGGGAGGAGGCACTGAAGCTTTCTTT	TRBV18	TRBJ1-1	CALGMDSSYKLIF	TGTGCTCTCGGGATGGATAGCAGCTATAAATTGATCTTC	TRAV19	TRAJ12	4830	13	238	24	203	B7	A01_DTD	FALSE	vax2_inf
CASSAGLAVNTDTQYF	TGTGCCAGCAGCGCCGGACTAGCGGTGAACACAGATACGCAGTATTTT	TRBV9	TRBJ2-3	CALSEAARRDDKIIF	TGTGCTCTGAGTGAGGCGGCGAGAAGAGATGACAAGATCATCTTT	TRAV19	TRAJ30	4832	0	2140	1	1667	B6	A24_NYN	TRUE	vax2_inf
CASSPTGEPNYGYTF	TGTGCCAGCAGTCCGACAGGGGAACCTAACTATGGCTACACCTTC	TRBV28	TRBJ1-2	CAASVGSNNNDMRF	TGTGCAGCAAGCGTGGGGTCCAATAACAATGACATGCGCTTT	TRAV29/DV5	TRAJ43	4834	0	2141	1	1668	N3	A02_YLQ	TRUE	vax2
CASSDRGSNQPQHF	TGTGCCAGCAGTGACAGGGGCAGCAATCAGCCCCAGCATTTT	TRBV27	TRBJ1-5	CALSSSNQFYF	TGTGCTCTGAGTAGCAGTAACCAGTTCTATTTT	TRAV9-2	TRAJ49	4835	70	19	400	31	R7	A01_TTD	FALSE	inf
CASSHVDTAPETQYF	TGCGCCAGCAGCCATGTAGACACGGCACCAGAGACCCAGTACTTC	TRBV4-1	TRBJ2-5	CAGLKDKLVF	TGTGCCGGACTAAAGGACAAACTGGTCTTT	TRAV12-2	TRAJ47	4836	1	898	2	726	B7	A01_TTD	FALSE	vax2_inf
CASRTLYEQYF	TGTGCCAGCAGGACCCTCTACGAGCAGTACTTC	TRBV6-6	TRBJ2-7	CVVNLVTGNQFYF	TGTGTGGTGAACCTGGTCACCGGTAACCAGTTCTATTTT	TRAV12-1	TRAJ49	4837	0	2142	1	1669	R19	A01_FTS	FALSE	inf_vax1
CASSPDSTSTDTQYF	TGTGCCAGCAGTCCGGACTCGACTAGCACAGATACGCAGTATTTT	TRBV28	TRBJ2-3	CAFTASKLTF	TGTGCCTTCACTGCCAGTAAACTCACCTTT	TRAV38-2/DV8	TRAJ44	4838	0	2143	1	1670	B6	A24_NYN	TRUE	vax2_inf
CAINKESDSYEQYF	TGTGCCATCAATAAAGAAAGTGACAGTTACGAGCAGTACTTC	TRBV28	TRBJ2-7	CVVRYDSWGKLQF	TGTGTGGTGAGATATGACAGCTGGGGGAAATTGCAGTTT	TRAV12-1	TRAJ24	4839	38	40	39	37	R20	A01_PTD	FALSE	inf_vax2
CASSETSGGFRNIQYF	TGTGCCAGCAGCGAGACTAGCGGGGGGTTCAGGAACATTCAGTACTTC	TRBV3-1	TRBJ2-4	CAADNYGQNFVF	TGTGCAGCTGATAACTATGGTCAGAATTTTGTCTTT	TRAV29/DV5	TRAJ26	4840	1	215	2	182	B7	A01_PTD	FALSE	vax2_inf
CASSAGTGGYTF	TGTGCCAGCAGCGCCGGGACAGGTGGCTACACCTTC	TRBV9	TRBJ1-2	CAAILGFGNEKLTF	TGTGCAGCCATCCTGGGCTTTGGAAATGAGAAATTAACCTTT	TRAV29/DV5	TRAJ48	4842	25	53	143	99	R20	A01_TTD	FALSE	inf_vax1
CASSPTPSGQGTADTQYF	TGTGCCAGCAGCCCAACACCCTCGGGACAGGGAACGGCAGATACGCAGTATTTT	TRBV13	TRBJ2-3	CAVINSGYSTLTF	TGTGCTGTCATAAATTCAGGATACAGCACCCTCACCTTT	TRAV21	TRAJ11	4843	0	2144	1	1671	N9	A02_YLQ	TRUE	vax2
CSVIHGKAPRTF	TGCAGCGTTATCCATGGGAAGGCCCCCCGCACCTTC	TRBV29-1	TRBJ1-2	CAMSLTEGYSTLTF	TGTGCAATGAGCCTCACGGAAGGATACAGCACCCTCACCTTT	TRAV14/DV4	TRAJ11	4844	0	2145	1	1672	B7	A01_FTS	FALSE	vax2_inf
CASSYMGESEQFF	TGTGCCAGCAGTTACATGGGAGAGAGTGAGCAGTTCTTC	TRBV6-5	TRBJ2-1	CAASVGNNARLMF	TGTGCAGCAAGCGTGGGTAACAATGCCAGACTCATGTTT	TRAV29/DV5	TRAJ31	4846	3	236	4	201	R7	A01_TTD	FALSE	inf
CASSDRGPLSTDTQYF	TGTGCCAGCAGTGACCGGGGACCGCTTAGCACAGATACGCAGTATTTT	TRBV27	TRBJ2-3	CAMSAFTGGGNKLTF	TGTGCAATGAGCGCCTTCACGGGAGGAGGAAACAAACTCACCTTT	TRAV14/DV4	TRAJ10	4849	0	2146	1	1673	R7	A01_TTD	FALSE	inf
CASSDGHYEQYF	TGTGCCAGCAGTGACGGGCACTACGAGCAGTACTTC	TRBV6-4	TRBJ2-7	CAVSSTDDYKLSF	TGTGCTGTGTCCTCGACGGACGACTACAAGCTCAGCTTT	TRAV3	TRAJ20	4850	0	2147	1	NA	B3	A02_ALS	FALSE	vax2_inf
CASSSIPGQPQHF	TGTGCCAGCAGTTCGATCCCGGGGCAGCCCCAGCATTTT	TRBV6-5	TRBJ1-5	CAVSTGNTPLVF	TGTGCTGTGAGCACAGGAAACACACCTCTTGTCTTT	TRAV1-2	TRAJ29	4851	14	563	16	465	R7	A01_TTD	FALSE	inf
CAWSPNRGGTYNEQFF	TGTGCCTGGAGTCCCAACAGGGGTGGAACCTACAATGAGCAGTTCTTC	TRBV30	TRBJ2-1	CAVNGGGLGGNKLTF	TGCGCTGTGAACGGAGGAGGGCTAGGAGGAAACAAACTCACCTTT	TRAV1-1	TRAJ10	4852	0	2148	1	1674	R23	A01_DTD	FALSE	inf_vax1
CSARDRVQGGYGYTF	TGCAGTGCTAGAGATAGAGTCCAAGGGGGCTATGGCTACACCTTC	TRBV20-1	TRBJ1-2	CAANTGGYNKLIF	TGTGCAGCAAATACTGGTGGCTACAATAAGCTGATTTTT	TRAV13-1	TRAJ4	4853	1	64	2	57	B7	A01_TTD	FALSE	vax2_inf
CAISGGNEQFF	TGTGCCATCTCCGGGGGCAATGAGCAGTTCTTC	TRBV10-3	TRBJ2-1	CAEPRNTGNQFYF	TGTGCAGAGCCCCGGAACACCGGTAACCAGTTCTATTTT	TRAV13-2	TRAJ49	4855	0	2149	1	NA	R17	A24_QYI	TRUE	inf_vax1
CSALFDRNSLEAFF	TGCAGTGCTCTCTTTGACAGGAACTCGCTTGAAGCTTTCTTT	TRBV20-1	TRBJ1-1	CVVNRDDKIIF	TGTGTGGTGAACAGAGATGACAAGATCATCTTT	TRAV12-1	TRAJ30	4858	6	123	137	104	R25	A02_YLQ	TRUE	inf_vax1
CASLGLAGELFF	TGTGCCAGCCTAGGGCTTGCCGGGGAGCTGTTTTTT	TRBV6-1	TRBJ2-2	CALRTGNQFYF	TGTGCTCTCCGCACCGGTAACCAGTTCTATTTT	TRAV6	TRAJ49	4859	0	2150	1	1675	R2	A01_TTD	FALSE	inf
CSASADRGIGYEQYF	TGCAGTGCTAGCGCCGACAGGGGAATAGGCTACGAGCAGTACTTC	TRBV20-1	TRBJ2-7	CAMRETIYNQGGKLIF	TGTGCAATGAGAGAGACGATTTATAACCAGGGAGGAAAGCTTATCTTC	TRAV14/DV4	TRAJ23	4860	0	2151	1	NA	N14	A24_QYI	TRUE	vax2
CASSPGLAGGPGELFF	TGTGCCAGCAGTCCGGGACTAGCGGGAGGCCCCGGGGAGCTGTTTTTT	TRBV27	TRBJ2-2	CAMRDWELTGGGNKLTF	TGTGCAATGAGAGATTGGGAACTCACGGGAGGAGGAAACAAACTCACCTTT	TRAV14/DV4	TRAJ10	4861	22	126	58	107	R7	A01_TTD	FALSE	inf
CASSEANTGELFF	TGCGCCAGCAGCGAAGCGAACACCGGGGAGCTGTTTTTT	TRBV10-2	TRBJ2-2	CAVNSGGYQKVTF	TGTGCTGTGAATTCTGGGGGTTACCAGAAAGTTACCTTT	TRAV1-2	TRAJ13	4866	12	477	18	399	R7	A01_TTD	FALSE	inf
CASSQGHPNYGYTF	TGCGCCAGCAGCCAAGGGCACCCTAACTATGGCTACACCTTC	TRBV4-3	TRBJ1-2	CAASATQFYF	TGTGCAGCAAGCGCGACCCAGTTCTATTTT	TRAV29/DV5	TRAJ49	4867	1	53	143	99	R7	A01_TTD	FALSE	inf
CASLGTGDISFYNEQFF	TGCGCCAGCCTTGGGACAGGGGATATTAGTTTTTACAATGAGCAGTTCTTC	TRBV10-2	TRBJ2-1	CALSEATSGGSNYKLTF	TGTGCTCTGAGTGAGGCGACGAGTGGAGGTAGCAACTATAAACTGACATTT	TRAV19	TRAJ53	4869	0	2152	1	1676	B7	A01_FTS	FALSE	vax2_inf
CASSDGGETQYF	TGTGCCAGCAGCGACGGGGGAGAGACCCAGTACTTC	TRBV27	TRBJ2-5	CAMRDWILTGGGNKLTF	TGTGCAATGAGAGACTGGATACTCACGGGAGGAGGAAACAAACTCACCTTT	TRAV14/DV4	TRAJ10	4871	33	126	58	107	R12	A01_TTD	FALSE	inf
CATSRLPQHTTNEKLFF	TGTGCCACCAGCAGACTTCCGCAACATACAACTAATGAAAAACTGTTTTTT	TRBV15	TRBJ1-4	CASQNNARLMF	TGTGCCTCTCAGAACAATGCCAGACTCATGTTT	TRAV24	TRAJ31	4872	0	2153	1	1677	R29	B15_NQK	TRUE	inf_vax
CASSRDSSYEQYF	TGTGCCAGCAGCCGGGACAGCTCCTACGAGCAGTACTTC	TRBV5-8	TRBJ2-7	CATMDSNYQLIW	TGTGCCACGATGGATAGCAACTATCAGTTAATCTGG	TRAV21	TRAJ33	4873	4	502	5	419	R7	A01_TTD	FALSE	inf
CASTPDGNTGELFF	TGTGCCAGCACCCCGGACGGGAACACCGGGGAGCTGTTTTTT	TRBV27	TRBJ2-2	CAVIGTDGQKLLF	TGTGCTGTGATAGGGACAGATGGCCAGAAGCTGCTCTTT	TRAV21	TRAJ16	4874	1	247	16	211	R7	A01_TTD	FALSE	inf
CASSNDHSYNEQFF	TGTGCCAGCTCGAATGACCACTCCTACAATGAGCAGTTCTTC	TRBV27	TRBJ2-1	CALSGNQFYF	TGTGCTCTGTCCGGTAACCAGTTCTATTTT	TRAV9-2	TRAJ49	4877	65	19	400	31	R12	A01_TTD	FALSE	inf_vax2
CASSFLPNEKLFF	TGTGCCAGCAGCTTCCTCCCCAATGAAAAACTGTTTTTT	TRBV5-6	TRBJ1-4	CAASVGAGNMLTF	TGTGCAGCAAGCGTAGGTGCAGGCAACATGCTCACCTTT	TRAV29/DV5	TRAJ39	4878	2	472	5	394	R7	A01_TTD	FALSE	inf
CASSARDRGYEQYF	TGTGCCAGCAGCGCTCGGGACCGAGGCTACGAGCAGTACTTC	TRBV3-1	TRBJ2-7	CAVRLKSNYQLIW	TGTGCTGTGAGACTGAAAAGCAACTATCAGTTAATCTGG	TRAV8-4	TRAJ33	4879	0	2154	1	NA	B6	A24_VYF	FALSE	vax2_inf
CASSNGPDLNEQFF	TGCGCCAGCAGCAACGGACCGGACCTCAATGAGCAGTTCTTC	TRBV5-1	TRBJ2-1	CLVEGGGADGLTF	TGCCTCGTGGAAGGAGGAGGTGCTGACGGACTCACCTTT	TRAV4	TRAJ45	4881	0	2155	1	NA	B6	A24_VYF	FALSE	vax2_inf
CASSYEGPYEQYF	TGTGCCAGCAGTTACGAGGGACCCTACGAGCAGTACTTC	TRBV6-5	TRBJ2-7	CAVSSGNTPLVF	TGTGCTGTGAGTTCAGGAAACACACCTCTTGTCTTT	TRAV1-2	TRAJ29	4882	15	563	16	465	R11	A01_TTD	FALSE	inf
CASGDRGPVDTQYF	TGTGCCAGCGGGGACAGGGGGCCCGTAGATACGCAGTATTTT	TRBV27	TRBJ2-3	CAADLGNKLVF	TGTGCAGCGGACCTTGGCAACAAACTGGTCTTT	TRAV13-1	TRAJ47	4883	5	19	400	1678	R23	A01_TTD	FALSE	inf_vax1
CASSSRTSEETQYF	TGTGCCAGCAGTTCCCGGACTAGTGAAGAGACCCAGTACTTC	TRBV28	TRBJ2-5	CAASANNNDMRF	TGTGCAGCAAGCGCGAATAACAATGACATGCGCTTT	TRAV29/DV5	TRAJ43	4884	0	2156	1	1679	R11	A01_FTS	FALSE	inf
CASADSAPQETQYF	TGTGCCAGCGCGGACAGCGCCCCCCAAGAGACCCAGTACTTC	TRBV27	TRBJ2-5	CAGQSATGNQFYF	TGTGCTGGGCAGTCGGCCACCGGTAACCAGTTCTATTTT	TRAV35	TRAJ49	4888	27	19	400	165	R23	A01_TTD	FALSE	inf_vax2
CASSSTDGNTGELFF	TGCGCCAGCAGCTCAACAGACGGGAACACCGGGGAGCTGTTTTTT	TRBV5-1	TRBJ2-2	CAGTDTGGFKTIF	TGCGCTGGGACCGATACTGGAGGCTTCAAAACTATCTTT	TRAV1-1	TRAJ9	4889	0	2157	1	1680	B7	A01_FTS	FALSE	vax2_inf
CASGGESPLHF	TGTGCCAGCGGGGGGGAGTCACCCCTCCACTTT	TRBV27	TRBJ1-6	CAMRDWKLTGGGNKLTF	TGTGCAATGAGAGATTGGAAACTCACGGGAGGAGGAAACAAACTCACCTTT	TRAV14/DV4	TRAJ10	4890	20	126	58	107	B7	A01_TTD	FALSE	vax2_inf
CASSESQGYEQYF	TGCGCCAGCAGTGAGTCCCAAGGCTACGAGCAGTACTTC	TRBV10-2	TRBJ2-7	CVVNRMDSSYKLIF	TGTGTGGTGAATCGGATGGATAGCAGCTATAAATTGATCTTC	TRAV12-1	TRAJ12	4892	8	53	143	48	N14	A24_NYN	TRUE	vax2
CASREGLDWANGEQYF	TGTGCCAGCAGGGAGGGTTTGGATTGGGCCAACGGCGAGCAGTACTTC	TRBV6-1	TRBJ2-7	CAMRETTIVQGAQKLVF	TGTGCAATGAGAGAGACTACCATAGTTCAGGGAGCCCAGAAGCTGGTATTT	TRAV14/DV4	TRAJ54	4893	0	2158	1	1681	B7	A01_TTD	FALSE	vax2_inf
CASSPGDSEQFF	TGTGCCAGCAGTCCCGGAGACTCAGAGCAGTTCTTC	TRBV6-5	TRBJ2-1	CIVRVIISSGGYNKLIF	TGCATCGTCAGAGTCATTATCTCTTCTGGTGGCTACAATAAGCTGATTTTT	TRAV26-1	TRAJ4	4894	0	2159	1	NA	B6	A24_VYF	FALSE	vax2_inf
CASSQPEQGSNEKLFF	TGCGCCAGCAGCCAACCCGAACAAGGCTCAAATGAAAAACTGTTTTTT	TRBV4-1	TRBJ1-4	CILRDSTSGTYKYIF	TGCATCCTGAGAGACTCTACCTCAGGAACCTACAAATACATCTTT	TRAV26-2	TRAJ40	4896	0	2160	1	NA	B6	A24_QYI	TRUE	vax2_inf
CASSLRDGGDTQYF	TGTGCCAGCAGTTTACGCGACGGGGGGGATACGCAGTATTTT	TRBV27	TRBJ2-3	CALTGSQGNLIF	TGTGCTCTGACGGGAAGCCAAGGAAATCTCATCTTT	TRAV9-2	TRAJ42	4897	106	19	400	31	R20	A01_TTD	FALSE	inf_vax1
CASSERDPYEQYF	TGTGCCAGCAGCGAGCGGGACCCCTACGAGCAGTACTTC	TRBV27	TRBJ2-7	CAHFGGSQGNLIF	TGTGCCCACTTTGGAGGAAGCCAAGGAAATCTCATCTTT	TRAV9-2	TRAJ42	4898	68	19	400	31	R19	A01_TTD	FALSE	inf_vax1
CASSISGSGSDTQYF	TGTGCCAGCAGCATTAGCGGGAGTGGGTCAGATACGCAGTATTTT	TRBV7-7	TRBJ2-3	CALSVGTGANNLFF	TGTGCTCTGAGTGTGGGAACTGGGGCAAACAACCTCTTCTTT	TRAV19	TRAJ36	4899	0	2161	1	1682	N9	A02_YLQ	TRUE	vax2
CASSRGLAGSGANVLTF	TGTGCCAGCAGTAGGGGGCTAGCGGGCTCTGGGGCCAACGTCCTGACTTTC	TRBV7-3	TRBJ2-6	CAYRSAYDYKLSF	TGTGCTTATAGGAGCGCGTACGACTACAAGCTCAGCTTT	TRAV38-2/DV8	TRAJ20	4900	0	2162	1	1683	B7	A01_FTS	FALSE	vax2_inf
CASSPRTGIDGYTF	TGTGCCAGCAGTCCCCGGACAGGGATAGATGGCTACACTTTC	TRBV27	TRBJ1-2	CAVRDQDSGTYKYIF	TGTGCTGTGAGAGACCAGGACTCAGGAACCTACAAATACATCTTT	TRAV3	TRAJ40	4901	0	2163	1	NA	R1	B15_RVA	FALSE	inf_vax2
CASSLEQGLPHAQYF	TGTGCCAGCAGCTTGGAACAGGGTCTCCCCCACGCGCAGTACTTC	TRBV5-5	TRBJ2-7	CAAATDSWGKLQF	TGTGCAGCAGCAACTGACAGCTGGGGGAAATTGCAGTTT	TRAV29/DV5	TRAJ24	4903	4	53	143	224	R6	A01_TTD	FALSE	inf
CASSNAGVGQPQHF	TGTGCCAGCAGTAATGCAGGGGTAGGTCAGCCCCAGCATTTT	TRBV27	TRBJ1-5	CAANDYKLSF	TGTGCAGCAAACGACTACAAGCTCAGCTTT	TRAV13-1	TRAJ20	4906	0	2164	1	NA	R15	A24_VYF	FALSE	inf
CASSASLAGVNEQFF	TGTGCCAGCAGCGCCTCCCTAGCGGGCGTTAATGAGCAGTTCTTC	TRBV2	TRBJ2-1	CAGRGSEKLVF	TGTGCAGGGAGAGGATCTGAAAAGCTGGTCTTT	TRAV25	TRAJ57	4909	0	2165	1	NA	R1	A02_ALS	FALSE	inf
CASSQVGGSSGSLPFF	TGCGCCAGCAGCCAAGTGGGGGGGAGTAGCGGGAGTTTGCCGTTCTTC	TRBV4-1	TRBJ2-1	CAARNYGQNFVF	TGTGCAGCAAGGAACTATGGTCAGAATTTTGTCTTT	TRAV23/DV6	TRAJ26	4911	0	2166	1	NA	B6	A24_VYI	FALSE	vax2_inf
CSARPGGPEQFF	TGCAGTGCTAGGCCAGGAGGTCCAGAGCAGTTCTTC	TRBV20-1	TRBJ2-1	CAFVLYGQNFVF	TGTGCTTTCGTACTCTATGGTCAGAATTTTGTCTTT	TRAV38-1	TRAJ26	4914	0	2167	1	1684	R2	A01_TTD	FALSE	inf
CASSIGGSNQPQHF	TGTGCCAGCAGCATAGGGGGTAGCAATCAGCCCCAGCATTTT	TRBV28	TRBJ1-5	CAMVFPGNQFYF	TGTGCAATGGTATTCCCCGGTAACCAGTTCTATTTT	TRAV14/DV4	TRAJ49	4915	0	2168	1	1685	R11	A01_TTD	FALSE	inf
CASSPRGRERDEQFF	TGTGCCAGCAGCCCCCGGGGGCGGGAGAGAGATGAGCAGTTCTTC	TRBV3-1	TRBJ2-1	CAERRNTGGFKTIF	TGTGCAGAGAGACGAAATACTGGAGGCTTCAAAACTATCTTT	TRAV5	TRAJ9	4916	0	2169	1	1686	B9	A01_FTS	FALSE	vax2_inf
CASSLSGPLETQYF	TGTGCCAGCAGTTTATCTGGGCCTCTGGAGACCCAGTACTTC	TRBV27	TRBJ2-5	CALSGTGNQFYF	TGTGCTCTGAGTGGAACCGGTAACCAGTTCTATTTT	TRAV9-2	TRAJ49	4917	63	19	400	31	R20	A01_TTD	FALSE	inf_vax1
CASSEDRGFYTF	TGTGCCAGCAGCGAGGACAGGGGGTTCTACACCTTC	TRBV7-9	TRBJ1-2	CAGDQAGTALIF	TGTGCAGGTGACCAGGCAGGAACTGCTCTGATCTTT	TRAV5	TRAJ15	4920	0	2170	1	1687	R23	A01_LTD	TRUE	inf_vax1
CSVEGRSSYEQYF	TGCAGCGTGGAGGGACGTAGCTCCTACGAGCAGTACTTC	TRBV29-1	TRBJ2-7	CAVWDNQGGKLIF	TGTGCTGTGTGGGACAACCAGGGAGGAAAGCTTATCTTC	TRAV2	TRAJ23	4921	12	118	14	101	R22	A01_TTD	FALSE	inf_vax1
CASSQWTGFYNEQFF	TGCGCCAGCAGCCAATGGACAGGGTTTTACAATGAGCAGTTCTTC	TRBV4-1	TRBJ2-1	CATAQGGGADGLTF	TGTGCTACGGCCCAAGGAGGAGGTGCTGACGGACTCACCTTT	TRAV17	TRAJ45	4923	0	2171	1	1688	N14	A24_NYN	TRUE	vax2
CASSLSSGVDTQYF	TGTGCCAGCAGTTTAAGTAGCGGCGTAGATACGCAGTATTTT	TRBV27	TRBJ2-3	CALSGSQGNLIF	TGTGCTCTGAGTGGAAGCCAAGGAAATCTCATCTTT	TRAV9-2	TRAJ42	4924	112	19	400	31	R7	A01_TTD	FALSE	inf
CASSPLGDEQFF	TGTGCCAGCAGTCCCCTGGGGGATGAGCAGTTCTTC	TRBV27	TRBJ2-1	CAERSANSGYALNF	TGTGCAGAGAGATCGGCAAATTCCGGGTATGCACTCAACTTC	TRAV5	TRAJ41	4925	0	2172	1	NA	N11	B44_AEV	TRUE	vax2
CSVGQGWPYEQYF	TGCAGCGTGGGGCAAGGGTGGCCCTACGAGCAGTACTTC	TRBV29-1	TRBJ2-7	CAVSLLNSGGSNYKLTF	TGTGCCGTGAGCCTCCTAAATAGTGGAGGTAGCAACTATAAACTGACATTT	TRAV8-1	TRAJ53	4926	0	2173	1	1689	R20	A01_LTD	TRUE	inf_vax1
CASSFRQGADEQYF	TGTGCCAGCAGTTTTCGACAGGGGGCAGATGAGCAGTACTTC	TRBV27	TRBJ2-7	CALSTSQGNLIF	TGTGCTCTGAGTACCAGCCAAGGAAATCTCATCTTT	TRAV9-2	TRAJ42	4927	100	19	400	31	R7	A01_TTD	FALSE	inf
CASSLFEDSAGGEQYF	TGTGCCAGCAGCCTATTCGAGGACTCAGCTGGCGGCGAGCAGTACTTC	TRBV9	TRBJ2-7	CALSGGSYIPTF	TGTGCTCTGAGCGGAGGAAGCTACATACCTACATTT	TRAV9-2	TRAJ6	4928	1	2174	2	1690	R7	A01_TTD	FALSE	inf
CASREASIFSPLHF	TGTGCCAGCAGAGAGGCATCGATTTTTTCACCCCTCCACTTT	TRBV6-6	TRBJ1-6	CATANTNAGKSTF	TGTGCTACGGCCAACACCAATGCAGGCAAATCAACCTTT	TRAV17	TRAJ27	4929	0	2175	1	1691	R11	A01_LTD	TRUE	inf
CASSPSNYGYTF	TGTGCCAGTAGCCCGTCGAACTATGGCTACACCTTC	TRBV19	TRBJ1-2	CAVSLSGGYQKVTF	TGTGCTGTGAGCCTTTCTGGGGGTTACCAGAAAGTTACCTTT	TRAV3	TRAJ13	4930	4	173	7	143	R3	B44_QEL	FALSE	inf
CASSSQDPRFEKLFF	TGTGCCAGCAGTTCCCAGGACCCTCGATTCGAAAAACTGTTTTTT	TRBV27	TRBJ1-4	CALSEALGNTPLVF	TGTGCTCTGAGTGAGGCGCTGGGAAACACACCTCTTGTCTTT	TRAV19	TRAJ29	4932	0	2176	1	1692	R7	A01_TTD	FALSE	inf
CASSQDDGGTDEQYF	TGCGCCAGCAGCCAAGATGACGGGGGAACGGACGAGCAGTACTTC	TRBV4-1	TRBJ2-7	CAASEAGGFKTIF	TGTGCAGCAAGCGAGGCTGGAGGCTTCAAAACTATCTTT	TRAV29/DV5	TRAJ9	4933	0	2177	1	1693	R4	B15_NQK	TRUE	inf
CASSLVGTRFGDTQYF	TGTGCCAGCAGCTTAGTGGGGACTAGATTTGGCGATACGCAGTATTTT	TRBV7-8	TRBJ2-3	CAVSEGGYQKVTF	TGTGCTGTGAGTGAGGGGGGTTACCAGAAAGTTACCTTT	TRAV8-6	TRAJ13	4935	0	2178	1	1694	R9	B15_NQK	TRUE	inf
CASWTDLSYEQYF	TGTGCCAGTTGGACAGATCTCTCCTACGAGCAGTACTTC	TRBV2	TRBJ2-7	CAATAGTASKLTF	TGTGCAGCAACTGCCGGCACTGCCAGTAAACTCACCTTT	TRAV29/DV5	TRAJ44	4936	5	253	16	216	B7	A01_TTD	FALSE	vax2_inf
CSVELTGGGYEQYF	TGCAGCGTCGAATTGACAGGGGGCGGCTACGAGCAGTACTTC	TRBV29-1	TRBJ2-7	CAVWDNQGGKLIF	TGTGCTGTGTGGGATAACCAGGGAGGAAAGCTTATCTTC	TRAV2	TRAJ23	4937	12	118	14	101	R7	A01_TTD	FALSE	inf
CASSFTQGLNTEALF	TGTGCCAGCAGTTTCACTCAGGGGTTGAACACTGAAGCTCTCTTT	TRBV28	TRBJ1-1	CAMRVSGGFKTIF	TGTGCAATGAGAGTTTCTGGAGGCTTCAAAACTATCTTT	TRAV14/DV4	TRAJ9	4938	3	278	8	238	R7	A01_TTD	FALSE	inf_vax2
CASSWGLSTDTQYF	TGTGCCAGCAGTTGGGGGCTTAGCACAGATACGCAGTATTTT	TRBV27	TRBJ2-3	CAASPAGNMLTF	TGTGCAGCAAGCCCCGCAGGCAACATGCTCACCTTT	TRAV29/DV5	TRAJ39	4940	0	2179	1	NA	R15	A24_VYF	FALSE	inf_vax2
CASGIAGPTDTQYF	TGTGCCAGCGGAATAGCGGGCCCCACAGATACGCAGTATTTT	TRBV27	TRBJ2-3	CAVSLGNRLAF	TGTGCTGTGTCCCTAGGCAACAGACTCGCTTTT	TRAV1-2	TRAJ7	4942	10	19	400	31	R6	A01_TTD	FALSE	inf
CASSQDALEGPIGLAKNIQYF	TGCGCCAGCAGCCAAGATGCCTTGGAAGGGCCCATCGGGTTAGCCAAAAACATTCAGTACTTC	TRBV4-1	TRBJ2-4	CALTGNTPLVF	TGTGCCCTAACAGGAAACACACCTCTTGTCTTT	TRAV27	TRAJ29	4943	0	2180	1	1695	R19	A01_FTS	FALSE	inf_vax1
CSASRETQYF	TGCAGTGCTAGCAGGGAGACCCAGTACTTC	TRBV20-1	TRBJ2-5	CAVLNTGNQFYF	TGTGCTGTGCTGAACACCGGTAACCAGTTCTATTTT	TRAV21	TRAJ49	4944	0	2181	1	NA	R8	A24_VYI	FALSE	inf_vax2
CASERRGLSGYTF	TGTGCCAGCGAAAGAAGGGGACTATCTGGCTACACCTTC	TRBV6-1	TRBJ1-2	CALSEDGTGGFKTIF	TGTGCTCTGAGTGAGGATGGTACTGGAGGCTTCAAAACTATCTTT	TRAV19	TRAJ9	4946	0	2182	1	1696	R2	A01_TTD	FALSE	inf
CASSPTHSNQPQHF	TGTGCCAGCAGCCCTACACATAGCAATCAGCCCCAGCATTTT	TRBV27	TRBJ1-5	CALATGNQFYF	TGTGCTCTGGCCACCGGTAACCAGTTCTATTTT	TRAV9-2	TRAJ49	4947	58	19	400	31	R7	A01_TTD	FALSE	inf
CASSLGDYGYTF	TGTGCCAGCAGTTTAGGTGACTATGGCTACACCTTC	TRBV12-3	TRBJ1-2	CAPLREAGNMLTF	TGTGCACCCCTCAGGGAGGCAGGCAACATGCTCACCTTT	TRAV5	TRAJ39	4948	0	2183	1	NA	B6	A24_VYF	FALSE	vax2_inf
CASSDRGPTDTQYF	TGTGCCAGCAGTGACAGGGGCCCCACAGATACGCAGTATTTT	TRBV27	TRBJ2-3	CAASGGTGNQFYF	TGTGCAGCAAGTGGAGGCACCGGTAACCAGTTCTATTTT	TRAV13-1	TRAJ49	4950	9	19	400	NA	R7	A01_TTD	FALSE	inf
CASSEAGGYEQFF	TGTGCCAGCAGTGAAGCGGGGGGCTATGAGCAGTTCTTC	TRBV6-1	TRBJ2-1	CVVNRMKVDSNYQLIW	TGTGTGGTGAACAGAATGAAGGTCGATAGCAACTATCAGTTAATCTGG	TRAV12-1	TRAJ33	4951	10	53	143	48	R18	A24_NYN	TRUE	inf_vax1
CASSGGYEQYF	TGTGCCAGCAGCGGTGGCTACGAGCAGTACTTC	TRBV7-6	TRBJ2-7	CAASVGFGNEKLTF	TGTGCAGCAAGCGTCGGCTTTGGAAATGAGAAATTAACCTTT	TRAV29/DV5	TRAJ48	4952	23	53	143	99	R7	A01_TTD	FALSE	inf
CASSTAGTSGRGELFF	TGTGCCAGCAGCACCGCCGGGACTAGCGGGAGAGGGGAGCTGTTTTTT	TRBV9	TRBJ2-2	CAERDNDMRF	TGTGCAGAGAGGGACAATGACATGCGCTTT	TRAV13-2	TRAJ43	4954	0	2184	1	1697	N6	A02_YLQ	TRUE	vax2
CASSTTAPQETQYF	TGTGCCAGCAGTACGACAGCACCTCAAGAGACCCAGTACTTC	TRBV27	TRBJ2-5	CAGQSFYTGNQFYF	TGTGCTGGGCAGAGCTTCTACACCGGTAACCAGTTCTATTTT	TRAV35	TRAJ49	4957	28	19	400	165	B7	A01_TTD	FALSE	vax2_inf
CSARDTRLAGVEQFF	TGCAGTGCTAGAGATACCCGACTAGCGGGAGTTGAGCAGTTCTTC	TRBV20-1	TRBJ2-1	CAAPGGFGNEKLTF	TGTGCCGCCCCGGGCGGGTTTGGAAATGAGAAATTAACCTTT	TRAV12-2	TRAJ48	4958	0	2185	1	NA	R17	A24_QYI	TRUE	inf_vax1
CASTSYNEQFF	TGTGCCAGCACCTCATACAATGAGCAGTTCTTC	TRBV28	TRBJ2-1	CAFSNFGNEKLTF	TGTGCTTTTTCTAACTTTGGAAATGAGAAATTAACCTTT	TRAV19	TRAJ48	4960	1	443	2	368	R7	A01_TTD	FALSE	inf
CASGPRDYYEQYF	TGTGCCAGCGGTCCCCGGGACTACTACGAGCAGTACTTC	TRBV27	TRBJ2-7	CALAAGTALIF	TGTGCTCTGGCTGCAGGAACTGCTCTGATCTTT	TRAV9-2	TRAJ15	4961	9	19	400	31	B7	A01_TTD	FALSE	vax2_inf
CASIEGQGGGTDTQYF	TGTGCCAGCATTGAGGGGCAGGGCGGCGGCACAGATACGCAGTATTTT	TRBV2	TRBJ2-3	CAGNFGNEKLTF	TGTGCTGGTAACTTTGGAAATGAGAAATTAACCTTT	TRAV38-2/DV8	TRAJ48	4962	0	2186	1	NA	R4	A02_ALS	FALSE	inf_vax2
CASSQEQGWQPQHF	TGCGCCAGCAGCCAAGAACAGGGGTGGCAGCCCCAGCATTTT	TRBV4-3	TRBJ1-5	CAATTSQGGSEKLVF	TGTGCAGCAACCACCTCTCAGGGCGGATCTGAAAAGCTGGTCTTT	TRAV29/DV5	TRAJ57	4963	0	2187	1	1698	R11	A01_PTD	FALSE	inf
CASSYNKGGTRKVQFF	TGTGCCAGCAGCTACAATAAGGGTGGAACCCGGAAGGTGCAGTTCTTC	TRBV11-2	TRBJ2-1	CAVEPRLTF	TGTGCTGTGGAACCCAGGTTGACCTTT	TRAV22	TRAJ58	4964	0	2188	1	1699	B9	A01_LTD	TRUE	vax2_inf
CASSPSPKRGAYEQYF	TGTGCCAGCAGCCCCAGCCCAAAGCGGGGGGCCTACGAGCAGTACTTC	TRBV9	TRBJ2-7	CAQDGQNFVF	TGTGCCCAAGATGGTCAGAATTTTGTCTTT	TRAV12-2	TRAJ26	4967	0	2189	1	1700	N6	A02_YLQ	TRUE	vax2
CASSLDPTWDRGGNEQFF	TGTGCCAGCAGCTTGGACCCCACCTGGGACAGGGGAGGTAATGAGCAGTTCTTC	TRBV5-6	TRBJ2-1	CALSKTSYDKVIF	TGTGCTCTCTCGAAAACCTCCTACGACAAGGTGATATTT	TRAV9-2	TRAJ50	3231	0	2190	1	1701	R9	B15_NQK	TRUE	inf
CASSLEDTSYGYTF	TGTGCCAGCAGCTTAGAGGACACCTCCTATGGCTACACCTTC	TRBV7-2	TRBJ1-2	CAVLTSGTYKYIF	TGTGCTGTTCTTACCTCAGGAACCTACAAATACATCTTT	TRAV21	TRAJ40	4972	23	111	25	94	R10	B15_NQK	TRUE	inf
CASSLMLGEETQYF	TGTGCTAGCAGCTTAATGTTGGGGGAGGAGACCCAGTACTTC	TRBV7-7	TRBJ2-5	CAALMGNQFYF	TGTGCAGCCCTCATGGGTAACCAGTTCTATTTT	TRAV12-3	TRAJ49	4973	0	2191	1	1702	R2	A01_TTD	FALSE	inf
CASSQGAPQETQYF	TGTGCCAGCTCGCAGGGGGCCCCCCAAGAGACCCAGTACTTC	TRBV27	TRBJ2-5	CAGQPLLTGNQFYF	TGTGCTGGGCAACCCTTACTCACCGGTAACCAGTTCTATTTT	TRAV35	TRAJ49	4975	28	19	400	165	R12	A01_TTD	FALSE	inf_vax2
CASSLTGTANYGYTF	TGTGCCAGCAGCCTTACCGGGACAGCTAACTATGGCTACACCTTC	TRBV3-1	TRBJ1-2	CAVFGGFKTIF	TGTGCCGTGTTTGGAGGCTTCAAAACTATCTTT	TRAV8-1	TRAJ9	4977	0	2192	1	1703	B7	A01_PTD	FALSE	vax2_inf
CSADRDGNYEQYF	TGCAGTGCTGATAGGGACGGAAACTACGAGCAGTACTTC	TRBV20-1	TRBJ2-7	CAVRDPPANDYKLSF	TGCGCTGTGAGAGATCCGCCGGCTAACGACTACAAGCTCAGCTTT	TRAV1-1	TRAJ20	373	0	2193	1	NA	R28	A02_ALS	FALSE	inf_vax
CASSLDQGQSLTYEQYF	TGTGCCAGCAGCTTGGACCAGGGCCAGTCTCTTACCTACGAGCAGTACTTC	TRBV5-5	TRBJ2-7	CAVRDNQGAQKLVF	TGTGCTGTGAGAGATAATCAGGGAGCCCAGAAGCTGGTATTT	TRAV8-6	TRAJ54	4979	0	2194	1	1704	R11	A01_FTS	FALSE	inf
CATTSTGTSGYNEQFF	TGTGCCACCACATCTACCGGGACTAGCGGCTACAATGAGCAGTTCTTC	TRBV15	TRBJ2-1	CAVLPLSTNRDDKIIF	TGTGCCGTGCTACCCCTGTCGACTAACAGAGATGACAAGATCATCTTT	TRAV8-1	TRAJ30	4981	0	2195	1	NA	B6	A24_VYF	FALSE	vax2_inf
CASSPETGGVSDTQYF	TGTGCCAGCTCACCAGAGACAGGGGGTGTATCGGATACGCAGTATTTT	TRBV18	TRBJ2-3	CAESIGTGQKLLF	TGTGCAGAGAGTATAGGGACCGGCCAGAAGCTGCTCTTT	TRAV5	TRAJ16	4983	0	2196	1	1705	R7	A01_TTD	FALSE	inf
CASTGEGALSYEQYF	TGTGCCAGCACGGGAGAGGGGGCGCTTTCCTACGAGCAGTACTTC	TRBV28	TRBJ2-7	CALAYNFNKFYF	TGTGCTCTGGCGTACAACTTCAACAAATTTTACTTT	TRAV9-2	TRAJ21	4986	6	19	400	17	R7	A01_TTD	FALSE	inf
CASNPYSSYNEQFF	TGTGCCAGCAATCCCTACTCCTCCTACAATGAGCAGTTCTTC	TRBV28	TRBJ2-1	CAFCDTLEYGNKLVF	TGTGCCTTTTGTGATACTTTGGAATATGGAAACAAACTGGTCTTT	TRAV24	TRAJ47	4987	0	2197	1	1706	R7	A01_TTD	FALSE	inf
CASSPLGTGTSTDTQYF	TGTGCCAGCAGCCCCCTAGGCACCGGGACAAGCACAGATACGCAGTATTTT	TRBV27	TRBJ2-3	CALGVNTGFQKLVF	TGTGCTCTGGGTGTGAACACAGGCTTTCAGAAACTTGTATTT	TRAV9-2	TRAJ8	4989	0	2198	1	1707	R7	A01_TTD	FALSE	inf
CASTPHWGPPWGNGETQYF	TGTGCCAGCACCCCCCATTGGGGTCCCCCGTGGGGAAACGGAGAGACCCAGTACTTC	TRBV6-1	TRBJ2-5	CAESYNQGGKLIF	TGTGCAGAGAGTTATAACCAGGGAGGAAAGCTTATCTTC	TRAV13-2	TRAJ23	4990	0	2199	1	1708	R10	B15_NQK	TRUE	inf_vax2
CASSERSGANVLTF	TGTGCCAGCAGTGAACGCTCTGGGGCCAACGTCCTGACTTTC	TRBV27	TRBJ2-6	CALSDSWGKLQF	TGTGCTCTGAGTGACAGCTGGGGGAAATTGCAGTTT	TRAV9-2	TRAJ24	4991	59	19	400	31	R7	A01_TTD	FALSE	inf
CASRPGTSEKNEQFF	TGTGCCAGCAGGCCCGGGACTAGCGAGAAAAATGAGCAGTTCTTC	TRBV5-4	TRBJ2-1	CVLNSGYALNF	TGTGTCCTAAATTCCGGGTATGCACTCAACTTC	TRAV8-3	TRAJ41	4994	0	2200	1	1709	N12	A01_LTD	TRUE	vax2
CASSLTGPQYNEQFF	TGTGCCAGCAGTTTGACAGGGCCTCAATACAATGAGCAGTTCTTC	TRBV27	TRBJ2-1	CALSGANSKLTF	TGTGCCCTTTCTGGAGCCAATAGTAAGCTGACATTT	TRAV9-2	TRAJ56	4996	8	19	400	31	R7	A01_TTD	FALSE	inf
CASSSDGYQETQYF	TGTGCCAGCAGCTCGGACGGGTACCAAGAGACCCAGTACTTC	TRBV27	TRBJ2-5	CAAPVF	TGTGCAGCTCCTGTCTTT	TRAV13-1	TRAJ29	4998	0	2201	1	1710	R22	A01_FTS	FALSE	inf_vax1
CATPPQRPWGIQYF	TGTGCCACCCCACCCCAGCGGCCCTGGGGCATTCAGTACTTC	TRBV2	TRBJ2-4	CAVDYNQGGKLIF	TGTGCCGTGGATTATAACCAGGGAGGAAAGCTTATCTTC	TRAV39	TRAJ23	5001	0	2202	1	1711	R15	A24_NYN	TRUE	inf_vax2
CASSYTRLVQNTGELFF	TGTGCCAGCAGTTACACTAGACTAGTACAAAACACCGGGGAGCTGTTTTTT	TRBV6-2	TRBJ2-2	CAVRERGGYNKLIF	TGTGCTGTGAGAGAACGTGGTGGCTACAATAAGCTGATTTTT	TRAV3	TRAJ4	5003	0	2203	1	1712	N3	A01_LTD	TRUE	vax2
CASKGGYSTDTQYF	TGTGCCAGCAAAGGGGGCTACAGCACAGATACGCAGTATTTT	TRBV6-5	TRBJ2-3	CSQTGANNLFF	TGTTCCCAAACTGGGGCAAACAACCTCTTCTTT	TRAV1-1	TRAJ36	5004	0	2204	1	1713	R19	A01_TTD	FALSE	inf_vax2
CASSQDHGAQTFSGNTIYF	TGTGCCAGCAGCCAAGATCATGGCGCCCAGACTTTCTCTGGAAACACCATATATTTT	TRBV14	TRBJ1-3	CVWGAAGNKLTF	TGTGTGTGGGGTGCTGCAGGCAACAAGCTAACTTTT	TRAV12-1	TRAJ17	5006	0	2205	1	1714	N12	A01_LTD	TRUE	vax2
CASSLTYEQYF	TGTGCCAGCTCGCTTACCTACGAGCAGTACTTC	TRBV18	TRBJ2-7	CALSSAPSGTYKYIF	TGTGCTCTAAGTTCCGCTCCCTCAGGAACCTACAAATACATCTTT	TRAV16	TRAJ40	5007	0	2206	1	1715	R2	A01_TTD	FALSE	inf
CASSWTELNTEAFF	TGTGCCAGCAGTTGGACAGAGTTGAACACTGAAGCTTTCTTT	TRBV28	TRBJ1-1	CAVGDSNDYKLSF	TGTGCTGTCGGGGATTCTAACGACTACAAGCTCAGCTTT	TRAV8-3	TRAJ20	5008	1	2207	2	1716	R7	A01_TTD	FALSE	inf
CASSVVGGYEQFF	TGTGCCAGCAGCGTAGTCGGGGGTTATGAGCAGTTCTTC	TRBV9	TRBJ2-1	CALSEGGNKLVF	TGTGCTCTGAGTGAAGGAGGAAACAAACTGGTCTTT	TRAV9-2	TRAJ47	5009	1	1308	2	1034	R10	B15_NQK	TRUE	inf
CASSFRGPYEQYF	TGTGCCAGCAGTTTCAGGGGCCCCTACGAGCAGTACTTC	TRBV28	TRBJ2-7	CAAFMIKAAGNKLTF	TGTGCAGCTTTCATGATCAAAGCTGCAGGCAACAAGCTAACTTTT	TRAV27	TRAJ17	5010	0	2208	1	1717	R19	A01_LTD	TRUE	inf_vax2
CAWRHWDTEAFF	TGTGCCTGGAGGCATTGGGACACTGAAGCTTTCTTT	TRBV30	TRBJ1-1	CAFHTGANSKLTF	TGTGCTTTTCATACTGGAGCCAATAGTAAGCTGACATTT	TRAV38-2/DV8	TRAJ56	5011	2	644	3	525	R25	B44_QEL	FALSE	inf_vax1
CASSYEYLGTGELFF	TGTGCCAGCAGTTATGAGTACTTGGGCACCGGGGAGCTGTTTTTT	TRBV6-5	TRBJ2-2	CAVGMNTGNQFYF	TGTGCTGTGGGTATGAACACCGGTAACCAGTTCTATTTT	TRAV8-3	TRAJ49	5012	0	2209	1	1718	R7	A01_TTD	FALSE	inf
CASSGDTEAFF	TGTGCCAGCAGCGGTGACACTGAAGCTTTCTTT	TRBV7-9	TRBJ1-1	CAASAGFGNEKLTF	TGTGCAGCAAGCGCGGGCTTTGGAAATGAGAAATTAACCTTT	TRAV29/DV5	TRAJ48	5013	10	53	143	99	B7	A01_TTD	FALSE	vax2_inf
CASSPWTGVGYEQYF	TGCGCCAGCAGCCCTTGGACAGGGGTGGGCTACGAGCAGTACTTC	TRBV5-1	TRBJ2-7	CAVDREGGSEKLVF	TGTGCCGTGGACAGGGAGGGCGGATCTGAAAAGCTGGTCTTT	TRAV39	TRAJ57	5014	1	1094	4	879	B7	A01_FTS	FALSE	vax2_inf
CASSDRAGTDTQYF	TGTGCCAGCAGTGATCGAGCGGGAACGGATACGCAGTATTTT	TRBV27	TRBJ2-3	CALSGSQGNLIF	TGTGCTCTGAGCGGAAGCCAAGGAAATCTCATCTTT	TRAV9-2	TRAJ42	5015	111	19	400	31	R19	A01_TTD	FALSE	inf_vax1
CASSLRGDYLREQYF	TGTGCCAGCAGCCTCAGGGGGGACTACTTACGAGAGCAGTACTTC	TRBV7-8	TRBJ2-7	CAGAHNQGGKLIF	TGTGCAGGAGCTCATAACCAGGGAGGAAAGCTTATCTTC	TRAV27	TRAJ23	5016	0	2210	1	1719	B7	A01_FTS	FALSE	vax2_inf
CASSDGTSGGYSYNEQFF	TGTGCCAGCAGCGATGGGACTAGCGGGGGTTACTCCTACAATGAGCAGTTCTTC	TRBV9	TRBJ2-1	CAASEGFGNVLHC	TGTGCAGCAAGCGAAGGCTTTGGGAATGTGCTGCATTGC	TRAV29/DV5	TRAJ35	5017	0	2211	1	1720	R7	A01_TTD	FALSE	inf
CASSHDSWEGETQYF	TGTGCCAGCAGCCATGACAGCTGGGAAGGAGAGACCCAGTACTTC	TRBV3-1	TRBJ2-5	CAVAVGQKLLF	TGTGCTGTTGCGGTAGGGCAGAAGCTGCTCTTT	TRAV21	TRAJ16	5019	0	2212	1	1721	B7	A01_TTD	FALSE	vax2_inf
CASSVGAGSNQPQHF	TGTGCCAGCAGCGTAGGGGCAGGTAGCAATCAGCCCCAGCATTTT	TRBV9	TRBJ1-5	CAVSGGGADGLTF	TGTGCTGTCTCAGGAGGAGGTGCTGACGGACTCACCTTT	TRAV21	TRAJ45	5021	0	2213	1	1722	N9	A02_YLQ	TRUE	vax2
CASSKGGSNQPQHF	TGTGCCAGTAGTAAGGGGGGGAGCAATCAGCCCCAGCATTTT	TRBV19	TRBJ1-5	CVVSDPDDMRF	TGTGTTGTGAGTGATCCCGATGACATGCGCTTT	TRAV8-2	TRAJ43	5022	0	2214	1	1723	R4	B15_NQK	TRUE	inf
CSARRLADTGELFF	TGCAGTGCCAGGCGGCTAGCGGACACCGGGGAGCTGTTTTTT	TRBV20-1	TRBJ2-2	CAYRWNARLMF	TGTGCTTATAGGTGGAATGCCAGACTCATGTTT	TRAV38-2/DV8	TRAJ31	5023	0	2215	1	NA	B6	A24_VYF	FALSE	vax2_inf
CASSGEGKEELFF	TGTGCCAGCTCAGGAGAGGGAAAGGAGGAGCTGTTTTTT	TRBV18	TRBJ2-2	CATDAPGFRSAQKLVF	TGTGCTACGGACGCTCCTGGGTTCAGAAGTGCCCAGAAGCTGGTATTT	TRAV17	TRAJ54	5024	0	2216	1	NA	R2	A01_NTN	FALSE	inf
CASSLGSSRSYEQYF	TGTGCCAGCAGCTTAGGGTCTAGCAGGTCCTACGAGCAGTACTTC	TRBV11-2	TRBJ2-7	CAMSVTNFGNEKLTF	TGTGCAATGAGCGTGACTAACTTTGGAAATGAGAAATTAACCTTT	TRAV12-3	TRAJ48	5025	0	2217	1	1724	R23	A01_LTD	TRUE	inf_vax2
CASSMGQHSNQPQHF	TGTGCCAGTAGTATGGGACAGCATAGCAATCAGCCCCAGCATTTT	TRBV19	TRBJ1-5	CAVRTGANNLFF	TGTGCTGTGAGGACTGGGGCAAACAACCTCTTCTTT	TRAV21	TRAJ36	5027	9	135	21	116	R23	A01_DTD	FALSE	inf_vax1
CASTLIGGGEKLFF	TGTGCCAGCACCCTAATAGGGGGCGGTGAAAAACTGTTTTTT	TRBV27	TRBJ1-4	CAASLGNNNDMRF	TGTGCAGCAAGCTTGGGCAATAACAATGACATGCGCTTT	TRAV29/DV5	TRAJ43	5029	1	824	3	661	R7	A01_TTD	FALSE	inf
CSASSFSGLGYGYTF	TGCAGTGCTAGTAGTTTCTCAGGCTTGGGGTATGGCTACACCTTC	TRBV20-1	TRBJ1-2	CAMRRENQGGKLIF	TGTGCAATGAGAAGGGAGAACCAGGGAGGAAAGCTTATCTTC	TRAV14/DV4	TRAJ23	5030	0	2218	1	1725	R11	A01_FTS	FALSE	inf
CASSAGDYYGYTF	TGTGCCAGCAGCGCCGGGGACTACTATGGCTACACCTTC	TRBV9	TRBJ1-2	CAASIGVGNEKLTF	TGTGCAGCAAGTATAGGTGTTGGAAATGAGAAATTAACCTTT	TRAV13-1	TRAJ48	5031	26	53	143	99	B7	A01_TTD	FALSE	vax2_inf
CASSPGDQTQYF	TGTGCCAGCAGCCCCGGGGACCAGACCCAGTACTTC	TRBV6-2	TRBJ2-5	CATNTGNQFYF	TGTGCTACGAACACCGGTAACCAGTTCTATTTT	TRAV17	TRAJ49	5035	5	35	45	33	R12	A01_TTD	FALSE	inf_vax2
CASSDRGLANEKLFF	TGTGCCAGCAGTGACCGGGGGCTGGCTAATGAAAAACTGTTTTTT	TRBV27	TRBJ1-4	CAMREGNNARLMF	TGTGCAATGAGAGAGGGTAACAATGCCAGACTCATGTTT	TRAV14/DV4	TRAJ31	5036	0	2219	1	1726	B7	A01_TTD	FALSE	vax2_inf
CASSPISFGGTGELFF	TGTGCCAGCAGCCCTATAAGCTTTGGGGGCACCGGGGAGCTGTTTTTT	TRBV27	TRBJ2-2	CAGPPLSSNTGKLIF	TGTGCAGGGCCGCCCCTATCTAGCAACACAGGCAAACTAATCTTT	TRAV25	TRAJ37	5037	0	2220	1	1727	R23	A01_TTD	FALSE	inf_vax1
CATSQSSYNEQFF	TGTGCCACCAGCCAATCCTCCTACAATGAGCAGTTCTTC	TRBV15	TRBJ2-1	CAVRYSNAGNNRKLIW	TGTGCTGTGAGATACTCTAATGCTGGCAACAACCGTAAGCTGATTTGG	TRAV3	TRAJ38	5038	0	2221	1	NA	N11	B44_AEV	TRUE	vax2
CASSLQGSGANVLTF	TGTGCCAGCAGCTTACAGGGGTCTGGGGCCAACGTCCTGACTTTC	TRBV7-6	TRBJ2-6	CAVENLSF	TGTGCTGTGGAAAATCTCAGCTTT	TRAV8-3	TRAJ20	5040	0	2222	1	1728	R7	A01_TTD	FALSE	inf
CASSQGGNEQYF	TGCGCCAGCAGCCAAGGGGGAAACGAGCAGTACTTC	TRBV4-1	TRBJ2-7	CVVNSFENTDKLIF	TGTGTGGTGAACTCATTTGAGAACACCGACAAGCTCATCTTT	TRAV12-1	TRAJ34	5041	1	53	143	48	N6	A02_YLQ	TRUE	vax2
CASSDMNTGELFF	TGTGCCAGCAGTGACATGAACACCGGGGAGCTGTTTTTT	TRBV2	TRBJ2-2	CVVNFGNDMRF	TGTGTGGTGAACTTCGGCAATGACATGCGCTTT	TRAV12-1	TRAJ43	5043	41	123	137	104	R25	A02_YLQ	TRUE	inf_vax1
CASSLNSNSYEQYF	TGTGCCAGCAGTTTAAATAGTAACTCCTACGAGCAGTACTTC	TRBV28	TRBJ2-7	CVFRSDSWGKLQF	TGTGTGTTTCGATCTGACAGCTGGGGGAAATTGCAGTTT	TRAV12-1	TRAJ24	5045	37	40	39	37	R11	A01_PTD	FALSE	inf
CASSQATRGADNEQFF	TGCGCCAGCAGCCAAGCCACTAGGGGTGCCGACAATGAGCAGTTCTTC	TRBV4-3	TRBJ2-1	CAFPEAAGNKLTF	TGTGCCTTTCCGGAAGCTGCAGGCAACAAGCTAACTTTT	TRAV24	TRAJ17	5047	0	2223	1	1729	R23	A01_FTS	FALSE	inf_vax2
CAISGGPANEQFF	TGTGCCATCAGTGGAGGGCCGGCAAATGAGCAGTTCTTC	TRBV10-3	TRBJ2-1	CAVNSNSGYALNF	TGTGCTGTGAACTCAAATTCCGGGTATGCACTCAACTTC	TRAV21	TRAJ41	5048	0	2224	1	1730	R2	A01_TTD	FALSE	inf
CASSPAQSTGETQYF	TGTGCCAGCAGTCCCGCACAGAGTACCGGGGAGACCCAGTACTTC	TRBV27	TRBJ2-5	CALRYNFNKFYF	TGTGCTCTGAGATACAACTTCAACAAATTTTACTTT	TRAV9-2	TRAJ21	5049	2	19	400	NA	R7	A01_TTD	FALSE	inf
CASSLSGSYEQYF	TGTGCCAGCAGCTTGTCTGGGTCCTACGAGCAGTACTTC	TRBV5-8	TRBJ2-7	CAMSALVGFGNVLHC	TGTGCAATGAGCGCGCTGGTCGGCTTTGGGAATGTGCTGCATTGC	TRAV12-3	TRAJ35	5050	13	53	143	254	B7	A01_TTD	FALSE	vax2_inf
CASSPSGDPYEQYF	TGTGCCAGCAGTCCAAGTGGGGACCCCTACGAGCAGTACTTC	TRBV6-1	TRBJ2-7	CAPPSGAGSYQLTF	TGTGCCCCCCCCTCTGGGGCTGGGAGTTACCAACTCACTTTC	TRAV12-2	TRAJ28	5051	0	2225	1	1731	B9	A01_FTS	FALSE	vax2_inf
CASSPTGTGKFF	TGTGCCAGCAGTCCCACCGGGACAGGCAAGTTCTTC	TRBV28	TRBJ2-1	CAGRGGRLMF	TGTGCTGGGCGTGGGGGCAGACTCATGTTT	TRAV35	TRAJ31	5052	0	2226	1	1732	N12	A01_LTD	TRUE	vax2
CASSYAGSSYNSPLHF	TGTGCCAGCAGTTACGCGGGCAGCTCCTATAATTCACCCCTCCACTTT	TRBV7-9	TRBJ1-6	CAESTTSGTYKYIF	TGTGCAGAGAGTACTACCTCAGGAACCTACAAATACATCTTT	TRAV5	TRAJ40	5054	0	2227	1	NA	R9	B15_RVA	FALSE	inf
CSVEGAGSYEQYF	TGCAGCGTTGAAGGGGCGGGATCCTACGAGCAGTACTTC	TRBV29-1	TRBJ2-7	CAVWGNQGGKLIF	TGTGCTGTTTGGGGGAACCAGGGAGGAAAGCTTATCTTC	TRAV2	TRAJ23	5055	12	118	14	101	R7	A01_TTD	FALSE	inf
CASSLYLGTTIRGEQFF	TGTGCCAGCAGTTTATACCTCGGGACTACAATTCGCGGTGAGCAGTTCTTC	TRBV27	TRBJ2-1	CAGPGNNNDMRF	TGTGCAGGGCCGGGGAATAACAATGACATGCGCTTT	TRAV25	TRAJ43	5059	0	2228	1	NA	R1	B15_RVA	FALSE	inf
CASTDSFYQPQHF	TGTGCCAGTACCGACAGTTTCTATCAGCCCCAGCATTTT	TRBV19	TRBJ1-5	CAVDNAGNNRKLIW	TGTGCTGTCGATAATGCTGGCAACAACCGTAAGCTGATTTGG	TRAV21	TRAJ38	5062	0	2229	1	1733	R11	A01_FTS	FALSE	inf
CASSWTEMNTEAFF	TGTGCCAGCAGTTGGACAGAGATGAACACTGAAGCTTTCTTT	TRBV28	TRBJ1-1	CAVGSSNDYKLSF	TGTGCTGTGGGCAGTTCTAACGACTACAAGCTCAGCTTT	TRAV8-3	TRAJ20	5064	1	2207	2	1716	R7	A01_TTD	FALSE	inf
CASSVGFPGELFF	TGTGCCAGCAGCGTAGGGTTCCCCGGGGAGCTGTTTTTT	TRBV9	TRBJ2-2	CAVSAISNFGNEKLTF	TGTGCTGTCAGTGCAATATCTAACTTTGGAAATGAGAAATTAACCTTT	TRAV41	TRAJ48	5065	0	2230	1	1734	R2	A01_TTD	FALSE	inf_vax2
CAWSLTSGSLDEQFF	TGTGCCTGGAGTCTGACTAGCGGGAGTCTCGATGAGCAGTTCTTC	TRBV30	TRBJ2-1	CDLPGGYQKVTF	TGTGACCTCCCGGGGGGTTACCAGAAAGTTACCTTT	TRAV5	TRAJ13	5068	0	2231	1	1735	B9	A01_TTD	FALSE	vax2_inf
CASSSWTGVGNEQYF	TGCGCCAGCAGCTCCTGGACAGGGGTTGGGAACGAGCAGTACTTC	TRBV5-1	TRBJ2-7	CAVERDGGYNKLIF	TGTGCTGTGGAGCGCGACGGTGGCTACAATAAGCTGATTTTT	TRAV22	TRAJ4	5069	2	1094	4	879	R6	A01_FTS	FALSE	inf
CASGLGSSYEQYF	TGTGCCAGCGGGTTGGGGAGCTCCTACGAGCAGTACTTC	TRBV27	TRBJ2-7	CAVPNFGNEKLTF	TGTGCTGTCCCTAACTTTGGAAATGAGAAATTAACCTTT	TRAV20	TRAJ48	5070	14	148	23	124	R6	A01_TTD	FALSE	inf
CASSPPLGVYNEQFF	TGTGCCAGCTCACCACCGTTGGGCGTATACAATGAGCAGTTCTTC	TRBV18	TRBJ2-1	CAVTSGTYKYIF	TGTGCAGTTACCTCAGGAACCTACAAATACATCTTT	TRAV25	TRAJ40	5071	0	2232	1	1736	B6	A02_YLQ	TRUE	vax2_inf
CASTRTVEAFF	TGTGCCAGCACCCGGACCGTTGAAGCTTTCTTT	TRBV6-6	TRBJ1-1	CAVVSFSGGYNKLIF	TGTGCCGTGGTGTCGTTTTCTGGTGGCTACAATAAGCTGATTTTT	TRAV12-2	TRAJ4	5073	0	2233	1	NA	B3	A02_ALS	FALSE	vax2_inf
CASTTQGVLGQETQYF	TGTGCCAGCACCACGCAGGGAGTACTTGGTCAAGAGACCCAGTACTTC	TRBV5-6	TRBJ2-5	CAMREALYGNKLVF	TGTGCAATGAGAGAGGCACTCTATGGAAACAAACTGGTCTTT	TRAV14/DV4	TRAJ47	5074	0	2234	1	1737	B5	A02_LLY	FALSE	vax2_inf
CASSFSGGPGEQYF	TGTGCCAGCAGTTTCTCGGGGGGGCCGGGGGAGCAGTACTTC	TRBV6-5	TRBJ2-7	CVVTQTGANNLFF	TGTGTGGTGACCCAAACTGGGGCAAACAACCTCTTCTTT	TRAV12-1	TRAJ36	5076	0	2235	1	NA	R15	A24_VYI	FALSE	inf_vax2
CASSYMPRETQYF	TGTGCCAGCAGCTATATGCCTCGAGAGACCCAGTACTTC	TRBV5-6	TRBJ2-5	CILRDISGGGADGLTF	TGCATCCTGAGAGATATATCAGGAGGAGGTGCTGACGGACTCACCTTT	TRAV26-2	TRAJ45	5078	0	2236	1	1738	R23	A01_FTS	FALSE	inf_vax2
CASSVGLGTEAFF	TGTGCCAGCAGCGTAGGTCTAGGCACTGAAGCTTTCTTT	TRBV9	TRBJ1-1	CAVEREGETSGSRLTF	TGTGCTGTGGAGCGAGAGGGGGAAACCAGTGGCTCTAGGTTGACCTTT	TRAV22	TRAJ58	5079	0	2237	1	1739	R23	A01_DTD	FALSE	inf_vax2
CASTRGEHIFEQFF	TGTGCCAGCACCCGGGGAGAACACATTTTTGAGCAGTTCTTC	TRBV6-2	TRBJ2-1	CAMRASSGGYQKVTF	TGTGCAATGAGAGCGAGTTCTGGGGGTTACCAGAAAGTTACCTTT	TRAV14/DV4	TRAJ13	5084	1	668	2	1740	R7	A01_TTD	FALSE	inf
CASSSGNSDRESMETQYF	TGTGCCAGCAGTTCCGGCAACTCCGACAGGGAGAGCATGGAGACCCAGTACTTC	TRBV5-4	TRBJ2-5	CATQISGTYKYIF	TGTGCTACGCAAATCTCAGGAACCTACAAATACATCTTT	TRAV17	TRAJ40	5085	0	2238	1	NA	B6	A24_VYF	FALSE	vax2_inf
CASSELGQGAKDGYTF	TGTGCCAGCAGTGAATTGGGACAGGGGGCTAAGGATGGCTACACCTTC	TRBV25-1	TRBJ1-2	CAASVSDNYGQNFVF	TGTGCAGCAAGCGTGAGCGATAACTATGGTCAGAATTTTGTCTTT	TRAV29/DV5	TRAJ26	5086	0	2239	1	1741	B7	A01_TTD	FALSE	vax2_inf
CASIPAPNTEAFF	TGTGCCAGCATTCCTGCCCCGAACACTGAAGCTTTCTTT	TRBV12-4	TRBJ1-1	CAVEPFGGSNYKLTF	TGTGCTGTCGAGCCCTTCGGGGGTAGCAACTATAAACTGACATTT	TRAV41	TRAJ53	5088	0	2240	1	1742	N12	A01_LTD	TRUE	vax2
CASSLERGLRPYEQYF	TGTGCCAGCAGCCTCGAGAGGGGGCTCCGACCCTACGAGCAGTACTTC	TRBV7-9	TRBJ2-7	CAASGGGADGLTF	TGTGCTGCCTCAGGAGGAGGTGCTGACGGACTCACCTTT	TRAV36/DV7	TRAJ45	5089	0	2241	1	1743	B9	A01_FTS	FALSE	vax2_inf
CASSQWTGGSGDTQYF	TGCGCCAGCAGCCAATGGACAGGGGGCTCTGGAGATACGCAGTATTTT	TRBV4-3	TRBJ2-3	CVVSAGGFGNVLHC	TGTGTGGTGAGCGCGGGGGGCTTTGGGAATGTGCTGCATTGC	TRAV10	TRAJ35	5090	0	2242	1	NA	N14	A24_QYI	TRUE	vax2
CASSPRDTLISGNTIYF	TGTGCCAGCAGTCCCCGGGACACGCTGATCTCTGGAAACACCATATATTTT	TRBV6-2	TRBJ1-3	CATRDNFNKFYF	TGTGCTACGCGAGACAACTTCAACAAATTTTACTTT	TRAV17	TRAJ21	5091	0	2243	1	1744	R20	A01_FTS	FALSE	inf_vax1
CAWGTSIMDDTEAFF	TGTGCCTGGGGTACATCGATTATGGACGACACTGAAGCTTTCTTT	TRBV30	TRBJ1-1	CLVGDIGRGSTLGRLYF	TGCCTCGTGGGTGACATAGGAAGAGGCTCAACCCTGGGGAGGCTATACTTT	TRAV4	TRAJ18	5092	0	2244	1	NA	B6	A24_QYI	TRUE	vax2_inf
CSVEARETYGYTF	TGCAGCGTTGAAGCCAGGGAGACCTATGGCTACACCTTC	TRBV29-1	TRBJ1-2	CAVFSGNTGKLIF	TGTGCTGTTTTCTCTGGCAACACAGGCAAACTAATCTTT	TRAV21	TRAJ37	5093	17	100	19	86	B7	A01_TTD	FALSE	vax2_inf
CASSPRGVAIDFRLYF	TGTGCCAGCAGCCCTCGCGGGGTAGCGATAGATTTCCGGCTGTATTTT	TRBV3-1	TRBJ2-3	CALSPLNAGNNRKLIW	TGTGCTCTGAGTCCACTAAATGCTGGCAACAACCGTAAGCTGATTTGG	TRAV19	TRAJ38	5094	0	2245	1	1745	R24	B44_QEL	FALSE	inf_vax1
CASSYEIPGGLLGLFF	TGTGCCAGCAGTTACGAAATCCCAGGAGGGTTACTCGGGCTGTTTTTT	TRBV6-5	TRBJ2-2	CVVSADGNEKLTF	TGTGTGGTGAGCGCGGACGGAAATGAGAAATTAACCTTT	TRAV10	TRAJ48	5095	0	2246	1	1746	B9	A01_TTD	FALSE	vax2_inf
CASSLQGMSEQYF	TGCGCCAGCAGCCTACAGGGGATGAGCGAGCAGTACTTC	TRBV10-1	TRBJ2-7	CASFYQGGSEKLVF	TGTGCTTCTTTCTATCAGGGCGGATCTGAAAAGCTGGTCTTT	TRAV8-3	TRAJ57	5096	0	2247	1	NA	R15	A24_VYF	FALSE	inf_vax2
CASSLNEDHLRIGTQYF	TGTGCCAGCAGTTTGAACGAGGACCACCTCCGCATAGGTACGCAGTATTTT	TRBV27	TRBJ2-3	CAMSDNAGNNRKLIW	TGTGCAATGAGCGATAATGCTGGCAACAACCGTAAGCTGATTTGG	TRAV12-3	TRAJ38	5098	0	2248	1	1747	B7	A01_TTD	FALSE	vax2_inf
CASSRPDSLNTGELFF	TGTGCCAGCTCACGCCCGGACAGTTTGAACACCGGGGAGCTGTTTTTT	TRBV18	TRBJ2-2	CAVRDEGYQLIW	TGCGCTGTGAGAGATGAGGGCTATCAGTTAATCTGG	TRAV1-1	TRAJ33	5099	0	2249	1	1748	R19	A01_FTS	FALSE	inf_vax2
CASSFAAVAGYNYGYTF	TGTGCCAGCAGTTTTGCTGCGGTTGCAGGGTACAACTATGGCTACACCTTC	TRBV7-9	TRBJ1-2	CGAGESGYALNF	TGTGGAGCGGGCGAATCCGGGTATGCACTCAACTTC	TRAV34	TRAJ41	5102	0	2250	1	NA	R10	B15_RVA	FALSE	inf
CSARFRRDLYNEQFF	TGCAGTGCTAGATTCCGCCGGGATCTTTACAATGAGCAGTTCTTC	TRBV20-1	TRBJ2-1	CAVAPITGNQFYF	TGTGCTGTCGCACCTATCACCGGTAACCAGTTCTATTTT	TRAV36/DV7	TRAJ49	5107	0	2251	1	1749	R22	A01_PTD	FALSE	inf_vax1
CASSLATLSEQFF	TGTGCCAGCAGTTTAGCAACCCTTAGTGAGCAGTTCTTC	TRBV28	TRBJ2-1	CVSSGNTPLVF	TGTGTGTCGTCAGGAAACACACCTCTTGTCTTT	TRAV10	TRAJ29	5109	0	2252	1	1750	R7	A01_TTD	FALSE	inf
CASSGGFEAFF	TGTGCCAGCAGCGGGGGTTTTGAAGCTTTCTTT	TRBV7-6	TRBJ1-1	CAASVGLGNEKLTF	TGTGCAGCAAGCGTTGGGCTTGGAAATGAGAAATTAACCTTT	TRAV29/DV5	TRAJ48	5110	13	53	143	99	B7	A01_TTD	FALSE	vax2_inf
CASSLWTGVGETQYF	TGCGCCAGCAGCTTGTGGACAGGGGTTGGCGAGACCCAGTACTTC	TRBV5-1	TRBJ2-5	CAGSSEDYKLSF	TGTGCAGGGAGCTCTGAAGACTACAAGCTCAGCTTT	TRAV25	TRAJ20	5115	1	562	2	464	B7	A01_FTS	FALSE	vax2_inf
CASSSTRDRGQGYGYTF	TGTGCCAGCAGTAGTACTCGGGACAGGGGGCAGGGCTATGGCTACACCTTC	TRBV6-5	TRBJ1-2	CAPFSGGGADGLTF	TGTGCTCCATTTTCAGGAGGAGGTGCTGACGGACTCACCTTT	TRAV21	TRAJ45	5116	0	2253	1	NA	R29	B15_RVA	FALSE	inf_vax
CSARDSMAQNTGELFF	TGCAGTGCTAGAGATAGTATGGCCCAGAACACCGGGGAGCTGTTTTTT	TRBV20-1	TRBJ2-2	CVVNNADKLIF	TGTGTGGTGAATAACGCCGACAAGCTCATCTTT	TRAV12-1	TRAJ34	5117	6	123	137	104	N6	A02_YLQ	TRUE	vax2
CASSSLARGALNYGYTF	TGTGCCAGCAGTTCCCTTGCCAGGGGAGCTTTAAACTATGGCTACACCTTC	TRBV27	TRBJ1-2	CAVGSDTGGGNKLTF	TGTGCTGTGGGATCGGACACGGGAGGAGGAAACAAACTCACCTTT	TRAV8-3	TRAJ10	5120	0	2254	1	NA	R4	B15_RVA	FALSE	inf_vax2
CASRYPSGGYTF	TGTGCCAGCAGGTATCCCTCTGGTGGCTACACCTTC	TRBV5-6	TRBJ1-2	CAASVGVNFNKFYF	TGTGCAGCAAGCGTAGGGGTCAACTTCAACAAATTTTACTTT	TRAV29/DV5	TRAJ21	5121	0	2255	1	1751	R20	A01_TTD	FALSE	inf_vax1
CASSLGQGPYEQYF	TGTGCCAGCAGCTTAGGACAGGGACCCTACGAGCAGTACTTC	TRBV7-8	TRBJ2-7	CAQGQGRRALTF	TGTGCTCAGGGCCAGGGCAGGAGAGCACTTACTTTT	TRAV16	TRAJ5	5122	0	2256	1	1752	R13	A02_YLQ	TRUE	inf
CASIGMYRNEQFF	TGCGCCAGCATCGGGATGTATCGCAATGAGCAGTTCTTC	TRBV5-1	TRBJ2-1	CAASNQAGTALIF	TGTGCAGCAAGCAACCAGGCAGGAACTGCTCTGATCTTT	TRAV29/DV5	TRAJ15	5126	0	2257	1	1753	N2	A01_LTD	TRUE	vax2
CASSAGGPWDEQFF	TGTGCCAGTAGTGCGGGGGGGCCATGGGATGAGCAGTTCTTC	TRBV19	TRBJ2-1	CATDYGNQFYF	TGTGCTACGGACTACGGTAACCAGTTCTATTTT	TRAV17	TRAJ49	5127	0	2258	1	1754	R7	A01_TTD	FALSE	inf
CASSQDSLRAISSYNEQFF	TGCGCCAGCAGCCAAGATTCCCTAAGGGCCATTAGCTCCTACAATGAGCAGTTCTTC	TRBV4-3	TRBJ2-1	CALSGATNKLIF	TGTGCTCTGAGTGGTGCTACAAACAAGCTCATCTTT	TRAV19	TRAJ32	5129	0	2259	1	1755	R23	A01_LTD	TRUE	inf_vax1
CAWSVWEEPAEAFF	TGTGCCTGGAGTGTCTGGGAGGAACCGGCTGAAGCTTTCTTT	TRBV30	TRBJ1-1	CARNAGKSTF	TGTGCTCGAAATGCAGGCAAATCAACCTTT	TRAV6	TRAJ27	5130	0	2260	1	1756	R7	A01_TTD	FALSE	inf
CASSLGGTEAFF	TGTGCCAGCAGCCTAGGGGGGACTGAAGCTTTCTTT	TRBV11-2	TRBJ1-1	CAVVYSGNTPLVF	TGTGCCGTGGTATATTCAGGAAACACACCTCTTGTCTTT	TRAV8-1	TRAJ29	5133	7	948	8	770	R1	A02_LLY	FALSE	inf
CASSYGRRSTDTQYF	TGTGCCAGCAGTTACGGCAGGAGGAGCACAGATACGCAGTATTTT	TRBV6-6	TRBJ2-3	CAVRDARLMF	TGTGCTGTGAGGGATGCCAGACTCATGTTT	TRAV21	TRAJ31	5135	3	587	7	482	B9	A01_LTD	TRUE	vax2_inf
CASMVRHANTGELFF	TGTGCCAGTATGGTGCGACACGCGAACACCGGGGAGCTGTTTTTT	TRBV19	TRBJ2-2	CAVRGGSGTYKYIF	TGTGCTGTGAGGGGGGGCTCAGGAACCTACAAATACATCTTT	TRAV21	TRAJ40	5138	9	90	11	78	N4	A01_LTD	TRUE	vax2
CASSLTSRDRYEQYF	TGTGCCAGCAGCTTAACGTCCAGGGACCGGTACGAGCAGTACTTC	TRBV13	TRBJ2-7	CAGQRFLNAGNMLTF	TGTGCTGGGCAGCGTTTCTTGAATGCAGGCAACATGCTCACCTTT	TRAV35	TRAJ39	5140	0	2261	1	1757	R7	A01_TTD	FALSE	inf
CASKAGLNTEAFF	TGTGCCAGCAAGGCAGGATTGAACACTGAAGCTTTCTTT	TRBV27	TRBJ1-1	CALSEVIRDAGNMLTF	TGTGCTCTGAGTGAGGTGATACGAGATGCAGGCAACATGCTCACCTTT	TRAV19	TRAJ39	5141	1	1885	2	NA	B6	A24_VYF	FALSE	vax2_inf
CASSYVAALDTQYF	TGTGCCAGCAGTTACGTGGCAGCCCTTGATACGCAGTATTTT	TRBV6-6	TRBJ2-3	CAEPISYGKLTF	TGTGCAGAGCCCATTAGCTACGGAAAGCTGACATTT	TRAV13-2	TRAJ52	5142	0	2262	1	1758	B7	A01_PTD	FALSE	vax2_inf
CASSGDRGRIIGYTF	TGTGCCAGCAGTGGGGACAGGGGGCGAATTATAGGCTACACCTTC	TRBV6-5	TRBJ1-2	CAVSVGYGNKLVF	TGTGCTGTGAGTGTGGGGTATGGAAACAAACTGGTCTTT	TRAV8-4	TRAJ47	5143	0	2263	1	NA	B6	A24_VYF	FALSE	vax2_inf
CASSSRQGEANTEAFF	TGTGCCAGCAGCTCTCGACAGGGAGAGGCGAACACTGAAGCTTTCTTT	TRBV7-9	TRBJ1-1	CVVNKYSSASKIIF	TGTGTGGTGAACAAGTACAGCAGTGCTTCCAAGATAATCTTT	TRAV12-1	TRAJ3	5144	0	2264	1	1759	R7	A01_LTD	TRUE	inf
CASSLSGTYYEQYV	TGTGCCAGCAGTTTATCAGGGACTTACTACGAGCAGTACGTC	TRBV27	TRBJ2-7	CAESADQTGANNLFF	TGTGCAGAGTCCGCGGATCAAACTGGGGCAAACAACCTCTTCTTT	TRAV5	TRAJ36	5145	0	2265	1	NA	R8	A02_ALS	FALSE	inf_vax2
CASSLGQDSFTGPQHF	TGTGCCAGCAGCTTGGGCCAAGACAGTTTCACGGGGCCCCAGCATTTT	TRBV5-5	TRBJ1-5	CAVTRSFGNEKLTF	TGTGCTGTGACCCGGAGTTTTGGAAATGAGAAATTAACCTTT	TRAV21	TRAJ48	5146	3	98	4	84	B7	A01_PTD	FALSE	vax2_inf
CASRSGTGTYEQYF	TGTGCCAGTAGATCCGGGACAGGGACCTACGAGCAGTACTTC	TRBV19	TRBJ2-7	CAHAGGTSYGKLTF	TGTGCCCATGCTGGTGGTACTAGCTATGGAAAGCTGACATTT	TRAV19	TRAJ52	5148	2	598	3	491	R29	A01_LTD	TRUE	inf_vax
CASSLSGGNEKLFF	TGTGCCAGCAGCTTATCAGGGGGGAATGAAAAACTGTTTTTT	TRBV7-9	TRBJ1-4	CAASMGSGYSTLTF	TGTGCAGCAAGTATGGGTTCAGGATACAGCACCCTCACCTTT	TRAV13-1	TRAJ11	5149	0	2266	1	NA	R1	B15_RVA	FALSE	inf
CASGDRGPTDTQYF	TGTGCCAGCGGAGACAGGGGTCCCACAGATACGCAGTATTTT	TRBV27	TRBJ2-3	CAAPGGYGNKLVF	TGTGCAGCACCCGGTGGGTATGGAAACAAGCTGGTCTTT	TRAV13-1	TRAJ47	5155	7	19	400	1760	R22	A01_TTD	FALSE	inf_vax1
CASSFSFLRGGDETQYF	TGTGCCAGCAGCTTCTCGTTCCTCAGAGGAGGGGATGAGACCCAGTACTTC	TRBV5-5	TRBJ2-5	CAVTPLDAGNKLTF	TGTGCCGTGACCCCCTTGGATGCAGGCAACAAGCTAACTTTT	TRAV12-2	TRAJ17	5157	0	2267	1	NA	B6	A24_VYF	FALSE	vax2_inf
CASTRTVATNEKLFF	TGTGCCAGTACCCGGACAGTTGCAACTAATGAAAAACTGTTTTTT	TRBV19	TRBJ1-4	CAVILPYNQGGKLIF	TGTGCTGTGATCCTCCCTTATAACCAGGGAGGAAAGCTTATCTTC	TRAV8-4	TRAJ23	5159	0	2268	1	NA	R17	A24_VYF	FALSE	inf_vax1
CASRSRLNTGELFF	TGTGCCAGCAGATCCAGACTTAACACCGGGGAGCTGTTTTTT	TRBV6-6	TRBJ2-2	CAYSWNFGNEKLTF	TGTGCTTATAGCTGGAACTTTGGAAATGAGAAATTAACCTTT	TRAV38-2/DV8	TRAJ48	5160	0	2269	1	1761	B3	A02_LLY	FALSE	vax2_inf
CASSLWLENNNEQFF	TGTGCCAGCAGTTTATGGCTTGAAAACAACAATGAGCAGTTCTTC	TRBV27	TRBJ2-1	CVVDSGYALNF	TGTGTGGTCGATTCCGGGTATGCACTCAACTTC	TRAV12-1	TRAJ41	5161	0	2270	1	1762	R23	A01_DTD	FALSE	inf_vax1
CASSLEDEKLFF	TGTGCCAGCAGCTTAGAGGACGAAAAACTGTTTTTT	TRBV11-1	TRBJ1-4	CAASEGTGNQFYF	TGTGCAGCAAGCGAAGGCACCGGTAACCAGTTCTATTTT	TRAV29/DV5	TRAJ49	5162	2	337	5	700	R7	A01_TTD	FALSE	inf
CASSERGTSPAGTEAFF	TGTGCCAGCAGTGAAAGGGGGACATCCCCGGCAGGGACTGAAGCTTTCTTT	TRBV6-1	TRBJ1-1	CAVAGGTSYGKLTF	TGTGCTGTTGCTGGTGGTACTAGCTACGGAAAGCTGACATTT	TRAV36/DV7	TRAJ52	5165	0	2271	1	1763	B7	A01_PTD	FALSE	vax2_inf
CATAGSHSNQPQHF	TGTGCCACCGCGGGCAGTCATAGCAATCAGCCCCAGCATTTT	TRBV27	TRBJ1-5	CALSSGNQFYF	TGTGCTCTGAGTTCCGGTAACCAGTTCTATTTT	TRAV9-2	TRAJ49	5166	55	19	400	31	R7	A01_TTD	FALSE	inf
CASSLTLTGGENIQYF	TGTGCCAGCAGTTTAACCCTGACAGGGGGTGAAAACATTCAGTACTTC	TRBV12-3	TRBJ2-4	CAMTRDQTGANNLFF	TGTGCAATGACCCGAGATCAAACTGGGGCAAACAACCTCTTCTTT	TRAV14/DV4	TRAJ36	5170	0	2272	1	NA	B3	A02_ALS	FALSE	vax2_inf
CASSLFPRGAYEQYF	TGTGCCAGCAGTTTATTCCCGCGGGGGGCCTACGAGCAGTACTTC	TRBV28	TRBJ2-7	CAVGDISNFGNEKLTF	TGTGCTGTGGGCGATATATCTAACTTTGGAAATGAGAAATTAACCTTT	TRAV36/DV7	TRAJ48	5172	0	2273	1	NA	B6	A24_QYI	TRUE	vax2_inf
CSARDPGLAGVEQFF	TGCAGTGCTAGGGACCCGGGACTAGCGGGAGTCGAGCAGTTCTTC	TRBV20-1	TRBJ2-1	CVVNSNPSDGQKLLF	TGTGTGGTGAACTCAAACCCTTCAGATGGCCAGAAGCTGCTCTTT	TRAV12-1	TRAJ16	5173	2	589	4	NA	R8	A24_QYI	TRUE	inf_vax2
CASTERESTDTQYF	TGTGCCAGCACGGAGCGGGAGAGCACAGATACGCAGTATTTT	TRBV27	TRBJ2-3	CALRGGNTDKLIF	TGTGCTCTGAGAGGAGGGAACACCGACAAGCTCATCTTT	TRAV9-2	TRAJ34	5174	6	19	400	31	B7	A01_TTD	FALSE	vax2_inf
CASSRGGADSPLHF	TGTGCCAGCAGTCGAGGGGGCGCGGATTCACCCCTCCACTTT	TRBV12-3	TRBJ1-6	CATDEDSSYKLIF	TGTGCTACGGACGAGGATAGCAGCTATAAATTGATCTTC	TRAV17	TRAJ12	5176	0	2274	1	1764	B9	A01_DTD	FALSE	vax2_inf
CAISEEHTGEYQPQHF	TGTGCCATCAGTGAGGAACATACAGGGGAGTATCAGCCCCAGCATTTT	TRBV10-3	TRBJ1-5	CATPRSGGSYIPTF	TGTGCAACCCCACGTTCAGGAGGAAGCTACATACCTACATTT	TRAV17	TRAJ6	5177	0	2275	1	1765	N2	A01_LTD	TRUE	vax2
CASSEGTGSVQPQHF	TGCGCCAGCAGCGAGGGGACAGGGTCTGTTCAGCCCCAGCATTTT	TRBV10-2	TRBJ1-5	CALTSNTGKLIF	TGTGCTCTGACGAGCAACACAGGCAAACTAATCTTT	TRAV9-2	TRAJ37	5178	1	2276	2	1766	R12	A01_TTD	FALSE	inf
CASSPDRETQYF	TGTGCCAGCAGCCCTGACAGAGAGACCCAGTACTTC	TRBV9	TRBJ2-5	CAASAGAGNMLTF	TGTGCAGCAAGCGCGGGGGCAGGCAACATGCTCACCTTT	TRAV29/DV5	TRAJ39	5179	1	472	5	394	B7	A01_TTD	FALSE	vax2_inf
CASSYWGGTDTQYF	TGTGCCAGCAGTTACTGGGGCGGCACAGATACGCAGTATTTT	TRBV6-6	TRBJ2-3	CATDRAQKLVF	TGTGCTACGGACAGAGCCCAGAAGCTGGTATTT	TRAV17	TRAJ54	5181	1	587	7	482	R29	A01_LTD	TRUE	inf_vax
CASSFPSGGGEKLFF	TGTGCCAGCAGCTTCCCCTCTGGGGGGGGTGAAAAACTGTTTTTT	TRBV7-9	TRBJ1-4	CALGYDKIIF	TGTGCTCTGGGATATGACAAGATCATCTTT	TRAV19	TRAJ30	5183	0	2277	1	1767	R29	A01_FTS	FALSE	inf_vax
CASSYTDTQYF	TGTGCCAGCAGTTACACAGATACGCAGTATTTT	TRBV6-2	TRBJ2-3	CAARGEIGFGNVLHC	TGTGCAGCAAGGGGGGAGATAGGCTTTGGGAATGTGCTGCATTGC	TRAV13-1	TRAJ35	5184	0	2278	1	NA	R10	B15_RVA	FALSE	inf
CASTSGYNEQFF	TGTGCCAGCACTAGTGGTTACAATGAGCAGTTCTTC	TRBV6-5	TRBJ2-1	CAVNTDNYGQNFVF	TGTGCCGTGAACACAGATAACTATGGTCAGAATTTTGTCTTT	TRAV12-2	TRAJ26	5187	0	2279	1	1768	B6	A24_NYN	TRUE	vax2_inf
CASSVAIERAPNYEQYF	TGTGCCAGCAGTGTGGCTATCGAGCGTGCCCCGAACTACGAGCAGTACTTC	TRBV2	TRBJ2-7	CAVRRPGEGYSTLTF	TGTGCTGTGAGGAGGCCCGGGGAGGGATACAGCACCCTCACCTTT	TRAV1-2	TRAJ11	5189	0	2280	1	NA	R6	A02_ALS	FALSE	inf_vax2
CASSEGPGGDEQYF	TGTGCCAGCAGTGAAGGGCCAGGAGGGGACGAGCAGTACTTC	TRBV6-1	TRBJ2-7	CAMSGYKLSF	TGTGCAATGAGCGGCTACAAGCTCAGCTTT	TRAV12-3	TRAJ20	5190	0	2281	1	1769	N9	A02_YLQ	TRUE	vax2
CASSYNGGGPYNEQFF	TGTGCCAGCAGTTACAATGGCGGAGGCCCCTACAATGAGCAGTTCTTC	TRBV6-5	TRBJ2-1	CASSSGNTPLVF	TGTGCTTCTTCTTCAGGAAACACACCTCTTGTCTTT	TRAV1-2	TRAJ29	5192	11	563	16	465	R7	A01_TTD	FALSE	inf
CASSSAANQPQHF	TGTGCCAGCAGTTCAGCAGCGAATCAGCCCCAGCATTTT	TRBV27	TRBJ1-5	CAGNTGNQFYF	TGTGCGGGGAACACCGGTAACCAGTTCTATTTT	TRAV5	TRAJ49	5193	8	19	400	31	R19	A01_LTD	TRUE	inf_vax1
CASSLGTGWGNEQFF	TGTGCCAGCAGCCTGGGGACAGGGTGGGGCAATGAGCAGTTCTTC	TRBV5-6	TRBJ2-1	CALFFSGTYKYIF	TGTGCTCTGTTTTTCTCAGGAACCTACAAATACATCTTT	TRAV19	TRAJ40	5194	0	2282	1	NA	B6	A24_VYI	FALSE	vax2_inf
CASSLGRGNGYTF	TGCGCCAGCAGCTTGGGGAGAGGAAATGGCTACACCTTC	TRBV5-1	TRBJ1-2	CAVQTSYDKVIF	TGTGCCGTGCAAACCTCCTACGACAAGGTGATATTT	TRAV12-2	TRAJ50	5195	0	2283	1	NA	B6	A24_VYF	FALSE	vax2_inf
CASSLEDTNYGYTF	TGTGCCAGCAGCTTAGAGGACACCAATTATGGCTACACCTTC	TRBV7-2	TRBJ1-2	CAVHHSGTYKYIF	TGTGCTGTGCATCACTCAGGAACCTACAAATACATCTTT	TRAV21	TRAJ40	5196	23	111	25	94	R10	B15_NQK	TRUE	inf
CALNFTDTQYF	TGTGCCTTAAACTTCACAGATACGCAGTATTTT	TRBV27	TRBJ2-3	CAVISSGSARQLTF	TGTGCTGTAATTTCTTCTGGTTCTGCAAGGCAACTGACCTTT	TRAV8-3	TRAJ22	5197	0	2284	1	NA	R2	A01_NTN	FALSE	inf
CASGIETGGASGELFF	TGTGCCAGCGGGATCGAGACCGGAGGGGCGAGCGGGGAGCTGTTTTTT	TRBV5-4	TRBJ2-2	CAAATDSWGKLQF	TGTGCAGCAGCAACTGACAGCTGGGGGAAATTGCAGTTT	TRAV29/DV5	TRAJ24	5198	1	53	143	224	R12	A01_TTD	FALSE	inf
CASSAGEGLYEQYF	TGTGCCAGCAGCGCGGGAGAGGGTTTATACGAGCAGTACTTC	TRBV9	TRBJ2-7	CAASVGLGNEKLTF	TGTGCAGCAAGCGTTGGGCTTGGAAATGAGAAATTAACCTTT	TRAV29/DV5	TRAJ48	5199	25	53	143	NA	R7	A01_TTD	FALSE	inf
CASTPDLSAEQYF	TGTGCCAGCACCCCGGACTTAAGCGCCGAGCAGTACTTC	TRBV7-9	TRBJ2-7	CASNPGTGFQKLVF	TGTGCTTCAAATCCGGGCACAGGCTTTCAGAAACTTGTATTT	TRAV16	TRAJ8	5200	0	2285	1	1770	B9	A01_FTS	FALSE	vax2_inf
CASSSRATNEKLFF	TGTGCCAGCAGCTCCCGCGCAACTAATGAAAAACTGTTTTTT	TRBV27	TRBJ1-4	CALSGVQGAQKLVF	TGTGCTCTGAGTGGGGTTCAGGGAGCCCAGAAGCTGGTATTT	TRAV9-2	TRAJ54	5201	8	19	400	31	R23	A01_TTD	FALSE	inf_vax2
CASSLTRGGYEQYF	TGCGCCAGCAGCTTGACGAGGGGGGGCTACGAGCAGTACTTC	TRBV5-1	TRBJ2-7	CAVVAYGQNFVF	TGTGCCGTGGTCGCCTATGGTCAGAATTTTGTCTTT	TRAV39	TRAJ26	5205	0	2286	1	NA	R24	B44_AEV	TRUE	inf_vax1
CSVEDLNGGYEQYF	TGCAGCGTTGAAGATCTAAACGGGGGATACGAGCAGTACTTC	TRBV29-1	TRBJ2-7	CAASGGYNFNKFYF	TGTGCAGCAAGCGGAGGATACAACTTCAACAAATTTTACTTT	TRAV29/DV5	TRAJ21	5206	0	2287	1	1771	N12	A01_LTD	TRUE	vax2
CASSYPRGGEGSPLHF	TGTGCCAGCAGTTACCCCAGGGGCGGAGAGGGTTCACCCCTCCACTTT	TRBV6-5	TRBJ1-6	CATHSSYKLIF	TGTGCAACACATAGCAGCTATAAATTGATCTTC	TRAV12-3	TRAJ12	5207	0	2288	1	NA	R12	A24_VYI	FALSE	inf_vax2
CASSQDGGQETQYF	TGCGCCAGCAGCCAAGACGGAGGCCAAGAGACCCAGTACTTC	TRBV4-1	TRBJ2-5	CAMRERNTGFQKLVF	TGTGCAATGAGAGAGAGGAACACAGGCTTTCAGAAACTTGTATTT	TRAV14/DV4	TRAJ8	5210	0	2289	1	NA	R17	A24_VYF	FALSE	inf_vax2
CASSDRGLAGTSSYEQYF	TGCGCCAGCAGTGATAGGGGACTAGCGGGAACAAGCTCCTACGAGCAGTACTTC	TRBV10-1	TRBJ2-7	CIRTDDKIIF	TGCATCCGAACAGATGACAAGATCATCTTT	TRAV26-2	TRAJ30	5211	0	2290	1	NA	B6	A24_VYF	FALSE	vax2_inf
CASSFGQELWNTEAFF	TGTGCCAGCAGCTTTGGACAGGAACTTTGGAACACTGAAGCTTTCTTT	TRBV5-6	TRBJ1-1	CAVYSNYQLIW	TGTGCTGTGTATAGCAACTATCAGTTAATCTGG	TRAV1-2	TRAJ33	5212	0	2291	1	1772	R9	B15_NQK	TRUE	inf_vax2
CASSLSTDSYEQYF	TGTGCCAGCAGTTTATCGACAGACTCCTACGAGCAGTACTTC	TRBV28	TRBJ2-7	CVVRSDSWGKLQF	TGTGTGGTGAGGTCTGACAGCTGGGGGAAATTGCAGTTT	TRAV12-1	TRAJ24	5213	38	40	39	37	B7	A01_PTD	FALSE	vax2_inf
CASSDRGLLAKNIQYF	TGTGCCAGCAGTGACAGGGGCCTACTAGCCAAAAACATTCAGTACTTC	TRBV2	TRBJ2-4	CAVEDHGANQAGTALIF	TGTGCTGTGGAGGATCATGGGGCCAACCAGGCAGGAACTGCTCTGATCTTT	TRAV2	TRAJ15	5214	0	2292	1	NA	B6	A24_VYF	FALSE	vax2_inf
CASSPGLGQETQYF	TGTGCCAGCAGCCCTGGTCTAGGGCAAGAGACCCAGTACTTC	TRBV7-3	TRBJ2-5	CILREYNNDMRF	TGCATCCTGAGAGAGTATAACAATGACATGCGCTTT	TRAV26-2	TRAJ43	5215	0	2293	1	1773	R19	A01_FTS	FALSE	inf_vax2
CASSKEPYSNQPQHF	TGTGCCAGCAGTAAAGAGCCGTATAGCAATCAGCCCCAGCATTTT	TRBV5-6	TRBJ1-5	CAVRPGDDKIIF	TGTGCTGTGAGGCCGGGGGATGACAAGATCATCTTT	TRAV21	TRAJ30	5216	6	135	21	116	R22	A01_TTD	FALSE	inf_vax1
CASSLGPEAFF	TGTGCCAGCAGCTTAGGTCCTGAAGCTTTCTTT	TRBV7-9	TRBJ1-1	CAAREGTGNQFYF	TGTGCAGCAAGGGAGGGGACCGGTAACCAGTTCTATTTT	TRAV29/DV5	TRAJ49	5217	1	337	5	700	N6	A02_YLQ	TRUE	vax2
CASSSRSGADTQYF	TGTGCCAGCAGTTCCCGATCCGGGGCAGATACGCAGTATTTT	TRBV27	TRBJ2-3	CALGGSQGNLIF	TGTGCTCTGGGAGGAAGCCAAGGAAATCTCATCTTT	TRAV9-2	TRAJ42	5219	106	19	400	31	R7	A01_TTD	FALSE	inf
CASSPGGVTYNEQFF	TGTGCCAGCAGCCCTGGGGGGGTAACATACAATGAGCAGTTCTTC	TRBV27	TRBJ2-1	CATAPNTGGFKTIF	TGTGCTACGGCCCCGAATACTGGAGGCTTCAAAACTATCTTT	TRAV17	TRAJ9	5222	0	2294	1	1774	R10	B15_NQK	TRUE	inf_vax2
CASSIGDPYEQYF	TGTGCCAGTAGTATAGGGGACCCCTACGAGCAGTACTTC	TRBV19	TRBJ2-7	CAVGPTSGGSYIPTF	TGTGCTGTGGGGCCTACATCAGGAGGAAGCTACATACCTACATTT	TRAV8-3	TRAJ6	5223	0	2295	1	1775	R7	A01_TTD	FALSE	inf
CASSLDIEAFF	TGTGCCAGCAGCCTGGACATTGAAGCTTTCTTT	TRBV7-9	TRBJ1-1	CVPNEGDKIIF	TGTGTGCCAAATGAGGGTGACAAGATCATCTTT	TRAV12-1	TRAJ30	5224	49	123	137	104	R25	A02_YLQ	TRUE	inf_vax1
CASSLEGIGGYTF	TGTGCCAGCAGCTTAGAGGGCATCGGGGGCTACACCTTC	TRBV7-6	TRBJ1-2	CALRHGGATNKLIF	TGTGCTCTTCGTCATGGTGGTGCTACAAACAAGCTCATCTTT	TRAV19	TRAJ32	5227	3	212	4	179	N3	A01_LTD	TRUE	vax2
CAISESSGYEQYF	TGTGCCATCAGTGAGTCTTCAGGTTACGAGCAGTACTTC	TRBV10-3	TRBJ2-7	CVVNTLMRSNYQLIW	TGTGTGGTGAATACCCTGATGAGGAGCAACTATCAGTTAATCTGG	TRAV12-1	TRAJ33	5228	6	53	143	48	R17	A24_NYN	TRUE	inf_vax1
CASSLADSYEQYF	TGTGCCAGCAGCTTGGCGGACAGCTACGAGCAGTACTTC	TRBV5-8	TRBJ2-7	CAMSEVIGFGNVLHC	TGTGCAATGAGCGAGGTAATAGGCTTTGGGAATGTGCTGCATTGC	TRAV12-3	TRAJ35	5232	12	53	143	254	B7	A01_TTD	FALSE	vax2_inf
CASWGRGQETQYF	TGTGCCAGCTGGGGTAGGGGGCAAGAGACCCAGTACTTC	TRBV9	TRBJ2-5	CAFIQMNRDDKIIF	TGTGCTTTCATTCAGATGAACAGAGATGACAAGATCATCTTT	TRAV38-1	TRAJ30	5233	0	2296	1	NA	R28	A02_ALS	FALSE	inf_vax
CASSFGASGTDTQYF	TGCGCCAGCAGCTTCGGGGCTAGCGGCACAGATACGCAGTATTTT	TRBV5-1	TRBJ2-3	CALSGLTQGGSEKLVF	TGTGCTCTAAGTGGCCTAACTCAGGGCGGATCTGAAAAGCTGGTCTTT	TRAV16	TRAJ57	5235	0	2297	1	NA	R25	B44_VEN_H	FALSE	inf_vax1
CSARDGDSISYNEQFF	TGCAGTGCTAGAGATGGGGACAGTATTTCCTACAATGAGCAGTTCTTC	TRBV20-1	TRBJ2-1	CALDVSGSARQLTF	TGTGCTCTCGATGTATCTGGTTCTGCAAGGCAACTGACCTTT	TRAV9-2	TRAJ22	5236	0	2298	1	1776	R2	A01_TTD	FALSE	inf
CATGTPWGTEAFF	TGTGCCACGGGGACGCCCTGGGGCACTGAAGCTTTCTTT	TRBV19	TRBJ1-1	CLLKETSGSRLTF	TGTCTTCTGAAAGAAACCAGTGGCTCTAGGTTGACCTTT	TRAV40	TRAJ58	5237	0	2299	1	NA	B6	A02_ALS	FALSE	vax2_inf
CASSDRAGLDEQFF	TGTGCCAGCAGTGACAGGGCGGGACTCGATGAGCAGTTCTTC	TRBV27	TRBJ2-1	CALSGGSQGNLIF	TGTGCTCTGAGTGGAGGAAGCCAAGGAAATCTCATCTTT	TRAV9-2	TRAJ42	5238	96	19	400	31	R7	A01_TTD	FALSE	inf
CASSLGQPAGEQFF	TGTGCCAGCAGTTTGGGTCAGCCCGCGGGTGAGCAGTTCTTC	TRBV12-4	TRBJ2-1	CALTNAGGTSYGKLTF	TGTGCCCTCACTAATGCTGGTGGTACTAGCTATGGAAAGCTGACATTT	TRAV24	TRAJ52	5239	0	2300	1	1777	R20	A01_LTD	TRUE	inf_vax2
CASSLASGGETQYF	TGTGCCAGCAGCTTAGCAAGCGGGGGCGAGACCCAGTACTTC	TRBV7-8	TRBJ2-5	CATDKGGSEKLVF	TGTGCTACGGACAAGGGCGGATCTGAAAAGCTGGTCTTT	TRAV17	TRAJ57	5240	0	2301	1	NA	B6	A24_VYI	FALSE	vax2_inf
CSVEQRDSYEQYF	TGCAGCGTGGAACAGCGGGACTCCTACGAGCAGTACTTC	TRBV29-1	TRBJ2-7	CAVIPGNTGKLIF	TGTGCTGTGATTCCCGGCAACACAGGCAAACTAATCTTT	TRAV21	TRAJ37	5242	17	100	19	86	B7	A01_TTD	FALSE	vax2_inf
CASSYWGGTDTQYF	TGTGCCAGCAGTTATTGGGGGGGCACAGATACGCAGTATTTT	TRBV6-6	TRBJ2-3	CATDGAQKLVF	TGTGCTACAGACGGAGCCCAGAAGCTGGTATTT	TRAV17	TRAJ54	5243	2	587	7	482	R20	A01_LTD	TRUE	inf_vax1
CASSVGGSGNTIYF	TGTGCCAGCAGCGTAGGGGGATCTGGAAACACCATATATTTT	TRBV9	TRBJ1-3	CAADRSGYSTLTF	TGTGCAGCCGACCGGTCAGGATACAGCACCCTCACCTTT	TRAV23/DV6	TRAJ11	5245	0	2302	1	1778	B4	A02_YLQ	TRUE	vax2_inf
CASSLTEGQGLSQHF	TGTGCCAGCAGTTTAACGGAAGGACAGGGACTGTCCCAGCATTTT	TRBV28	TRBJ1-5	CAMREGGGQKLLF	TGTGCAATGAGAGAAGGCGGGGGCCAGAAGCTGCTCTTT	TRAV14/DV4	TRAJ16	5246	0	2303	1	1779	R19	A01_TTD	FALSE	inf_vax1
CASSLGGEGIYEQYF	TGCGCCAGCAGCTTGGGGGGGGAAGGGATATACGAGCAGTACTTC	TRBV5-1	TRBJ2-7	CAMRDFYGKLTF	TGTGCAATGAGAGACTTCTATGGAAAGCTGACATTT	TRAV14/DV4	TRAJ52	5248	0	2304	1	1780	B6	A24_NYN	TRUE	vax2_inf
CASSEENTGELFF	TGCGCCAGCAGTGAGGAGAACACCGGGGAGCTGTTTTTT	TRBV10-2	TRBJ2-2	CAMNSGGYQKVTF	TGTGCCATGAATTCTGGGGGTTACCAGAAAGTTACCTTT	TRAV1-2	TRAJ13	5249	12	477	18	399	R12	A01_TTD	FALSE	inf_vax2
CASSLVGGSTDTQYF	TGTGCCAGCAGTTTAGTGGGGGGCAGCACAGATACGCAGTATTTT	TRBV27	TRBJ2-3	CAVNNTSYDKVIF	TGTGCCGTGAACAACACCTCCTACGACAAGGTGATATTT	TRAV12-2	TRAJ50	5250	0	2305	1	1781	B7	A01_TTD	FALSE	vax2_inf
CASSPLDSYNEQFF	TGTGCCAGCAGCCCGTTAGACAGCTACAATGAGCAGTTCTTC	TRBV11-2	TRBJ2-1	CAAIPFSGGYNKLIF	TGTGCAGCAATCCCGTTTTCTGGTGGCTACAATAAGCTGATTTTT	TRAV13-1	TRAJ4	5251	0	2306	1	1782	B3	A02_YLQ	TRUE	vax2_inf
CASSQSSGHDEQYF	TGTGCCAGCAGTCAGAGTTCAGGGCATGACGAGCAGTACTTC	TRBV27	TRBJ2-7	CALGGSQGNLIF	TGTGCTCTTGGAGGAAGCCAAGGAAATCTCATCTTT	TRAV9-2	TRAJ42	5252	95	19	400	31	R23	A01_TTD	FALSE	inf_vax1
CAWRAPSGSYEQYF	TGTGCCTGGAGGGCCCCTAGCGGCTCCTACGAGCAGTACTTC	TRBV30	TRBJ2-7	CAVWVRF	TGTGCTGTGTGGGTGCGCTTT	TRAV21	TRAJ43	5254	0	2307	1	NA	N14	A24_QYI	TRUE	vax2
CSAITSGGVDSYEQYF	TGCAGTGCTATAACTAGCGGGGGGGTGGATTCCTACGAGCAGTACTTC	TRBV20-1	TRBJ2-7	CAVYFYNTDKLIF	TGTGCCGTATATTTCTATAACACCGACAAGCTCATCTTT	TRAV8-1	TRAJ34	5256	0	2308	1	NA	B6	A24_QYI	TRUE	vax2_inf
CASRAEIAGGHNEQFF	TGTGCCAGCAGGGCCGAGATAGCGGGGGGCCACAATGAGCAGTTCTTC	TRBV5-4	TRBJ2-1	CAASGGANSKLTF	TGTGCAGCAAGCGGCGGAGCCAATAGTAAGCTGACATTT	TRAV29/DV5	TRAJ56	5258	0	2309	1	1783	R7	A01_TTD	FALSE	inf
CASWGAKYGYTF	TGTGCCAGCTGGGGGGCTAAGTATGGCTACACCTTC	TRBV12-4	TRBJ1-2	CVVNEGDKIIF	TGTGTGGTGAACGAAGGTGACAAGATCATCTTT	TRAV12-1	TRAJ30	5264	2	123	137	NA	R8	A24_QYI	TRUE	inf
CSARDGMLAGVTQYF	TGCAGTGCTAGAGACGGAATGCTAGCGGGAGTTACGCAGTATTTT	TRBV20-1	TRBJ2-3	CVVAPFSDGQKLLF	TGTGTGGTCGCCCCTTTTTCAGATGGCCAGAAGCTGCTCTTT	TRAV12-1	TRAJ16	5267	1	589	4	NA	R26	A24_QYI	TRUE	inf_vax2
CASSIGLAGRFTGELFF	TGTGCCAGTAGTATCGGACTAGCGGGACGGTTTACTGGGGAGCTGTTTTTT	TRBV19	TRBJ2-2	CVVSADSNYQLIW	TGTGTGGTGAGCGCGGATAGCAACTATCAGTTAATCTGG	TRAV10	TRAJ33	5270	0	2310	1	NA	B6	A24_VYF	FALSE	vax2_inf
CASSYTDTQYF	TGTGCCAGCAGTTACACAGATACGCAGTATTTT	TRBV27	TRBJ2-3	CALSPMGGGATNKLIF	TGTGCTCTGAGTCCTATGGGGGGTGGTGCTACAAACAAGCTCATCTTT	TRAV9-2	TRAJ32	5273	7	19	400	NA	R7	A01_TTD	FALSE	inf
CASSVTGGYNSPLHF	TGTGCCAGCAGCGTTACAGGGGGATATAATTCACCCCTCCACTTT	TRBV9	TRBJ1-6	CAMREGGDDMRF	TGTGCAATGAGAGAGGGTGGTGATGACATGCGCTTT	TRAV14/DV4	TRAJ43	5274	0	2311	1	1784	R19	A01_FTS	FALSE	inf_vax2
CASSLSDQPQHF	TGTGCCAGCAGCTTATCAGATCAGCCCCAGCATTTT	TRBV7-9	TRBJ1-5	CAGRLMEYGNKLVF	TGTGCTGGGCGGCTTATGGAATATGGAAACAAACTGGTCTTT	TRAV35	TRAJ47	5276	0	2312	1	1785	R15	A24_NYN	TRUE	inf_vax2
CASTGGRGEAFF	TGTGCCAGCACCGGGGGGAGGGGTGAAGCTTTCTTT	TRBV12-4	TRBJ1-1	CAWAPYSSASKIIF	TGTGCTTGGGCCCCGTACAGCAGTGCTTCCAAGATAATCTTT	TRAV3	TRAJ3	5277	0	2313	1	1786	B7	A01_FTS	FALSE	vax2_inf
CASSEVTGALTMTEAFF	TGTGCCAGCAGCGAAGTTACAGGGGCGTTAACAATGACTGAAGCTTTCTTT	TRBV9	TRBJ1-1	CAVNDGATNKLIF	TGTGCCGTGAACGATGGTGCTACAAACAAGCTCATCTTT	TRAV12-2	TRAJ32	5279	0	2314	1	1787	R8	B15_NQK	TRUE	inf
CASSLNTNSYEQYF	TGTGCCAGCAGCCTGAACACAAACTCCTACGAGCAGTACTTC	TRBV28	TRBJ2-7	CVSRRDSWGKLQF	TGTGTCTCTCGACGGGACAGCTGGGGGAAATTGCAGTTT	TRAV12-1	TRAJ24	5280	37	40	39	37	B7	A01_PTD	FALSE	vax2_inf
CASSLEERQGAGIDEQYF	TGTGCCAGCAGTTTAGAGGAACGACAGGGGGCGGGGATCGACGAGCAGTACTTC	TRBV12-4	TRBJ2-7	CALSHLWNNAGNMLTF	TGTGCTCTGAGCCACTTGTGGAATAATGCAGGCAACATGCTCACCTTT	TRAV19	TRAJ39	5282	0	2315	1	1788	R12	A01_TTD	FALSE	inf_vax2
CASSSTSGRADTQYF	TGTGCCAGCAGTTCGACTAGCGGGAGAGCAGATACGCAGTATTTT	TRBV27	TRBJ2-3	CAVPSNRDDKIIF	TGTGCTGTGCCTTCGAACAGAGATGACAAGATCATCTTT	TRAV2	TRAJ30	5284	0	2316	1	1789	R20	A01_TTD	FALSE	inf_vax1
CASSEQIGTSGGVEQFF	TGCGCCAGCAGCGAGCAAATAGGGACTAGCGGGGGGGTTGAGCAGTTCTTC	TRBV4-3	TRBJ2-1	CAGQQYQSQGGSEKLVF	TGTGCTGGGCAGCAGTACCAATCTCAGGGCGGATCTGAAAAGCTGGTCTTT	TRAV35	TRAJ57	5286	0	2317	1	1790	B9	A01_FTS	FALSE	vax2_inf
CASSRDDTGELFF	TGTGCCAGCAGTCGGGACGACACCGGGGAGCTGTTTTTT	TRBV6-5	TRBJ2-2	CAENVGNNARLMF	TGTGCAGAGAATGTGGGAAACAATGCCAGACTCATGTTT	TRAV13-2	TRAJ31	5287	2	236	4	201	B7	A01_TTD	FALSE	vax2_inf
CASSLAFVFSQIYEQYF	TGTGCCAGCAGTTTAGCCTTCGTGTTTTCGCAGATATACGAGCAGTACTTC	TRBV12-3	TRBJ2-7	CAVDTVNNAGNMLTF	TGTGCCGTGGACACGGTTAATAATGCAGGCAACATGCTCACCTTT	TRAV39	TRAJ39	5288	0	2318	1	NA	B6	A24_QYI	TRUE	vax2_inf
CASSFLAGYTF	TGTGCCAGCAGCTTCCTCGCGGGCTACACCTTC	TRBV5-4	TRBJ1-2	CVVSDSNTDKLIF	TGTGTGGTGAGCGATTCCAACACCGACAAGCTCATCTTT	TRAV10	TRAJ34	5290	0	2319	1	NA	B3	A02_ALS	FALSE	vax2_inf
CASSPRPDRELGNTIYF	TGTGCCAGCAGTCCCAGGCCCGACAGGGAGTTGGGAAACACCATATATTTT	TRBV25-1	TRBJ1-3	CAYKESSGTYKYIF	TGTGCTTATAAAGAGTCCTCAGGAACCTACAAATACATCTTT	TRAV38-2/DV8	TRAJ40	5292	0	2320	1	NA	R4	B15_RVA	FALSE	inf
CAISEGLETGLPGANVLTF	TGTGCCATCAGTGAGGGCCTTGAGACAGGCCTGCCGGGGGCCAACGTCCTGACTTTC	TRBV10-3	TRBJ2-6	CAVEIGFGNVLHC	TGTGCTGTGGAGATAGGCTTTGGGAATGTGCTGCATTGC	TRAV22	TRAJ35	5294	0	2321	1	1791	R22	A01_TTD	FALSE	inf_vax1
CASSQTGGGDPPLSAKNIQYF	TGTGCCAGCAGCCAAACCGGCGGAGGGGACCCGCCCCTGTCGGCCAAAAACATTCAGTACTTC	TRBV11-2	TRBJ2-4	CAVTLLGDDKIIF	TGTGCTGTCACGCTCCTCGGAGATGACAAGATCATCTTT	TRAV41	TRAJ30	5297	0	2322	1	1792	R23	A01_LTD	TRUE	inf_vax2
CASSDQGANYEQYF	TGTGCCAGCAGTGACCAGGGGGCTAACTACGAGCAGTACTTC	TRBV27	TRBJ2-7	CILRGGGGTSYGKLTF	TGCATCCTGAGAGGGGGTGGTGGTACTAGCTATGGAAAGCTGACATTT	TRAV26-2	TRAJ52	5298	1	1412	3	1114	R2	A01_TTD	FALSE	inf
CATKGQHNEQFF	TGTGCCACTAAGGGGCAACACAATGAGCAGTTCTTC	TRBV19	TRBJ2-1	CALSPPLGGYQKVTF	TGTGCTCTGAGTCCCCCACTAGGGGGTTACCAGAAAGTTACCTTT	TRAV19	TRAJ13	5301	3	683	4	555	B7	A01_FTS	FALSE	vax2_inf
CASSQDWARGTGSYEQYF	TGCGCCAGCAGCCAAGATTGGGCTCGAGGGACGGGCTCCTACGAGCAGTACTTC	TRBV4-3	TRBJ2-7	CAVSDSTATSGSRLTF	TGTGCTGTGAGTGACAGTACGGCGACCAGTGGCTCTAGGTTGACCTTT	TRAV8-6	TRAJ58	5302	0	2323	1	NA	R6	A02_ALS	FALSE	inf
CASSPRGGGIYEQYF	TGTGCCAGCAGCCCACGCGGGGGGGGAATCTACGAGCAGTACTTC	TRBV5-6	TRBJ2-7	CAVRDPGGSYIPTF	TGTGCTGTGAGAGATCCAGGAGGAAGCTACATACCTACATTT	TRAV1-2	TRAJ6	5303	0	2324	1	NA	R6	A02_ALS	FALSE	inf
CASSLQRTGGDQPQHF	TGTGCCAGCAGTTTACAACGGACAGGGGGCGATCAGCCCCAGCATTTT	TRBV28	TRBJ1-5	CAVEDPYNTDKLIF	TGTGCTGTGGAGGATCCATATAACACCGACAAGCTCATCTTT	TRAV2	TRAJ34	5307	0	2325	1	1793	R9	B15_NQK	TRUE	inf
CASKYGEVRYF	TGTGCCAGCAAGTACGGGGAAGTCAGGTATTTT	TRBV5-5	TRBJ2-3	CATDESKAAGNKLTF	TGTGCTACGGACGAAAGCAAAGCTGCAGGCAACAAGCTAACTTTT	TRAV17	TRAJ17	5308	0	2326	1	1794	B6	A24_NYN	TRUE	vax2_inf
CASSLEAAPYNEQFF	TGTGCCAGCAGTTTAGAAGCGGCCCCCTACAATGAGCAGTTCTTC	TRBV27	TRBJ2-1	CALGYNNAGNMLTF	TGTGCTCTGGGGTATAATAATGCAGGCAACATGCTCACCTTT	TRAV9-2	TRAJ39	5310	0	2327	1	1795	R7	A01_TTD	FALSE	inf
CASRWAPGELFF	TGTGCCAGCCGCTGGGCCCCCGGGGAGCTGTTTTTT	TRBV11-2	TRBJ2-2	CAVNTGNQFYF	TGTGCTGTTAACACCGGTAACCAGTTCTATTTT	TRAV20	TRAJ49	5314	0	2328	1	1796	N3	A01_LTD	TRUE	vax2
CASSLGHTYEQYF	TGCGCCAGCAGCTTAGGCCACACCTACGAGCAGTACTTC	TRBV5-1	TRBJ2-7	CAMSANNQGGKLIF	TGTGCAATGAGCGCGAATAACCAGGGAGGAAAGCTTATCTTC	TRAV12-3	TRAJ23	5317	0	2329	1	NA	B6	A24_VYI	FALSE	vax2_inf
CASSAGDSHGYTF	TGTGCCAGCAGCGCGGGGGACAGTCATGGCTACACCTTC	TRBV9	TRBJ1-2	CAMTWGFGNEKLTF	TGTGCAATGACGTGGGGCTTTGGAAATGAGAAATTAACCTTT	TRAV12-3	TRAJ48	5318	21	53	143	99	R7	A01_TTD	FALSE	inf
CASSLRGDTALLGYTF	TGTGCCAGCAGCTTAAGGGGTGATACAGCATTGCTTGGCTACACCTTC	TRBV7-9	TRBJ1-2	CAMRCTGNQFYF	TGTGCAATGAGGTGCACCGGTAACCAGTTCTATTTT	TRAV14/DV4	TRAJ49	5319	0	2330	1	1797	R23	A01_FTS	FALSE	inf_vax1
CASSLGQAYEQYF	TGTGCCAGCAGCTTAGGACAGGCCTACGAGCAGTACTTC	TRBV7-8	TRBJ2-7	CILPLAGGTSYGKLTF	TGCATCCTTCCGTTAGCTGGTGGTACTAGCTATGGAAAGCTGACATTT	TRAV26-2	TRAJ52	5320	2	1209	3	959	R23	A01_FTS	FALSE	inf_vax2
CSARGLWDTSVSNQPQHF	TGCAGTGCTAGAGGGCTTTGGGACACCTCCGTTAGCAATCAGCCCCAGCATTTT	TRBV20-1	TRBJ1-5	CAYRDMKTSYDKVIF	TGTGCTTATAGGGACATGAAAACCTCCTACGACAAGGTGATATTT	TRAV38-2/DV8	TRAJ50	5321	0	2331	1	1798	B9	A01_FTS	FALSE	vax2_inf
CASSPRHGNQPQHF	TGTGCCAGCAGTCCCCGACACGGCAATCAGCCCCAGCATTTT	TRBV27	TRBJ1-5	CAICMNTGFQKLVF	TGTGCAATCTGCATGAACACAGGCTTTCAGAAACTTGTATTT	TRAV14/DV4	TRAJ8	5322	2	52	3	47	R7	A01_TTD	FALSE	inf
CASSLRSNSYEQYF	TGTGCCAGCAGTTTAAGGTCCAACTCCTACGAGCAGTACTTC	TRBV28	TRBJ2-7	CVVRADSWGKLQF	TGTGTGGTGAGGGCTGACAGCTGGGGGAAATTGCAGTTT	TRAV12-1	TRAJ24	5323	37	40	39	37	R7	A01_PTD	FALSE	inf
CASSLPSKIGTDTQYF	TGTGCCAGCAGTCTCCCCTCAAAGATAGGCACAGATACGCAGTATTTT	TRBV12-4	TRBJ2-3	CAVRPVNYGQNFVF	TGTGCTGTGAGGCCGGTCAACTATGGTCAGAATTTTGTCTTT	TRAV21	TRAJ26	5324	0	2332	1	1799	R22	A01_FTS	FALSE	inf_vax2
CASSLSLAGGPGDNEQFF	TGTGCCAGCAGCTTGTCACTAGCGGGAGGGCCTGGTGACAATGAGCAGTTCTTC	TRBV7-9	TRBJ2-1	CALSEAPGSARQLTF	TGTGCTCTGAGTGAGGCGCCTGGTTCTGCAAGGCAACTGACCTTT	TRAV19	TRAJ22	5326	0	2333	1	1800	B7	A01_LTD	TRUE	vax2_inf
CASSQDFTAGNTEAFF	TGCGCCAGCAGCCAAGATTTTACCGCGGGGAACACTGAAGCTTTCTTT	TRBV4-3	TRBJ1-1	CALSEAVEGGSQGNLIF	TGTGCTCTGAGTGAGGCGGTGGAGGGAGGAAGCCAAGGAAATCTCATCTTT	TRAV19	TRAJ42	5328	0	2334	1	1801	R23	A01_DTD	FALSE	inf_vax2
CASSFRGPAETQYF	TGTGCCAGCAGTTTTCGGGGCCCCGCGGAGACCCAGTACTTC	TRBV27	TRBJ2-5	CAQVPGGYNKLIF	TGTGCCCAGGTTCCCGGTGGCTACAATAAGCTGATTTTT	TRAV1-2	TRAJ4	5331	8	19	400	31	R7	A01_TTD	FALSE	inf
CASSVGFPNQPQHF	TGTGCCAGCAGTGTCGGGTTCCCCAATCAGCCCCAGCATTTT	TRBV27	TRBJ1-5	CGTEIRARLMF	TGTGGCACAGAGATAAGGGCCAGACTCATGTTT	TRAV30	TRAJ31	5332	1	9	2	8	R23	A01_LTD	TRUE	inf_vax2
CASRRDRAHEQYF	TGTGCCAGCAGACGGGACAGGGCCCACGAGCAGTACTTC	TRBV5-4	TRBJ2-7	CAETFPDFGNEKLTF	TGTGCAGAAACGTTTCCGGACTTTGGAAATGAGAAATTAACCTTT	TRAV5	TRAJ48	5333	0	2335	1	1802	R19	A01_FTS	FALSE	inf_vax1
CASSPRSSVDEQFF	TGTGCCAGCAGTCCACGCTCCTCCGTAGATGAGCAGTTCTTC	TRBV27	TRBJ2-1	CALSEPFSYSSASKIIF	TGTGCTCTGAGTGAGCCCTTTTCGTACAGCAGTGCTTCCAAGATAATCTTT	TRAV19	TRAJ3	5334	0	2336	1	1803	R7	A01_TTD	FALSE	inf
CASSLIVSEETQYF	TGTGCCAGCAGCTTGATAGTCAGCGAAGAGACCCAGTACTTC	TRBV7-9	TRBJ2-5	CAAREGSARQLTF	TGTGCAGCTCGGGAGGGTTCTGCAAGGCAACTGACCTTT	TRAV29/DV5	TRAJ22	5335	0	2337	1	1804	R23	A01_LTD	TRUE	inf_vax1
CASSFANHMNTEAFF	TGTGCCAGCAGCTTCGCAAACCATATGAACACTGAAGCTTTCTTT	TRBV5-6	TRBJ1-1	CAVDMEYGNKLVF	TGTGCCGTGGACATGGAATATGGAAACAAACTGGTCTTT	TRAV39	TRAJ47	5336	0	2338	1	NA	B5	A02_ALS	FALSE	vax2_inf
CASRGDGEVGYTF	TGTGCCAGCAGGGGAGATGGGGAGGTTGGCTACACCTTC	TRBV5-4	TRBJ1-2	CLVGDRGAGGSYIPTF	TGCCTCGTGGGTGACAGGGGAGCAGGAGGAAGCTACATACCTACATTT	TRAV4	TRAJ6	5338	0	2339	1	NA	B6	A24_VYF	FALSE	vax2_inf
CASSPDSPWQPQHF	TGTGCCAGCAGTCCCGACAGCCCCTGGCAGCCCCAGCATTTT	TRBV6-5	TRBJ1-5	CATDSGNQFYF	TGTGCTACGGACTCGGGTAACCAGTTCTATTTT	TRAV17	TRAJ49	5339	4	35	45	33	R7	A01_TTD	FALSE	inf
CASSLNPGTGTRDTQYF	TGTGCCAGCAGTCTAAATCCCGGGACAGGTACAAGGGATACGCAGTATTTT	TRBV6-2	TRBJ2-3	CAMREGGSQGNLIF	TGTGCAATGAGAGAGGGCGGAAGCCAAGGAAATCTCATCTTT	TRAV14/DV4	TRAJ42	5342	0	2340	1	NA	B6	A24_VYI	FALSE	vax2_inf
CASSLSERGEDEQYF	TGTGCCAGCAGTTTATCGGAGCGGGGAGAAGACGAGCAGTACTTC	TRBV27	TRBJ2-7	CAMSEGDYGQNFVF	TGTGCAATGAGCGAGGGGGACTATGGTCAGAATTTTGTCTTT	TRAV12-3	TRAJ26	5344	0	2341	1	1805	B9	A01_FTS	FALSE	vax2_inf
CASSQDQGDSINNEQFF	TGCGCCAGCAGCCAAGATCAGGGGGACTCCATTAACAATGAGCAGTTCTTC	TRBV4-3	TRBJ2-1	CAAMDSNYQLIW	TGTGCGGCCATGGATAGCAACTATCAGTTAATCTGG	TRAV38-1	TRAJ33	5346	0	2342	1	1806	B6	A24_NYN	TRUE	vax2_inf
CASSPQRANTEAFF	TGTGCCAGCAGTCCCCAAAGGGCCAACACTGAAGCTTTCTTT	TRBV28	TRBJ1-1	CALHSGNTPLVF	TGTGCTCTTCATTCAGGAAACACACCTCTTGTCTTT	TRAV16	TRAJ29	5348	0	2343	1	NA	R26	A24_QYI	TRUE	inf_vax1
CASSSTGLAGWDEQFF	TGTGCCAGCAGTTCCACGGGACTAGCGGGATGGGATGAGCAGTTCTTC	TRBV28	TRBJ2-1	CALSVGDMRF	TGTGCTCTGAGTGTAGGTGACATGCGCTTT	TRAV19	TRAJ43	5349	1	2344	2	1807	R7	A01_TTD	FALSE	inf
CASSEVLGQGYEQYF	TGTGCCAGCAGTGAAGTCCTGGGACAAGGGTACGAGCAGTACTTC	TRBV2	TRBJ2-7	CAASANFNKFYF	TGTGCAGCAAGCGCGAACTTCAACAAATTTTACTTT	TRAV29/DV5	TRAJ21	5350	1	53	143	99	R22	A01_TTD	FALSE	inf_vax2
CASSQAGAKTQYF	TGTGCCAGCAGCCAAGCCGGGGCAAAGACCCAGTACTTC	TRBV3-1	TRBJ2-5	CAPNSGGGADGLTF	TGTGCTCCTAATTCAGGAGGAGGTGCTGACGGACTCACCTTT	TRAV21	TRAJ45	5351	0	2345	1	NA	R1	B15_RVA	FALSE	inf
CASMGVAGSTDTQYF	TGTGCCAGCATGGGAGTAGCGGGGAGCACAGATACGCAGTATTTT	TRBV3-1	TRBJ2-3	CAENIGDYKLSF	TGTGCAGAGAATATCGGCGACTACAAGCTCAGCTTT	TRAV13-2	TRAJ20	5352	0	2346	1	1808	B7	A01_TTD	FALSE	vax2_inf
CASSSGLAGLSSYNEQFF	TGCGCCAGCAGCTCTGGACTAGCGGGACTGAGCTCCTACAATGAGCAGTTCTTC	TRBV5-1	TRBJ2-1	CALRIYNQGGKLIF	TGTGCTCTTCGTATTTATAACCAGGGAGGAAAGCTTATCTTC	TRAV19	TRAJ23	5354	4	82	5	71	R23	A01_LTD	TRUE	inf_vax1
CASSLGLAGGPSYNEQFF	TGCGCCAGCAGCTTAGGACTAGCGGGGGGGCCTTCCTACAATGAGCAGTTCTTC	TRBV5-1	TRBJ2-1	CALRIYNQGGKLIF	TGTGCTCTGAGGATTTATAACCAGGGAGGAAAGCTTATCTTC	TRAV19	TRAJ23	5355	4	82	5	71	B7	A01_LTD	TRUE	vax2_inf
CASSSGIPQNTIYF	TGTGCCAGCAGTTCAGGGATCCCGCAGAACACCATATATTTT	TRBV12-4	TRBJ1-3	CALSAGGSQGNLIF	TGTGCTCTGAGTGCTGGAGGAAGCCAAGGAAATCTCATCTTT	TRAV9-2	TRAJ42	5357	0	2347	1	1809	R7	A01_TTD	FALSE	inf
CASSYPTSGEETQYF	TGTGCCAGCAGTTACCCGACTAGCGGGGAAGAGACCCAGTACTTC	TRBV6-2	TRBJ2-5	CAVRSSYKLIF	TGTGCTGTGAGAAGCAGCTATAAATTGATCTTC	TRAV8-6	TRAJ12	80	1	529	2	NA	B3	A02_ALS	FALSE	vax2_inf
CAMRGLPTGELFF	TGTGCGATGAGGGGACTACCCACCGGGGAGCTGTTTTTT	TRBV7-3	TRBJ2-2	CALDNAGNMLTF	TGTGCTCTAGATAATGCAGGCAACATGCTCACCTTT	TRAV19	TRAJ39	5359	0	2348	1	1810	B7	A01_DTD	FALSE	vax2_inf
CASSPRGDPNEKLFF	TGTGCCAGCAGTCCCAGAGGAGACCCTAATGAAAAACTGTTTTTT	TRBV27	TRBJ1-4	CAVRTTLSGGSYIPTF	TGCGCTGTGAGGACAACGCTATCAGGAGGAAGCTACATACCTACATTT	TRAV1-1	TRAJ6	5360	0	2349	1	1811	B7	A01_TTD	FALSE	vax2_inf
CASSPGQDPKFYGYTF	TGTGCCAGCAGCCCGGGACAGGATCCGAAGTTCTATGGCTACACCTTC	TRBV4-2	TRBJ1-2	CALSEVGARLMF	TGTGCTCTGAGTGAGGTGGGAGCCAGACTCATGTTT	TRAV19	TRAJ31	5362	0	2350	1	NA	B3	A02_ALS	FALSE	vax2_inf
CASSEPQETQYF	TGTGCCAGCAGTGAACCTCAAGAGACCCAGTACTTC	TRBV6-1	TRBJ2-5	CPSSGGSYIPTF	TGCCCCTCATCAGGAGGAAGCTACATACCTACATTT	TRAV12-1	TRAJ6	5367	0	2351	1	1812	B7	A01_LTD	TRUE	vax2_inf
CASSFGGGAMETQYF	TGCGCCAGCAGCTTCGGCGGGGGGGCCATGGAGACCCAGTACTTC	TRBV5-1	TRBJ2-5	CAVWNTDKLIF	TGTGCTGTGTGGAACACCGACAAGCTCATCTTT	TRAV21	TRAJ34	5371	0	2352	1	NA	R12	A24_VYF	FALSE	inf_vax2
CASSSKDHTDTQYF	TGTGCCAGCAGTTCCAAAGACCACACAGATACGCAGTATTTT	TRBV27	TRBJ2-3	CAMSGWDDKIIF	TGTGCAATGAGTGGGTGGGATGACAAGATCATCTTT	TRAV14/DV4	TRAJ30	5372	0	2353	1	1813	R7	A01_TTD	FALSE	inf
CAITREESYEQYF	TGTGCCATTACGCGGGAGGAGAGCTACGAGCAGTACTTC	TRBV2	TRBJ2-7	CAASGASGTYKYIF	TGTGCAGCAAGCGGGGCCTCAGGAACCTACAAATACATCTTT	TRAV29/DV5	TRAJ40	5373	5	900	7	728	B7	A01_TTD	FALSE	vax2_inf
CASSLTDLYGYTF	TGTGCCAGCAGCCTTACGGACCTCTATGGCTACACCTTC	TRBV3-1	TRBJ1-2	CAGGHTPLVF	TGTGCAGGAGGCCACACACCTCTTGTCTTT	TRAV5	TRAJ29	5374	0	2354	1	1814	R29	A01_LTD	TRUE	inf_vax
CASSNLGPSTDTQYF	TGTGCCAGCAGCAACTTGGGCCCTAGCACAGATACGCAGTATTTT	TRBV13	TRBJ2-3	CIVRSPYNQAGTALIF	TGCATCGTCAGATCCCCTTACAACCAGGCAGGAACTGCTCTGATCTTT	TRAV26-1	TRAJ15	5377	0	2355	1	1815	B9	A01_TTD	FALSE	vax2_inf
CASSPKRTGFGNTIYF	TGTGCCAGCAGTCCAAAGCGGACAGGGTTTGGAAACACCATATATTTT	TRBV27	TRBJ1-3	CALSDDTGFQKLVF	TGTGCTCTGAGTGATGACACAGGCTTTCAGAAACTTGTATTT	TRAV9-2	TRAJ8	5378	0	2356	1	1816	R19	A01_FTS	FALSE	inf_vax2
CASSLLDGYEQYF	TGTGCCAGCAGCTTGCTAGATGGCTACGAGCAGTACTTC	TRBV5-8	TRBJ2-7	CAMSALVGSNYKLTF	TGTGCAATGAGCGCGTTAGTAGGTAGCAACTATAAACTGACATTT	TRAV12-3	TRAJ53	5382	15	53	143	NA	R7	A01_TTD	FALSE	inf
CASSLGLAGARYEQYF	TGTGCCAGCAGCTTAGGACTAGCGGGGGCCCGATACGAGCAGTACTTC	TRBV11-2	TRBJ2-7	CAYRSFLPTNARLMF	TGTGCTTATAGGAGCTTTCTACCCACCAATGCCAGACTCATGTTT	TRAV38-2/DV8	TRAJ31	5383	0	2357	1	1817	R19	A01_FTS	FALSE	inf_vax2
CASSPRAANEKLFF	TGTGCCAGCAGTCCCAGGGCGGCTAATGAAAAACTGTTTTTT	TRBV27	TRBJ1-4	CALSDSWGKLQF	TGTGCTCTGTCTGACAGCTGGGGGAAATTGCAGTTT	TRAV9-2	TRAJ24	5384	31	19	400	31	R23	A01_TTD	FALSE	inf_vax2
CASSFPLGGYGYTF	TGTGCCAGCAGTTTCCCCCTGGGGGGCTATGGCTACACCTTC	TRBV28	TRBJ1-2	CAERGSAGGYNKLIF	TGTGCAGAGAGAGGGTCTGCTGGTGGCTACAATAAGCTGATTTTT	TRAV5	TRAJ4	5385	2	908	3	736	R12	A01_TTD	FALSE	inf_vax2
CASSYHPEGGVSNQPQHF	TGTGCCAGCAGCTATCACCCTGAGGGGGGGGTTAGCAATCAGCCCCAGCATTTT	TRBV7-3	TRBJ1-5	CAVEREGRSEKLVF	TGTGCTGTGGAGCGGGAGGGCCGATCTGAAAAGCTGGTCTTT	TRAV22	TRAJ57	5387	0	2358	1	1818	R20	A01_FTS	FALSE	inf_vax2
CASSQGGDDTEAFF	TGCGCCAGCAGCCAAGGGGGGGACGACACTGAAGCTTTCTTT	TRBV4-1	TRBJ1-1	CAGRPGGSARQLTF	TGTGCTGGCCGTCCAGGGGGTTCTGCAAGGCAACTGACCTTT	TRAV35	TRAJ22	5390	5	314	6	266	R21	A01_LTD	TRUE	inf_vax2
CASSIPSAWETQYF	TGTGCCAGTAGTATACCTTCCGCCTGGGAGACCCAGTACTTC	TRBV19	TRBJ2-5	CAVRPSRGTSYGKLTF	TGTGCTGTGAGACCATCCCGTGGTACTAGCTATGGAAAGCTGACATTT	TRAV21	TRAJ52	5391	0	2359	1	1819	B7	A01_LTD	TRUE	vax2_inf
CASGAGYSNQPQHF	TGTGCCAGCGGGGCAGGGTATAGCAATCAGCCCCAGCATTTT	TRBV28	TRBJ1-5	CALVYPGANNLFF	TGTGCTCTAGTGTACCCTGGGGCAAACAACCTCTTCTTT	TRAV6	TRAJ36	5395	10	35	45	33	B7	A01_TTD	FALSE	vax2_inf
CATSDRGPADTQYF	TGTGCCACCAGCGACAGGGGCCCAGCAGATACGCAGTATTTT	TRBV27	TRBJ2-3	CALSDQKLVF	TGTGCTCTGAGTGACCAGAAGCTGGTATTT	TRAV9-2	TRAJ54	5396	68	19	400	31	R7	A01_TTD	FALSE	inf
CASSQDRFGATAFF	TGCGCCAGCAGCCAAGACCGATTCGGGGCAACAGCTTTCTTT	TRBV4-1	TRBJ1-1	CAPTNAGGTSYGKLTF	TGTGCCCCGACTAATGCTGGTGGTACTAGCTATGGAAAGCTGACATTT	TRAV39	TRAJ52	5397	1	1053	2	NA	R17	A24_VYI	FALSE	inf_vax1
CASSQGRTEETQYF	TGCGCCAGCAGCCAAGGGAGGACAGAAGAGACCCAGTACTTC	TRBV4-1	TRBJ2-5	CAASIGGSQGNLIF	TGTGCAGCAAGTATTGGGGGAAGCCAAGGAAATCTCATCTTT	TRAV13-1	TRAJ42	5398	0	2360	1	1820	R12	A01_FTS	FALSE	inf
CASRGTAFFGEQFF	TGTGCCAGCAGGGGGACAGCATTCTTTGGCGAGCAGTTCTTC	TRBV28	TRBJ2-1	CAENLASGGYNKLIF	TGTGCAGAGAATCTAGCATCTGGTGGCTACAATAAGCTGATTTTT	TRAV5	TRAJ4	5399	0	2361	1	1821	R7	A01_TTD	FALSE	inf
CASSLDRGYEQYF	TGTGCCAGCAGTTTAGACAGGGGTTACGAGCAGTACTTC	TRBV12-4	TRBJ2-7	CVVNEPGGYQKVTF	TGTGTGGTGAACGAACCCGGGGGTTACCAGAAAGTTACCTTT	TRAV12-1	TRAJ13	5401	0	2362	1	1822	R19	A01_TTD	FALSE	inf_vax1
CAIEDLNTGELFF	TGTGCCATCGAGGACCTAAACACCGGGGAGCTGTTTTTT	TRBV6-5	TRBJ2-2	CVVNNNNDMRF	TGTGTGGTGAACAATAACAATGACATGCGCTTT	TRAV12-1	TRAJ43	5403	25	123	137	104	N8	A02_YLQ	TRUE	vax2
CSARDRSSYEQYF	TGCAGTGCTAGAGATAGGAGCTCCTACGAGCAGTACTTC	TRBV20-1	TRBJ2-7	CAGNQGGKLIF	TGTGCCGGCAACCAGGGAGGAAAGCTTATCTTC	TRAV39	TRAJ23	5404	0	2363	1	1823	N9	A02_YLQ	TRUE	vax2
CASHRDSTYEQYF	TGTGCCAGCCACCGGGACTCAACCTACGAGCAGTACTTC	TRBV6-5	TRBJ2-7	CAVRGFYNTDKLIF	TGTGCTGTGAGAGGGTTTTATAACACCGACAAGCTCATCTTT	TRAV21	TRAJ34	5406	5	194	7	163	R11	A01_TTD	FALSE	inf
CASSPTHSNQPQHF	TGTGCCAGCAGTCCGACACATAGCAATCAGCCCCAGCATTTT	TRBV27	TRBJ1-5	CALSGGNQFYF	TGTGCTCTGAGTGGGGGTAACCAGTTCTATTTT	TRAV9-2	TRAJ49	5407	71	19	400	31	B7	A01_TTD	FALSE	vax2_inf
CASSLTQYNEQFF	TGTGCCAGCAGCCTGACACAGTACAATGAGCAGTTCTTC	TRBV27	TRBJ2-1	CAGPLFSGTYKYIF	TGTGCCGGCCCTCTTTTCTCAGGAACCTACAAATACATCTTT	TRAV12-2	TRAJ40	5411	0	2364	1	1824	R7	A01_TTD	FALSE	inf
CASSRDSDYEQYF	TGTGCCAGCAGTCGGGACTCCGACTACGAGCAGTACTTC	TRBV6-5	TRBJ2-7	CAVSGGYNKLIF	TGTGCTGTCTCCGGTGGCTACAATAAGCTGATTTTT	TRAV21	TRAJ4	5412	6	194	7	163	R7	A01_TTD	FALSE	inf
CASSLSGSNQPQHF	TGTGCCAGCAGCTTATCAGGCAGCAATCAGCCCCAGCATTTT	TRBV7-6	TRBJ1-5	CALNPRNNDMRF	TGTGCTCTGAACCCTCGTAACAATGACATGCGCTTT	TRAV9-2	TRAJ43	5413	0	2365	1	1825	R19	A01_TTD	FALSE	inf_vax2
CASSSLSQYEQYF	TGCGCCAGCAGCTCGCTTTCCCAATACGAGCAGTACTTC	TRBV5-1	TRBJ2-7	CALSEGGSYIPTF	TGTGCTCTGAGTGAGGGAGGAAGCTACATACCTACATTT	TRAV19	TRAJ6	5414	0	2366	1	NA	R9	B15_RVA	FALSE	inf
CASSPDIEQFF	TGTGCCAGCAGCCCGGACATTGAGCAGTTCTTC	TRBV7-9	TRBJ2-1	CVVNAGDKLTF	TGTGTGGTGAACGCCGGAGACAAGCTGACTTTT	TRAV12-1	TRAJ46	5415	51	123	137	104	R3	A02_YLQ	TRUE	inf
CASSLGEGGRGFAYEQYF	TGTGCCAGCAGCTTAGGCGAAGGGGGGCGGGGGTTTGCCTACGAGCAGTACTTC	TRBV13	TRBJ2-7	CAVNTGSSNTGKLIF	TGTGCCGTGAATACGGGCTCTAGCAACACAGGCAAACTAATCTTT	TRAV12-2	TRAJ37	5416	0	2367	1	NA	B6	A24_VYF	FALSE	vax2_inf
CASRESQGWEQYF	TGTGCCAGCAGGGAATCACAGGGGTGGGAGCAGTACTTC	TRBV6-5	TRBJ2-7	CASRSNYQLIW	TGTGCATCCCGTAGCAACTATCAGTTAATCTGG	TRAV12-3	TRAJ33	5417	5	138	12	118	B7	A01_LTD	TRUE	vax2_inf
CSVGQGKGGYTF	TGCAGCGTAGGACAGGGCAAAGGTGGCTACACCTTC	TRBV29-1	TRBJ1-2	CAMRVLYSGAGSYQLTF	TGTGCAATGAGAGTCCTATACTCTGGGGCTGGGAGTTACCAACTCACTTTC	TRAV14/DV4	TRAJ28	5419	0	2368	1	1826	B6	A24_NYN	TRUE	vax2_inf
CASSLGDNDNQPQHF	TGTGCCAGCAGCTTAGGCGACAACGACAATCAGCCCCAGCATTTT	TRBV7-9	TRBJ1-5	CIVASLNNRDDKIIF	TGCATCGTCGCCAGCCTAAATAACAGAGATGACAAGATCATCTTT	TRAV26-1	TRAJ30	5421	0	2369	1	1827	R23	A01_FTS	FALSE	inf_vax2
CASFDPSTDTQYF	TGTGCCAGCTTTGACCCTAGCACAGATACGCAGTATTTT	TRBV12-4	TRBJ2-3	CALSDNGQKLLF	TGTGCTCTGAGTGATAATGGCCAGAAGCTGCTCTTT	TRAV9-2	TRAJ16	5422	0	2370	1	1828	B9	A01_FTS	FALSE	vax2_inf
CASSLGGDFNQPQHF	TGTGCCAGCAGCCTCGGCGGGGACTTCAATCAGCCCCAGCATTTT	TRBV3-1	TRBJ1-5	CALLGGTSYGKLTF	TGTGCTCTGCTAGGTGGTACTAGCTATGGAAAGCTGACATTT	TRAV19	TRAJ52	5423	4	729	5	592	R23	A01_FTS	FALSE	inf_vax2
CASSQGGDDTEAFF	TGCGCCAGCAGCCAAGGAGGGGATGACACTGAAGCTTTCTTT	TRBV4-1	TRBJ1-1	CAGRRSGSARQLTF	TGTGCTGGCCGGAGGTCTGGTTCTGCAAGGCAACTGACCTTT	TRAV35	TRAJ22	5425	5	314	6	266	R19	A01_LTD	TRUE	inf_vax1
CSAYTPSGSFRGAFF	TGCAGTGCTTATACCCCCAGTGGAAGCTTTCGCGGAGCTTTCTTT	TRBV20-1	TRBJ1-1	CATDQGNAGNMLTF	TGTGCTACGGACCAGGGGAATGCAGGCAACATGCTCACCTTT	TRAV17	TRAJ39	5426	0	2371	1	1829	B6	A24_NYN	TRUE	vax2_inf
CASSAGGDQAYGYTF	TGTGCCAGCAGCGCGGGGGGGGACCAAGCCTATGGCTACACCTTC	TRBV9	TRBJ1-2	CAASAGFGNEKLTF	TGTGCAGCAAGCGCGGGCTTTGGAAATGAGAAATTAACCTTT	TRAV29/DV5	TRAJ48	5429	25	53	143	99	R23	A01_TTD	FALSE	inf_vax2
CSVEGRSSYEQYF	TGCAGCGTGGAGGGACGTAGCTCCTACGAGCAGTACTTC	TRBV29-1	TRBJ2-7	CAMREASLNTDKLIF	TGTGCAATGAGAGAGGCCTCTCTTAACACCGACAAGCTCATCTTT	TRAV14/DV4	TRAJ34	5432	1	2009	2	1561	R22	A01_TTD	FALSE	inf_vax2
CSVEGTSSYEQYF	TGCAGCGTAGAAGGGACTTCTTCCTACGAGCAGTACTTC	TRBV29-1	TRBJ2-7	CVVSDDTKTSYDKVIF	TGTGTTGTGAGTGATGATACGAAAACCTCCTACGACAAGGTGATATTT	TRAV8-2	TRAJ50	5434	0	2372	1	1830	R7	A01_TTD	FALSE	inf
CATSDDWGLEQFF	TGTGCCACCAGTGATGACTGGGGACTAGAGCAGTTCTTC	TRBV24-1	TRBJ2-1	CAASKGSGNTPLVF	TGTGCAGCAAGCAAAGGATCAGGAAACACACCTCTTGTCTTT	TRAV29/DV5	TRAJ29	5435	0	2373	1	1831	R11	A01_TTD	FALSE	inf
CASSYSEVSHEWGTEAFF	TGTGCCAGCAGTTACTCGGAGGTCAGCCACGAATGGGGCACTGAAGCTTTCTTT	TRBV6-5	TRBJ1-1	CALSEAWRDDKIIF	TGTGCTCTGAGTGAGGCGTGGAGAGATGACAAGATCATCTTT	TRAV19	TRAJ30	5438	0	2374	1	NA	B6	A24_VYI	FALSE	vax2_inf
CASNPGHSNQPQHF	TGTGCCAGCAATCCGGGACACTCCAATCAGCCCCAGCATTTT	TRBV6-5	TRBJ1-5	CGYNAGNMLTF	TGTGGCTATAATGCAGGCAACATGCTCACCTTT	TRAV6	TRAJ39	5440	13	35	45	33	R7	A01_TTD	FALSE	inf
CSASPSSGYEQYF	TGCAGTGCTAGCCCCTCAAGCGGCTACGAGCAGTACTTC	TRBV20-1	TRBJ2-7	CAGVDNYGQNFVF	TGTGCTGGGGTAGATAACTATGGTCAGAATTTTGTCTTT	TRAV35	TRAJ26	5442	0	2375	1	1832	B9	A01_FTS	FALSE	vax2_inf
CASSPEGTPAYEQYF	TGTGCCAGCAGCCCGGAGGGGACACCAGCCTACGAGCAGTACTTC	TRBV13	TRBJ2-7	CAGRMEYGNKLVF	TGTGCTGGGAGGATGGAATATGGAAACAAGCTGGTCTTT	TRAV35	TRAJ47	5443	0	2376	1	NA	B3	A02_ALS	FALSE	vax2_inf
CASSSGQGNQPQHF	TGTGCCAGCAGCAGTGGACAGGGCAATCAGCCCCAGCATTTT	TRBV3-1	TRBJ1-5	CAVSSPTDSWGKLQF	TGTGCTGTGAGTTCTCCAACTGACAGCTGGGGGAAATTGCAGTTT	TRAV1-2	TRAJ24	5444	0	2377	1	1833	R28	A02_LLY	FALSE	inf_vax
CASSGGNGYTEAFF	TGTGCCAGCAGCGGCGGGAATGGGTACACTGAAGCTTTCTTT	TRBV5-5	TRBJ1-1	CAVNDYKLSF	TGTGCCGTTAACGACTACAAGCTCAGCTTT	TRAV1-2	TRAJ20	5449	0	2378	1	NA	B5	A02_ALS	FALSE	vax2_inf
CASSEAPGYEQYF	TGTGCCAGCAGTGAAGCGCCAGGCTACGAGCAGTACTTC	TRBV6-1	TRBJ2-7	CVVNILRLSEDSNYQLIW	TGTGTGGTGAACATTCTACGCCTCTCTGAGGATAGCAACTATCAGTTAATCTGG	TRAV12-1	TRAJ33	5450	8	53	143	48	R17	A24_NYN	TRUE	inf_vax2
CSVEGQGSYEQYF	TGCAGCGTTGAGGGACAGGGGAGCTACGAGCAGTACTTC	TRBV29-1	TRBJ2-7	CAARSNDYKLSF	TGTGCTGCGCGTTCTAACGACTACAAGCTCAGCTTT	TRAV2	TRAJ20	5454	12	118	14	101	R12	A01_TTD	FALSE	inf
CASSADLWDTIYF	TGTGCCAGCAGTGCGGACCTTTGGGACACCATATATTTT	TRBV6-5	TRBJ1-3	CATDGTGNQFYF	TGTGCTACGGACGGAACCGGTAACCAGTTCTATTTT	TRAV17	TRAJ49	5455	1	35	45	33	B7	A01_TTD	FALSE	vax2_inf
CAISTETNEKLFF	TGTGCCATCTCGACAGAGACTAATGAAAAACTGTTTTTT	TRBV28	TRBJ1-4	CAVWSGGYQKVTF	TGTGCTGTTTGGTCTGGGGGTTACCAGAAAGTTACCTTT	TRAV1-2	TRAJ13	5457	7	477	18	399	R22	A01_TTD	FALSE	inf_vax2
CASSLRSGYEQYF	TGTGCCAGCAGTTTAAGAAGCGGCTACGAGCAGTACTTC	TRBV12-3	TRBJ2-7	CVVNVLRSNDYKLSF	TGTGTGGTGAACGTACTCCGTTCTAACGACTACAAGCTCAGCTTT	TRAV12-1	TRAJ20	5458	2	53	143	48	R26	A24_NYN	TRUE	inf_vax1
CASTPGGYEQFF	TGTGCCAGCACCCCGGGGGGTTACGAGCAGTTCTTC	TRBV6-5	TRBJ2-1	CAVPLWAGTASKLTF	TGTGCCGTCCCCCTTTGGGCCGGCACTGCCAGTAAACTCACCTTT	TRAV12-2	TRAJ44	5460	0	2379	1	1834	R7	A01_TTD	FALSE	inf
CASSILAGGGTDTQYF	TGTGCCAGTAGTATTCTCGCGGGAGGAGGTACAGATACGCAGTATTTT	TRBV19	TRBJ2-3	CAGEAGTALIF	TGTGCAGGAGAGGCAGGAACTGCTCTGATCTTT	TRAV27	TRAJ15	5461	0	2380	1	1835	N9	A02_YLQ	TRUE	vax2
CASSSWTGAYEQYF	TGTGCCAGCAGTAGCTGGACAGGGGCCTACGAGCAGTACTTC	TRBV27	TRBJ2-7	CAADSNSGYALNF	TGTGCTGCGGACTCAAATTCCGGGTATGCACTCAACTTC	TRAV36/DV7	TRAJ41	5462	0	2381	1	1836	B9	A01_FTS	FALSE	vax2_inf
CASSEQRASGDTQYF	TGTGCCAGCAGTGAACAGCGGGCGAGTGGAGATACGCAGTATTTT	TRBV6-1	TRBJ2-3	CAVVLRGYQLIW	TGTGCCGTGGTCCTCCGGGGCTATCAGTTAATCTGG	TRAV39	TRAJ33	5463	0	2382	1	1837	B7	A01_LTD	TRUE	vax2_inf
CASSFKQNSYEQYF	TGTGCCAGCAGTTTCAAACAGAACTCCTACGAGCAGTACTTC	TRBV28	TRBJ2-7	CVVRRDSWGKLQF	TGTGTGGTGAGGCGGGACAGCTGGGGGAAATTGCAGTTT	TRAV12-1	TRAJ24	5465	37	40	39	37	R19	A01_PTD	FALSE	inf_vax2
CASSQEWSGADNEQFF	TGCGCCAGCAGCCAAGAGTGGAGCGGAGCCGACAATGAGCAGTTCTTC	TRBV4-1	TRBJ2-1	CAVRPRYSGAGSYQLTF	TGTGCTGTGAGGCCTCGGTACTCTGGGGCTGGGAGTTACCAACTCACTTTC	TRAV21	TRAJ28	5469	0	2383	1	1838	B9	A01_LTD	TRUE	vax2_inf
CASSPTSGSYEQYF	TGTGCCAGTAGTCCGACTAGCGGGAGCTACGAGCAGTACTTC	TRBV19	TRBJ2-7	CAENKGNNARLMF	TGTGCAGAGAATAAGGGCAACAATGCCAGACTCATGTTT	TRAV13-2	TRAJ31	5470	0	2384	1	NA	R17	A24_VYF	FALSE	inf_vax2
CASSLKVDGYNEQFF	TGTGCCAGCAGCCTGAAGGTGGACGGGTACAATGAGCAGTTCTTC	TRBV6-2	TRBJ2-1	CAVRSSGGSYIPTF	TGTGCTGTGAGATCTTCAGGAGGAAGCTACATACCTACATTT	TRAV8-6	TRAJ6	5471	0	2385	1	1839	R6	A01_TTD	FALSE	inf_vax2
CASSPLGTYEQYF	TGTGCCAGCAGTCCCCTGGGGACCTACGAGCAGTACTTC	TRBV27	TRBJ2-7	CAVPNFGNEKLTF	TGTGCTGTTCCTAACTTTGGAAATGAGAAATTAACCTTT	TRAV20	TRAJ48	5472	16	148	23	124	R20	A01_TTD	FALSE	inf_vax1
CASSIKYGSLQFF	TGTGCCAGTAGTATAAAGTACGGGAGTTTGCAGTTCTTC	TRBV19	TRBJ2-1	CAAIHNNAGNMLTF	TGTGCAGCAATTCATAATAATGCAGGCAACATGCTCACCTTT	TRAV13-1	TRAJ39	5473	0	2386	1	1840	R26	A24_NYN	TRUE	inf_vax1
CASSYGPVNEQFF	TGTGCCAGCAGTTACGGTCCTGTCAATGAGCAGTTCTTC	TRBV6-2	TRBJ2-1	CAVVTPGDNAGNMLTF	TGTGCTGTGGTTACGCCGGGGGATAATGCAGGCAACATGCTCACCTTT	TRAV22	TRAJ39	5474	0	2387	1	1841	R19	A01_FTS	FALSE	inf_vax1
CASSLGPEVYEQYF	TGTGCCAGCAGTTTGGGTCCAGAGGTATACGAGCAGTACTTC	TRBV27	TRBJ2-7	CAVISSNDYKLSF	TGTGCTGTGATCAGTTCTAACGACTACAAGCTCAGCTTT	TRAV21	TRAJ20	5475	4	247	16	211	R12	A01_TTD	FALSE	inf
CASSWTGSGTDTQYF	TGTGCCAGTAGTTGGACAGGGTCCGGGACAGATACGCAGTATTTT	TRBV19	TRBJ2-3	CAASRYGGSQGNLIF	TGTGCAGCAAGTCGGTATGGAGGAAGCCAAGGAAATCTCATCTTT	TRAV13-1	TRAJ42	5477	0	2388	1	NA	B6	A24_VYI	FALSE	vax2_inf
CARSGSLSAYEQYF	TGTGCCAGAAGCGGGTCTCTTTCCGCCTACGAGCAGTACTTC	TRBV6-5	TRBJ2-7	CATDAGSARQLTF	TGTGCTACGGACGCTGGTTCTGCAAGGCAACTGACCTTT	TRAV17	TRAJ22	5479	0	2389	1	1842	R19	A01_DTD	FALSE	inf_vax1
CASSSRAPQETQYF	TGTGCCAGCAGTTCCCGAGCCCCTCAAGAGACCCAGTACTTC	TRBV27	TRBJ2-5	CAGLPNTGNQFYF	TGTGCTGGGCTTCCGAACACCGGTAACCAGTTCTATTTT	TRAV35	TRAJ49	5481	33	19	400	NA	R7	A01_TTD	FALSE	inf
CSARGTGGSTIYF	TGCAGTGCTAGAGGGACAGGGGGCAGCACCATATATTTT	TRBV20-1	TRBJ1-3	CAANQNTGNQFYF	TGTGCAGCAAACCAGAACACCGGTAACCAGTTCTATTTT	TRAV23/DV6	TRAJ49	5483	0	2390	1	NA	R24	B15_RVA	FALSE	inf_vax2
CASAGGGGYEQYF	TGTGCCAGCGCGGGAGGGGGTGGCTACGAGCAGTACTTC	TRBV2	TRBJ2-7	CVVNTYPAGAGSYQLTF	TGTGTGGTGAACACCTACCCCGCTGGGGCTGGGAGTTACCAACTCACTTTC	TRAV12-1	TRAJ28	5485	2	53	143	48	R19	A01_FTS	FALSE	inf_vax2
CASIPGQGFHEQYF	TGTGCCAGCATTCCGGGACAGGGGTTCCACGAGCAGTACTTC	TRBV6-5	TRBJ2-7	CALTAGNMLTF	TGTGCTCTGACCGCAGGCAACATGCTCACCTTT	TRAV6	TRAJ39	5487	8	35	45	33	B7	A01_TTD	FALSE	vax2_inf
CAGGDEGPDTEAFF	TGTGCCGGAGGGGATGAGGGTCCCGACACTGAAGCTTTCTTT	TRBV28	TRBJ1-1	CAERPPGANNLFF	TGTGCAGAGAGACCCCCTGGGGCAAACAACCTCTTCTTT	TRAV5	TRAJ36	5489	0	2391	1	NA	N11	B44_AEV	TRUE	vax2
CASSLRGWADTQYF	TGTGCCAGCAGTCTTCGCGGTTGGGCAGATACGCAGTATTTT	TRBV27	TRBJ2-3	CAMREDQTGANNLFF	TGTGCAATGAGAGAAGATCAAACTGGGGCAAACAACCTCTTCTTT	TRAV14/DV4	TRAJ36	5491	0	2392	1	1843	R7	A01_TTD	FALSE	inf
CASSFSDHQETQYF	TGTGCCAGCAGTTTCAGTGACCACCAAGAGACCCAGTACTTC	TRBV27	TRBJ2-5	CAASGGGNQFYF	TGTGCAGCAAGTGGGGGCGGTAACCAGTTCTATTTT	TRAV13-1	TRAJ49	5492	8	19	400	1844	B7	A01_TTD	FALSE	vax2_inf
CASRRGGADYYSYEQYF	TGTGCCAGCAGACGAGGGGGGGCGGACTATTACTCCTACGAGCAGTACTTC	TRBV7-8	TRBJ2-7	CALSEGTGGFKTIF	TGTGCTCTGAGTGAGGGAACTGGAGGCTTCAAAACTATCTTT	TRAV19	TRAJ9	5496	0	2393	1	1845	R12	A01_FTS	FALSE	inf_vax2
CASSYGTDSGNTIYF	TGTGCCAGCAGTTACGGGACAGACTCTGGAAACACCATATATTTT	TRBV28	TRBJ1-3	CAVWAGGFQKLVF	TGTGCTGTGTGGGCCGGGGGCTTTCAGAAACTTGTATTT	TRAV1-2	TRAJ8	5497	0	2394	1	1846	R22	A01_TTD	FALSE	inf_vax2
CASSSLSEGSGANVLTF	TGTGCCAGCAGCTCCCTGAGTGAGGGCTCTGGGGCCAACGTCCTGACTTTC	TRBV11-2	TRBJ2-6	CASLVSGTYKYIF	TGTGCTTCGCTAGTTTCAGGAACCTACAAATACATCTTT	TRAV21	TRAJ40	5498	0	2395	1	1847	N5	B15_NQK	TRUE	vax2
CASSLSSPFWEQFF	TGTGCCAGCAGTTTGTCGAGTCCCTTCTGGGAGCAGTTCTTC	TRBV27	TRBJ2-1	CALPLGEDKIIF	TGTGCTCTGCCCTTAGGGGAGGACAAGATCATCTTT	TRAV19	TRAJ30	5499	1	1007	7	816	R20	A01_TTD	FALSE	inf_vax1
CASSLGGGKISYNEQFF	TGTGCCAGCAGCTTGGGCGGGGGAAAGATCTCCTACAATGAGCAGTTCTTC	TRBV5-6	TRBJ2-1	CALIDPYNAGNMLTF	TGTGCTCTGATTGACCCATATAATGCAGGCAACATGCTCACCTTT	TRAV19	TRAJ39	5500	0	2396	1	1848	N9	A02_YLQ	TRUE	vax2
CASSLWGAPNQPQHF	TGTGCCAGCAGTTTATGGGGCGCGCCGAATCAGCCCCAGCATTTT	TRBV27	TRBJ1-5	CAMRGTNYGGSQGNLIF	TGTGCAATGAGAGGGACGAATTATGGAGGAAGCCAAGGAAATCTCATCTTT	TRAV14/DV4	TRAJ42	5504	0	2397	1	1849	R7	A01_TTD	FALSE	inf
CASSASSGIDNEQFF	TGTGCCAGCAGTGCCTCTAGCGGGATAGATAATGAGCAGTTCTTC	TRBV27	TRBJ2-1	CAGLGETSGSRLTF	TGTGCTGGGCTGGGAGAAACCAGTGGCTCTAGGTTGACCTTT	TRAV35	TRAJ58	5507	10	19	400	165	R7	A01_TTD	FALSE	inf
CASSIQSATNQPQHF	TGTGCCAGCAGTATACAATCAGCCACCAATCAGCCCCAGCATTTT	TRBV2	TRBJ1-5	CAMREGPGNQFYF	TGTGCAATGAGAGAGGGCCCCGGTAACCAGTTCTATTTT	TRAV14/DV4	TRAJ49	5508	0	2398	1	NA	B6	A24_VYF	FALSE	vax2_inf
CASSLGVGNTEQYF	TGTGCCAGCAGTTTAGGAGTAGGGAACACCGAGCAGTACTTC	TRBV12-4	TRBJ2-7	CATGPIQGAQKLVF	TGTGCTACGGGCCCAATTCAGGGAGCCCAGAAGCTGGTATTT	TRAV17	TRAJ54	5509	0	2399	1	NA	B6	A24_VYF	FALSE	vax2_inf
CASSLRGQKLFF	TGTGCCAGCAGCTTGCGGGGTCAGAAACTGTTTTTT	TRBV5-4	TRBJ1-4	CALPLSGNTPLVF	TGTGCTCTTCCACTTTCAGGAAACACACCTCTTGTCTTT	TRAV19	TRAJ29	5510	0	2400	1	1850	R23	A01_DTD	FALSE	inf_vax2
CASSDLDTGELFF	TGTGCCAGCAGTGATTTGGACACCGGGGAGCTGTTTTTT	TRBV2	TRBJ2-2	CVVNDGNDMRF	TGTGTGGTGAACGACGGGAATGACATGCGCTTT	TRAV12-1	TRAJ43	5514	32	123	137	104	R5	A02_YLQ	TRUE	inf_vax2
CATRGGDVYNEQFF	TGTGCCACCCGGGGGGGGGACGTCTACAATGAGCAGTTCTTC	TRBV12-3	TRBJ2-1	CAGHASTGTASKLTF	TGTGCTGGGCACGCCTCTACCGGCACTGCCAGTAAACTCACCTTT	TRAV35	TRAJ44	5516	0	2401	1	1851	R21	A01_LTD	TRUE	inf_vax2
CASSPDSYEQYF	TGTGCCAGCAGCCCGGACAGCTACGAGCAGTACTTC	TRBV27	TRBJ2-7	CALMGTGNQFYF	TGTGCTCTGATGGGGACCGGTAACCAGTTCTATTTT	TRAV9-2	TRAJ49	5517	47	19	400	31	R7	A01_TTD	FALSE	inf
CASSLWGREESEKLFF	TGTGCCAGCAGCTTATGGGGCAGGGAAGAAAGTGAAAAACTGTTTTTT	TRBV7-9	TRBJ1-4	CAVPPENTDKLIF	TGTGCTGTGCCCCCCGAGAACACCGACAAGCTCATCTTT	TRAV21	TRAJ34	5518	0	2402	1	1852	R28	A02_YLQ	TRUE	inf_vax
CASSTAVLYEQYF	TGTGCCAGTAGTACGGCCGTTCTCTACGAGCAGTACTTC	TRBV19	TRBJ2-7	CAVSGPGATNKLIF	TGTGCTGTGAGCGGCCCCGGTGCTACAAACAAGCTCATCTTT	TRAV8-6	TRAJ32	5520	0	2403	1	1853	B9	A01_FTS	FALSE	vax2_inf
CASTVRGNNSPLHF	TGTGCCAGCACTGTTAGGGGGAATAATTCACCCCTCCACTTT	TRBV27	TRBJ1-6	CAVGSLSGSARQLTF	TGTGCCGTGGGATCGCTTTCTGGTTCTGCAAGGCAACTGACCTTT	TRAV12-2	TRAJ22	5521	0	2404	1	NA	B3	A02_ALS	FALSE	vax2_inf
CSSQREPETQYF	TGCAGCTCCCAGCGGGAGCCAGAGACCCAGTACTTC	TRBV29-1	TRBJ2-5	CAESIGGYQKVTF	TGTGCAGAGAGTATAGGGGGTTACCAGAAAGTTACCTTT	TRAV5	TRAJ13	5522	0	2405	1	1854	B7	A01_TTD	FALSE	vax2_inf
CASSRPQHF	TGTGCCAGCAGCCGGCCCCAGCATTTT	TRBV12-4	TRBJ1-5	CAARVGGYQKVTF	TGTGCAGCAAGGGTCGGGGGTTACCAGAAAGTTACCTTT	TRAV29/DV5	TRAJ13	5523	0	2406	1	1855	R19	A01_TTD	FALSE	inf_vax1
CASSFGQPYEQYF	TGTGCCAGCAGCTTCGGACAGCCCTACGAGCAGTACTTC	TRBV7-9	TRBJ2-7	CGTETSGGGADGLTF	TGCGGCACAGAGACTTCAGGAGGAGGTGCTGACGGACTCACCTTT	TRAV30	TRAJ45	5524	0	2407	1	1856	R2	A01_TTD	FALSE	inf_vax2
CASSTGRHNEQFF	TGTGCTAGTTCAACAGGAAGACACAATGAGCAGTTCTTC	TRBV12-5	TRBJ2-1	CAANTGNQFYF	TGTGCAGCAAATACCGGTAACCAGTTCTATTTT	TRAV13-1	TRAJ49	5525	1	19	400	1857	B6	A24_NYN	TRUE	vax2_inf
CATLSGDIYNEQFF	TGTGCCACCCTGAGCGGAGACATCTACAATGAGCAGTTCTTC	TRBV6-2	TRBJ2-1	CATDGDSGYALNF	TGTGCTACGGACGGGGATTCCGGGTATGCACTCAACTTC	TRAV17	TRAJ41	5526	0	2408	1	1858	R6	A01_TTD	FALSE	inf
CASSLEVGEFF	TGTGCCAGCAGCTTAGAAGTGGGGGAGTTCTTC	TRBV7-9	TRBJ2-1	CIVAPGSYKLIF	TGCATCGTCGCCCCAGGCAGCTATAAATTGATCTTC	TRAV26-1	TRAJ12	5527	0	2409	1	1859	R28	A02_YLQ	TRUE	inf_vax
CASSLGRGRSTEAFF	TGTGCCAGCAGCTTGGGGCGGGGTCGGAGCACTGAAGCTTTCTTT	TRBV5-4	TRBJ1-1	CAGGSRVF	TGTGCAGGAGGTAGTAGGGTCTTT	TRAV27	TRAJ57	5530	0	2410	1	1860	B6	A02_YLQ	TRUE	vax2_inf
CASSIVPWDTQYF	TGTGCCAGTAGTATAGTCCCGTGGGATACGCAGTATTTT	TRBV19	TRBJ2-3	CALSEGRDDKIIF	TGTGCTCTGAGTGAGGGCAGAGATGACAAGATCATCTTT	TRAV19	TRAJ30	5531	0	2411	1	NA	R4	A02_ALS	FALSE	inf
CASSLAGGFTGELFF	TGTGCCAGCAGCTTGGCGGGAGGCTTTACCGGGGAGCTGTTTTTT	TRBV7-8	TRBJ2-2	CALGGSNDYKLSF	TGTGCTTTGGGAGGGTCTAACGACTACAAGCTCAGCTTT	TRAV17	TRAJ20	5532	0	2412	1	1861	N6	A02_YLQ	TRUE	vax2
CASSYSSLGSTDTQYF	TGTGCCAGCAGTTACTCGAGCCTGGGGAGCACAGATACGCAGTATTTT	TRBV6-5	TRBJ2-3	CVGMDSSYKLIF	TGTGTGGGGATGGATAGCAGCTATAAATTGATCTTC	TRAV12-1	TRAJ12	5534	1	434	2	361	R9	B15_NQK	TRUE	inf_vax2
CASSPTGRGATDTQYF	TGTGCCAGCAGTCCTACCGGGAGGGGGGCCACAGATACGCAGTATTTT	TRBV7-9	TRBJ2-3	CAYRDGGSEKLVF	TGTGCTTATAGGGACGGCGGATCTGAAAAGCTGGTCTTT	TRAV38-2/DV8	TRAJ57	5535	0	2413	1	NA	R9	B15_RVA	FALSE	inf
CASSLWTSGDTGELFF	TGTGCCAGCAGCTTATGGACTAGCGGGGACACCGGGGAGCTGTTTTTT	TRBV7-2	TRBJ2-2	CAVNIYYGQNFVF	TGTGCCGTGAACATTTATTATGGTCAGAATTTTGTCTTT	TRAV12-2	TRAJ26	5537	0	2414	1	1862	N12	A01_LTD	TRUE	vax2
CASSQGDYSGSYNEQFF	TGCGCCAGCAGCCAGGGTGACTATAGCGGGAGCTACAATGAGCAGTTCTTC	TRBV4-3	TRBJ2-1	CALSEGQGGSEKLVF	TGTGCTCTGAGTGAGGGCCAGGGCGGATCTGAAAAGCTGGTCTTT	TRAV19	TRAJ57	5538	0	2415	1	1863	B9	A01_FTS	FALSE	vax2_inf
CASSSGPGSGNTIYF	TGTGCCAGCAGCTCCGGCCCGGGCTCTGGAAACACCATATATTTT	TRBV11-2	TRBJ1-3	CAARGEDKLTF	TGTGCTGCCCGGGGGGAGGACAAACTCACCTTT	TRAV8-3	TRAJ10	5541	0	2416	1	1864	R23	A01_LTD	TRUE	inf_vax1
CSVGGGPTYNEQFF	TGCAGTGTTGGCGGGGGGCCTACCTACAATGAGCAGTTCTTC	TRBV20-1	TRBJ2-1	CVVGLNDYKLSF	TGTGTGGTGGGGTTAAACGACTACAAGCTCAGCTTT	TRAV12-1	TRAJ20	5542	0	2417	1	NA	R17	A24_VYI	FALSE	inf_vax2
CASSPGETLNGYTF	TGTGCCAGCAGCCCGGGAGAGACCCTAAATGGCTACACCTTC	TRBV6-5	TRBJ1-2	CAVIYENTGFQKLVF	TGTGCTGTGATCTACGAGAACACAGGCTTTCAGAAACTTGTATTT	TRAV8-3	TRAJ8	5544	0	2418	1	1865	B7	A01_TTD	FALSE	vax2_inf
CASSLGSSNQPQHF	TGTGCCAGCAGCCTTGGGAGTAGCAATCAGCCCCAGCATTTT	TRBV7-9	TRBJ1-5	CAMREYISSGSARQLTF	TGTGCAATGAGGGAATACATTTCTTCTGGTTCTGCAAGGCAACTGACCTTT	TRAV14/DV4	TRAJ22	5546	1	284	2	243	R23	A01_LTD	TRUE	inf_vax2
CASSYEGYYGYTF	TGTGCCAGCAGTTACGAAGGGTACTATGGCTACACCTTC	TRBV6-5	TRBJ1-2	CAMRESQTSIGFGNVLHC	TGTGCAATGAGAGAGAGCCAAACAAGTATAGGCTTTGGGAATGTGCTGCATTGC	TRAV14/DV4	TRAJ35	5548	0	2419	1	1866	R11	A01_TTD	FALSE	inf
CASSGGQNNEQFF	TGTGCTAGCAGCGGGGGTCAAAACAATGAGCAGTTCTTC	TRBV7-7	TRBJ2-1	CAFMGPYGGGSQGNLIF	TGTGCCTTTATGGGCCCCTATGGTGGAGGAAGCCAAGGAAATCTCATCTTT	TRAV24	TRAJ42	5550	0	2420	1	1867	R7	A01_TTD	FALSE	inf
CASSLENTGELFF	TGTGCCAGCAGCTTGGAGAACACCGGGGAGCTGTTTTTT	TRBV5-5	TRBJ2-2	CAVHANSGYALNF	TGTGCTGTGCATGCAAATTCCGGGTATGCACTCAACTTC	TRAV20	TRAJ41	5551	0	2421	1	NA	R15	A24_VYF	FALSE	inf
CASSLVGGPPAQFF	TGTGCCAGCAGTTTGGTTGGGGGCCCACCCGCACAGTTCTTC	TRBV28	TRBJ2-1	CVVNIPLSDGQKLLF	TGTGTGGTGAACATCCCACTTTCAGATGGCCAGAAGCTGCTCTTT	TRAV12-1	TRAJ16	5552	0	2422	1	1868	B7	A01_TTD	FALSE	vax2_inf
CASSYAAGVDQPQHF	TGTGCCAGCAGTTACGCGGCAGGGGTGGACCAGCCCCAGCATTTT	TRBV6-5	TRBJ1-5	CAVPRGTSGSRLTF	TGTGCTGTGCCAAGGGGAACCAGTGGCTCTAGGTTGACCTTT	TRAV21	TRAJ58	5553	0	2423	1	1869	R7	A01_TTD	FALSE	inf
CASSLASSGGAIKFF	TGTGCCAGCAGCTTAGCATCTAGCGGGGGGGCCATTAAGTTCTTC	TRBV7-3	TRBJ2-1	CVRNTDKLIF	TGTGTTAGAAACACCGACAAGCTCATCTTT	TRAV8-2	TRAJ34	5555	0	2424	1	NA	B6	A24_QYI	TRUE	vax2_inf
CASNLLGVNTEAFF	TGTGCCAGCAACTTACTCGGGGTGAACACTGAAGCTTTCTTT	TRBV27	TRBJ1-1	CALSYNTDKLIF	TGTGCTCTGAGTTATAACACCGACAAGCTCATCTTT	TRAV9-2	TRAJ34	5558	7	19	400	31	R7	A01_TTD	FALSE	inf
CASSLPTGGAGYGYTF	TGTGCCAGCAGTCTACCAACCGGGGGGGCAGGCTATGGCTACACCTTC	TRBV12-4	TRBJ1-2	CAATSGTYKYIF	TGTGCAGCAACCTCAGGAACCTACAAATACATCTTT	TRAV29/DV5	TRAJ40	5560	0	2425	1	1870	R12	A01_FTS	FALSE	inf_vax2
CASSETHSNQPQHF	TGTGCCAGCAGTGAGACCCATAGCAATCAGCCCCAGCATTTT	TRBV27	TRBJ1-5	CALSDVDMRF	TGTGCTCTGAGTGACGTTGACATGCGCTTT	TRAV9-2	TRAJ43	5562	25	19	400	31	R29	A01_TTD	FALSE	inf_vax
CASCIPAGGGEQFF	TGTGCCAGCTGTATTCCCGCGGGGGGCGGTGAGCAGTTCTTC	TRBV13	TRBJ2-1	CAASVGYGGATNKLIF	TGTGCAGCAAGCGTCGGGTATGGTGGTGCTACAAACAAGCTCATCTTT	TRAV29/DV5	TRAJ32	5563	7	180	8	151	R7	A01_TTD	FALSE	inf
CASSPLSYEQYF	TGTGCCAGCAGCCCCCTCTCCTACGAGCAGTACTTC	TRBV12-4	TRBJ2-7	CAVRDISDGQKLLF	TGTGCTGTGAGAGATATCTCAGATGGCCAGAAGCTGCTCTTT	TRAV1-2	TRAJ16	5564	1	2426	2	1871	N2	A01_LTD	TRUE	vax2
CASSSSKSNEQFF	TGTGCCAGCAGTAGCAGTAAAAGCAATGAGCAGTTCTTC	TRBV27	TRBJ2-1	CVVSAEGVNAGNMLTF	TGTGTGGTGAGCGCGGAGGGAGTAAATGCAGGCAACATGCTCACCTTT	TRAV10	TRAJ39	5566	0	2427	1	1872	B9	A01_FTS	FALSE	vax2_inf
CASSSLAGGNELYEQYF	TGTGCCAGCAGCTCCTTAGCGGGAGGCAACGAACTCTACGAGCAGTACTTC	TRBV3-1	TRBJ2-7	CLVGDLLPRRGSQGNLIF	TGCCTCGTGGGTGACCTCCTACCCCGAAGGGGAAGCCAAGGAAATCTCATCTTT	TRAV4	TRAJ42	5567	0	2428	1	NA	R26	A24_QYI	TRUE	inf_vax2
CASSPVTSFSEQFF	TGTGCCAGCAGCCCTGTTACTTCCTTCAGTGAGCAGTTCTTC	TRBV7-6	TRBJ2-1	CAVRSQKLVF	TGTGCTGTGAGGTCCCAGAAGCTGGTATTT	TRAV21	TRAJ54	5569	0	2429	1	1873	R11	A01_LTD	TRUE	inf
CASSLGWYEQYF	TGTGCCAGCAGTTTAGGATGGTACGAGCAGTACTTC	TRBV12-4	TRBJ2-7	CIVSLSISSGSARQLTF	TGCATCGTCAGCTTGTCTATTTCTTCTGGTTCTGCAAGGCAACTGACCTTT	TRAV26-1	TRAJ22	5572	0	2430	1	1874	B7	A01_TTD	FALSE	vax2_inf
CASSTGAPQETQYF	TGTGCCAGCAGTACCGGGGCTCCACAAGAGACCCAGTACTTC	TRBV27	TRBJ2-5	CAARGAGGTSYGKLTF	TGTGCAGCAAGGGGGGCTGGTGGTACTAGCTATGGAAAGCTGACATTT	TRAV13-1	TRAJ52	5573	1	1412	3	1114	R21	A01_TTD	FALSE	inf_vax1
CASSPDIEAFF	TGTGCCAGCAGCCCGGACATTGAAGCTTTCTTT	TRBV7-9	TRBJ1-1	CAVNTLMYSGGGADGLTF	TGTGCCGTGAACACATTAATGTATTCAGGAGGAGGTGCTGACGGACTCACCTTT	TRAV12-2	TRAJ45	5574	2	123	137	104	N9	A02_YLQ	TRUE	vax2
CASSAGGSQPQHF	TGTGCCAGCAGTGCAGGGGGCAGTCAGCCCCAGCATTTT	TRBV2	TRBJ1-5	CVVTSDGQKLLF	TGTGTGGTGACTTCAGATGGCCAGAAGCTGCTCTTT	TRAV12-1	TRAJ16	5575	0	2431	1	NA	R15	A24_VYI	FALSE	inf_vax2
CASSSRDGTDTQYF	TGTGCCAGCAGTTCCAGGGACGGGACAGATACGCAGTATTTT	TRBV27	TRBJ2-3	CALSDSWGKLQF	TGTGCTCTTTCCGACAGCTGGGGGAAATTGCAGTTT	TRAV9-2	TRAJ24	5576	99	19	400	31	R7	A01_TTD	FALSE	inf
CASSQDSTGQGGYGYTF	TGCGCCAGCAGCCAAGATTCCACGGGACAGGGTGGCTATGGCTACACCTTC	TRBV4-1	TRBJ1-2	CALTFYGNNRLAF	TGTGCTCTGACCTTCTATGGGAACAACAGACTCGCTTTT	TRAV19	TRAJ7	5577	0	2432	1	1875	R12	A01_TTD	FALSE	inf
CASSLRDGGDEQYF	TGTGCCAGCAGTCTTCGGGACGGAGGGGACGAGCAGTACTTC	TRBV27	TRBJ2-7	CALLYNTGKLIF	TGTGCTCTACTCTACAACACAGGCAAACTAATCTTT	TRAV9-2	TRAJ37	5579	87	19	400	31	R7	A01_TTD	FALSE	inf
CASSDRVEQFF	TGTGCCAGCAGCGATAGGGTTGAGCAGTTCTTC	TRBV13	TRBJ2-1	CALSEAAPSQGAQKLVF	TGTGCTCTGAGTGAGGCCGCACCTTCTCAGGGAGCCCAGAAGCTGGTATTT	TRAV19	TRAJ54	5583	0	2433	1	NA	R30	A24_VYI	FALSE	inf_vax2
CASSSNRDRSIRSGELFF	TGTGCCAGCAGTTCAAATCGGGACAGGTCCATTCGGAGCGGGGAGCTGTTTTTT	TRBV28	TRBJ2-2	CAVANTGNQFYF	TGTGCTGTGGCGAACACCGGTAACCAGTTCTATTTT	TRAV22	TRAJ49	5584	0	2434	1	1876	B9	A01_FTS	FALSE	vax2_inf
CASSFRTDTYEQYF	TGTGCCAGCAGTTTCCGGACAGATACCTACGAGCAGTACTTC	TRBV28	TRBJ2-7	CVVRGDSWGKLQF	TGTGTGGTGAGGGGGGACAGCTGGGGGAAATTGCAGTTT	TRAV12-1	TRAJ24	5585	37	40	39	37	B7	A01_PTD	FALSE	vax2_inf
CASSLGGTEAFF	TGTGCCAGCAGCTTAGGAGGGACTGAAGCTTTCTTT	TRBV11-3	TRBJ1-1	CAVINSGNTPLVF	TGTGCCGTGATTAATTCAGGAAACACACCTCTTGTCTTT	TRAV8-1	TRAJ29	5586	7	948	8	770	R1	A02_LLY	FALSE	inf
CASSPGIQGTNEKLFF	TGCGCCAGCAGCCCAGGGATACAGGGAACTAATGAAAAACTGTTTTTT	TRBV4-1	TRBJ1-4	CAMREIGTNAGKSTF	TGTGCAATGAGAGAGATCGGCACCAATGCAGGCAAATCAACCTTT	TRAV14/DV4	TRAJ27	5588	0	2435	1	1877	B6	A02_YLQ	TRUE	vax2_inf
CASSPGVGSGKGNEQFF	TGTGCCAGCAGCCCCGGGGTCGGGTCAGGAAAGGGCAATGAGCAGTTCTTC	TRBV11-3	TRBJ2-1	CAGQGFGNVLHC	TGTGCTGGGCAAGGCTTTGGGAATGTGCTGCATTGC	TRAV35	TRAJ35	5589	0	2436	1	1878	R7	A01_TTD	FALSE	inf
CATSVSSGFDTQYF	TGTGCCACCTCCGTGTCGAGCGGGTTCGATACGCAGTATTTT	TRBV27	TRBJ2-3	CALGGSQGNLIF	TGTGCTCTGGGAGGAAGCCAAGGAAATCTCATCTTT	TRAV9-2	TRAJ42	5590	91	19	400	31	R22	A01_TTD	FALSE	inf_vax1
CASSYHRDSYEQYF	TGTGCCAGCAGCTACCACAGGGACTCCTACGAGCAGTACTTC	TRBV28	TRBJ2-7	CVVRADSWGKLQF	TGTGTGGTGCGCGCCGACAGCTGGGGGAAATTGCAGTTT	TRAV12-1	TRAJ24	5591	37	40	39	37	R12	A01_PTD	FALSE	inf_vax2
CATSDFGTVGIDGYTF	TGTGCCACCAGTGATTTCGGGACAGTGGGAATTGATGGCTACACCTTC	TRBV24-1	TRBJ1-2	CAASEGFGNVLHC	TGTGCAGCAAGCGAAGGCTTTGGGAATGTGCTGCATTGC	TRAV29/DV5	TRAJ35	5593	0	2437	1	1879	R19	A01_TTD	FALSE	inf_vax1
CASSLGTGSVYGYTF	TGTGCCAGCAGTCTAGGGACAGGGAGCGTCTATGGCTACACCTTC	TRBV12-3	TRBJ1-2	CAYRSSAGEYIF	TGTGCTTATAGGAGCTCCGCCGGTGAATACATCTTT	TRAV38-2/DV8	TRAJ40	5595	0	2438	1	1880	B3	A02_YLQ	TRUE	vax2_inf
CASSLEDTVYGYTF	TGTGCCAGCAGCTTAGAAGATACAGTTTATGGCTACACCTTC	TRBV7-2	TRBJ1-2	CAVLSSGTYKYIF	TGTGCTGTGTTATCCTCAGGAACCTACAAATACATCTTT	TRAV21	TRAJ40	5596	23	111	25	94	R24	B15_NQK	TRUE	inf_vax1
CASSRVRPGHFYEQYF	TGTGCCAGCAGTAGGGTTCGTCCAGGACACTTCTACGAGCAGTACTTC	TRBV27	TRBJ2-7	CAVMYNNNDMRF	TGTGCTGTCATGTACAATAACAATGACATGCGCTTT	TRAV21	TRAJ43	5597	0	2439	1	1881	R23	A01_LTD	TRUE	inf_vax2
CASANPDTGELFF	TGTGCCAGCGCCAACCCCGACACCGGGGAGCTGTTTTTT	TRBV7-9	TRBJ2-2	CVVNEGDKLIF	TGTGTGGTGAACGAGGGCGACAAGCTCATCTTT	TRAV12-1	TRAJ34	5598	37	123	137	104	R28	A02_YLQ	TRUE	inf_vax
CASSLEVEGRYGYTF	TGTGCCAGCAGCTTGGAAGTGGAGGGGAGGTATGGCTACACCTTC	TRBV5-6	TRBJ1-2	CAVRHNNARLMF	TGTGCTGTGAGGCATAACAATGCCAGACTCATGTTT	TRAV21	TRAJ31	5601	0	2440	1	1882	B7	A01_FTS	FALSE	vax2_inf
CASTGADTQYF	TGTGCCAGCACTGGGGCAGATACGCAGTATTTT	TRBV6-6	TRBJ2-3	CAGLNDYKLSF	TGTGCCGGACTTAACGACTACAAGCTCAGCTTT	TRAV1-2	TRAJ20	5602	0	2441	1	1883	N6	A02_YLQ	TRUE	vax2
CATSDLTDTQYF	TGTGCCACCAGTGATTTGACAGATACGCAGTATTTT	TRBV24-1	TRBJ2-3	CAVSDSNYQLIW	TGTGCTGTGAGCGATAGCAACTATCAGTTAATCTGG	TRAV21	TRAJ33	5605	0	2442	1	1884	R22	A01_FTS	FALSE	inf_vax2
CASSLGGQGDGSPLHF	TGTGCCAGCAGCTTAGGGGGACAGGGGGACGGTTCACCCCTCCACTTT	TRBV7-3	TRBJ1-6	CAGPRGQKLLF	TGTGCAGGCCCCAGGGGCCAGAAGCTGCTCTTT	TRAV25	TRAJ16	5606	2	727	4	590	B7	A01_FTS	FALSE	vax2_inf
CASSPTMNTEAFF	TGTGCCAGCTCACCAACCATGAACACTGAAGCTTTCTTT	TRBV18	TRBJ1-1	CAVDDFNKFYF	TGTGCCGTGGACGACTTCAACAAATTTTACTTT	TRAV12-2	TRAJ21	1194	0	2443	1	NA	R27	A24_VYF	FALSE	inf_vax
CASSLQGTQQFF	TGTGCCAGCAGCTTACAAGGGACGCAGCAGTTCTTC	TRBV7-6	TRBJ2-1	CALRFNQAGTALIF	TGTGCTCTGAGATTCAACCAGGCAGGAACTGCTCTGATCTTT	TRAV19	TRAJ15	5608	1	756	2	614	B9	A01_LTD	TRUE	vax2_inf
CASSSIAGGSPDTQYF	TGTGCCAGCAGCTCGATAGCGGGAGGTAGTCCAGATACGCAGTATTTT	TRBV7-9	TRBJ2-3	CAVLYPPPEYGNKLVF	TGTGCTGTCTTATACCCCCCCCCGGAATATGGAAACAAACTGGTCTTT	TRAV41	TRAJ47	5609	0	2444	1	NA	B6	A24_VYI	FALSE	vax2_inf
CASSRDRGEYNEQFF	TGTGCCAGCAGTCGGGACAGGGGCGAATACAATGAGCAGTTCTTC	TRBV13	TRBJ2-1	CVLRDAGNMLTF	TGTGTCCTGAGAGATGCAGGCAACATGCTCACCTTT	TRAV38-2/DV8	TRAJ39	5610	0	2445	1	1885	R20	A01_TTD	FALSE	inf_vax2
CASSLSPGGSYNEQFF	TGTGCCAGCAGTTTAAGTCCGGGAGGCTCCTACAATGAGCAGTTCTTC	TRBV27	TRBJ2-1	CAMRDWALTGGGNKLTF	TGTGCAATGAGAGATTGGGCTCTCACGGGAGGAGGAAACAAACTCACCTTT	TRAV14/DV4	TRAJ10	5611	31	126	58	107	B7	A01_TTD	FALSE	vax2_inf
CASSPSPSEASYNEQFF	TGTGCCAGCAGTCCCAGCCCTAGCGAAGCCTCCTACAATGAGCAGTTCTTC	TRBV28	TRBJ2-1	CAVWAGGYQKVTF	TGTGCTGTGTGGGCTGGGGGTTACCAGAAAGTTACCTTT	TRAV1-2	TRAJ13	5613	0	2446	1	1886	R7	A01_TTD	FALSE	inf
CASSQDAGFNQPQHF	TGCGCCAGCAGCCAAGATGCAGGCTTCAATCAGCCCCAGCATTTT	TRBV4-1	TRBJ1-5	CALRPPHGSGNTGKLIF	TGTGCTCTGAGGCCTCCCCATGGCTCTGGCAACACAGGCAAACTAATCTTT	TRAV9-2	TRAJ37	5615	0	2447	1	1887	B3	A02_LLY	FALSE	vax2_inf
CATHKPPDSGNTIYF	TGTGCCACCCACAAACCCCCGGACTCTGGAAACACCATATATTTT	TRBV15	TRBJ1-3	CAATPGGSQGNLIF	TGTGCCGCGACTCCCGGAGGAAGCCAAGGAAATCTCATCTTT	TRAV12-2	TRAJ42	5617	0	2448	1	1888	R7	A01_TTD	FALSE	inf
CASTRLSSYNEQFF	TGTGCCAGCACCCGTTTGAGCTCCTACAATGAGCAGTTCTTC	TRBV6-7	TRBJ2-1	CALSGQGRTALIF	TGTGCTCTAAGTGGCCAAGGGAGAACTGCTCTGATCTTT	TRAV16	TRAJ15	5618	0	2449	1	NA	R12	A24_VYF	FALSE	inf_vax2
CATSRDSWVRQPQHF	TGTGCCACCAGCAGAGATTCCTGGGTCCGACAGCCCCAGCATTTT	TRBV15	TRBJ1-5	CASPHANSGNTPLVF	TGTGCCTCTCCACACGCCAATTCAGGAAACACACCTCTTGTCTTT	TRAV24	TRAJ29	5620	0	2450	1	1889	R7	A01_TTD	FALSE	inf
CASSSPTSGRGETQYF	TGTGCCAGCAGTTCACCGACTAGCGGGAGAGGAGAGACCCAGTACTTC	TRBV28	TRBJ2-5	CALSEGHNNDMRF	TGTGCTCTGAGTGAGGGGCATAACAATGACATGCGCTTT	TRAV9-2	TRAJ43	5622	0	2451	1	1890	R19	A01_FTS	FALSE	inf_vax2
CASSPTPSGQGTADTQYF	TGTGCCAGCAGCCCAACACCCTCGGGACAGGGAACGGCAGATACGCAGTATTTT	TRBV13	TRBJ2-3	CAGACGNQFYF	TGTGCAGGAGCTTGCGGTAACCAGTTCTATTTT	TRAV27	TRAJ49	5624	0	2452	1	1891	N9	A02_YLQ	TRUE	vax2
CASSFDYPTYNEQFF	TGTGCCAGCAGTTTCGACTACCCGACCTACAATGAGCAGTTCTTC	TRBV27	TRBJ2-1	CALSAGNQFYF	TGTGCTCTGAGTGCCGGTAACCAGTTCTATTTT	TRAV9-2	TRAJ49	5625	40	19	400	31	B7	A01_TTD	FALSE	vax2_inf
CASSLSHSNQPQHF	TGTGCCAGCAGTTTATCACATAGCAATCAGCCCCAGCATTTT	TRBV27	TRBJ1-5	CALSSGNQFYF	TGTGCTCTGTCCTCCGGTAACCAGTTCTATTTT	TRAV9-2	TRAJ49	5628	71	19	400	31	R7	A01_TTD	FALSE	inf
CASHPGQMNTEAFF	TGTGCCAGCCACCCGGGACAGATGAACACTGAAGCTTTCTTT	TRBV2	TRBJ1-1	CIVRVDSNYQLIW	TGCATCGTCAGAGTCGATAGCAACTATCAGTTAATCTGG	TRAV26-1	TRAJ33	5629	0	2453	1	1892	R7	A01_TTD	FALSE	inf
CASSVLETGTDNEKLFF	TGTGCCAGCAGCGTACTTGAAACAGGGACCGATAATGAAAAACTGTTTTTT	TRBV9	TRBJ1-4	CASYSGGGADGLTF	TGTGCCTCGTATTCAGGAGGAGGTGCTGACGGACTCACCTTT	TRAV24	TRAJ45	5630	0	2454	1	1893	R21	A01_TTD	FALSE	inf_vax2
CASSHRRLAGGLTSIQYF	TGTGCCAGCAGCCACCGACGACTAGCGGGGGGCCTGACGAGCATTCAGTACTTC	TRBV12-3	TRBJ2-4	CAMSGARYGGSNYKLTF	TGTGCAATGAGCGGGGCGAGGTATGGAGGTAGCAACTATAAACTGACATTT	TRAV12-3	TRAJ53	5632	0	2455	1	NA	R17	A24_VYF	FALSE	inf_vax2
CASSPRSLDSPSYNEQFF	TGTGCCAGCAGCCCACGCTCATTGGACAGTCCCTCCTACAATGAGCAGTTCTTC	TRBV7-9	TRBJ2-1	CARGSTGGGNKLTF	TGTGCTCGAGGTTCAACGGGAGGAGGAAACAAACTCACCTTT	TRAV3	TRAJ10	5634	0	2456	1	1894	B8	B44_QEL	FALSE	vax2_inf
CASSLSSPQETQYF	TGTGCCAGCAGTTTATCGAGTCCTCAAGAGACCCAGTACTTC	TRBV27	TRBJ2-5	CAGQLGTGNQFYF	TGTGCTGGGCAGCTCGGAACCGGTAACCAGTTCTATTTT	TRAV35	TRAJ49	5635	29	19	400	165	R11	A01_TTD	FALSE	inf
CASSFSGGAQETEAFF	TGCGCCAGCAGCTTCAGCGGGGGGGCCCAAGAGACTGAAGCTTTCTTT	TRBV5-1	TRBJ1-1	CALRGTYKYIF	TGTGCTCTGAGGGGAACCTACAAATACATCTTT	TRAV9-2	TRAJ40	5637	0	2457	1	1895	R23	A01_DTD	FALSE	inf_vax2
CATLGKRGVQPQHF	TGTGCCACCCTTGGTAAAAGGGGGGTCCAGCCCCAGCATTTT	TRBV6-6	TRBJ1-5	CAVNDARLMF	TGTGCTGTGAACGATGCCAGACTCATGTTT	TRAV21	TRAJ31	5638	2	587	7	482	B9	A01_LTD	TRUE	vax2_inf
CASSLQGGNTEAFF	TGTGCCAGCAGCCTACAGGGGGGGAACACTGAAGCTTTCTTT	TRBV6-6	TRBJ1-1	CAVKAEGGGNKLTF	TGTGCCGTGAAGGCCGAGGGAGGAGGAAACAAACTCACCTTT	TRAV12-2	TRAJ10	5639	2	1425	4	1125	R29	A01_FTS	FALSE	inf_vax2
CASSTLTASYEQYF	TGTGCCAGTAGTACCCTAACAGCGAGCTACGAGCAGTACTTC	TRBV19	TRBJ2-7	CAVNRDSNYQLIW	TGTGCCGTGAACCGGGATAGCAACTATCAGTTAATCTGG	TRAV12-2	TRAJ33	5640	0	2458	1	NA	R12	A24_VYF	FALSE	inf_vax2
CASYTMNTEAFF	TGTGCCAGCTATACAATGAACACTGAAGCTTTCTTT	TRBV6-5	TRBJ1-1	CAVPHNNDMRF	TGTGCCGTGCCCCATAACAATGACATGCGCTTT	TRAV8-1	TRAJ43	5641	0	2459	1	1896	R23	A01_DTD	FALSE	inf_vax1
CASSVGGASLETQYF	TGTGCCAGCAGCGTCGGGGGGGCGTCCTTAGAGACCCAGTACTTC	TRBV11-2	TRBJ2-5	CAMTQNTGFQKLVF	TGTGCAATGACGCAGAACACAGGCTTTCAGAAACTTGTATTT	TRAV14/DV4	TRAJ8	5642	1	80	19	69	R29	A01_FTS	FALSE	inf_vax
CASRGKGGLYEQYF	TGTGCCAGCAGGGGGAAGGGGGGACTATACGAGCAGTACTTC	TRBV2	TRBJ2-7	CAASGGNTDKLIF	TGTGCAGCAAGCGGTGGTAACACCGACAAGCTCATCTTT	TRAV29/DV5	TRAJ34	5643	5	253	16	NA	B3	A02_ALS	FALSE	vax2_inf
CASSPGDRGYQPQHF	TGTGCCAGCAGCCCAGGGGACAGGGGGTATCAGCCCCAGCATTTT	TRBV11-2	TRBJ1-5	CAVRAPLKDSSYKLIF	TGTGCTGTGAGAGCCCCTCTGAAGGATAGCAGCTATAAATTGATCTTC	TRAV1-2	TRAJ12	5645	1	482	4	NA	R10	B15_RVA	FALSE	inf
CASSIAWEPQHF	TGTGCCAGTAGTATTGCGTGGGAGCCCCAGCATTTT	TRBV19	TRBJ1-5	CAYRSAFDYGGSQGNLIF	TGTGCTTATAGGAGCGCGTTCGATTATGGAGGAAGCCAAGGAAATCTCATCTTT	TRAV38-2/DV8	TRAJ42	5646	0	2460	1	NA	N11	B44_AEV	TRUE	vax2
CSALRDKNTGELFF	TGCAGTGCTCTCCGGGACAAGAACACCGGGGAGCTGTTTTTT	TRBV20-1	TRBJ2-2	CVVNRYDDMRF	TGTGTGGTGAACAGGTATGATGACATGCGCTTT	TRAV12-1	TRAJ43	5647	7	123	137	104	N9	A02_YLQ	TRUE	vax2
CASSLGTSGYNEQFF	TGCGCCAGCAGCCTAGGGACTAGCGGTTACAATGAGCAGTTCTTC	TRBV4-1	TRBJ2-1	CAVPNAGKSTF	TGTGCTGTGCCCAATGCAGGCAAATCAACCTTT	TRAV1-2	TRAJ27	5648	0	2461	1	1897	R2	A01_TTD	FALSE	inf
CASRERQLDSNQPQHF	TGTGCCAGTAGAGAAAGACAGCTTGATAGCAATCAGCCCCAGCATTTT	TRBV19	TRBJ1-5	CAVKGDSNYQLIW	TGTGCTGTGAAGGGGGATAGCAACTATCAGTTAATCTGG	TRAV1-2	TRAJ33	5651	0	2462	1	1898	B7	A01_FTS	FALSE	vax2_inf
CASSYPTSGDTYNEQFF	TGTGCCAGCAGTTACCCGACTAGCGGCGATACCTACAATGAGCAGTTCTTC	TRBV6-2	TRBJ2-1	CAVRDERNTNAGKSTF	TGTGCTGTGAGAGATGAGAGGAACACCAATGCAGGCAAATCAACCTTT	TRAV1-2	TRAJ27	5653	0	2463	1	1899	R7	A01_TTD	FALSE	inf
CASSPPSLARDEKLFF	TGTGCCAGCTCACCACCGTCCTTGGCTAGGGATGAAAAACTGTTTTTT	TRBV18	TRBJ1-4	CAPDTGRRALTF	TGTGCCCCGGACACGGGCAGGAGAGCACTTACTTTT	TRAV24	TRAJ5	5655	0	2464	1	1900	B9	A01_TTD	FALSE	vax2_inf
CASRAGGSYNSPLHF	TGTGCCAGCAGAGCAGGGGGTTCCTATAATTCACCCCTCCACTTT	TRBV2	TRBJ1-6	CAMRENSGYSTLTF	TGTGCAATGAGAGAGAACTCAGGATACAGCACCCTCACCTTT	TRAV14/DV4	TRAJ11	5656	1	1189	3	NA	B6	A24_VYI	FALSE	vax2_inf
CASSWTQGYNEQFF	TGTGCCAGCAGTTGGACACAGGGGTACAATGAGCAGTTCTTC	TRBV28	TRBJ2-1	CAMMAAGGTSYGKLTF	TGTGCAATGATGGCTGCTGGTGGTACTAGCTATGGAAAGCTGACATTT	TRAV14/DV4	TRAJ52	5658	0	2465	1	1901	R7	A01_TTD	FALSE	inf
CASSLTPRELPNGYF	TGCGCCAGCAGCTTAACACCTCGAGAATTGCCCAACGGGTACTTC	TRBV5-1	TRBJ2-7	CAASVEGKLIF	TGTGCAGCAAGCGTAGAAGGAAAGCTTATCTTC	TRAV29/DV5	TRAJ23	5659	0	2466	1	1902	R23	A01_LTD	TRUE	inf_vax1
CASSLGGDYNEQFF	TGTGCCAGCAGTTTAGGGGGGGACTACAATGAGCAGTTCTTC	TRBV27	TRBJ2-1	CAPRPLDDKIIF	TGTGCTCCTCGACCCTTAGATGACAAGATCATCTTT	TRAV9-1	TRAJ30	5660	0	2467	1	1903	R19	A01_FTS	FALSE	inf_vax2
CASSDDRSGLYEQYF	TGTGCCAGCAGCGACGATCGATCAGGCCTCTACGAGCAGTACTTC	TRBV5-5	TRBJ2-7	CAESLDGQKLLF	TGTGCAGAGAGCTTAGATGGCCAGAAGCTGCTCTTT	TRAV5	TRAJ16	3955	0	2468	1	1904	R11	A01_TTD	FALSE	inf
CASRRRTDYYEQYF	TGTGCCAGCCGAAGGCGGACAGATTACTACGAGCAGTACTTC	TRBV6-2	TRBJ2-7	CARNLNAGGTSYGKLTF	TGTGCTCGGAACCTTAATGCTGGTGGTACTAGCTATGGAAAGCTGACATTT	TRAV21	TRAJ52	5662	0	2469	1	1905	R19	A01_FTS	FALSE	inf_vax1
CASSPRDPRQETQYF	TGTGCCAGCAGTCCCCGGGACCCCCGGCAAGAGACCCAGTACTTC	TRBV27	TRBJ2-5	CALIGFGNVLHC	TGTGCTCTGATAGGCTTTGGGAATGTGCTGCATTGC	TRAV19	TRAJ35	5663	3	377	11	315	R7	A01_TTD	FALSE	inf
CASSFYTGMETQYF	TGTGCCAGCAGCTTTTATACAGGGATGGAGACCCAGTACTTC	TRBV5-6	TRBJ2-5	CALGAGSYQLTF	TGTGCTCTAGGGGCTGGGAGTTACCAACTCACTTTC	TRAV16	TRAJ28	5665	0	2470	1	1906	B3	A02_LLY	FALSE	vax2_inf
CASSYSARAWGYGYTF	TGTGCCAGCAGTTACTCGGCGAGGGCGTGGGGCTATGGCTACACCTTC	TRBV6-5	TRBJ1-2	CAGPNYGQNFVF	TGTGCTGGTCCGAACTATGGTCAGAATTTTGTCTTT	TRAV35	TRAJ26	5666	0	2471	1	1907	R23	A01_TTD	FALSE	inf_vax1
CSARGEVEMNTGELFF	TGCAGTGCTAGAGGAGAGGTGGAGATGAACACCGGGGAGCTGTTTTTT	TRBV20-1	TRBJ2-2	CVVNAPSGNTPLVF	TGTGTGGTGAACGCACCTTCAGGAAACACACCTCTTGTCTTT	TRAV12-1	TRAJ29	5667	1	123	137	1908	R5	A02_YLQ	TRUE	inf
CASSPWDSSYEQYF	TGTGCCAGCAGTCCATGGGACAGCTCCTACGAGCAGTACTTC	TRBV6-2	TRBJ2-7	CVVTRGGSARQLTF	TGTGTGGTGACAAGAGGAGGTTCTGCAAGGCAACTGACCTTT	TRAV12-1	TRAJ22	5668	0	2472	1	1909	N14	A24_NYN	TRUE	vax2
CSDGTGTNYGYTF	TGCAGCGACGGGACAGGGACTAACTATGGCTACACCTTC	TRBV20-1	TRBJ1-2	CAVRDSPGGYQKVTF	TGTGCTGTGAGAGATTCCCCTGGGGGTTACCAGAAAGTTACCTTT	TRAV1-2	TRAJ13	5669	0	2473	1	1910	R4	B15_NQK	TRUE	inf
CAIGDLNTGELFF	TGTGCCATAGGGGACCTGAACACCGGGGAGCTGTTTTTT	TRBV7-2	TRBJ2-2	CVVNRDNDMRF	TGTGTGGTGAACAGGGACAATGACATGCGCTTT	TRAV12-1	TRAJ43	5671	40	123	137	104	R28	A02_YLQ	TRUE	inf_vax
CASSQVGLAGGEQYF	TGTGCCAGCAGCCAAGTTGGGCTAGCGGGAGGTGAGCAGTACTTC	TRBV3-1	TRBJ2-7	CALTYTGNQFYF	TGTGCTCTGACCTACACCGGTAACCAGTTCTATTTT	TRAV9-2	TRAJ49	5673	1	1601	2	1248	R19	A01_TTD	FALSE	inf_vax1
CASSFSSEDWETQYF	TGTGCCAGCAGCTTCTCTAGCGAAGACTGGGAGACCCAGTACTTC	TRBV7-2	TRBJ2-5	CAMREGRMNAGGTSYGKLTF	TGTGCAATGAGAGAGGGCAGGATGAACGCTGGTGGTACTAGCTATGGAAAGCTGACATTT	TRAV14/DV4	TRAJ52	5677	0	2474	1	1911	B7	A01_FTS	FALSE	vax2_inf
CATALAGATDTQYF	TGTGCCACCGCACTAGCGGGAGCCACAGATACGCAGTATTTT	TRBV24-1	TRBJ2-3	CALRIKVNDMRF	TGTGCTTTAAGGATCAAGGTCAATGACATGCGCTTT	TRAV38-2/DV8	TRAJ43	5679	0	2475	1	1912	B9	A01_FTS	FALSE	vax2_inf
CASSLEGTGYEAFF	TGTGCCAGCAGCTTAGAAGGGACAGGGTATGAAGCTTTCTTT	TRBV11-1	TRBJ1-1	CAETFTGKLIF	TGTGCAGAGACCTTCACAGGCAAACTAATCTTT	TRAV5	TRAJ37	5680	0	2476	1	NA	B3	A02_ALS	FALSE	vax2_inf
CASSLSTGGTDTQYF	TGTGCCAGCAGCCTATCAACAGGGGGAACAGATACGCAGTATTTT	TRBV3-1	TRBJ2-3	CAVRDHASDSNYQLIW	TGCGCTGTGAGAGATCATGCTTCGGATAGCAACTATCAGTTAATCTGG	TRAV1-1	TRAJ33	5683	0	2477	1	1913	R22	A01_FTS	FALSE	inf_vax1
CASSLLGFGTASYNEQFF	TGTGCCAGCAGTTTATTAGGGTTTGGGACAGCCTCCTACAATGAGCAGTTCTTC	TRBV27	TRBJ2-1	CATANTDKLIF	TGTGCTACGGCTAACACCGACAAGCTCATCTTT	TRAV17	TRAJ34	5684	0	2478	1	1914	R23	A01_LTD	TRUE	inf_vax1
CASSYLTGVYNSPLHF	TGTGCCAGCAGTTACCTGACAGGGGTATACAATTCACCCCTCCACTTT	TRBV6-5	TRBJ1-6	CAMIHGNNNDMRF	TGTGCAATGATACACGGGAATAACAATGACATGCGCTTT	TRAV14/DV4	TRAJ43	5686	0	2479	1	1915	R7	A01_TTD	FALSE	inf
CASSFTQAINQPQHF	TGTGCCAGCAGTTTTACACAAGCAATCAATCAGCCCCAGCATTTT	TRBV28	TRBJ1-5	CALSDVSGYALNF	TGTGCTCTGAGTGATGTTTCCGGGTATGCACTCAACTTC	TRAV19	TRAJ41	5690	2	278	8	238	R7	A01_TTD	FALSE	inf
CASSYEGLPDTQYF	TGTGCCAGCAGCTACGAGGGCCTACCAGATACGCAGTATTTT	TRBV11-2	TRBJ2-3	CATHNNAGNMLTF	TGTGCTACCCATAATAATGCAGGCAACATGCTCACCTTT	TRAV17	TRAJ39	5691	0	2480	1	1916	R19	A01_TTD	FALSE	inf_vax2
CASSLVGQLEAFF	TGTGCCAGCAGCTTGGTGGGGCAGCTTGAAGCTTTCTTT	TRBV5-6	TRBJ1-1	CAASGGGGSNYKLTF	TGTGCAGCAAGCGGAGGTGGAGGTAGCAACTATAAACTGACATTT	TRAV29/DV5	TRAJ53	5692	3	53	143	375	R11	A01_TTD	FALSE	inf
CASSTRDGGDEQYF	TGTGCCAGCAGTACCCGGGACGGTGGAGACGAGCAGTACTTC	TRBV27	TRBJ2-7	CALVGSQGNLIF	TGTGCTCTGGTTGGAAGCCAAGGAAATCTCATCTTT	TRAV9-2	TRAJ42	5694	94	19	400	31	R7	A01_TTD	FALSE	inf
CASSSRGGRGDTQYF	TGTGCCAGCAGTTCGCGGGGGGGCCGTGGAGATACGCAGTATTTT	TRBV27	TRBJ2-3	CAPDLTGGGNKLTF	TGTGCTCCCGACCTAACGGGAGGAGGAAACAAACTCACCTTT	TRAV9-2	TRAJ10	5695	1	19	400	1917	R23	A01_TTD	FALSE	inf_vax1
CASSAGQKYGYTF	TGTGCCAGCAGCGCGGGACAGAAATATGGCTACACCTTC	TRBV9	TRBJ1-2	CAASLGFGNEKLTF	TGTGCAGCAAGCCTGGGCTTTGGAAATGAGAAATTAACCTTT	TRAV29/DV5	TRAJ48	5696	30	53	143	99	B7	A01_TTD	FALSE	vax2_inf
CASRISPLPNQPQHF	TGTGCCAGCAGGATCTCCCCGTTGCCCAATCAGCCCCAGCATTTT	TRBV7-8	TRBJ1-5	CAPDNTDKLIF	TGTGCCCCCGATAACACCGACAAGCTCATCTTT	TRAV24	TRAJ34	5697	0	2481	1	1918	R19	A01_FTS	FALSE	inf_vax2
CASSFGVSYNEQFF	TGTGCCAGCAGCTTTGGGGTCTCCTACAATGAGCAGTTCTTC	TRBV7-9	TRBJ2-1	CASPSSVGSIQGAQKLVF	TGTGCTTCTCCTTCTTCCGTCGGCTCGATTCAGGGAGCCCAGAAGCTGGTATTT	TRAV41	TRAJ54	5698	0	2482	1	1919	R7	A01_FTS	FALSE	inf
CASSQLPLEPQHF	TGTGCCAGCAGTCAACTACCTCTTGAGCCCCAGCATTTT	TRBV6-5	TRBJ1-5	CAVGSGNTPLVF	TGTGCTGTGGGTTCAGGAAACACACCTCTTGTCTTT	TRAV1-2	TRAJ29	5700	13	563	16	465	B7	A01_TTD	FALSE	vax2_inf
CASSRQGSQPQHF	TGTGCCAGTAGTAGACAGGGGAGTCAGCCCCAGCATTTT	TRBV19	TRBJ1-5	CAVQALYGQNFVF	TGTGCTGTGCAGGCCCTATATGGTCAGAATTTTGTCTTT	TRAV20	TRAJ26	5701	0	2483	1	1920	R4	A02_LLY	FALSE	inf_vax2
CAWGLAGGPIEQYF	TGTGCCTGGGGACTAGCGGGAGGGCCAATTGAGCAGTACTTC	TRBV30	TRBJ2-7	CAENGQSILTGGGNKLTF	TGTGCAGAGAACGGTCAATCCATACTCACGGGAGGAGGAAACAAACTCACCTTT	TRAV5	TRAJ10	5702	0	2484	1	1921	B7	A01_LTD	TRUE	vax2_inf
CASSLPTGTIQPQHF	TGTGCCAGCAGTTTACCGACAGGGACGATTCAGCCCCAGCATTTT	TRBV28	TRBJ1-5	CAVSGGGADGLTF	TGTGCTGTCTCAGGAGGAGGTGCTGACGGACTCACCTTT	TRAV1-2	TRAJ45	5706	0	2485	1	1922	R12	A01_TTD	FALSE	inf_vax2
CASSSGLEFDEQFF	TGTGCCAGCAGTTCCGGACTAGAATTTGATGAGCAGTTCTTC	TRBV28	TRBJ2-1	CAVKKRMDSSYKLIF	TGTGCCGTGAAAAAACGGATGGATAGCAGCTATAAATTGATCTTC	TRAV8-1	TRAJ12	5707	0	2486	1	1923	R19	A01_FTS	FALSE	inf_vax2
CASNQGYSNQPQHF	TGTGCCAGCAACCAGGGCTATAGCAATCAGCCCCAGCATTTT	TRBV6-5	TRBJ1-5	CAHNAGNMLTF	TGTGCCCATAATGCAGGCAACATGCTCACCTTT	TRAV6	TRAJ39	5708	13	35	45	33	B7	A01_TTD	FALSE	vax2_inf
CASQAEGAPSSYEQYF	TGTGCCAGCCAGGCCGAGGGGGCACCATCTTCCTACGAGCAGTACTTC	TRBV7-6	TRBJ2-7	CALSRRFSDGQKLLF	TGTGCTCTAAGCCGGCGGTTTTCAGATGGCCAGAAGCTGCTCTTT	TRAV16	TRAJ16	5709	0	2487	1	1924	B9	A01_FTS	FALSE	vax2_inf
CASSPPASYEQYF	TGCGCCAGCAGCCCTCCTGCCTCCTACGAGCAGTACTTC	TRBV4-1	TRBJ2-7	CIVSGSSSNTGKLIF	TGCATCGTCAGTGGGAGCTCTAGCAACACAGGCAAACTAATCTTT	TRAV26-1	TRAJ37	5710	0	2488	1	1925	N12	A01_LTD	TRUE	vax2
CASSVLEGNTEAFF	TGTGCCAGCAGCGTACTGGAAGGGAACACTGAAGCTTTCTTT	TRBV9	TRBJ1-1	CAPHSGGGADGLTF	TGTGCTCCTCATTCAGGAGGAGGTGCTGACGGACTCACCTTT	TRAV21	TRAJ45	5712	0	2489	1	NA	R8	A24_VYI	FALSE	inf_vax2
CSAPNLDVREQYF	TGCAGTGCCCCAAACCTGGATGTGCGCGAGCAGTACTTC	TRBV20-1	TRBJ2-7	CAVHSGGYQKVTF	TGTGCTGTTCATTCTGGGGGTTACCAGAAAGTTACCTTT	TRAV1-2	TRAJ13	5713	0	2490	1	1926	R7	A01_TTD	FALSE	inf
CASSPDGTGELFF	TGTGCCAGCAGCCCTGACGGCACCGGGGAGCTGTTTTTT	TRBV4-2	TRBJ2-2	CAEPRRGYQKVTF	TGTGCAGAGCCTCGCCGGGGTTACCAGAAAGTTACCTTT	TRAV5	TRAJ13	5716	0	2491	1	NA	B6	A24_VYI	FALSE	vax2_inf
CASSSPGPRLYEQYF	TGTGCCAGCAGCTCACCGGGACCCCGCCTTTACGAGCAGTACTTC	TRBV11-2	TRBJ2-7	CLVGDSKRF	TGCCTCGTGGGTGACTCTAAGCGCTTT	TRAV4	TRAJ43	5719	1	450	2	NA	B6	A24_VYF	FALSE	vax2_inf
CASSWTQGAGYTF	TGTGCCAGCAGTTGGACGCAGGGAGCCGGCTACACCTTC	TRBV28	TRBJ1-2	CAVDIRNSGYALNF	TGTGCCGTGGACATCAGAAATTCCGGGTATGCACTCAACTTC	TRAV39	TRAJ41	5721	1	2115	2	1650	R6	A01_TTD	FALSE	inf
CASSYSATDMNTEAFF	TGTGCCAGCAGTTACTCCGCAACAGACATGAACACTGAAGCTTTCTTT	TRBV6-2	TRBJ1-1	CALSEAQGSARQLTF	TGTGCTCTGAGTGAGGCGCAAGGTTCTGCAAGGCAACTGACCTTT	TRAV19	TRAJ22	5725	0	2492	1	1927	R7	A01_TTD	FALSE	inf
CSVESAGETYEQYF	TGCAGCGTTGAATCGGCAGGGGAGACCTACGAGCAGTACTTC	TRBV29-1	TRBJ2-7	CAMLSGNTGKLIF	TGTGCTATGCTCTCTGGCAACACAGGCAAACTAATCTTT	TRAV21	TRAJ37	5728	17	100	19	86	R7	A01_TTD	FALSE	inf
CASIGDAGSYEQYF	TGTGCCAGCATCGGCGATGCGGGCTCCTACGAGCAGTACTTC	TRBV2	TRBJ2-7	CAASKGYGNNRLAF	TGTGCAGCAAGTAAGGGCTATGGGAACAACAGACTCGCTTTT	TRAV13-1	TRAJ7	5731	0	2493	1	1928	B7	A01_TTD	FALSE	vax2_inf
CASSEDRGRTGELFF	TGTGCCAGCAGCGAAGACAGGGGGCGCACCGGGGAGCTGTTTTTT	TRBV27	TRBJ2-2	CAMRDWALTGGGNKLTF	TGTGCAATGAGAGATTGGGCACTCACGGGAGGAGGAAACAAACTCACCTTT	TRAV14/DV4	TRAJ10	5733	26	126	58	107	B7	A01_TTD	FALSE	vax2_inf
CASSLRDGYTDTQYF	TGTGCCAGCAGTTTGCGGGACGGATACACAGATACGCAGTATTTT	TRBV27	TRBJ2-3	CALSGFTDKLIF	TGTGCTCTGAGTGGGTTCACCGACAAGCTCATCTTT	TRAV19	TRAJ34	5735	2	377	11	315	R6	A01_TTD	FALSE	inf
CASSPRDWYNEQFF	TGTGCCAGCTCCCCCCGGGACTGGTACAATGAGCAGTTCTTC	TRBV27	TRBJ2-1	CATDANYGQNFVF	TGTGCTACGGACGCCAACTATGGTCAGAATTTTGTCTTT	TRAV17	TRAJ26	5736	0	2494	1	1929	R20	A01_TTD	FALSE	inf_vax1
CASSYSYGTDYEQYF	TGTGCCAGCAGTTACTCGTACGGGACAGACTACGAGCAGTACTTC	TRBV6-5	TRBJ2-7	CAVRDNQFYF	TGTGCTGTGAGAGACAACCAGTTCTATTTT	TRAV3	TRAJ49	5739	0	2495	1	1930	R12	A01_PTD	FALSE	inf_vax2
CASSSTSGDGELFF	TGTGCCAGTAGTAGCACTAGCGGGGACGGGGAGCTGTTTTTT	TRBV19	TRBJ2-2	CAVRGGGNAGGTSYGKLTF	TGTGCTGTGAGAGGGGGGGGGAATGCTGGTGGTACTAGCTATGGAAAGCTGACATTT	TRAV21	TRAJ52	5742	1	2496	2	1931	B7	A01_FTS	FALSE	vax2_inf
CASSRATGVPGELFF	TGTGCCAGCAGTCGGGCCACAGGGGTCCCCGGGGAGCTGTTTTTT	TRBV28	TRBJ2-2	CVVNLAGYSTLTF	TGTGTGGTGAACTTGGCAGGATACAGCACCCTCACCTTT	TRAV12-1	TRAJ11	5744	2	72	10	64	B7	A01_TTD	FALSE	vax2_inf
CASTNLPYNEQFF	TGTGCCAGCACCAACCTCCCCTACAATGAGCAGTTCTTC	TRBV6-5	TRBJ2-1	CAASTGNTPLVF	TGTGCTGCCTCTACAGGAAACACACCTCTTGTCTTT	TRAV1-2	TRAJ29	5746	13	563	16	465	R7	A01_TTD	FALSE	inf
CASSLLGFGNTGELFF	TGTGCCAGCAGTTTACTAGGCTTCGGGAACACCGGGGAGCTGTTTTTT	TRBV27	TRBJ2-2	CAVGGSKGGFKTIF	TGTGCTGTGGGTGGGTCGAAGGGAGGCTTCAAAACTATCTTT	TRAV8-3	TRAJ9	5748	0	2497	1	1932	R23	A01_LTD	TRUE	inf_vax1
CASSFRDHLDEQFF	TGTGCCAGCAGTTTCCGGGACCACCTGGATGAGCAGTTCTTC	TRBV27	TRBJ2-1	CAGAYSGGGADGLTF	TGTGCTGGGGCGTATTCAGGAGGAGGTGCTGACGGACTCACCTTT	TRAV25	TRAJ45	5750	0	2498	1	1933	B7	A01_TTD	FALSE	vax2_inf
CASSQDQAGGNTIYF	TGCGCCAGCAGCCAAGATCAGGCAGGTGGAAACACCATATATTTT	TRBV4-1	TRBJ1-3	CAVRDQNFNKFYF	TGTGCTGTGAGAGATCAGAACTTCAACAAATTTTACTTT	TRAV1-2	TRAJ21	5752	0	2499	1	1934	R1	B15_NQK	TRUE	inf
CASSQGETQYF	TGCGCCAGCAGCCAAGGAGAGACCCAGTACTTC	TRBV4-1	TRBJ2-5	CATGENYGQNFVF	TGTGCTACGGGCGAGAACTATGGTCAGAATTTTGTCTTT	TRAV17	TRAJ26	5753	0	2500	1	1935	R5	B44_QEL	FALSE	inf
CASSQDRPGRDEQFF	TGCGCCAGCAGCCAAGATAGGCCAGGGAGAGATGAGCAGTTCTTC	TRBV4-3	TRBJ2-1	CALSGTSGGSYIPTF	TGTGCTCTGAGTGGGACATCAGGAGGAAGCTACATACCTACATTT	TRAV19	TRAJ6	5754	3	188	8	NA	B6	A24_VYF	FALSE	vax2_inf
CASSLASSSGAGELFF	TGTGCCAGCAGCTTAGCGTCGTCTAGCGGGGCCGGGGAGCTGTTTTTT	TRBV7-2	TRBJ2-2	CAVRPRLGAGSYQLTF	TGTGCTGTGAGACCCCGACTGGGGGCTGGGAGTTACCAACTCACTTTC	TRAV3	TRAJ28	5756	0	2501	1	1936	N12	A01_LTD	TRUE	vax2
CASHSGEEIYEQYF	TGTGCCAGCCACTCGGGGGAGGAAATATACGAGCAGTACTTC	TRBV7-9	TRBJ2-7	CAFSDGQKLLF	TGTGCCTTTTCAGATGGCCAGAAGCTGCTCTTT	TRAV24	TRAJ16	5757	1	125	9	106	R21	A01_TTD	FALSE	inf_vax1
CACTGRGGNGYTF	TGTGCCTGCACAGGGAGGGGAGGAAATGGCTACACCTTC	TRBV6-5	TRBJ1-2	CAAYSGGGADGLTF	TGTGCCGCGTATTCAGGAGGAGGTGCTGACGGACTCACCTTT	TRAV12-2	TRAJ45	5758	0	2502	1	1937	N9	A02_YLQ	TRUE	vax2
CASSYNPGNNEQFF	TGTGCCAGCAGTTACAACCCGGGAAACAATGAGCAGTTCTTC	TRBV6-5	TRBJ2-1	CAVHPFGNVLHC	TGTGCTGTGCACCCTTTTGGGAATGTGCTGCATTGC	TRAV21	TRAJ35	5759	0	2503	1	1938	R2	A01_TTD	FALSE	inf
CAIQDANTGELFF	TGCGCCATCCAGGACGCGAACACCGGGGAGCTGTTTTTT	TRBV4-1	TRBJ2-2	CVVNRKDDMRF	TGTGTGGTGAACAGGAAGGATGACATGCGCTTT	TRAV12-1	TRAJ43	5761	37	123	137	104	R25	A02_YLQ	TRUE	inf_vax1
CASSQAQGKGYGYTF	TGCGCCAGCAGCCAAGCTCAGGGGAAGGGCTATGGCTACACCTTC	TRBV4-1	TRBJ1-2	CLVGDTSGNTPLVF	TGCCTCGTGGGTGACACTTCAGGAAACACACCTCTTGTCTTT	TRAV4	TRAJ29	5762	0	2504	1	1939	B6	A24_NYN	TRUE	vax2_inf
CATTGGPEEKLFF	TGTGCCACCACGGGGGGTCCAGAGGAAAAACTGTTTTTT	TRBV27	TRBJ1-4	CAMRGGAGSYQLTF	TGTGCAATGAGGGGGGGGGCTGGGAGTTACCAACTCACTTTC	TRAV14/DV4	TRAJ28	5763	1	4	3	4	R20	A01_TTD	FALSE	inf_vax1
CASSIILAGGPRDEQFF	TGTGCCAGTAGTATAATCCTAGCGGGAGGGCCGAGGGATGAGCAGTTCTTC	TRBV19	TRBJ2-1	CAVRPYSSASKIIF	TGTGCTGTGCGGCCGTACAGCAGTGCTTCCAAGATAATCTTT	TRAV20	TRAJ3	5764	0	2505	1	1940	R23	A01_PTD	FALSE	inf_vax1
CSARGGPGETQYF	TGCAGTGCTAGAGGGGGGCCCGGAGAGACCCAGTACTTC	TRBV20-1	TRBJ2-5	CAVILREAGTALIF	TGTGCTGTGATCTTGCGGGAGGCAGGAACTGCTCTGATCTTT	TRAV1-2	TRAJ15	5765	1	2506	2	1941	B6	A24_NYN	TRUE	vax2_inf
CASSLGGSSTDTQYF	TGTGCCAGCAGCTTAGGTGGTTCGAGCACAGATACGCAGTATTTT	TRBV7-3	TRBJ2-3	CAMKSGGFKTIF	TGTGCAATGAAGTCCGGAGGCTTCAAAACTATCTTT	TRAV14/DV4	TRAJ9	5766	10	80	19	69	R29	A01_FTS	FALSE	inf_vax
CASSLVGYNEQFF	TGTGCCAGCAGTTTGGTCGGTTACAATGAGCAGTTCTTC	TRBV27	TRBJ2-1	CAKIRPPSNTGKLIF	TGTGCAAAAATCAGACCCCCTAGCAACACAGGCAAACTAATCTTT	TRAV13-1	TRAJ37	5767	0	2507	1	1942	R19	A01_FTS	FALSE	inf_vax2
CASSPGTGWNEQFF	TGTGCCAGCAGCCCAGGGACAGGCTGGAATGAGCAGTTCTTC	TRBV11-2	TRBJ2-1	CALDADDKIIF	TGTGCCCTTGACGCAGATGACAAGATCATCTTT	TRAV16	TRAJ30	5773	0	2508	1	1943	B3	A02_LLY	FALSE	vax2_inf
CASSRSGSSYEQYF	TGTGCCAGCAGCCGATCAGGAAGCTCCTACGAGCAGTACTTC	TRBV3-1	TRBJ2-7	CAEIGANFGNEKLTF	TGTGCAGAGATCGGGGCTAACTTTGGAAATGAGAAATTAACCTTT	TRAV5	TRAJ48	5774	0	2509	1	NA	R28	A02_ALS	FALSE	inf_vax
CSAPPLAGATGDTQYF	TGCAGTGCCCCCCCACTAGCGGGGGCCACCGGAGATACGCAGTATTTT	TRBV20-1	TRBJ2-3	CVVSLSGSARQLTF	TGTGTTGTGAGTCTTTCTGGTTCTGCAAGGCAACTGACCTTT	TRAV8-2	TRAJ22	5777	0	2510	1	1944	R11	A01_TTD	FALSE	inf_vax2
CASSQDMGYGYTF	TGTGCCAGCAGCCAAGATATGGGTTATGGCTACACCTTC	TRBV14	TRBJ1-2	CAATGANSKLTF	TGTGCTGCTACTGGAGCCAATAGTAAGCTGACATTT	TRAV21	TRAJ56	5778	7	16	8	14	R12	A01_TTD	FALSE	inf
CASSEYDNTEAFF	TGTGCCAGCAGTGAATATGATAACACTGAAGCTTTCTTT	TRBV25-1	TRBJ1-1	CAVKNQAGTALIF	TGTGCCGTGAAGAACCAGGCAGGAACTGCTCTGATCTTT	TRAV8-1	TRAJ15	5783	0	2511	1	NA	R28	A02_ALS	FALSE	inf_vax
CASSDRGPRDTQYF	TGTGCCAGCAGTGACAGGGGACCACGGGATACGCAGTATTTT	TRBV27	TRBJ2-3	CVVSHQLDMRF	TGTGTTGTGAGTCATCAACTTGACATGCGCTTT	TRAV8-2	TRAJ43	5784	2	19	400	416	R7	A01_TTD	FALSE	inf
CASQRPRSNTGELFF	TGTGCCAGCCAAAGGCCTAGATCGAACACCGGGGAGCTGTTTTTT	TRBV6-2	TRBJ2-2	CAVNPPGDTDKLIF	TGTGCCGTGAATCCTCCGGGGGACACCGACAAGCTCATCTTT	TRAV8-1	TRAJ34	5786	0	2512	1	NA	B6	A24_VYF	FALSE	vax2_inf
CARNLRDRGHADTQYF	TGTGCCAGGAACCTTCGCGACAGGGGGCATGCAGATACGCAGTATTTT	TRBV6-2	TRBJ2-3	CAVEDRRTNAGKSTF	TGTGCTGTGGAGGATCGGAGAACCAATGCAGGCAAATCAACCTTT	TRAV2	TRAJ27	5788	0	2513	1	1945	R19	A01_PTD	FALSE	inf_vax1
CASSQVSGGARETQYF	TGTGCCAGCAGCCAAGTGAGCGGGGGGGCCCGGGAGACCCAGTACTTC	TRBV3-1	TRBJ2-5	CAEKAHASKIIF	TGTGCAGAGAAGGCCCATGCTTCCAAGATAATCTTT	TRAV5	TRAJ3	5789	0	2514	1	NA	R29	B15_RVA	FALSE	inf_vax
CASSLTAGGPTTQYF	TGTGCCAGCAGCCTGACAGCGGGGGGCCCGACTACGCAGTATTTT	TRBV3-1	TRBJ2-3	CAVNTGYSTLTF	TGTGCCGTGAATACGGGATACAGCACCCTCACCTTT	TRAV8-1	TRAJ11	5792	0	2515	1	1946	B7	A01_PTD	FALSE	vax2_inf
CASEGADYLPEAFF	TGTGCCAGCGAAGGTGCGGACTATTTGCCTGAAGCTTTCTTT	TRBV6-1	TRBJ1-1	CVVSRSNDYKLSF	TGTGTTGTGAGTCGTTCTAACGACTACAAGCTCAGCTTT	TRAV8-2	TRAJ20	5794	0	2516	1	NA	B6	A24_VYI	FALSE	vax2_inf
CSVPGLVFPGELFF	TGCAGCGTTCCGGGACTAGTGTTTCCCGGGGAGCTGTTTTTT	TRBV29-1	TRBJ2-2	CAVNRQAGNNRKLIW	TGTGCCGTGAACAGACAAGCTGGCAACAACCGTAAGCTGATTTGG	TRAV12-2	TRAJ38	5795	0	2517	1	1947	B7	A01_LTD	TRUE	vax2_inf
CASSFFGGDQPQHF	TGTGCCAGCAGTTTCTTTGGGGGTGACCAGCCCCAGCATTTT	TRBV27	TRBJ1-5	CAEANAGKSTF	TGTGCAGAAGCCAATGCAGGCAAATCAACCTTT	TRAV13-2	TRAJ27	5796	0	2518	1	NA	R15	A24_VYI	FALSE	inf_vax2
CASSQALPGGSEAFF	TGCGCCAGCAGCCAAGCCCTCCCGGGGGGTTCTGAAGCTTTCTTT	TRBV4-1	TRBJ1-1	CASITNAGKSTF	TGTGCCTCTATCACCAATGCAGGCAAATCAACCTTT	TRAV12-2	TRAJ27	5797	0	2519	1	NA	B3	A02_ALS	FALSE	vax2_inf
CASSFYGTSGRAGKGNEQFF	TGCGCCAGCAGCTTTTACGGGACTAGCGGGAGGGCCGGTAAGGGCAATGAGCAGTTCTTC	TRBV5-1	TRBJ2-1	CAASVIIQGAQKLVF	TGTGCAGCAAGCGTAATAATTCAGGGAGCCCAGAAGCTGGTATTT	TRAV29/DV5	TRAJ54	5798	0	2520	1	NA	B6	A24_VYF	FALSE	vax2_inf
CASSLAVNTEAFF	TGTGCCAGCAGTTTAGCCGTGAACACTGAAGCTTTCTTT	TRBV27	TRBJ1-1	CAANTGNQFYF	TGTGCAGCGAACACCGGTAACCAGTTCTATTTT	TRAV5	TRAJ49	5800	7	19	400	31	R6	A01_LTD	TRUE	inf_vax2
CASSGHTGKTEAFF	TGTGCCAGCAGTGGACATACAGGGAAGACTGAAGCTTTCTTT	TRBV28	TRBJ1-1	CAVNRGGFQKLVF	TGTGCCGTGAACAGGGGAGGCTTTCAGAAACTTGTATTT	TRAV12-2	TRAJ8	5801	0	2521	1	1948	R15	A24_NYN	TRUE	inf_vax2
CASSLRSANQETQYF	TGTGCCAGCAGTTTAAGGTCAGCCAACCAAGAGACCCAGTACTTC	TRBV27	TRBJ2-5	CAAGGFGNVLHC	TGTGCAGCGGGGGGCTTTGGGAATGTGCTGCATTGC	TRAV13-1	TRAJ35	5802	5	19	400	317	B7	A01_TTD	FALSE	vax2_inf
CASSLSSNSYEQYF	TGTGCCAGCAGTTTAAGTTCAAACTCCTACGAGCAGTACTTC	TRBV28	TRBJ2-7	CVVRADSWGKLQF	TGTGTGGTGAGAGCTGACAGCTGGGGGAAATTGCAGTTT	TRAV12-1	TRAJ24	5803	37	40	39	37	R12	A01_PTD	FALSE	inf_vax2
CASRPEAPGVAGELFF	TGTGCCAGCCGTCCAGAGGCACCCGGGGTAGCCGGGGAGCTGTTTTTT	TRBV6-5	TRBJ2-2	CAFTDDYKLSF	TGTGCCTTTACCGACGACTACAAGCTCAGCTTT	TRAV24	TRAJ20	5804	0	2522	1	1949	N12	A01_LTD	TRUE	vax2
CASSETGGYEQYF	TGTGCCAGCAGTGAGACAGGGGGCTACGAGCAGTACTTC	TRBV6-1	TRBJ2-7	CVVNILGAGSYQLTF	TGTGTGGTGAACATCCTTGGGGCTGGGAGTTACCAACTCACTTTC	TRAV12-1	TRAJ28	5806	18	53	143	48	R17	A24_NYN	TRUE	inf_vax1
CASSQDIVVPNTGELFF	TGTGCCAGCAGCCAAGATATCGTGGTTCCGAACACCGGGGAGCTGTTTTTT	TRBV4-2	TRBJ2-2	CAVKEEDSNYQLIW	TGTGCTGTGAAGGAGGAGGATAGCAACTATCAGTTAATCTGG	TRAV36/DV7	TRAJ33	5807	0	2523	1	1950	R19	A01_FTS	FALSE	inf_vax2
CASSPRTSQETQYF	TGTGCCAGCAGTCCACGGACTAGCCAAGAGACCCAGTACTTC	TRBV27	TRBJ2-5	CALSAGNQFYF	TGTGCTCTGAGTGCCGGTAACCAGTTCTATTTT	TRAV9-2	TRAJ49	5809	77	19	400	31	B7	A01_TTD	FALSE	vax2_inf
CASSAGYSNQPQHF	TGTGCCAGCAGCGCTGGGTATAGCAATCAGCCCCAGCATTTT	TRBV28	TRBJ1-5	CALAFNQFYF	TGTGCTCTAGCTTTTAACCAGTTCTATTTT	TRAV6	TRAJ49	5810	20	35	45	33	R12	A01_TTD	FALSE	inf
CASSLTQGYNQPQHF	TGTGCCAGCAGTTTGACGCAGGGTTACAATCAGCCCCAGCATTTT	TRBV28	TRBJ1-5	CALIDTGGFKTIF	TGTGCTCTCATAGATACTGGAGGCTTCAAAACTATCTTT	TRAV6	TRAJ9	5811	0	2524	1	1951	R7	A01_TTD	FALSE	inf
CASSAGETELHGYTF	TGTGCCAGCAGTGCTGGGGAAACGGAACTTCATGGCTACACCTTC	TRBV2	TRBJ1-2	CAVRDIGLNQAGTALIF	TGTGCTGTGAGAGACATAGGGCTTAACCAGGCAGGAACTGCTCTGATCTTT	TRAV3	TRAJ15	5813	0	2525	1	1952	R7	A01_TTD	FALSE	inf
CASSLTRDTQYF	TGTGCCAGCAGCTTAACCCGAGATACGCAGTATTTT	TRBV11-2	TRBJ2-3	CAPNQAGTALIF	TGTGCTCCGAACCAGGCAGGAACTGCTCTGATCTTT	TRAV21	TRAJ15	5815	0	2526	1	NA	B6	A24_VYI	FALSE	vax2_inf
CASSYSGQGVEQYF	TGTGCCAGCAGTTACTCCGGACAGGGGGTCGAGCAGTACTTC	TRBV6-5	TRBJ2-7	CAATLYTGTASKLTF	TGTGCAGCAACCCTATATACCGGCACTGCCAGTAAACTCACCTTT	TRAV13-1	TRAJ44	5816	0	2527	1	NA	R15	A24_VYF	FALSE	inf_vax2
CASSSHGTGSPEAFF	TGTGCCAGCAGCTCCCACGGGACAGGGTCTCCCGAAGCTTTCTTT	TRBV7-2	TRBJ1-1	CAVRCLASGGYNKLIF	TGTGCTGTGAGGTGCTTAGCTTCTGGTGGCTACAATAAGCTGATTTTT	TRAV20	TRAJ4	5820	0	2528	1	1953	B3	A02_LLY	FALSE	vax2_inf
CASSLASSTAYGYTF	TGTGCCAGCAGCTTAGCATCGTCGACGGCATATGGCTACACCTTC	TRBV7-8	TRBJ1-2	CALSNDYKLSF	TGTGCTCTGTCTAACGACTACAAGCTCAGCTTT	TRAV9-2	TRAJ20	5821	0	2529	1	1954	N9	A02_YLQ	TRUE	vax2
CASTSGNYEQYF	TGTGCCAGCACCAGCGGTAACTACGAGCAGTACTTC	TRBV6-2	TRBJ2-7	CARPWGGNKLTF	TGTGCCCGCCCCTGGGGAGGAAACAAACTCACCTTT	TRAV5	TRAJ10	5822	2	53	143	99	R7	A01_TTD	FALSE	inf
CASSLYRPVKNIQYF	TGTGCCAGCAGTTTATACCGCCCGGTCAAAAACATTCAGTACTTC	TRBV28	TRBJ2-4	CAAFSGGGADGLTF	TGTGCAGCCTTTTCAGGAGGAGGTGCTGACGGACTCACCTTT	TRAV29/DV5	TRAJ45	5823	0	2530	1	NA	R5	B44_AEV	TRUE	inf_vax2
CASSDRQGSDTQYF	TGTGCCAGCAGTGACCGACAGGGATCAGATACGCAGTATTTT	TRBV27	TRBJ2-3	CALSGSQGNLIF	TGTGCTCTGTCGGGAAGCCAAGGAAATCTCATCTTT	TRAV9-2	TRAJ42	5824	105	19	400	31	R7	A01_TTD	FALSE	inf
CASSGGLPSPDEQFF	TGTGCCAGCAGTGGGGGACTTCCTTCGCCGGATGAGCAGTTCTTC	TRBV27	TRBJ2-1	CAVPNFGNEKLTF	TGTGCTGTACCGAACTTTGGAAATGAGAAATTAACCTTT	TRAV20	TRAJ48	5827	14	148	23	124	R23	A01_TTD	FALSE	inf_vax2
CASRIRGGPGTDTQYF	TGTGCCAGCAGGATTCGGGGGGGCCCGGGCACAGATACGCAGTATTTT	TRBV12-3	TRBJ2-3	CALPAYTDKLIF	TGTGCCTTGCCCGCCTACACCGACAAGCTCATCTTT	TRAV24	TRAJ34	5828	0	2531	1	1955	R29	A01_TTD	FALSE	inf_vax
CASSDGGSNQPQHF	TGTGCCAGCAGCGACGGGGGGAGCAATCAGCCCCAGCATTTT	TRBV28	TRBJ1-5	CALAFNKFYF	TGTGCTCTAGCCTTCAACAAATTTTACTTT	TRAV6	TRAJ21	5829	15	35	45	33	R7	A01_TTD	FALSE	inf
CASSSTGTDTYEQYF	TGTGCCAGCAGCTCAACCGGGACGGACACCTACGAGCAGTACTTC	TRBV5-6	TRBJ2-7	CAASAFMNTGNQFYF	TGTGCAGCAAGCGCGTTTATGAACACCGGTAACCAGTTCTATTTT	TRAV29/DV5	TRAJ49	5830	0	2532	1	1956	R7	A01_TTD	FALSE	inf
CASSPPASVQETQYF	TGTGCCAGCAGCCCGCCCGCGTCAGTCCAAGAGACCCAGTACTTC	TRBV7-6	TRBJ2-5	CAVSDTLMDSNYQLIW	TGTGCTGTGAGTGATACCCTCATGGATAGCAACTATCAGTTAATCTGG	TRAV8-4	TRAJ33	5832	0	2533	1	NA	R14	A02_ALS	FALSE	inf
CASSQDPRGRSSYEQYF	TGTGCCAGCAGCCAAGATCCTAGGGGGCGGTCCTCCTACGAGCAGTACTTC	TRBV4-2	TRBJ2-7	CAVRLNTDKLIF	TGCGCTGTGAGATTAAACACCGACAAGCTCATCTTT	TRAV1-1	TRAJ34	5834	1	1490	2	NA	R18	B15_RVA	FALSE	inf_vax1
CASLLAGGSEQFF	TGTGCCAGCTTGCTAGCGGGGGGGTCTGAGCAGTTCTTC	TRBV13	TRBJ2-1	CAASVGYGGATNKLIF	TGTGCAGCAAGCGTAGGTTATGGTGGTGCTACAAACAAGCTCATCTTT	TRAV29/DV5	TRAJ32	5836	7	180	8	151	R11	A01_TTD	FALSE	inf
CASSRGGGNTEAFF	TGTGCCAGCTCCCGGGGGGGCGGGAACACTGAAGCTTTCTTT	TRBV18	TRBJ1-1	CARAMDSSYKLIF	TGTGCTCGTGCGATGGATAGCAGCTATAAATTGATCTTC	TRAV19	TRAJ12	5838	3	238	24	203	B7	A01_DTD	FALSE	vax2_inf
CASTATGMNTEAFF	TGTGCCAGTACTGCAACAGGGATGAACACTGAAGCTTTCTTT	TRBV19	TRBJ1-1	CAVRDDYKLSF	TGTGCTGTGAGAGACGACTACAAGCTCAGCTTT	TRAV1-2	TRAJ20	5840	0	2534	1	NA	B6	A24_VYI	FALSE	vax2_inf
CASSFWTGVGETQYF	TGCGCCAGCAGCTTTTGGACTGGGGTTGGTGAGACCCAGTACTTC	TRBV5-1	TRBJ2-5	CAETPGDSGGYQKVTF	TGTGCAGAGACCCCTGGGGATTCTGGGGGTTACCAGAAAGTTACCTTT	TRAV5	TRAJ13	5848	0	2535	1	1957	R12	A01_FTS	FALSE	inf_vax2
CASSSGREQYF	TGTGCCAGCAGCTCCGGCCGCGAGCAGTACTTC	TRBV27	TRBJ2-7	CLVGDRSNTGKLIF	TGCCTCGTGGGTGACAGGAGCAACACAGGCAAACTAATCTTT	TRAV4	TRAJ37	5849	0	2536	1	NA	B3	A02_ALS	FALSE	vax2_inf
CASSFWGGQGSYEQYF	TGTGCCAGCAGCTTCTGGGGGGGACAGGGGAGCTACGAGCAGTACTTC	TRBV5-6	TRBJ2-7	CASPGRTSGTYKYIF	TGTGCCTCACCCGGTCGGACCTCAGGAACCTACAAATACATCTTT	TRAV38-2/DV8	TRAJ40	5850	0	2537	1	NA	B6	A24_VYF	FALSE	vax2_inf
CASKEGTEAFF	TGCGCCAGCAAGGAGGGCACTGAAGCTTTCTTT	TRBV5-1	TRBJ1-1	CAGRENSGYALNF	TGTGCTGGGCGGGAGAATTCCGGGTATGCACTCAACTTC	TRAV35	TRAJ41	5851	0	2538	1	NA	B3	A02_ALS	FALSE	vax2_inf
CATSRSTDSYEQYF	TGTGCCACCAGCAGATCAACAGATTCCTACGAGCAGTACTTC	TRBV15	TRBJ2-7	CVPRGGDYKLSF	TGTGTGCCCCGGGGGGGCGACTACAAGCTCAGCTTT	TRAV12-1	TRAJ20	5852	0	2539	1	1958	R11	A01_PTD	FALSE	inf
CASSTRQGQPQHF	TGCGCCAGCAGCACCAGACAGGGGCAGCCCCAGCATTTT	TRBV4-1	TRBJ1-5	CLVGDRGGSGNTPLVF	TGCCTCGTGGGTGACCGGGGTGGTTCAGGAAACACACCTCTTGTCTTT	TRAV4	TRAJ29	5853	0	2540	1	1959	B6	A24_NYN	TRUE	vax2_inf
CASNPGTSNQPQHF	TGTGCCAGCAACCCGGGCACTAGCAATCAGCCCCAGCATTTT	TRBV6-5	TRBJ1-5	CALRGGNEKLTF	TGTGCTCTGAGAGGGGGAAATGAGAAATTAACCTTT	TRAV9-2	TRAJ48	5856	0	2541	1	1960	R7	A01_TTD	FALSE	inf
CASSWTSGSYEQYF	TGTGCCAGCAGTTGGACTAGCGGATCCTACGAGCAGTACTTC	TRBV28	TRBJ2-7	CALSGPTGTASKLTF	TGTGCTCTAAGTGGTCCTACCGGCACTGCCAGTAAACTCACCTTT	TRAV16	TRAJ44	5861	3	399	4	334	R6	A01_TTD	FALSE	inf
CASSLSWGGQETQYF	TGTGCCAGCAGTTTATCCTGGGGGGGGCAAGAGACCCAGTACTTC	TRBV27	TRBJ2-5	CAAANTGNQFYF	TGTGCTGCGGCGAACACCGGTAACCAGTTCTATTTT	TRAV1-2	TRAJ49	5862	4	19	400	1364	R11	A01_TTD	FALSE	inf
CASTQDSYGYTF	TGTGCCAGCACCCAGGACAGCTATGGCTACACCTTC	TRBV12-4	TRBJ1-2	CAVPAGTALIF	TGTGCTGTCCCGGCAGGAACTGCTCTGATCTTT	TRAV1-2	TRAJ15	5863	0	2542	1	1961	R20	A01_TTD	FALSE	inf_vax1
CASSIVRTSGQNEQFF	TGTGCCAGTAGTATAGTTCGGACTAGCGGTCAAAATGAGCAGTTCTTC	TRBV19	TRBJ2-1	CVVNGGAYNFNKFYF	TGTGTGGTGAACGGCGGGGCATACAACTTCAACAAATTTTACTTT	TRAV12-1	TRAJ21	5864	0	2543	1	NA	B6	A24_VYF	FALSE	vax2_inf
CGSGRAQETQYF	TGTGGTAGCGGGAGGGCCCAAGAGACCCAGTACTTC	TRBV6-1	TRBJ2-5	CAMRSNYQLIW	TGTGCAATGAGGAGCAACTATCAGTTAATCTGG	TRAV12-3	TRAJ33	5865	9	138	12	118	B9	A01_LTD	TRUE	vax2_inf
CATCLGSSAGELFF	TGTGCCACCTGTCTGGGTTCTTCGGCCGGGGAGCTGTTTTTT	TRBV27	TRBJ2-2	CAVANQAGTALIF	TGTGCTGTGGCCAACCAGGCAGGAACTGCTCTGATCTTT	TRAV21	TRAJ15	5866	0	2544	1	1962	N9	A02_YLQ	TRUE	vax2
CASSFGGSPEAFF	TGTGCCAGCAGTTTCGGGGGCTCCCCCGAAGCTTTCTTT	TRBV6-5	TRBJ1-1	CATLYGGSQGNLIF	TGTGCCACCCTTTATGGAGGAAGCCAAGGAAATCTCATCTTT	TRAV12-3	TRAJ42	5869	0	2545	1	1963	R23	A01_PTD	FALSE	inf_vax1
CASSPGGSYEQYF	TGTGCCAGCAGCCCCGGCGGCTCCTACGAGCAGTACTTC	TRBV14	TRBJ2-7	CASRGTGNQFYF	TGTGCTTCTAGGGGCACCGGTAACCAGTTCTATTTT	TRAV35	TRAJ49	5870	0	2546	1	1964	N12	A01_LTD	TRUE	vax2
CASGTGQVTNTEAFF	TGTGCCAGCGGTACCGGACAGGTCACGAACACTGAAGCTTTCTTT	TRBV9	TRBJ1-1	CAVSDSSYKLIF	TGTGCCGTGTCGGATAGCAGCTATAAATTGATCTTC	TRAV12-2	TRAJ12	5871	0	2547	1	NA	N11	B44_AEV	TRUE	vax2
CASSLYGEETQYF	TGTGCCAGCAGTTTGTACGGGGAAGAGACCCAGTACTTC	TRBV27	TRBJ2-5	CAVSDSSYKLIF	TGTGCTGTGAGTGATAGCAGCTATAAATTGATCTTC	TRAV8-6	TRAJ12	5874	1	1003	2	NA	B5	A02_ALS	FALSE	vax2_inf
CASSYTDTQYF	TGTGCCAGCAGTTACACAGATACGCAGTATTTT	TRBV27	TRBJ2-3	CALSGSQGNLIF	TGTGCTCTGAGTGGAAGCCAAGGAAATCTCATCTTT	TRAV9-2	TRAJ42	5876	86	19	400	NA	R7	A01_TTD	FALSE	inf
CASSFGGPPEAFF	TGTGCCAGCAGCTTTGGGGGGCCGCCTGAAGCTTTCTTT	TRBV5-6	TRBJ1-1	CASAGGTSYGKLTF	TGTGCCTCGGCTGGTGGTACTAGCTATGGAAAGCTGACATTT	TRAV24	TRAJ52	5877	1	743	2	NA	R17	A24_QYI	TRUE	inf_vax2
CASSGSGVYNEQFF	TGTGCCAGCAGTGGCTCAGGCGTCTACAATGAGCAGTTCTTC	TRBV27	TRBJ2-1	CALSDWTGANSKLTF	TGTGCTCTGAGTGACTGGACTGGAGCCAATAGTAAGCTGACATTT	TRAV19	TRAJ56	5879	0	2548	1	1965	R21	A01_TTD	FALSE	inf_vax1
CASSLSSGYDEQFF	TGTGCCAGCAGTTTGTCCTCGGGTTACGATGAGCAGTTCTTC	TRBV27	TRBJ2-1	CAVELSGGGADGLTF	TGTGCTGTGGAGCTATCAGGAGGAGGTGCTGACGGACTCACCTTT	TRAV36/DV7	TRAJ45	5880	0	2549	1	1966	R7	A01_TTD	FALSE	inf
CASSPTSSGEDEQFF	TGTGCCAGCAGCCCTACCTCTAGCGGGGAGGATGAGCAGTTCTTC	TRBV7-9	TRBJ2-1	CAESMRSIRGTALIF	TGTGCAGAGAGTATGCGAAGTATCCGGGGAACTGCTCTGATCTTT	TRAV5	TRAJ15	5881	0	2550	1	NA	B5	A02_ALS	FALSE	vax2_inf
CSARDQAKVLGTEAFF	TGCAGTGCTAGAGATCAAGCTAAGGTTTTGGGCACTGAAGCTTTCTTT	TRBV20-1	TRBJ1-1	CAMESSGGYQKVTF	TGTGCAATGGAGAGTTCTGGGGGTTACCAGAAAGTTACCTTT	TRAV12-3	TRAJ13	5882	0	2551	1	1967	R5	B44_QEL	FALSE	inf
CASSLRGSQYNEQFF	TGTGCCAGCAGCTTACGGGGGAGTCAGTACAATGAGCAGTTCTTC	TRBV7-6	TRBJ2-1	CILRDTGGSGNTPLVF	TGCATCCTGAGAGACACCGGTGGTTCAGGAAACACACCTCTTGTCTTT	TRAV26-2	TRAJ29	5885	0	2552	1	1968	R23	A01_LTD	TRUE	inf_vax2
CASSLWGAHTEAFF	TGTGCCAGCAGCTTGTGGGGGGCTCACACTGAAGCTTTCTTT	TRBV11-2	TRBJ1-1	CAMSHSGAGSYQLTF	TGTGCAATGAGTCACTCTGGGGCTGGGAGTTACCAACTCACTTTC	TRAV12-3	TRAJ28	5886	0	2553	1	1969	R2	A01_TTD	FALSE	inf
CASSPGQGLSEQYF	TGTGCCAGCAGCCCGGGACAGGGGCTTTCCGAGCAGTACTTC	TRBV27	TRBJ2-7	CAMREGLDFGNEKLTF	TGTGCAATGAGAGAGGGCCTAGACTTTGGAAATGAGAAATTAACCTTT	TRAV14/DV4	TRAJ48	5887	0	2554	1	1970	R23	A01_LTD	TRUE	inf_vax1
CASSLLQYNEQFF	TGTGCCAGCAGTTTACTACAGTACAATGAGCAGTTCTTC	TRBV27	TRBJ2-1	CAVAFSGGYNKLIF	TGTGCTGTCGCCTTTTCTGGTGGCTACAATAAGCTGATTTTT	TRAV21	TRAJ4	5888	1	829	2	667	R20	A01_PTD	FALSE	inf_vax2
CASSWTEGSYEQYF	TGTGCCAGCAGTTGGACAGAAGGCTCCTACGAGCAGTACTTC	TRBV28	TRBJ2-7	CAVPSLNSGGYQKVTF	TGTGCCGTGCCCTCCCTGAATTCTGGGGGTTACCAGAAAGTTACCTTT	TRAV12-2	TRAJ13	5890	2	394	7	330	R12	A01_TTD	FALSE	inf_vax2
CASSYSSRRVYTGELFF	TGTGCCAGCAGTTACTCGAGTAGGAGGGTTTACACCGGGGAGCTGTTTTTT	TRBV6-5	TRBJ2-2	CAASVIWGSSASKIIF	TGTGCAGCAAGCGTGATTTGGGGCAGCAGTGCTTCCAAGATAATCTTT	TRAV29/DV5	TRAJ3	5891	0	2555	1	1971	R20	A01_TTD	FALSE	inf_vax1
CASSRLDEGQETQYF	TGTGCCAGCAGCCGGCTGGACGAGGGCCAAGAGACCCAGTACTTC	TRBV12-4	TRBJ2-5	CAMRDPQGAGGTSYGKLTF	TGTGCAATGAGAGACCCTCAGGGTGCTGGTGGTACTAGCTATGGAAAGCTGACATTT	TRAV14/DV4	TRAJ52	5892	5	344	7	288	R6	A01_FTS	FALSE	inf
CASSWRGTGEYEQYF	TGCGCCAGCAGCTGGAGGGGGACAGGGGAGTACGAGCAGTACTTC	TRBV5-1	TRBJ2-7	CAENRGADGLTF	TGTGCAGAGAATAGAGGTGCTGACGGACTCACCTTT	TRAV13-2	TRAJ45	5893	0	2556	1	1972	B9	A01_FTS	FALSE	vax2_inf
CSANAGSGNTIYF	TGCAGTGCTAATGCGGGTTCTGGAAACACCATATATTTT	TRBV20-1	TRBJ1-3	CAVNRRAVLSF	TGTGCCGTGAACCGGCGCGCCGTGCTCAGCTTT	TRAV12-2	TRAJ20	5894	0	2557	1	NA	R15	A24_QYI	TRUE	inf_vax2
CASSQEGGTNSPLHF	TGCGCCAGCAGCCAAGAGGGGGGTACAAATTCACCCCTCCACTTT	TRBV4-1	TRBJ1-6	CAVTVFSGGYNKLIF	TGTGCTGTGACCGTTTTTTCTGGTGGCTACAATAAGCTGATTTTT	TRAV8-4	TRAJ4	5896	0	2558	1	NA	B6	A24_VYF	FALSE	vax2_inf
CASSWRDSTDTQYF	TGTGCCAGCAGTTGGCGGGACAGCACAGATACGCAGTATTTT	TRBV27	TRBJ2-3	CALSEGSDGQKLLF	TGTGCTCTGAGTGAGGGTTCAGATGGCCAGAAGCTGCTCTTT	TRAV19	TRAJ16	5897	2	377	11	315	R11	A01_TTD	FALSE	inf
CASSLSTSGRTLDTEAFF	TGCGCCAGCAGCTTGTCCACCTCGGGCCGGACTCTAGACACTGAAGCTTTCTTT	TRBV5-1	TRBJ1-1	CIVRAPLSGGSNYKLTF	TGCATCGTCAGAGCGCCTTTGAGTGGAGGTAGCAACTATAAACTGACATTT	TRAV26-1	TRAJ53	5898	0	2559	1	1973	N2	A01_LTD	TRUE	vax2
CASSFEGGLSEKLFF	TGTGCCAGCAGTTTCGAAGGGGGCTTGTCGGAAAAACTGTTTTTT	TRBV27	TRBJ1-4	CVVSPDSSYKLIF	TGTGTGGTGAGCCCGGATAGCAGCTATAAATTGATCTTC	TRAV12-1	TRAJ12	5900	0	2560	1	1974	R10	B15_NQK	TRUE	inf_vax2
CATSIDSYNEQFF	TGTGCCACCAGCATAGACAGTTACAATGAGCAGTTCTTC	TRBV15	TRBJ2-1	CALSEEETSGSRLTF	TGTGCTCTGAGTGAGGAAGAAACCAGTGGCTCTAGGTTGACCTTT	TRAV19	TRAJ58	5902	0	2561	1	NA	B3	A02_ALS	FALSE	vax2_inf
CASSQDLGAGGDSFF	TGCGCCAGCAGCCAAGACCTGGGAGCGGGGGGGGACTCGTTCTTC	TRBV4-3	TRBJ2-1	CVVSADSWGKLQF	TGTGTGGTGAGCGCCGACAGCTGGGGGAAATTGCAGTTT	TRAV10	TRAJ24	5903	0	2562	1	1975	N12	A01_LTD	TRUE	vax2
CASSAGPAPQHF	TGCGCCAGCAGCGCCGGCCCCGCACCCCAGCATTTT	TRBV10-2	TRBJ1-5	CVVSVPNSGGYQKVTF	TGTGTTGTGAGTGTCCCGAATTCTGGGGGTTACCAGAAAGTTACCTTT	TRAV8-2	TRAJ13	5907	0	2563	1	NA	R13	A02_ALS	FALSE	inf
CASSWGSSYEQYF	TGTGCCAGCAGCTGGGGGAGCTCCTACGAGCAGTACTTC	TRBV5-4	TRBJ2-7	CAEDPPGGGADGLTF	TGTGCAGAGGACCCCCCCGGAGGAGGTGCTGACGGACTCACCTTT	TRAV13-2	TRAJ45	5910	0	2564	1	NA	B6	A24_VYF	FALSE	vax2_inf
CASSPGGTEAFF	TGTGCCAGCTCACCAGGGGGAACTGAAGCTTTCTTT	TRBV18	TRBJ1-1	CALSDGTGGFKTIF	TGTGCTCTGAGTGATGGTACTGGAGGCTTCAAAACTATCTTT	TRAV19	TRAJ9	5912	13	238	24	203	B7	A01_DTD	FALSE	vax2_inf
CASSEFQSPYEQYF	TGTGCCAGCAGTGAGTTCCAATCCCCATATGAGCAGTACTTC	TRBV2	TRBJ2-7	CAVHRGSQGNLIF	TGTGCTGTGCATCGGGGAAGCCAAGGAAATCTCATCTTT	TRAV20	TRAJ42	5918	0	2565	1	1976	N8	A24_NYN	TRUE	vax2
CSATSGRERTDTQYF	TGCAGTGCTACTAGCGGGAGGGAGCGCACAGATACGCAGTATTTT	TRBV20-1	TRBJ2-3	CAVRDNNNARLMF	TGCGCTGTGAGAGATAATAACAATGCCAGACTCATGTTT	TRAV1-1	TRAJ31	5921	0	2566	1	1977	R23	A01_FTS	FALSE	inf_vax1
CASGDRGSNNEQFF	TGTGCCAGCGGGGACAGGGGCTCGAACAATGAGCAGTTCTTC	TRBV27	TRBJ2-1	CALSAGNQFYF	TGTGCTCTGAGTGCCGGTAACCAGTTCTATTTT	TRAV9-2	TRAJ49	5922	64	19	400	31	R19	A01_TTD	FALSE	inf_vax1
CASSISHSTDTQYF	TGTGCCAGCAGTATCAGCCATAGCACAGATACGCAGTATTTT	TRBV27	TRBJ2-3	CLPKYNTDKLIF	TGTCTTCCGAAATATAACACCGACAAGCTCATCTTT	TRAV40	TRAJ34	5923	0	2567	1	1978	R20	A01_TTD	FALSE	inf_vax1
CASSYRTGNIQYF	TGTGCCAGCAGTTACCGTACTGGAAACATTCAGTACTTC	TRBV6-5	TRBJ2-4	CAVRSRETSGSRLTF	TGTGCTGTCAGATCGCGAGAAACCAGTGGCTCTAGGTTGACCTTT	TRAV41	TRAJ58	5925	0	2568	1	NA	B6	A24_VYF	FALSE	vax2_inf
CASSRGTSGRGINEQFF	TGTGCCAGCAGTCGGGGGACTAGCGGGAGGGGAATCAATGAGCAGTTCTTC	TRBV27	TRBJ2-1	CAVRYRGSTLGRLYF	TGTGCTGTCCGCTACAGAGGCTCAACCCTGGGGAGGCTATACTTT	TRAV21	TRAJ18	5926	0	2569	1	1979	R2	A01_LTD	TRUE	inf_vax2
CASSQPRTGGKDIQYF	TGTGCCAGCAGCCAGCCCAGGACAGGGGGCAAAGACATTCAGTACTTC	TRBV3-1	TRBJ2-4	CALSAGGGNKLTF	TGTGCTCTGAGCGCGGGAGGAGGAAACAAACTCACCTTT	TRAV19	TRAJ10	5927	0	2570	1	1980	R24	B44_QEL	FALSE	inf_vax1
CASSPRDTQETQYF	TGTGCCAGCAGTCCCCGGGACACTCAAGAGACCCAGTACTTC	TRBV27	TRBJ2-5	CALPLLFSGGYNKLIF	TGTGCTCTGCCCCTACTGTTTTCTGGTGGCTACAATAAGCTGATTTTT	TRAV9-2	TRAJ4	5929	0	2571	1	1981	R22	A01_TTD	FALSE	inf_vax2
CASSQGRVSEQYF	TGTGCCAGCAGCCAGGGACGAGTGAGCGAGCAGTACTTC	TRBV14	TRBJ2-7	CAAPPYSGGGADGLTF	TGTGCAGCACCCCCGTATTCAGGAGGAGGTGCTGACGGACTCACCTTT	TRAV13-1	TRAJ45	5932	0	2572	1	1982	R23	A01_TTD	FALSE	inf_vax2
CASSLAGPGTEAFF	TGCGCCAGCAGCTTAGCTGGGCCTGGAACTGAAGCTTTCTTT	TRBV5-1	TRBJ1-1	CAVCGSQGNLIF	TGTGCTGTGTGCGGAAGCCAAGGAAATCTCATCTTT	TRAV20	TRAJ42	5935	0	2573	1	1983	R28	A02_YLQ	TRUE	inf_vax
CASSPQVGVANEKLFF	TGTGCCAGCAGCCCACAAGTTGGGGTTGCGAATGAAAAACTGTTTTTT	TRBV9	TRBJ1-4	CAMREADSSGSARQLTF	TGTGCAATGAGAGAGGCGGATTCGTCTGGTTCTGCAAGGCAACTGACCTTT	TRAV14/DV4	TRAJ22	5936	0	2574	1	1984	N2	A01_LTD	TRUE	vax2
CASSLEDTNYGYTF	TGTGCCAGCAGCTTAGAGGACACTAACTATGGCTACACCTTC	TRBV7-2	TRBJ1-2	CASHTSGTYKYIF	TGTGCTTCTCATACCTCAGGAACCTACAAATACATCTTT	TRAV21	TRAJ40	5937	24	111	25	94	R10	B15_NQK	TRUE	inf_vax2
CSAGDRAYEQYF	TGCAGTGCTGGGGACAGGGCCTACGAGCAGTACTTC	TRBV20-1	TRBJ2-7	CAASGPSYNTDKLIF	TGTGCAGCAAGTGGGCCCTCTTATAACACCGACAAGCTCATCTTT	TRAV13-1	TRAJ34	5938	0	2575	1	1985	R19	A01_FTS	FALSE	inf_vax2
CASSPPGQNFYEQYF	TGTGCCAGCAGCCCCCCTGGCCAGAATTTCTACGAGCAGTACTTC	TRBV7-9	TRBJ2-7	CAFRGGGADGLTF	TGTGCCTTTCGGGGGGGAGGTGCTGACGGACTCACCTTT	TRAV24	TRAJ45	5939	0	2576	1	NA	R28	A02_ALS	FALSE	inf_vax
CASSPGTSGGAENEQFF	TGCGCCAGCAGCCCTGGGACTAGCGGGGGGGCCGAGAATGAGCAGTTCTTC	TRBV4-3	TRBJ2-1	CVVSAGGKLQF	TGTGTGGTGAGCGCGGGTGGGAAATTGCAGTTT	TRAV10	TRAJ24	5940	1	1504	2	NA	B6	A24_VYF	FALSE	vax2_inf
CASRPGDSGNYGYTF	TGCGCCAGCAGACCGGGGGACAGCGGTAACTATGGCTACACCTTC	TRBV5-1	TRBJ1-2	CAVRDTPLVF	TGTGCTGTGAGAGACACACCTCTTGTCTTT	TRAV1-2	TRAJ29	5941	0	2577	1	1986	B9	A01_FTS	FALSE	vax2_inf
CASSLGLSGELFF	TGTGCCAGCAGTTTAGGGCTCTCCGGGGAGCTGTTTTTT	TRBV27	TRBJ2-2	CAGVNAGGTSYGKLTF	TGTGCTGGGGTTAATGCTGGTGGTACTAGCTATGGAAAGCTGACATTT	TRAV35	TRAJ52	5942	1	24	2	21	N9	A02_YLQ	TRUE	vax2
CASSDRGPTDTQYF	TGTGCCAGCAGTGACAGGGGGCCCACAGATACGCAGTATTTT	TRBV27	TRBJ2-3	CAGLGETSGSRLTF	TGTGCTGGGCTTGGGGAAACCAGTGGCTCTAGGTTGACCTTT	TRAV35	TRAJ58	5943	10	19	400	165	R19	A01_TTD	FALSE	inf_vax1
CASSPRDMFYEQYF	TGTGCCAGCAGCCCTAGGGACATGTTTTACGAGCAGTACTTC	TRBV27	TRBJ2-7	CAATENTGGFKTIF	TGTGCAGCAACCGAAAATACTGGAGGCTTCAAAACTATCTTT	TRAV13-1	TRAJ9	5945	1	19	400	1987	B7	A01_TTD	FALSE	vax2_inf
CSATRALGNEQFF	TGCAGTGCTACCCGGGCCCTGGGGAATGAGCAGTTCTTC	TRBV20-1	TRBJ2-1	CALGGYGGATNKLIF	TGTGCTCTAGGGGGGTATGGTGGTGCTACAAACAAGCTCATCTTT	TRAV16	TRAJ32	5947	0	2578	1	NA	R17	A24_VYF	FALSE	inf_vax1
CASNLGRGNNEQFF	TGTGCCAGCAACCTCGGGCGGGGAAACAATGAGCAGTTCTTC	TRBV6-5	TRBJ2-1	CAVSSLATNKLIF	TGTGCTGTGAGTTCCCTTGCTACAAACAAGCTCATCTTT	TRAV8-6	TRAJ32	5950	0	2579	1	1988	R8	A24_NYN	TRUE	inf
CASSLRGGLNEKLFF	TGTGCCAGCAGTTTAAGGGGGGGCCTAAATGAAAAACTGTTTTTT	TRBV27	TRBJ1-4	CAMRDWNRDDKIIF	TGTGCAATGAGAGATTGGAACAGAGATGACAAGATCATCTTT	TRAV14/DV4	TRAJ30	5951	0	2580	1	1989	R7	A01_TTD	FALSE	inf
CASGPRDAYEQYF	TGTGCCAGCGGCCCCAGGGACGCCTACGAGCAGTACTTC	TRBV27	TRBJ2-7	CALMGSQGNLIF	TGTGCTCTGATGGGAAGCCAAGGAAATCTCATCTTT	TRAV9-2	TRAJ42	5954	84	19	400	31	R7	A01_TTD	FALSE	inf
CAISVDRNQPQHF	TGTGCCATCAGTGTGGACAGAAATCAGCCCCAGCATTTT	TRBV10-3	TRBJ1-5	CAVYNAGNMLTF	TGTGCTGTGTATAATGCAGGCAACATGCTCACCTTT	TRAV3	TRAJ39	5955	0	2581	1	NA	R13	A02_ALS	FALSE	inf
CASSGDTEAFF	TGTGCCAGCAGTGGGGACACTGAAGCTTTCTTT	TRBV7-9	TRBJ1-1	CAASAGFGNEKLTF	TGTGCAGCAAGCGCAGGCTTTGGAAATGAGAAATTAACCTTT	TRAV29/DV5	TRAJ48	5956	10	53	143	99	B7	A01_TTD	FALSE	vax2_inf
CASGPDRGVNIQYF	TGTGCTAGTGGCCCCGACAGGGGAGTGAACATTCAGTACTTC	TRBV12-5	TRBJ2-4	CAAEDMRF	TGTGCCGCGGAGGACATGCGCTTT	TRAV12-2	TRAJ43	5957	0	2582	1	NA	B6	A24_VYF	FALSE	vax2_inf
CASSLQTLPYEQYF	TGTGCCAGCAGCCTCCAGACCCTGCCCTACGAGCAGTACTTC	TRBV13	TRBJ2-7	CAMSDFGNEKLTF	TGTGCAATGAGCGACTTTGGAAATGAGAAATTAACCTTT	TRAV12-3	TRAJ48	5958	0	2583	1	NA	R24	B44_AEV	TRUE	inf_vax1
CASSHSSGSSYEQYF	TGTGCCAGCAGCCACAGTAGCGGGAGCTCCTACGAGCAGTACTTC	TRBV7-8	TRBJ2-7	CAVSDKDDKIIF	TGTGCTGTGAGTGACAAAGATGACAAGATCATCTTT	TRAV8-6	TRAJ30	5959	0	2584	1	NA	R15	A24_VYF	FALSE	inf_vax2
CASSVGGPLTDTQYF	TGTGCCAGCAGCGTAGGTGGGCCCCTCACAGATACGCAGTATTTT	TRBV9	TRBJ2-3	CAAETGNQFYF	TGTGCCGCAGAAACCGGTAACCAGTTCTATTTT	TRAV12-2	TRAJ49	5960	0	2585	1	NA	R8	A24_VYF	FALSE	inf
CASSSSGGTGYNEQFF	TGTGCCAGCAGTTCCTCAGGGGGCACGGGGTACAATGAGCAGTTCTTC	TRBV27	TRBJ2-1	CAMRDWELTGGGNKLTF	TGTGCAATGAGAGATTGGGAACTCACGGGAGGAGGAAACAAACTCACCTTT	TRAV14/DV4	TRAJ10	5961	34	126	58	107	R7	A01_TTD	FALSE	inf
CASSQDRAGSNYGYTF	TGCGCCAGCAGCCAAGATCGGGCAGGGTCCAACTATGGCTACACCTTC	TRBV4-3	TRBJ1-2	CAAFSNSGYALNF	TGTGCTGCCTTCTCAAATTCCGGGTATGCACTCAACTTC	TRAV1-2	TRAJ41	5962	1	30	2	27	N12	A01_LTD	TRUE	vax2
CSAPFFRDRGLGNTGELFF	TGCAGTGCCCCATTTTTCCGGGACAGGGGGCTCGGGAACACCGGGGAGCTGTTTTTT	TRBV20-1	TRBJ2-2	CAVRDTQDDYKLSF	TGTGCTGTGAGAGATACACAGGACGACTACAAGCTCAGCTTT	TRAV1-2	TRAJ20	5965	1	958	2	777	R23	A01_TTD	FALSE	inf_vax1
CATSSTGVGDEQFF	TGTGCCACCAGCAGTACCGGGGTCGGCGATGAGCAGTTCTTC	TRBV15	TRBJ2-1	CATDPLLGGQKLLF	TGTGCTACGGACCCACTCCTGGGTGGCCAGAAGCTGCTCTTT	TRAV17	TRAJ16	5969	0	2586	1	NA	B3	A02_ALS	FALSE	vax2_inf
CASGEDSSYEQYF	TGTGCCAGCGGGGAGGACAGCTCCTACGAGCAGTACTTC	TRBV27	TRBJ2-7	CALSGYDSGGYQKVTF	TGTGCTCTGAGTGGCTACGATTCTGGGGGTTACCAGAAAGTTACCTTT	TRAV19	TRAJ13	5970	0	2587	1	1990	R12	A01_TTD	FALSE	inf_vax2
CASSFVSEEHNGYTF	TGTGCCAGCAGCTTTGTTAGTGAGGAACATAATGGCTACACCTTC	TRBV7-9	TRBJ1-2	CVVGTGFQKLVF	TGTGTGGTGGGCACAGGCTTTCAGAAACTTGTATTT	TRAV12-1	TRAJ8	5971	0	2588	1	1991	R20	A01_TTD	FALSE	inf_vax2
CASTTGTGYAEAFF	TGTGCCAGCACCACCGGGACAGGGTACGCTGAAGCTTTCTTT	TRBV6-2	TRBJ1-1	CALNAGNMLTF	TGTGCTCTCAATGCAGGCAACATGCTCACCTTT	TRAV6	TRAJ39	5973	5	35	45	33	R29	A01_TTD	FALSE	inf_vax
CASSLSGHPNEKLFF	TGTGCCAGCAGTTTATCGGGACACCCTAATGAAAAACTGTTTTTT	TRBV27	TRBJ1-4	CAGGADSNYQLIW	TGTGCAGGTGGTGCGGATAGCAACTATCAGTTAATCTGG	TRAV12-3	TRAJ33	5974	0	2589	1	NA	R12	A24_VYF	FALSE	inf
CASSLGPGPRDTQYF	TGTGCCAGCAGCTTAGGACCGGGCCCCCGGGATACGCAGTATTTT	TRBV11-2	TRBJ2-3	CAVNIDQGGKLIF	TGTGCCGTGAACATCGACCAGGGAGGAAAGCTTATCTTC	TRAV12-2	TRAJ23	5975	0	2590	1	1992	R22	A01_FTS	FALSE	inf_vax2
CASSLSGGPDTQYF	TGTGCCAGCAGTTTATCGGGGGGTCCAGATACGCAGTATTTT	TRBV27	TRBJ2-3	CALSGLEGAQKLVF	TGTGCTCTGAGTGGTTTGGAGGGAGCCCAGAAGCTGGTATTT	TRAV9-2	TRAJ54	5977	18	19	400	31	R7	A01_TTD	FALSE	inf
CASSPQEVQVANEKLFF	TGTGCCAGCAGCCCCCAAGAAGTTCAGGTCGCGAATGAAAAACTGTTTTTT	TRBV9	TRBJ1-4	CAVEGGGGADGLTF	TGTGCTGTGGAGGGCGGAGGAGGTGCTGACGGACTCACCTTT	TRAV36/DV7	TRAJ45	5979	0	2591	1	1993	R7	A01_TTD	FALSE	inf
CASYPHSNTGELFF	TGTGCCTCCTATCCACATTCGAACACCGGGGAGCTGTTTTTT	TRBV19	TRBJ2-2	CAVRGGGGAAGGTSYGKLTF	TGTGCTGTGAGAGGTGGGGGGGGTGCTGCTGGTGGTACTAGCTATGGAAAGCTGACATTT	TRAV21	TRAJ52	5981	1	2496	2	1931	R20	A01_FTS	FALSE	inf_vax1
CSASEGGGYTIYF	TGCAGTGCTAGTGAAGGGGGCGGGTACACCATATATTTT	TRBV20-1	TRBJ1-3	CAVRDRKAGTALIF	TGTGCTGTGAGAGATAGGAAGGCAGGAACTGCTCTGATCTTT	TRAV1-2	TRAJ15	5982	1	2506	2	NA	N11	B44_AEV	TRUE	vax2
CSGNGLFTDTQYF	TGCAGCGGCAACGGACTGTTCACAGATACGCAGTATTTT	TRBV29-1	TRBJ2-3	CALQGSQGNLIF	TGTGCTCTGCAAGGAAGCCAAGGAAATCTCATCTTT	TRAV9-2	TRAJ42	5983	0	2592	1	1994	R7	A01_TTD	FALSE	inf
CASSRDEGNTEAFF	TGTGCCAGCAGTCGGGACGAAGGGAACACTGAAGCTTTCTTT	TRBV6-5	TRBJ1-1	CAASLHPPRGRF	TGTGCAGCAAGTCTGCATCCCCCCCGGGGGCGCTTT	TRAV13-1	TRAJ43	5985	0	2593	1	1995	B9	A01_TTD	FALSE	vax2_inf
CASSRGQGAFTDTQYF	TGTGCCAGCAGCAGGGGACAGGGGGCCTTTACAGATACGCAGTATTTT	TRBV5-5	TRBJ2-3	CAVISNFGNEKLTF	TGTGCTGTGATATCTAACTTTGGAAATGAGAAATTAACCTTT	TRAV21	TRAJ48	5987	3	98	4	84	B7	A01_PTD	FALSE	vax2_inf
CSVETSGGYEQYF	TGCAGCGTTGAGACTAGCGGGGGCTACGAGCAGTACTTC	TRBV29-1	TRBJ2-7	CAGGPDSWGKLQF	TGTGCAGGGGGCCCTGACAGCTGGGGGAAATTGCAGTTT	TRAV14/DV4	TRAJ24	5988	1	269	2	231	R12	A01_TTD	FALSE	inf
CASSDGTSQETQYF	TGTGCCAGCAGTGACGGGACTTCTCAAGAGACCCAGTACTTC	TRBV27	TRBJ2-5	CALSGAGNQFYF	TGTGCTCTGAGTGGGGCCGGTAACCAGTTCTATTTT	TRAV9-2	TRAJ49	5989	60	19	400	31	R7	A01_TTD	FALSE	inf
CASSVGQGVTYEQYF	TGTGCCAGCAGCGTAGGACAGGGAGTAACCTACGAGCAGTACTTC	TRBV9	TRBJ2-7	CVAQYGQNFVF	TGTGTTGCCCAATATGGTCAGAATTTTGTCTTT	TRAV38-2/DV8	TRAJ26	5990	0	2594	1	1996	R7	A01_TTD	FALSE	inf
CASSLGAPQETQYF	TGTGCCAGCAGTTTAGGGGCCCCCCAAGAGACCCAGTACTTC	TRBV27	TRBJ2-5	CAGQLSSGNQFYF	TGTGCTGGGCAGCTTTCTTCCGGTAACCAGTTCTATTTT	TRAV35	TRAJ49	5991	30	19	400	165	R7	A01_TTD	FALSE	inf
CASKKRQGSVLTEAFF	TGTGCCAGCAAGAAACGACAGGGATCCGTTCTCACTGAAGCTTTCTTT	TRBV12-4	TRBJ1-1	CAASGSQGNLIF	TGTGCAGCAAGCGGAAGCCAAGGAAATCTCATCTTT	TRAV29/DV5	TRAJ42	5992	0	2595	1	1997	R23	A01_PTD	FALSE	inf_vax2
CASSLVDRNMTINYGYTF	TGTGCCAGCAGTTTAGTTGACAGGAATATGACAATCAACTATGGCTACACCTTC	TRBV28	TRBJ1-2	CIVRYEGETSGSRLTF	TGCATCGTCAGATATGAAGGGGAAACCAGTGGCTCTAGGTTGACCTTT	TRAV26-1	TRAJ58	5993	0	2596	1	1998	R22	A01_TTD	FALSE	inf_vax1
CASSLQGTQYSNQPQHF	TGTGCCAGCAGCTTACAAGGGACACAGTATAGCAATCAGCCCCAGCATTTT	TRBV11-3	TRBJ1-5	CAAILGNNDMRF	TGTGCAGCAATCTTAGGTAACAATGACATGCGCTTT	TRAV29/DV5	TRAJ43	5995	0	2597	1	NA	N11	B44_AEV	TRUE	vax2
CASSLRENSYEQYF	TGTGCCAGCAGTTTACGGGAAAACTCCTACGAGCAGTACTTC	TRBV28	TRBJ2-7	CVVRWDSWGKLQF	TGTGTGGTGCGTTGGGACAGCTGGGGGAAATTGCAGTTT	TRAV12-1	TRAJ24	5996	37	40	39	37	R7	A01_PTD	FALSE	inf
CASSLPGGSSYNEQFF	TGTGCCAGCAGCCTGCCTGGAGGGAGCTCCTACAATGAGCAGTTCTTC	TRBV5-5	TRBJ2-1	CAVDTNAGKSTF	TGTGCTGTGGACACCAATGCAGGCAAATCAACCTTT	TRAV21	TRAJ27	5997	0	2598	1	1999	R23	A01_TTD	FALSE	inf_vax1
CASSTGWTNEKLFF	TGTGCCAGTAGTACAGGGTGGACTAATGAAAAACTGTTTTTT	TRBV19	TRBJ1-4	CAVMWNNNARLMF	TGTGCTGTGATGTGGAATAACAATGCCAGACTCATGTTT	TRAV21	TRAJ31	5998	3	135	21	116	B7	A01_TTD	FALSE	vax2_inf
CASSGPGTGDGWAEAFF	TGTGCCAGCAGTGGACCCGGGACAGGGGACGGCTGGGCTGAAGCTTTCTTT	TRBV28	TRBJ1-1	CAVRDHNKLSF	TGTGCTGTGAGAGACCATAACAAGCTCAGCTTT	TRAV3	TRAJ20	6000	0	2599	1	2000	R2	A01_FTS	FALSE	inf
CASSLSAPQETQYF	TGTGCCAGCAGTTTATCGGCCCCCCAAGAGACCCAGTACTTC	TRBV27	TRBJ2-5	CAGQLYGNQFYF	TGTGCTGGGCAGTTATACGGTAACCAGTTCTATTTT	TRAV35	TRAJ49	6001	37	19	400	NA	R19	A01_TTD	FALSE	inf_vax1
CASSEQRATEAFF	TGTGCCAGCAGTGAGCAACGGGCCACTGAAGCTTTCTTT	TRBV12-4	TRBJ1-1	CALGVNNDMRF	TGTGCTCTAGGCGTTAACAATGACATGCGCTTT	TRAV38-1	TRAJ43	6002	0	2600	1	NA	R27	A24_VYI	FALSE	inf_vax
CAISDGQGAPYGYTF	TGTGCCATCAGCGATGGACAGGGGGCCCCCTATGGCTACACCTTC	TRBV10-3	TRBJ1-2	CAESIPPGNAGNNRKLIW	TGTGCAGAGAGTATCCCCCCGGGGAATGCTGGCAACAACCGTAAGCTGATTTGG	TRAV5	TRAJ38	6004	0	2601	1	NA	B6	A24_VYF	FALSE	vax2_inf
CASSLSSPGNWEETQYF	TGTGCCAGCAGCTTAAGCTCACCAGGGAATTGGGAAGAGACCCAGTACTTC	TRBV7-6	TRBJ2-5	CAVSRGSTLGRLYF	TGTGCTGTATCCAGAGGCTCAACCCTGGGGAGGCTATACTTT	TRAV20	TRAJ18	6005	0	2602	1	2001	R20	A01_FTS	FALSE	inf_vax1
CASSQDMGYGYTF	TGTGCCAGCAGCCAAGATATGGGATATGGCTACACCTTC	TRBV14	TRBJ1-2	CAVTGANSKLTF	TGTGCTGTGACCGGAGCCAATAGTAAGCTGACATTT	TRAV21	TRAJ56	6006	7	16	8	14	R22	A01_TTD	FALSE	inf_vax1
CASSLLAGPNTGELFF	TGTGCCAGCAGTTTACTAGCGGGGCCGAACACCGGGGAGCTGTTTTTT	TRBV12-4	TRBJ2-2	CAVRDGDSGGYQKVTF	TGTGCTGTGAGAGACGGTGACTCTGGGGGTTACCAGAAAGTTACCTTT	TRAV3	TRAJ13	6007	1	701	2	568	R20	A01_PTD	FALSE	inf_vax1
CASSLSSGWDTQYF	TGTGCCAGCAGTTTATCGAGTGGTTGGGATACGCAGTATTTT	TRBV27	TRBJ2-3	CIVGLGGGSQGNLIF	TGCATCGTCGGTCTGGGGGGAGGAAGCCAAGGAAATCTCATCTTT	TRAV26-1	TRAJ42	6008	0	2603	1	2002	R7	A01_TTD	FALSE	inf
CASSESTGYGYTF	TGTGCCAGCAGTGAATCTACAGGGTATGGCTACACCTTC	TRBV2	TRBJ1-2	CAASEGGGSTLGRLYF	TGTGCAGCAAGCGAAGGGGGAGGCTCAACCCTGGGGAGGCTATACTTT	TRAV29/DV5	TRAJ18	6009	0	2604	1	2003	N8	A02_YLQ	TRUE	vax2
CASSLGTKNIQYF	TGTGCCAGCAGCCTCGGGACAAAAAACATTCAGTACTTC	TRBV4-2	TRBJ2-4	CAEIPSGNTPLVF	TGTGCAGAGATCCCCTCAGGAAACACACCTCTTGTCTTT	TRAV13-2	TRAJ29	6011	0	2605	1	2004	N2	A01_LTD	TRUE	vax2
CASSPPDWGLTEAFF	TGTGCCAGCAGTCCACCGGACTGGGGTTTGACTGAAGCTTTCTTT	TRBV6-2	TRBJ1-1	CAENPPWGSYIPTF	TGTGCAGAGAATCCCCCCTGGGGAAGCTACATACCTACATTT	TRAV13-2	TRAJ6	6014	0	2606	1	2005	R23	A01_LTD	TRUE	inf_vax2
CASSLGDRGLLETQYF	TGTGCCAGCAGCTTAGGGGACAGGGGGCTTTTGGAGACCCAGTACTTC	TRBV11-2	TRBJ2-5	CLVGDIGPDGGYNKLIF	TGCCTCGTGGGTGACATTGGACCAGATGGTGGCTACAATAAGCTGATTTTT	TRAV4	TRAJ4	6015	0	2607	1	NA	R17	A24_VYF	FALSE	inf_vax2
CASSLARTYGYTF	TGTGCCAGCAGTTTGGCCCGCACCTATGGCTACACCTTC	TRBV28	TRBJ1-2	CGGRDDKIIF	TGTGGCGGCAGAGATGACAAGATCATCTTT	TRAV13-1	TRAJ30	6016	0	2608	1	2006	R19	A01_LTD	TRUE	inf_vax1
CASRRLEAGTGGRNIQYF	TGTGCCAGCAGACGCCTCGAAGCCGGGACAGGGGGGAGGAACATTCAGTACTTC	TRBV12-3	TRBJ2-4	CAGYNTDKLIF	TGTGCCGGGTATAACACCGACAAGCTCATCTTT	TRAV12-2	TRAJ34	6018	0	2609	1	NA	B6	A24_VYF	FALSE	vax2_inf
CASRGQGVSTDTQYF	TGTGCCAGCAGGGGACAGGGGGTAAGCACAGATACGCAGTATTTT	TRBV7-9	TRBJ2-3	CALSEAGNYGQNFVF	TGTGCTCTGAGTGAGGCGGGGAACTATGGTCAGAATTTTGTCTTT	TRAV19	TRAJ26	6020	0	2610	1	NA	R13	A02_ALS	FALSE	inf
CASTPGDEQFF	TGTGCCAGCACGCCAGGGGATGAGCAGTTCTTC	TRBV25-1	TRBJ2-1	CAVKTSYDKVIF	TGTGCTGTGAAAACCTCCTACGACAAGGTGATATTT	TRAV8-3	TRAJ50	6021	0	2611	1	2007	B4	A02_YLQ	TRUE	vax2_inf
CASSLGVEQYF	TGCGCCAGCAGCTTGGGGGTCGAGCAGTACTTC	TRBV5-1	TRBJ2-7	CAVNSRDLIQGAQKLVF	TGTGCCGTGAACAGTCGAGATCTAATTCAGGGAGCCCAGAAGCTGGTATTT	TRAV12-2	TRAJ54	6022	0	2612	1	NA	R28	A02_ALS	FALSE	inf_vax
CASSVGTGDRETQYF	TGTGCCAGCAGCGTAGGGACAGGGGACCGGGAGACCCAGTACTTC	TRBV28	TRBJ2-5	CVVNYPSGYSTLTF	TGTGTGGTGAACTACCCTTCAGGATACAGCACCCTCACCTTT	TRAV12-1	TRAJ11	6023	2	72	10	64	R12	A01_TTD	FALSE	inf
CASSSRDRGFSPLHF	TGTGCCAGCAGTTCCCGGGACAGGGGTTTTTCACCCCTCCACTTT	TRBV7-3	TRBJ1-6	CAVSDTEGRRALTF	TGTGCTGTGAGCGACACTGAGGGCAGGAGAGCACTTACTTTT	TRAV1-2	TRAJ5	6027	0	2613	1	NA	R10	B15_RVA	FALSE	inf
CASSGGYSNQPQHF	TGTGCCAGTAGTGGAGGGTATAGCAATCAGCCCCAGCATTTT	TRBV19	TRBJ1-5	CAIRKHRDDKIIF	TGTGCTATTCGGAAGCACAGAGATGACAAGATCATCTTT	TRAV21	TRAJ30	6028	14	135	21	116	R7	A01_TTD	FALSE	inf
CASNTKYNEQFF	TGTGCCAGCAACACTAAATACAATGAGCAGTTCTTC	TRBV9	TRBJ2-1	CAGKYGQNFVF	TGTGCAGGAAAATATGGTCAGAATTTTGTCTTT	TRAV29/DV5	TRAJ26	6029	0	2614	1	NA	B6	A24_VYF	FALSE	vax2_inf
CASSLARVLNTQYF	TGTGCCAGCAGCTTAGCGAGAGTGTTGAATACGCAGTATTTT	TRBV7-9	TRBJ2-3	CAASPLKVNFGNEKLTF	TGTGCAGCAAGCCCTCTTAAGGTTAACTTTGGAAATGAGAAATTAACCTTT	TRAV29/DV5	TRAJ48	6030	0	2615	1	2008	B9	A01_FTS	FALSE	vax2_inf
CAWSLTSGSLDEQFF	TGTGCCTGGAGTCTGACTAGCGGGAGTCTCGATGAGCAGTTCTTC	TRBV30	TRBJ2-1	CAVAGRRALTF	TGTGCTGTAGCGGGCAGGAGAGCACTTACTTTT	TRAV8-3	TRAJ5	6032	0	2616	1	2009	B9	A01_FTS	FALSE	vax2_inf
CASSLSALTQRDEQYF	TGTGCCAGCAGTTTATCCGCACTAACCCAGCGCGACGAGCAGTACTTC	TRBV27	TRBJ2-7	CAGLVTSGTYKYIF	TGTGCAGGACTTGTTACCTCAGGAACCTACAAATACATCTTT	TRAV27	TRAJ40	6034	0	2617	1	NA	B6	A24_VYF	FALSE	vax2_inf
CASSGTSGYEQFF	TGCGCCAGCAGTGGGACTAGCGGGTATGAGCAGTTCTTC	TRBV10-2	TRBJ2-1	CADNAGNNRKLIW	TGTGCGGATAATGCTGGCAACAACCGTAAGCTGATTTGG	TRAV27	TRAJ38	6037	0	2618	1	NA	B6	A24_VYF	FALSE	vax2_inf
CASSYEVHNTEAFF	TGTGCCAGCAGTTACGAGGTACACAACACTGAAGCTTTCTTT	TRBV6-5	TRBJ1-1	CAHSNDYKLSF	TGTGCCCATTCTAACGACTACAAGCTCAGCTTT	TRAV1-2	TRAJ20	6040	0	2619	1	2010	R7	A01_TTD	FALSE	inf
CASNPGGGQETQYF	TGTGCCAGTAACCCAGGGGGCGGCCAAGAGACCCAGTACTTC	TRBV19	TRBJ2-5	CAANPGSARQLTF	TGTGCCGCCAACCCTGGTTCTGCAAGGCAACTGACCTTT	TRAV12-2	TRAJ22	6041	1	2620	2	2011	R23	A01_PTD	FALSE	inf_vax2
CASSPGTNNNEQFF	TGTGCCAGCAGCCCCGGGACTAACAACAATGAGCAGTTCTTC	TRBV5-6	TRBJ2-1	CGIPSYDKVIF	TGTGGCATTCCCTCCTACGACAAGGTGATATTT	TRAV38-1	TRAJ50	6043	0	2621	1	2012	R12	A01_FTS	FALSE	inf_vax2
CASSWFF	TGTGCCAGCAGTTGGTTCTTC	TRBV12-3	TRBJ2-1	CAVGAGSGAGSYQLTF	TGTGCTGTGGGTGCAGGCTCTGGGGCTGGGAGTTACCAACTCACTTTC	TRAV8-3	TRAJ28	6044	0	2622	1	2013	R15	A24_NYN	TRUE	inf_vax2
CASWAEGRGDGEQFF	TGTGCCAGCTGGGCCGAGGGCAGGGGAGACGGTGAGCAGTTCTTC	TRBV2	TRBJ2-1	CAASEASGTYKYIF	TGTGCAGCAAGCGAGGCCTCAGGAACCTACAAATACATCTTT	TRAV29/DV5	TRAJ40	6045	5	900	7	728	R7	A01_TTD	FALSE	inf
CASSSSLLDEQYF	TGTGCCAGTAGTTCAAGTCTCTTGGACGAGCAGTACTTC	TRBV19	TRBJ2-7	CAVNTANAGGTSYGKLTF	TGTGCCGTGAACACCGCTAATGCTGGTGGTACTAGCTATGGAAAGCTGACATTT	TRAV12-2	TRAJ52	6046	0	2623	1	NA	N11	B44_AEV	TRUE	vax2
CASSLVPGTLYEQYF	TGTGCCAGCAGCTTGGTGCCGGGAACACTCTACGAGCAGTACTTC	TRBV5-8	TRBJ2-7	CALFSGNTGKLIF	TGTGCTCTCTTCTCTGGCAACACAGGCAAACTAATCTTT	TRAV19	TRAJ37	6047	0	2624	1	2014	B7	A01_FTS	FALSE	vax2_inf
CASSYSSRGTGELFF	TGTGCCAGCAGTTACTCAAGTAGGGGAACCGGGGAGCTGTTTTTT	TRBV6-5	TRBJ2-2	CAVSWANNARLMF	TGTGCTGTGAGTTGGGCCAACAATGCCAGACTCATGTTT	TRAV21	TRAJ31	6048	0	2625	1	2015	R7	A01_TTD	FALSE	inf_vax2
CSASGERGYTF	TGCAGTGCCTCAGGGGAGCGTGGCTACACCTTC	TRBV20-1	TRBJ1-2	CAYRISGNTGKLIF	TGTGCTTATAGGATCTCTGGCAACACAGGCAAACTAATCTTT	TRAV38-2/DV8	TRAJ37	6050	0	2626	1	NA	R15	A24_QYI	TRUE	inf_vax2
CASSLGETGFWTQYF	TGTGCCAGCAGCTTGGGGGAGACGGGCTTTTGGACCCAGTACTTC	TRBV7-9	TRBJ2-5	CAMREIVDGQKLLF	TGTGCAATGAGAGAGATAGTGGATGGCCAGAAGCTGCTCTTT	TRAV14/DV4	TRAJ16	6051	0	2627	1	2016	R7	A01_LTD	TRUE	inf
CASSPDIEAFF	TGTGCCAGCAGCCCAGATATTGAAGCTTTCTTT	TRBV7-9	TRBJ1-1	CVVNEDDKIIF	TGTGTGGTGAACGAGGATGACAAGATCATCTTT	TRAV12-1	TRAJ30	6052	50	123	137	104	R25	A02_YLQ	TRUE	inf_vax1
CASERANTGELFF	TGTGCCAGCGAGCGGGCGAACACCGGGGAGCTGTTTTTT	TRBV28	TRBJ2-2	CAGLEALLNDMRF	TGCGCTGGGTTAGAGGCCCTCCTTAATGACATGCGCTTT	TRAV1-1	TRAJ43	6053	0	2628	1	2017	R7	A01_TTD	FALSE	inf
CASSLDIWDGYTF	TGTGCCAGCAGCCTGGACATTTGGGACGGCTACACCTTC	TRBV3-1	TRBJ1-2	CALSDGSNDYKLSF	TGTGCTCTGAGTGATGGCTCTAACGACTACAAGCTCAGCTTT	TRAV9-2	TRAJ20	6054	0	2629	1	2018	R7	A01_TTD	FALSE	inf
CASSPPETNTGELFF	TGCGCCAGCAGCCCCCCCGAGACGAACACCGGGGAGCTGTTTTTT	TRBV4-1	TRBJ2-2	CAASPGVGGAQKLVF	TGTGCAGCAAGCCCGGGGGTAGGAGGAGCCCAGAAGCTGGTATTT	TRAV29/DV5	TRAJ54	6056	1	242	2	206	R7	A01_TTD	FALSE	inf
CASSPHRGQSTEAFF	TGTGCCAGCAGCCCTCACAGGGGGCAAAGCACTGAAGCTTTCTTT	TRBV11-1	TRBJ1-1	CAETTSGTYKYIF	TGTGCAGAGACTACCTCAGGAACCTACAAATACATCTTT	TRAV5	TRAJ40	6058	0	2630	1	NA	B6	A24_VYF	FALSE	vax2_inf
CASSYSGSGYTF	TGTGCCAGCAGTTATAGTGGGTCTGGCTACACCTTC	TRBV6-5	TRBJ1-2	CAAKTSYDKVIF	TGTGCTGCGAAAACCTCCTACGACAAGGTGATATTT	TRAV21	TRAJ50	6060	0	2631	1	2019	R23	A01_LTD	TRUE	inf_vax1
CASSPAEIYNEQFF	TGTGCCAGCAGCCCAGCGGAAATCTACAATGAGCAGTTCTTC	TRBV13	TRBJ2-1	CALSYYGGSQGNLIF	TGTGCTCTGTCGTATTATGGAGGAAGCCAAGGAAATCTCATCTTT	TRAV9-2	TRAJ42	6061	2	147	3	123	R12	A01_TTD	FALSE	inf_vax2
CAWSPPGAPDSYEQYF	TGTGCCTGGAGTCCTCCGGGGGCCCCGGACTCCTACGAGCAGTACTTC	TRBV30	TRBJ2-7	CAFRLLGELVF	TGTGCTTTCAGGCTACTTGGGGAGCTGGTCTTT	TRAV38-1	TRAJ57	6062	0	2632	1	2020	R24	B44_QEL	FALSE	inf_vax1
CASSYSGELFF	TGTGCCAGCAGTTACTCGGGGGAACTGTTTTTT	TRBV6-2	TRBJ1-4	CAVKGGSYIPTF	TGTGCCGTGAAGGGAGGAAGCTACATACCTACATTT	TRAV12-2	TRAJ6	6065	1	1089	2	2021	N10	A01_LTD	TRUE	vax2
CASSLFGGGGQETQYF	TGTGCCAGCAGCTTATTCGGCGGGGGGGGCCAAGAGACCCAGTACTTC	TRBV5-6	TRBJ2-5	CAASVGNNAGNMLTF	TGTGCAGCAAGCGTTGGGAATAATGCAGGCAACATGCTCACCTTT	TRAV29/DV5	TRAJ39	6066	1	472	5	394	R12	A01_TTD	FALSE	inf_vax2
CASSQDMGFGYTF	TGTGCCAGCAGCCAAGATATGGGGTTTGGCTACACCTTC	TRBV14	TRBJ1-2	CALTGANSKLTF	TGTGCCTTGACTGGAGCCAATAGTAAGCTGACATTT	TRAV21	TRAJ56	6069	7	16	8	14	R7	A01_TTD	FALSE	inf
CASSPGGTEAFF	TGTGCCAGCTCACCAGGGGGCACTGAAGCTTTCTTT	TRBV18	TRBJ1-1	CALSDGTGGFKTIF	TGTGCTCTGAGTGACGGGACTGGAGGCTTCAAAACTATCTTT	TRAV19	TRAJ9	6071	13	238	24	203	B7	A01_DTD	FALSE	vax2_inf
CASSVSDGPRETQYF	TGTGCCAGCAGTGTAAGCGACGGACCGCGGGAGACCCAGTACTTC	TRBV27	TRBJ2-5	CAVGSNYQLIW	TGTGCTGTGGGTAGCAACTATCAGTTAATCTGG	TRAV1-2	TRAJ33	6072	4	19	400	31	R7	A01_TTD	FALSE	inf
CASSSDRGKGYGYTF	TGTGCCAGCAGCTCCGACAGGGGGAAGGGCTATGGCTACACCTTC	TRBV7-6	TRBJ1-2	CAVSYTGGFKTIF	TGTGCTGTGAGCTATACTGGAGGCTTCAAAACTATCTTT	TRAV8-6	TRAJ9	6073	0	2633	1	NA	B4	A02_ALS	FALSE	vax2_inf
CASRKTGLAGETQYF	TGTGCCAGCAGAAAAACTGGACTAGCTGGGGAGACCCAGTACTTC	TRBV27	TRBJ2-5	CAVSGVWDSGYALNF	TGTGCTGTGAGCGGAGTGTGGGATTCCGGGTATGCACTCAACTTC	TRAV21	TRAJ41	6075	1	229	2	195	B9	A01_TTD	FALSE	vax2_inf
CASSFLQGPQETQYF	TGTGCCAGCAGCTTCTTACAGGGACCCCAAGAGACCCAGTACTTC	TRBV7-8	TRBJ2-5	CIVRVAGYSTLTF	TGCATCGTCAGAGTCGCGGGATACAGCACCCTCACCTTT	TRAV26-1	TRAJ11	6076	0	2634	1	NA	B6	A24_VYF	FALSE	vax2_inf
CSALGEDYEQYF	TGCAGTGCCTTAGGAGAAGACTACGAGCAGTACTTC	TRBV20-1	TRBJ2-7	CAASEGRGSTLGRLYF	TGTGCAGCAAGCGAAGGCAGAGGCTCAACCCTGGGGAGGCTATACTTT	TRAV29/DV5	TRAJ18	6077	5	1043	6	840	B7	A01_TTD	FALSE	vax2_inf
CASSDPSGSAYNEQFF	TGTGCCAGCAGTGATCCTAGCGGGAGCGCCTACAATGAGCAGTTCTTC	TRBV2	TRBJ2-1	CAFMKNTGANSKLTF	TGTGCTTTCATGAAGAATACTGGAGCCAATAGTAAGCTGACATTT	TRAV38-1	TRAJ56	6078	3	149	4	125	R23	A01_TTD	FALSE	inf_vax1
CASSLSEGRETQYF	TGTGCCAGCAGTTTATCCGAAGGGCGAGAGACCCAGTACTTC	TRBV27	TRBJ2-5	CALSGSQGNLIF	TGTGCTCTGAGCGGAAGCCAAGGAAATCTCATCTTT	TRAV9-2	TRAJ42	6082	101	19	400	NA	R7	A01_TTD	FALSE	inf
CASSLTGPQYNEQFF	TGTGCCAGCAGTTTAACGGGACCTCAATACAATGAGCAGTTCTTC	TRBV27	TRBJ2-1	CAGVVSTDSWGKLQF	TGTGCAGGGGTCGTTTCAACTGACAGCTGGGGGAAATTGCAGTTT	TRAV25	TRAJ24	6083	0	2635	1	2022	R12	A01_TTD	FALSE	inf_vax2
CASSPTVSNTGELFF	TGTGCCAGTAGCCCGACAGTATCGAACACCGGGGAGCTGTTTTTT	TRBV19	TRBJ2-2	CAVRGGSGTYKYIF	TGTGCTGTGAGGGGGGGCTCAGGAACCTACAAATACATCTTT	TRAV21	TRAJ40	6085	10	90	11	78	R29	A01_LTD	TRUE	inf_vax
CASSVDVQETQYF	TGTGCCAGCAGCGTGGACGTACAAGAGACCCAGTACTTC	TRBV5-6	TRBJ2-5	CAVPGWGDGLTF	TGTGCTGTGCCGGGCTGGGGTGACGGACTCACCTTT	TRAV8-3	TRAJ45	6087	0	2636	1	NA	B3	A02_ALS	FALSE	vax2_inf
CAINRVITYNEQFF	TGTGCCATTAACAGGGTGATTACCTACAATGAGCAGTTCTTC	TRBV2	TRBJ2-1	CAVAPRGGNKLVF	TGTGCCGTGGCTCCCCGGGGTGGAAACAAACTGGTCTTT	TRAV39	TRAJ47	6089	0	2637	1	2023	B7	A01_LTD	TRUE	vax2_inf
CASRPGQGLIDEQYF	TGTGCCAGTAGACCGGGACAGGGTCTTATCGACGAGCAGTACTTC	TRBV19	TRBJ2-7	CVVNTGRDDYKLSF	TGTGTGGTGAACACGGGACGGGACGACTACAAGCTCAGCTTT	TRAV12-1	TRAJ20	6093	0	2638	1	NA	B6	A24_QYI	TRUE	vax2_inf
CASSQGQESRSQHF	TGTGCCAGCAGCCAAGGACAGGAGAGTCGATCCCAGCATTTT	TRBV27	TRBJ1-5	CAMREVFILTGGGNKLTF	TGTGCAATGAGAGAGGTGTTTATACTCACGGGAGGAGGAAACAAACTCACCTTT	TRAV14/DV4	TRAJ10	6094	6	126	58	107	R19	A01_TTD	FALSE	inf_vax2
CASSSQTSAGGADTQYF	TGTGCCAGCAGTTCGCAAACCTCAGCGGGGGGAGCAGATACGCAGTATTTT	TRBV12-3	TRBJ2-3	CAVKDSNYQLIW	TGTGCTGTGAAGGATAGCAACTATCAGTTAATCTGG	TRAV1-2	TRAJ33	6100	0	2639	1	2024	B6	A24_NYN	TRUE	vax2_inf
CSVEAGASYEQYF	TGCAGCGTTGAGGCGGGAGCCTCCTACGAGCAGTACTTC	TRBV29-1	TRBJ2-7	CAVWGNQGGKLIF	TGTGCTGTTTGGGGTAACCAGGGAGGAAAGCTTATCTTC	TRAV2	TRAJ23	6103	12	118	14	101	R7	A01_TTD	FALSE	inf
CASNPGGGTETQYF	TGTGCCAGTAACCCAGGGGGAGGAACAGAGACCCAGTACTTC	TRBV19	TRBJ2-5	CAVNKGSARQLTF	TGTGCCGTGAACAAGGGTTCTGCAAGGCAACTGACCTTT	TRAV12-2	TRAJ22	6104	1	2620	2	2011	R20	A01_PTD	FALSE	inf_vax1
CATSRDSGGTTDTQYF	TGTGCCACCAGCAGAGATAGCGGGGGGACCACAGATACGCAGTATTTT	TRBV15	TRBJ2-3	CAMNTGTASKLTF	TGTGCAATGAATACCGGCACTGCCAGTAAACTCACCTTT	TRAV12-3	TRAJ44	6106	4	181	5	152	R7	A01_TTD	FALSE	inf
CASAARQGSDEQYF	TGTGCCAGTGCAGCGAGACAGGGATCCGACGAGCAGTACTTC	TRBV27	TRBJ2-7	CALSTSQGNLIF	TGTGCTCTGAGTACGAGCCAAGGAAATCTCATCTTT	TRAV9-2	TRAJ42	6107	89	19	400	31	R20	A01_TTD	FALSE	inf_vax1
CASSIGDYEQYF	TGTGCCAGTAGTATCGGAGACTACGAGCAGTACTTC	TRBV19	TRBJ2-7	CAVAIAYNFNKFYF	TGTGCTGTGGCCATCGCATACAACTTCAACAAATTTTACTTT	TRAV36/DV7	TRAJ21	6108	0	2640	1	NA	B3	A02_ALS	FALSE	vax2_inf
CASSWTEGAYEQYF	TGTGCCAGCAGTTGGACAGAAGGTGCCTACGAGCAGTACTTC	TRBV28	TRBJ2-7	CALSEALGAAGNKLTF	TGTGCTCTGAGTGAGGCGCTCGGAGCTGCAGGCAACAAGCTAACTTTT	TRAV19	TRAJ17	6109	0	2641	1	2025	R6	A01_TTD	FALSE	inf
CATSSDTGGSTDTQYF	TGTGCCACCAGCAGCGACACAGGGGGCAGCACAGATACGCAGTATTTT	TRBV15	TRBJ2-3	CAAGGYSTLTF	TGTGCAGCAGGAGGATACAGCACCCTCACCTTT	TRAV23/DV6	TRAJ11	6112	0	2642	1	2026	R22	A01_TTD	FALSE	inf_vax2
CATGGEGWGNQPQHF	TGTGCCACCGGGGGGGAGGGTTGGGGAAATCAGCCCCAGCATTTT	TRBV19	TRBJ1-5	CAENTGFSDGQKLLF	TGTGCAGAGAATACGGGGTTTTCAGATGGCCAGAAGCTGCTCTTT	TRAV13-2	TRAJ16	6113	0	2643	1	2027	B9	A01_FTS	FALSE	vax2_inf
CSGIRLASGRSYEQYF	TGCAGTGGAATCCGACTGGCCAGCGGGAGATCCTACGAGCAGTACTTC	TRBV20-1	TRBJ2-7	CIVRVPGPWSRGSNYKLTF	TGCATCGTCAGAGTCCCGGGGCCTTGGAGTCGGGGTAGCAACTATAAACTGACATTT	TRAV26-1	TRAJ53	6114	0	2644	1	2028	N6	A02_YLQ	TRUE	vax2
CASSLGEGADPWDEQYF	TGTGCCAGCAGTCTAGGGGAGGGGGCGGACCCGTGGGACGAGCAGTACTTC	TRBV6-1	TRBJ2-7	CAASPPYIIQGAQKLVF	TGTGCAGCAAGCCCTCCATATATAATTCAGGGAGCCCAGAAGCTGGTATTT	TRAV29/DV5	TRAJ54	6116	0	2645	1	2029	R12	A01_TTD	FALSE	inf_vax2
CASSEGWSNQPQHF	TGCGCCAGCAGTGAGGGGTGGAGCAATCAGCCCCAGCATTTT	TRBV10-2	TRBJ1-5	CALATSQFYF	TGTGCTCTAGCGACGAGCCAGTTCTATTTT	TRAV6	TRAJ49	6117	12	35	45	33	R7	A01_TTD	FALSE	inf
CASSIGPGQENEQFF	TGTGCCAGTAGTATAGGTCCGGGACAGGAGAATGAGCAGTTCTTC	TRBV19	TRBJ2-1	CAASGANTGNQFYF	TGTGCAGCAAGTGGCGCCAACACCGGTAACCAGTTCTATTTT	TRAV13-1	TRAJ49	6119	0	2646	1	NA	B6	A24_QYI	TRUE	vax2_inf
CSVERAGGYEQYF	TGCAGCGTTGAACGAGCGGGAGGGTACGAGCAGTACTTC	TRBV29-1	TRBJ2-7	CAVLSGNTGKLIF	TGTGCTGTGCTGTCTGGCAACACAGGCAAACTAATCTTT	TRAV21	TRAJ37	6122	18	100	19	86	R7	A01_TTD	FALSE	inf
CASSLRSGADTQYF	TGTGCCAGCAGTTTAAGGTCGGGGGCAGATACGCAGTATTTT	TRBV27	TRBJ2-3	CASSSSQGNLIF	TGTGCTTCTTCTTCAAGCCAAGGAAATCTCATCTTT	TRAV9-2	TRAJ42	6123	106	19	400	31	R22	A01_TTD	FALSE	inf_vax2
CASSNGWTTESGELFF	TGTGCCAGCAGTAACGGTTGGACTACCGAGTCCGGGGAGCTGTTTTTT	TRBV2	TRBJ2-2	CAVIPDYKLSF	TGTGCTGTGATCCCCGACTACAAGCTCAGCTTT	TRAV21	TRAJ20	6125	0	2647	1	2030	B7	A01_TTD	FALSE	vax2_inf
CASSLLAGGQETQYF	TGTGCCAGCAGTTTACTAGCGGGAGGTCAAGAGACCCAGTACTTC	TRBV12-4	TRBJ2-5	CAMRDPSNAGGTSYGKLTF	TGTGCAATGAGAGACCCCTCTAATGCTGGTGGTACTAGCTATGGAAAGCTGACATTT	TRAV14/DV4	TRAJ52	6127	6	344	7	288	B7	A01_FTS	FALSE	vax2_inf
CASSQVGGSSGSLPFF	TGCGCCAGCAGCCAAGTGGGGGGGAGTAGCGGGAGTTTGCCGTTCTTC	TRBV4-1	TRBJ2-1	CVVNNNNDMRF	TGTGTGGTGAACAATAACAATGACATGCGCTTT	TRAV12-1	TRAJ43	6128	0	2648	1	NA	B6	A24_VYF	FALSE	vax2_inf
CASSDRDMNTEAFF	TGTGCCAGCAGTGACAGGGACATGAACACTGAAGCTTTCTTT	TRBV27	TRBJ1-1	CAVPPTQGGSEKLVF	TGTGCTGTCCCCCCCACTCAGGGCGGATCTGAAAAGCTGGTCTTT	TRAV21	TRAJ57	6129	0	2649	1	2031	R7	A01_TTD	FALSE	inf
CASLRQNTGELFF	TGCGCCAGCCTTAGGCAGAACACCGGGGAGCTGTTTTTT	TRBV5-1	TRBJ2-2	CVVNVGDDMRF	TGTGTGGTGAACGTCGGGGATGACATGCGCTTT	TRAV12-1	TRAJ43	6130	26	123	137	104	R24	A02_YLQ	TRUE	inf_vax1
CASSFPTSGRSYNEQFF	TGTGCCAGTAGTTTCCCCACTAGCGGGAGGTCCTACAATGAGCAGTTCTTC	TRBV19	TRBJ2-1	CALSDSWGKLQF	TGTGCTCTGAGTGACAGCTGGGGGAAATTGCAGTTT	TRAV9-2	TRAJ24	6131	7	406	19	339	R23	A01_TTD	FALSE	inf_vax1
CASSLMVGGPETQYF	TGTGCCAGCAGTTTAATGGTGGGGGGGCCGGAGACCCAGTACTTC	TRBV27	TRBJ2-5	CALSPWPLIW	TGTGCTCTATCCCCCTGGCCCTTAATCTGG	TRAV6	TRAJ33	6133	1	407	2	340	B7	A01_LTD	TRUE	vax2_inf
CASSQDFEGRDTGELFF	TGCGCCAGCAGCCAAGATTTCGAGGGGAGGGACACCGGGGAGCTGTTTTTT	TRBV4-3	TRBJ2-2	CAMREGLGPLQGAQKLVF	TGTGCAATGAGAGAGGGGCTTGGACCCCTTCAGGGAGCCCAGAAGCTGGTATTT	TRAV14/DV4	TRAJ54	6134	0	2650	1	NA	B3	A02_ALS	FALSE	vax2_inf
CASSVRVGVVNEQFF	TGTGCCAGCAGCGTTAGGGTCGGTGTAGTCAATGAGCAGTTCTTC	TRBV9	TRBJ2-1	CAMREGQGDYKLSF	TGTGCAATGAGAGAGGGCCAGGGCGACTACAAGCTCAGCTTT	TRAV14/DV4	TRAJ20	6135	0	2651	1	2032	R15	A24_NYN	TRUE	inf_vax2
CSARDPARNEQFF	TGCAGTGCTAGAGATCCGGCTAGGAATGAGCAGTTCTTC	TRBV20-1	TRBJ2-1	CAVRDLSRRGTGGFKTIF	TGTGCTGTGAGAGATCTCTCACGGAGGGGAACTGGAGGCTTCAAAACTATCTTT	TRAV1-2	TRAJ9	6138	1	2652	2	2033	R7	A01_TTD	FALSE	inf
CASMGTGYNEQYF	TGTGCCAGCATGGGGACAGGGTACAACGAGCAGTACTTC	TRBV27	TRBJ2-7	CAASLGGYNKLIF	TGTGCAGCAAGCCTTGGTGGCTACAATAAGCTGATTTTT	TRAV29/DV5	TRAJ4	6141	2	19	400	2034	R7	A01_TTD	FALSE	inf
CASRPAPGTVTYGYTF	TGTGCCAGCAGGCCCGCCCCCGGGACAGTTACCTATGGCTACACCTTC	TRBV5-4	TRBJ1-2	CALSEAQYNNDMRF	TGTGCTCTGAGTGAGGCGCAATATAACAATGACATGCGCTTT	TRAV19	TRAJ43	6142	0	2653	1	2035	R2	A01_TTD	FALSE	inf
CASSLRQEIYEQYF	TGCGCCAGCAGCCTAAGACAGGAAATCTACGAGCAGTACTTC	TRBV4-1	TRBJ2-7	CAPDLGARLMF	TGTGCTCCGGATTTGGGTGCCAGACTCATGTTT	TRAV17	TRAJ31	6143	0	2654	1	NA	B6	A24_VYF	FALSE	vax2_inf
CAAQYQNTGELFF	TGTGCCGCCCAGTACCAGAACACCGGGGAGCTGTTTTTT	TRBV19	TRBJ2-2	CVVNRNAGNMLTF	TGTGTGGTGAACAGGAATGCAGGCAACATGCTCACCTTT	TRAV12-1	TRAJ39	6145	6	123	137	104	R14	A02_YLQ	TRUE	inf_vax2
CASSQRQGADTF	TGTGCCAGCAGTCAGCGACAGGGGGCGGACACCTTC	TRBV6-1	TRBJ1-2	CAMRSNYQLIW	TGTGCAATGAGAAGCAACTATCAGTTAATCTGG	TRAV12-3	TRAJ33	6149	8	138	12	118	R6	A01_LTD	TRUE	inf_vax2
CASSLGTSYEQYF	TGTGCCAGCAGCTTGGGGACCTCCTACGAGCAGTACTTC	TRBV5-8	TRBJ2-7	CAMSALLGFGNVLHC	TGTGCAATGAGCGCGCTTTTAGGCTTTGGGAATGTGCTGCATTGC	TRAV12-3	TRAJ35	6152	12	53	143	254	R7	A01_TTD	FALSE	inf
CASSLEPREKLFF	TGTGCCAGCAGCTTGGAACCACGAGAAAAACTGTTTTTT	TRBV5-6	TRBJ1-4	CAASVGSGSRLTF	TGTGCAGCAAGCGTAGGCAGTGGCTCTAGGTTGACCTTT	TRAV29/DV5	TRAJ58	6156	2	472	5	394	R7	A01_TTD	FALSE	inf
CASSYGWASNEQFF	TGTGCCAGCAGTTACGGCTGGGCTAGCAATGAGCAGTTCTTC	TRBV6-6	TRBJ2-1	CATSYPTGNQFYF	TGTGCCACTAGCTACCCCACCGGTAACCAGTTCTATTTT	TRAV24	TRAJ49	6157	0	2655	1	2036	R7	A01_TTD	FALSE	inf
CASSQQAVIQETQYF	TGCGCCAGCAGCCAACAAGCGGTGATTCAAGAGACCCAGTACTTC	TRBV4-3	TRBJ2-5	CALSDRGSGGKLIF	TGTGCTCTGAGTGACCGGGGTTCGGGAGGCAAGCTCATCTTT	TRAV9-2	TRAJ34	6158	0	2656	1	2037	B6	A24_NYN	TRUE	vax2_inf
CASSMVGRFYEQYF	TGTGCCAGTAGTATGGTGGGGCGGTTCTACGAGCAGTACTTC	TRBV19	TRBJ2-7	CAVRGASGGSYIPTF	TGTGCTGTGAGGGGCGCATCAGGAGGAAGCTACATACCTACATTT	TRAV1-2	TRAJ6	6160	0	2657	1	NA	R13	A02_ALS	FALSE	inf_vax2
CASSLEASLNFYNEQFF	TGTGCCAGCAGCTTGGAGGCTAGCCTTAATTTCTACAATGAGCAGTTCTTC	TRBV5-6	TRBJ2-1	CAVSDLLTGNQFYF	TGTGCTGTGAGTGATCTGCTGACCGGTAACCAGTTCTATTTT	TRAV8-4	TRAJ49	6161	0	2658	1	2038	R7	A01_TTD	FALSE	inf
CSARGGLAEPQSFYEQYF	TGCAGTGCTAGAGGGGGACTAGCGGAGCCTCAATCTTTCTACGAGCAGTACTTC	TRBV20-1	TRBJ2-7	CALSEAGYSSASKIIF	TGTGCTCTGAGTGAGGCGGGGTACAGCAGTGCTTCCAAGATAATCTTT	TRAV19	TRAJ3	6162	0	2659	1	2039	B7	A01_TTD	FALSE	vax2_inf
CASSSAEKETQYF	TGTGCCAGCAGTTCCGCAGAGAAGGAGACCCAGTACTTC	TRBV5-6	TRBJ2-5	CAASVGNTGFQKLVF	TGTGCAGCAAGCGTAGGGAACACAGGCTTTCAGAAACTTGTATTT	TRAV29/DV5	TRAJ8	6163	4	53	143	311	R7	A01_TTD	FALSE	inf
CASGEENTGELFF	TGCGCCAGCGGGGAGGAGAACACCGGGGAGCTGTTTTTT	TRBV5-1	TRBJ2-2	CVVNRDNDMRF	TGTGTGGTGAATCGGGACAATGACATGCGCTTT	TRAV12-1	TRAJ43	6167	38	123	137	104	R25	A02_YLQ	TRUE	inf_vax1
CAILEGSSDEQFF	TGTGCCATCTTGGAGGGGTCAAGCGATGAGCAGTTCTTC	TRBV12-4	TRBJ2-1	CAASGGGGGADGLTF	TGTGCAGCAAGCGGAGGCGGAGGAGGTGCTGACGGACTCACCTTT	TRAV29/DV5	TRAJ45	6168	2	105	4	1104	R23	A01_TTD	FALSE	inf_vax2
CASSLQGDYQPQHF	TGTGCCAGCAGTTTACAGGGGGACTATCAGCCCCAGCATTTT	TRBV27	TRBJ1-5	CAVFSGNTGKLIF	TGTGCTGTCTTCTCTGGCAACACAGGCAAACTAATCTTT	TRAV21	TRAJ37	6173	3	247	16	211	R7	A01_TTD	FALSE	inf
CASSQDGGYTEAFF	TGTGCCAGCAGCCAAGATGGCGGGTACACTGAAGCTTTCTTT	TRBV3-1	TRBJ1-1	CGTEGANNLFF	TGCGGCACAGAGGGGGCAAACAACCTCTTCTTT	TRAV30	TRAJ36	6174	2	1555	3	1215	R12	A01_TTD	FALSE	inf_vax2
CASSLAGTDNNEQFF	TGTGCCAGCAGCTTGGCCGGGACGGATAACAATGAGCAGTTCTTC	TRBV5-4	TRBJ2-1	CALEEFEWGKSTF	TGTGCTCTGGAAGAATTCGAATGGGGCAAATCAACCTTT	TRAV19	TRAJ27	6178	0	2660	1	2040	B7	A01_PTD	FALSE	vax2_inf
CASSHPGRHGLEQYF	TGTGCCAGCAGCCACCCGGGACGCCACGGTCTCGAGCAGTACTTC	TRBV28	TRBJ2-7	CAMDSNYQLIW	TGTGCAATGGATAGCAACTATCAGTTAATCTGG	TRAV12-3	TRAJ33	5967	0	2661	1	NA	R15	A24_QYI	TRUE	inf_vax2
CASSDIGTEFQYF	TGTGCCAGCAGCGACATAGGGACAGAATTTCAGTACTTC	TRBV7-9	TRBJ2-7	CAESNGNKLVF	TGTGCAGAGAGTAATGGAAACAAACTGGTCTTT	TRAV5	TRAJ47	6179	0	2662	1	NA	R15	A24_VYI	FALSE	inf_vax2
CSARERLNTEAFF	TGCAGTGCTAGAGAGCGACTGAACACTGAAGCTTTCTTT	TRBV20-1	TRBJ1-1	CAMRDWKLTGGGNKLTF	TGTGCAATGAGAGATTGGAAACTCACGGGAGGAGGAAACAAACTCACCTTT	TRAV14/DV4	TRAJ10	6180	0	2663	1	2041	R7	A01_TTD	FALSE	inf
CAISESFDRIYGYTF	TGTGCCATCAGTGAGTCGTTTGACAGAATCTATGGCTACACCTTC	TRBV10-3	TRBJ1-2	CVVNIYTGTASKLTF	TGTGTGGTGAACATATATACCGGCACTGCCAGTAAACTCACCTTT	TRAV12-1	TRAJ44	6181	0	2664	1	2042	B9	A01_FTS	FALSE	vax2_inf
CASSEAQGPQYF	TGTGCCAGCAGTGAAGCGCAGGGGCCGCAGTACTTC	TRBV6-1	TRBJ2-7	CAMRDNYQLIW	TGTGCAATGAGAGACAACTATCAGTTAATCTGG	TRAV12-3	TRAJ33	6182	9	138	12	118	R6	A01_LTD	TRUE	inf_vax2
CASSQDLGSNQPQHF	TGCGCCAGCAGCCAAGATCTCGGTAGCAATCAGCCCCAGCATTTT	TRBV4-1	TRBJ1-5	CAVKDYGGSQGNLIF	TGTGCTGTCAAGGATTATGGAGGAAGCCAAGGAAATCTCATCTTT	TRAV41	TRAJ42	6183	0	2665	1	2043	N4	A01_LTD	TRUE	vax2
CAWSLEGYEQYF	TGTGCCTGGAGTCTAGAGGGCTACGAGCAGTACTTC	TRBV30	TRBJ2-7	CAWGDSNYQLIW	TGTGCCTGGGGGGATAGCAACTATCAGTTAATCTGG	TRAV19	TRAJ33	6184	0	2666	1	2044	R7	A01_FTS	FALSE	inf
CASRLETGGSYNEQFF	TGCGCCAGCAGGCTAGAGACGGGGGGATCCTACAATGAGCAGTTCTTC	TRBV4-1	TRBJ2-1	CAMRGTNFGNEKLTF	TGTGCAATGAGAGGGACTAACTTTGGAAATGAGAAATTAACCTTT	TRAV14/DV4	TRAJ48	6185	0	2667	1	2045	B6	A24_NYN	TRUE	vax2_inf
CASTQGGSPLHF	TGTGCCAGCACTCAGGGAGGCTCACCCCTCCACTTT	TRBV27	TRBJ1-6	CAVRPYTSGTYKYIF	TGTGCTGTGAGACCCTATACCTCAGGAACCTACAAATACATCTTT	TRAV1-2	TRAJ40	6186	0	2668	1	2046	B6	A24_NYN	TRUE	vax2_inf
CASSDRAGTDTQYF	TGTGCCAGCAGTGACAGGGCGGGCACAGATACGCAGTATTTT	TRBV27	TRBJ2-3	CALGGSQGNLIF	TGTGCTCTGGGGGGAAGCCAAGGAAATCTCATCTTT	TRAV9-2	TRAJ42	6187	108	19	400	31	R23	A01_TTD	FALSE	inf_vax1
CASSLRGPTDTQYF	TGTGCCAGCAGTTTACGGGGGCCCACAGATACGCAGTATTTT	TRBV27	TRBJ2-3	CAENPSMDGGSQGNLIF	TGTGCAGAGAACCCAAGTATGGATGGAGGAAGCCAAGGAAATCTCATCTTT	TRAV5	TRAJ42	6188	0	2669	1	2047	R7	A01_TTD	FALSE	inf
CATSGADTGELFF	TGTGCCACTTCGGGGGCTGACACCGGGGAGCTGTTTTTT	TRBV10-3	TRBJ2-2	CAFRSDTGNQFYF	TGTGCCTTTCGGTCAGACACCGGTAACCAGTTCTATTTT	TRAV24	TRAJ49	6189	0	2670	1	NA	R12	A24_QYI	TRUE	inf_vax2
CASSLYLLNTEAFF	TGTGCCAGCAGCTTGTATCTGTTGAACACTGAAGCTTTCTTT	TRBV5-4	TRBJ1-1	CAENMGADRGFGNVLHC	TGTGCAGAGAATATGGGGGCGGACCGAGGCTTTGGGAATGTGCTGCATTGC	TRAV13-2	TRAJ35	6194	0	2671	1	2048	R23	A01_LTD	TRUE	inf_vax1
CASSTGWGRAEAFF	TGTGCCAGTAGCACGGGTTGGGGGCGTGCTGAAGCTTTCTTT	TRBV19	TRBJ1-1	CAFFSDGQKLLF	TGTGCCTTCTTTTCAGATGGCCAGAAGCTGCTCTTT	TRAV24	TRAJ16	6195	0	2672	1	2049	R11	A01_TTD	FALSE	inf
CASSLTSAYEQYF	TGTGCCAGCAGCCTGACAAGCGCCTACGAGCAGTACTTC	TRBV3-1	TRBJ2-7	CAPPYGNKLVF	TGTGCCCCGCCTTATGGAAACAAACTGGTCTTT	TRAV24	TRAJ47	6196	0	2673	1	2050	R6	A01_PTD	FALSE	inf
CASSLWTGYSEKLFF	TGCGCCAGCAGCCTCTGGACAGGGTACAGTGAAAAACTGTTTTTT	TRBV5-1	TRBJ1-4	CAASGEGGSEKLVF	TGTGCAGCAAGCGGAGAGGGCGGATCTGAAAAGCTGGTCTTT	TRAV29/DV5	TRAJ57	6198	1	1073	2	865	B7	A01_FTS	FALSE	vax2_inf
CASSPGYSNQPQHF	TGTGCCAGCAGCCCAGGGTATAGCAATCAGCCCCAGCATTTT	TRBV28	TRBJ1-5	CALALGNVLHC	TGTGCTCTAGCCCTTGGGAATGTGCTGCATTGC	TRAV6	TRAJ35	6199	22	35	45	33	R7	A01_TTD	FALSE	inf
CASTEELRYLYNEQFF	TGTGCCAGCACCGAAGAGCTCAGGTACCTATACAATGAGCAGTTCTTC	TRBV6-2	TRBJ2-1	CAERRNTGFQKLVF	TGTGCAGAGAGAAGGAACACAGGCTTTCAGAAACTTGTATTT	TRAV13-2	TRAJ8	6202	0	2674	1	2051	B6	A24_NYN	TRUE	vax2_inf
CASSLSHSTDTQYF	TGTGCCAGCAGTTTATCGCACTCAACAGATACGCAGTATTTT	TRBV27	TRBJ2-3	CALSGIGNQFYF	TGTGCTCTGAGTGGAATCGGTAACCAGTTCTATTTT	TRAV9-2	TRAJ49	6203	78	19	400	31	B7	A01_TTD	FALSE	vax2_inf
CASSTLAGDQTGTQYF	TGCGCCAGCAGCACCCTAGCGGGAGACCAGACGGGTACGCAGTATTTT	TRBV5-1	TRBJ2-3	CALSGGGLYNFNKFYF	TGTGCTCTGAGTGGGGGGGGGCTATACAACTTCAACAAATTTTACTTT	TRAV19	TRAJ21	6209	0	2675	1	2052	B6	A24_NYN	TRUE	vax2_inf
CASRWTDGIMNTEAFF	TGTGCCAGCAGGTGGACCGACGGGATCATGAACACTGAAGCTTTCTTT	TRBV28	TRBJ1-1	CVVNPVTGNTPLVF	TGTGTGGTGAACCCCGTGACGGGAAACACACCTCTTGTCTTT	TRAV12-1	TRAJ29	6210	0	2676	1	2053	R29	A01_TTD	FALSE	inf_vax
CASSLGGNQPQHF	TGTGCCAGCAGTTTAGGGGGCAATCAGCCCCAGCATTTT	TRBV12-3	TRBJ1-5	CAVQGGALIGGATNKLIF	TGTGCTGTGCAGGGTGGGGCTCTCATCGGTGGTGCTACAAACAAGCTCATCTTT	TRAV20	TRAJ32	6211	1	175	2	145	N4	A01_LTD	TRUE	vax2
CASSLADRVSDTQYF	TGTGCCAGCAGCTTAGCGGACAGGGTATCAGATACGCAGTATTTT	TRBV5-6	TRBJ2-3	CAAYSGGGADGLTF	TGTGCTGCATATTCAGGAGGAGGTGCTGACGGACTCACCTTT	TRAV21	TRAJ45	6213	0	2677	1	2054	R23	A01_DTD	FALSE	inf_vax1
CASSLEGPGLAGGPGDTQYF	TGTGCCAGCAGCTTAGAGGGACCGGGACTAGCGGGAGGGCCGGGAGATACGCAGTATTTT	TRBV11-2	TRBJ2-3	CAGYDYKLSF	TGTGCTGGGTACGACTACAAGCTCAGCTTT	TRAV21	TRAJ20	6214	0	2678	1	2055	R7	A01_TTD	FALSE	inf
CASSESNSLEAFF	TGTGCCAGCAGTGAATCAAACAGCCTTGAAGCTTTCTTT	TRBV25-1	TRBJ1-1	CVVNRDDKIIF	TGTGTGGTGAACAGAGATGACAAGATCATCTTT	TRAV12-1	TRAJ30	6216	4	123	137	104	R4	A02_YLQ	TRUE	inf
CASSSGQGDYSNQPQHF	TGTGCCAGCAGTTCGGGACAGGGGGATTATAGCAATCAGCCCCAGCATTTT	TRBV27	TRBJ1-5	CAIKAGGGADGLTF	TGTGCCATTAAGGCAGGAGGAGGTGCTGACGGACTCACCTTT	TRAV5	TRAJ45	6217	0	2679	1	NA	B6	A24_QYI	TRUE	vax2_inf
CASSLGGSSTDTQYF	TGTGCCAGCAGCTTGGGCGGTTCTAGCACAGATACGCAGTATTTT	TRBV7-2	TRBJ2-3	CAMTDYGGSQGNLIF	TGTGCAATGACTGATTATGGAGGAAGCCAAGGAAATCTCATCTTT	TRAV14/DV4	TRAJ42	6218	1	80	19	69	B7	A01_FTS	FALSE	vax2_inf
CASSPADFSGNEQFF	TGCGCCAGCAGCCCGGCGGACTTCTCTGGCAATGAGCAGTTCTTC	TRBV4-3	TRBJ2-1	CAGANQAGTALIF	TGTGCAGGAGCAAACCAGGCAGGAACTGCTCTGATCTTT	TRAV27	TRAJ15	6219	0	2680	1	2056	N4	A01_LTD	TRUE	vax2
CASRDTQRGQPQHF	TGTGCCAGTAGGGACACGCAGCGGGGTCAGCCCCAGCATTTT	TRBV19	TRBJ1-5	CGTPVSGTYKYIF	TGTGGCACTCCCGTCTCAGGAACCTACAAATACATCTTT	TRAV30	TRAJ40	6221	0	2681	1	2057	R15	A24_NYN	TRUE	inf
CASSFGGYGYTF	TGTGCCAGCAGTTTTGGGGGCTATGGCTACACCTTC	TRBV5-4	TRBJ1-2	CAGLNQAGTALIF	TGTGCAGGACTCAACCAGGCAGGAACTGCTCTGATCTTT	TRAV27	TRAJ15	6224	0	2682	1	NA	R24	B44_AEV	TRUE	inf_vax2
CASSLTGAATGELFF	TGTGCCAGCAGCCTAACAGGGGCGGCCACCGGGGAGCTGTTTTTT	TRBV13	TRBJ2-2	CILRDTNDYKLSF	TGCATCCTGAGAGACACTAACGACTACAAGCTCAGCTTT	TRAV26-2	TRAJ20	6225	0	2683	1	2058	R7	A01_FTS	FALSE	inf
CASQKMTSGRHGELFF	TGTGCCAGCCAGAAAATGACTAGCGGGAGACACGGGGAGCTGTTTTTT	TRBV7-2	TRBJ2-2	CAVTKTSYDKVIF	TGTGCAGTAACGAAAACCTCCTACGACAAGGTGATATTT	TRAV13-1	TRAJ50	6226	0	2684	1	NA	R26	A24_VYI	FALSE	inf_vax1
CASSVKGQSSGNTIYF	TGTGCCAGCAGCGTTAAGGGACAGAGCTCTGGAAACACCATATATTTT	TRBV9	TRBJ1-3	CAVRDDSGGYNKLIF	TGTGCTGTGAGAGATGATTCTGGTGGCTACAATAAGCTGATTTTT	TRAV1-2	TRAJ4	6227	0	2685	1	2059	R27	A24_NYN	TRUE	inf_vax
CASSSPGGVENTEAFF	TGTGCCAGCAGCTCCCCCGGTGGGGTTGAGAACACTGAAGCTTTCTTT	TRBV11-2	TRBJ1-1	CAMSEGNNDMRF	TGTGCAATGAGCGAGGGTAACAATGACATGCGCTTT	TRAV12-3	TRAJ43	6228	0	2686	1	2060	R22	A01_FTS	FALSE	inf_vax2
CASSPGLAGGRTGELFF	TGTGCCAGCAGCCCGGGACTAGCGGGGGGGAGGACCGGGGAGCTGTTTTTT	TRBV12-4	TRBJ2-2	CAVRDSNSGYALNF	TGTGCTGTGAGAGACTCAAATTCCGGGTATGCACTCAACTTC	TRAV21	TRAJ41	6230	0	2687	1	2061	R12	A01_TTD	FALSE	inf_vax2
CASSLRVAGEQFF	TGTGCCAGCAGTCTCAGAGTGGCGGGAGAGCAGTTCTTC	TRBV27	TRBJ2-1	CALDVITGGGNKLTF	TGTGCTCTAGACGTGATCACGGGAGGAGGAAACAAACTCACCTTT	TRAV6	TRAJ10	6233	0	2688	1	2062	R20	A01_TTD	FALSE	inf_vax2
CASSLLAGGLQFF	TGTGCCAGCAGCTTATTAGCGGGAGGGTTACAGTTCTTC	TRBV7-6	TRBJ2-1	CAVVAGGTSYGKLTF	TGTGCTGTGGTCGCTGGTGGTACTAGCTATGGAAAGCTGACATTT	TRAV22	TRAJ52	6235	0	2689	1	2063	R23	A01_DTD	FALSE	inf_vax2
CASRGNNEQFF	TGCGCCAGCAGGGGGAACAATGAGCAGTTCTTC	TRBV5-1	TRBJ2-1	CARAGWTGRRALTF	TGTGCAAGAGCTGGATGGACGGGCAGGAGAGCACTTACTTTT	TRAV12-3	TRAJ5	6236	0	2690	1	2064	R8	A24_NYN	TRUE	inf
CASSEGQGYEQYF	TGTGCCAGCAGTGAAGGACAGGGGTACGAGCAGTACTTC	TRBV2	TRBJ2-7	CVVNIWKDSNYQLIW	TGTGTGGTGAACATTTGGAAGGATAGCAACTATCAGTTAATCTGG	TRAV12-1	TRAJ33	6237	11	53	143	48	N4	A24_NYN	TRUE	vax2
CASSLRDRGFNVLTF	TGTGCCAGCAGCTTACGGGACAGGGGTTTCAACGTCCTGACTTTC	TRBV7-2	TRBJ2-6	CAVRDKETSGGSYIPTF	TGTGCTGTGAGAGATAAGGAGACATCAGGAGGAAGCTACATACCTACATTT	TRAV1-2	TRAJ6	6238	0	2691	1	NA	R9	B15_RVA	FALSE	inf
CATSDSRTSGVSNEQFF	TGTGCCACCAGTGACTCACGGACTAGCGGGGTTAGCAATGAGCAGTTCTTC	TRBV24-1	TRBJ2-1	CVVNIGWTGGSYIPTF	TGTGTGGTGAACATCGGGTGGACAGGAGGAAGCTACATACCTACATTT	TRAV12-1	TRAJ6	6241	0	2692	1	2065	B6	A24_NYN	TRUE	vax2_inf
CSVEWQYIVSSYNEQFF	TGCAGCGTTGAGTGGCAGTACATAGTTAGCTCCTACAATGAGCAGTTCTTC	TRBV29-1	TRBJ2-1	CALLGSQGNLIF	TGTGCTCTCTTAGGAAGCCAAGGAAATCTCATCTTT	TRAV9-2	TRAJ42	6242	0	2693	1	2066	R12	A01_TTD	FALSE	inf
CASTPGSYEQYF	TGTGCCAGCACCCCCGGTAGCTACGAGCAGTACTTC	TRBV6-2	TRBJ2-7	CAASAGFGNEKLTF	TGTGCAGCAAGCGCGGGCTTTGGAAATGAGAAATTAACCTTT	TRAV29/DV5	TRAJ48	6243	6	53	143	99	R22	A01_TTD	FALSE	inf_vax1
CASTPGSEDTQYF	TGTGCCAGCACCCCCGGTAGCGAGGATACGCAGTATTTT	TRBV6-5	TRBJ2-3	CAESLGGYNKLIF	TGTGCAGAGAGCCTTGGTGGCTACAATAAGCTGATTTTT	TRAV5	TRAJ4	6244	6	59	21	53	R20	A01_TTD	FALSE	inf_vax1
CASSPSHSSTDTQYF	TGTGCCAGCAGTCCCTCGCACAGTAGCACAGATACGCAGTATTTT	TRBV27	TRBJ2-3	CAASALRAGKSTF	TGTGCAGCAAGCGCTCTCCGAGCAGGCAAATCAACCTTT	TRAV29/DV5	TRAJ27	6246	0	2694	1	2067	R23	A01_TTD	FALSE	inf_vax2
CASSLRDPTNEKLFF	TGTGCCAGCAGTTTACGGGACCCAACTAATGAAAAACTGTTTTTT	TRBV27	TRBJ1-4	CALHAGNMLTF	TGTGCTCTGCATGCAGGCAACATGCTCACCTTT	TRAV9-2	TRAJ39	6247	4	19	400	31	R12	A01_TTD	FALSE	inf
CASSSSDGDNEQFF	TGTGCCAGCAGCTCTTCGGACGGAGACAATGAGCAGTTCTTC	TRBV7-9	TRBJ2-1	CAFMKQFNDMRF	TGTGCTTTCATGAAGCAGTTCAATGACATGCGCTTT	TRAV38-1	TRAJ43	6249	0	2695	1	NA	R15	A24_VYF	FALSE	inf_vax2
CASLGGGLVYEQYF	TGTGCCAGCTTGGGGGGGGGGCTTGTCTACGAGCAGTACTTC	TRBV2	TRBJ2-7	CAAHDTGGGNKLTF	TGTGCTGCCCATGACACGGGAGGAGGAAACAAACTCACCTTT	TRAV1-2	TRAJ10	6250	0	2696	1	NA	B6	A24_VYF	FALSE	vax2_inf
CASSLGGGSEAFF	TGTGCCAGCAGCTTGGGGGGGGGCTCTGAAGCTTTCTTT	TRBV5-4	TRBJ1-1	CAVNVYGNNRLAF	TGTGCCGTGAACGTCTATGGGAACAACAGACTCGCTTTT	TRAV12-2	TRAJ7	6251	0	2697	1	NA	B6	A24_VYF	FALSE	vax2_inf
CASSWTEGSYEQYF	TGTGCCAGCAGCTGGACGGAGGGCTCCTACGAGCAGTACTTC	TRBV28	TRBJ2-7	CAMSGLGGGYQKVTF	TGTGCAATGAGCGGTTTGGGGGGGGGTTACCAGAAAGTTACCTTT	TRAV12-3	TRAJ13	6253	4	394	7	330	R11	A01_TTD	FALSE	inf
CASSFVSPGHRPYEQYF	TGTGCCAGCAGTTTTGTCTCCCCGGGACACAGGCCCTACGAGCAGTACTTC	TRBV28	TRBJ2-7	CAVSDQDSSASKIIF	TGTGCTGTGAGTGATCAAGACAGCAGTGCTTCCAAGATAATCTTT	TRAV8-4	TRAJ3	6254	1	874	2	NA	B6	A24_VYF	FALSE	vax2_inf
CASSFSEGGLEDNEQFF	TGTGCCAGCAGTTTTTCCGAGGGAGGCCTAGAGGACAATGAGCAGTTCTTC	TRBV13	TRBJ2-1	CAVRGSNYKLTF	TGTGCTGTGAGAGGTAGCAACTATAAACTGACATTT	TRAV21	TRAJ53	6257	0	2698	1	NA	R26	A24_VYI	FALSE	inf_vax2
CASSSAFGGEQFF	TGTGCCAGCAGTTCCGCGTTCGGTGGTGAGCAGTTCTTC	TRBV6-5	TRBJ2-1	CAVGGGANNLFF	TGTGCTGTGGGAGGTGGGGCAAACAACCTCTTCTTT	TRAV36/DV7	TRAJ36	6259	0	2699	1	2068	B9	A01_FTS	FALSE	vax2_inf
CASSTHLSAPSYNEQFF	TGTGCCAGCAGCACCCACCTTAGCGCCCCCTCCTACAATGAGCAGTTCTTC	TRBV13	TRBJ2-1	CIVRVSESNTGKLIF	TGCATCGTCAGAGTCTCGGAAAGCAACACAGGCAAACTAATCTTT	TRAV26-1	TRAJ37	6260	0	2700	1	2069	R7	A01_TTD	FALSE	inf
CASSPGTANQPQHF	TGTGCCAGCAGTCCGGGGACAGCAAATCAGCCCCAGCATTTT	TRBV27	TRBJ1-5	CAFMKHEHGQNFVF	TGTGCTTTCATGAAGCATGAGCATGGTCAGAATTTTGTCTTT	TRAV38-1	TRAJ26	6262	0	2701	1	NA	B4	A02_ALS	FALSE	vax2_inf
CASSLTGTGALYEQYF	TGTGCCAGCAGCTTAACCGGGACAGGGGCGCTCTACGAGCAGTACTTC	TRBV7-9	TRBJ2-7	CAVVRSGTYKYIF	TGTGCTGTGGTCCGCTCAGGAACCTACAAATACATCTTT	TRAV8-3	TRAJ40	6263	0	2702	1	2070	N2	A01_LTD	TRUE	vax2
CASSLSSGYNEQFF	TGTGCCAGCAGTTTATCGTCCGGATACAATGAGCAGTTCTTC	TRBV27	TRBJ2-1	CALATGNQFYF	TGTGCTCTAGCCACCGGTAACCAGTTCTATTTT	TRAV9-2	TRAJ49	6266	75	19	400	31	R7	A01_TTD	FALSE	inf
CASSPKTATNEKLFF	TGTGCCAGCAGTCCTAAAACAGCAACTAATGAAAAACTGTTTTTT	TRBV27	TRBJ1-4	CASGGSQGNLIF	TGTGCTTCTGGAGGAAGCCAAGGAAATCTCATCTTT	TRAV1-2	TRAJ42	6270	7	19	400	31	R22	A01_TTD	FALSE	inf_vax1
CSARGLAGGPDEQFF	TGCAGTGCTAGAGGGCTAGCGGGAGGGCCCGATGAGCAGTTCTTC	TRBV20-1	TRBJ2-1	CILRDHHTNRDDKIIF	TGCATCCTGAGAGACCATCATACGAACAGAGATGACAAGATCATCTTT	TRAV26-2	TRAJ30	6271	0	2703	1	NA	B6	A24_VYI	FALSE	vax2_inf
CASSAGDYGYTF	TGTGCCAGCAGCGCGGGGGACTATGGCTACACCTTC	TRBV9	TRBJ1-2	CAASGGFGNEKLTF	TGTGCAGCAAGCGGTGGCTTTGGAAATGAGAAATTAACCTTT	TRAV29/DV5	TRAJ48	6272	31	53	143	99	R22	A01_TTD	FALSE	inf_vax1
CASSLLGPAFF	TGTGCCAGCAGTTTGCTGGGCCCAGCTTTCTTT	TRBV28	TRBJ1-1	CGTEITSGTYKYIF	TGCGGCACAGAGATTACCTCAGGAACCTACAAATACATCTTT	TRAV30	TRAJ40	6273	0	2704	1	2071	N12	A01_LTD	TRUE	vax2
CASSLSWVFDEQFF	TGTGCCAGCAGTTTAAGTTGGGTTTTTGATGAGCAGTTCTTC	TRBV27	TRBJ2-1	CSGGSDYKLSF	TGTTCGGGGGGGAGCGACTACAAGCTCAGCTTT	TRAV19	TRAJ20	6274	3	1007	7	816	R12	A01_TTD	FALSE	inf
CASSSGRSYEQYF	TGTGCCAGCAGCTCCGGACGGTCCTACGAGCAGTACTTC	TRBV7-9	TRBJ2-7	CAGGSYQLTF	TGTGCAGGAGGGAGTTACCAACTCACTTTC	TRAV27	TRAJ28	6275	0	2705	1	2072	B7	A01_TTD	FALSE	vax2_inf
CASSGGWGYGYTF	TGTGCCAGCAGCGGGGGTTGGGGATATGGCTACACCTTC	TRBV9	TRBJ1-2	CAASAGFGNEKLTF	TGTGCAGCAAGCGCGGGCTTTGGAAATGAGAAATTAACCTTT	TRAV29/DV5	TRAJ48	6277	30	53	143	99	B7	A01_TTD	FALSE	vax2_inf
CASSPRDGQETQYF	TGTGCCAGCAGTCCACGGGACGGCCAAGAGACCCAGTACTTC	TRBV27	TRBJ2-5	CALVRSQGNLIF	TGTGCTCTCGTCCGAAGCCAAGGAAATCTCATCTTT	TRAV9-2	TRAJ42	6278	94	19	400	31	R7	A01_TTD	FALSE	inf
CASSLEGDQPQHF	TGCGCCAGCAGCTTGGAAGGGGACCAGCCCCAGCATTTT	TRBV5-1	TRBJ1-5	CAVRVGQNFVF	TGTGCTGTGCGGGTCGGTCAGAATTTTGTCTTT	TRAV22	TRAJ26	6279	0	2706	1	NA	B4	A02_ALS	FALSE	vax2_inf
CASSGRLAGQTAVTGELFF	TGTGCCAGCAGCGGGAGACTAGCGGGACAGACGGCGGTTACCGGGGAGCTGTTTTTT	TRBV7-2	TRBJ2-2	CAMREGRDRDDKIIF	TGTGCAATGAGAGAGGGCCGGGACAGAGATGACAAGATCATCTTT	TRAV14/DV4	TRAJ30	6280	0	2707	1	2073	B9	A01_FTS	FALSE	vax2_inf
CAISESLGKDEQFF	TGTGCCATCAGTGAGTCGCTAGGGAAGGATGAGCAGTTCTTC	TRBV10-3	TRBJ2-1	CAVQAEGNKLTF	TGTGCTGTGCAGGCCGAGGGCAACAAGCTAACTTTT	TRAV20	TRAJ17	6281	0	2708	1	2074	R23	A01_DTD	FALSE	inf_vax2
CASSVEETSAGGHEQFF	TGTGCCAGCAGCGTAGAGGAGACTAGCGCGGGGGGCCATGAGCAGTTCTTC	TRBV9	TRBJ2-1	CAASGGSYIPTF	TGTGCCGCATCAGGAGGAAGCTACATACCTACATTT	TRAV9-2	TRAJ6	6282	1	2174	2	1690	R20	A01_TTD	FALSE	inf_vax2
CASSLSSRGFYNEQFF	TGTGCCAGCAGTTTATCCTCCAGGGGTTTCTACAATGAGCAGTTCTTC	TRBV7-8	TRBJ2-1	CAVRDQDQAGTALIF	TGTGCTGTGAGAGACCAGGACCAGGCAGGAACTGCTCTGATCTTT	TRAV3	TRAJ15	6283	0	2709	1	NA	R24	B15_RVA	FALSE	inf_vax1
CASTEGGYGYTF	TGTGCCAGTACAGAGGGTGGCTATGGCTACACCTTC	TRBV6-5	TRBJ1-2	CAMSAGNNNDMRF	TGTGCAATGAGCGCCGGCAATAACAATGACATGCGCTTT	TRAV12-3	TRAJ43	6285	4	268	8	230	R7	A01_TTD	FALSE	inf
CATLTDANTGELFF	TGTGCCACCCTAACTGACGCGAACACCGGGGAGCTGTTTTTT	TRBV25-1	TRBJ2-2	CVVNKEDDMRF	TGTGTGGTGAACAAGGAGGATGACATGCGCTTT	TRAV12-1	TRAJ43	6286	13	123	137	104	R6	A02_YLQ	TRUE	inf_vax2
CASSLNLGQGGYEQYF	TGTGCCAGCAGCCTAAATTTGGGACAGGGAGGCTACGAGCAGTACTTC	TRBV5-4	TRBJ2-7	CILSDNNAGNMLTF	TGCATCCTGTCCGATAATAATGCAGGCAACATGCTCACCTTT	TRAV26-2	TRAJ39	6288	2	295	3	250	R24	B15_NQK	TRUE	inf_vax1
CASSPRDSFSYEQYF	TGTGCCAGCAGTCCTCGGGACAGTTTCTCCTACGAGCAGTACTTC	TRBV27	TRBJ2-7	CAGPGYNNNDMRF	TGTGCCGGGCCAGGCTACAATAACAATGACATGCGCTTT	TRAV24	TRAJ43	6290	0	2710	1	2075	R7	A01_TTD	FALSE	inf
CASWTDETGETQYF	TGTGCCAGCTGGACGGACGAAACCGGGGAGACCCAGTACTTC	TRBV7-8	TRBJ2-5	CAASTGTASKLTF	TGTGCAGCAAGCACCGGCACTGCCAGTAAACTCACCTTT	TRAV29/DV5	TRAJ44	6291	3	253	16	216	R7	A01_TTD	FALSE	inf
CASSLGSPGSYNEQFF	TGTGCCAGCAGCCTAGGTTCTCCCGGCTCCTACAATGAGCAGTTCTTC	TRBV27	TRBJ2-1	CAVSPQGEKLTF	TGTGCTGTGTCTCCCCAAGGGGAGAAATTAACCTTT	TRAV21	TRAJ48	6292	0	2711	1	2076	B9	A01_FTS	FALSE	vax2_inf
CASSGDRPATNEKLFF	TGTGCCAGCAGTGGGGACCGCCCTGCAACTAATGAAAAACTGTTTTTT	TRBV9	TRBJ1-4	CAVRSEWDDKIIF	TGTGCTGTCAGATCAGAATGGGATGACAAGATCATCTTT	TRAV41	TRAJ30	6297	0	2712	1	2077	R2	A01_TTD	FALSE	inf
CASSFRSGGDEQFF	TGTGCCAGCAGTTTTCGGTCGGGGGGGGATGAGCAGTTCTTC	TRBV27	TRBJ2-1	CAENVGNQGGKLIF	TGTGCAGAGAATGTGGGCAACCAGGGAGGAAAGCTTATCTTC	TRAV13-2	TRAJ23	6301	0	2713	1	2078	R22	A01_TTD	FALSE	inf_vax2
CASSLSYTF	TGTGCCAGCTCTCTCAGCTACACCTTC	TRBV2	TRBJ1-2	CAMIFNAGNNRKLIW	TGTGCAATGATCTTTAATGCTGGCAACAACCGTAAGCTGATTTGG	TRAV12-3	TRAJ38	6302	0	2714	1	NA	R15	A24_QYI	TRUE	inf_vax2
CAISESQEFYGYTF	TGTGCCATCAGTGAGTCTCAAGAGTTCTATGGCTACACCTTC	TRBV10-3	TRBJ1-2	CAVNALDDYKLSF	TGTGCCGTGAATGCGCTAGACGACTACAAGCTCAGCTTT	TRAV8-1	TRAJ20	6303	0	2715	1	2079	N6	A02_YLQ	TRUE	vax2
CASSDRGQVDTQYF	TGTGCCAGCAGTGACAGGGGGCAGGTAGATACGCAGTATTTT	TRBV27	TRBJ2-3	CAASGAGNQFYF	TGTGCAGCAAGTGGTGCCGGTAACCAGTTCTATTTT	TRAV13-1	TRAJ49	6304	7	19	400	317	R7	A01_TTD	FALSE	inf
CASSLDHPWGSPLHF	TGTGCCAGCAGTTTAGACCATCCCTGGGGTTCACCCCTCCACTTT	TRBV27	TRBJ1-6	CAGPKNTGNQFYF	TGTGCAGGGCCTAAGAACACCGGTAACCAGTTCTATTTT	TRAV25	TRAJ49	6305	0	2716	1	2080	R2	A01_TTD	FALSE	inf
CASSSDSGGTTDTQYF	TGTGCCAGCAGCTCGGATAGCGGGGGGACCACAGATACGCAGTATTTT	TRBV13	TRBJ2-3	CAAQVAYGNKLVF	TGTGCAGCCCAAGTTGCGTATGGAAACAAACTGGTCTTT	TRAV29/DV5	TRAJ47	6306	2	88	3	76	B7	A01_TTD	FALSE	vax2_inf
CASSLSHSSTDTQYF	TGTGCCAGCAGTTTATCGCACAGCTCCACAGATACGCAGTATTTT	TRBV27	TRBJ2-3	CALSEAREYGNKLVF	TGTGCTCTGAGTGAGGCCAGGGAATATGGAAACAAACTGGTCTTT	TRAV19	TRAJ47	6307	6	377	11	315	R21	A01_TTD	FALSE	inf_vax1
CASTQGGDQPQHF	TGTGCCAGCACCCAGGGGGGGGATCAGCCCCAGCATTTT	TRBV6-5	TRBJ1-5	CAAALSIGFGNVLHC	TGTGCCGCGGCCCTTTCGATAGGCTTTGGGAATGTGCTGCATTGC	TRAV12-2	TRAJ35	6309	5	59	21	53	B7	A01_TTD	FALSE	vax2_inf
CSVAGILGGYGYTF	TGCAGCGTTGCCGGGATCCTGGGGGGTTATGGCTACACCTTC	TRBV29-1	TRBJ1-2	CAGPADGGSQGNLIF	TGTGCTGGGCCTGCTGATGGAGGAAGCCAAGGAAATCTCATCTTT	TRAV35	TRAJ42	6310	0	2717	1	2081	R8	B15_NQK	TRUE	inf_vax2
CAWDQWPNEKLFF	TGTGCCTGGGATCAGTGGCCTAATGAAAAACTGTTTTTT	TRBV30	TRBJ1-4	CAVEGFSDGQKLLF	TGTGCTGTCGAAGGGTTTTCAGATGGCCAGAAGCTGCTCTTT	TRAV21	TRAJ16	6314	0	2718	1	2082	R14	B44_QEL	FALSE	inf_vax2
CASSLEAGDYNEQFF	TGTGCCAGCAGCTTAGAAGCGGGTGACTACAATGAGCAGTTCTTC	TRBV7-6	TRBJ2-1	CATEETSGSRLTF	TGTGCTACGGAAGAAACCAGTGGCTCTAGGTTGACCTTT	TRAV17	TRAJ58	6315	0	2719	1	2083	N6	A02_YLQ	TRUE	vax2
CASSLRSVEKLFF	TGCGCCAGCAGCTTACGGTCGGTTGAAAAACTGTTTTTT	TRBV4-1	TRBJ1-4	CATDPQKGGYQKVTF	TGTGCTACGGACCCACAGAAAGGGGGTTACCAGAAAGTTACCTTT	TRAV17	TRAJ13	6317	0	2720	1	2084	B9	A01_FTS	FALSE	vax2_inf
CATTPGLTEETQYF	TGTGCCACCACCCCGGGACTAACGGAAGAGACCCAGTACTTC	TRBV15	TRBJ2-5	CAVTGSNTGKLIF	TGTGCCGTGACGGGGAGCAACACAGGCAAACTAATCTTT	TRAV12-2	TRAJ37	6320	0	2721	1	NA	B6	A24_VYF	FALSE	vax2_inf
CATRDVGEQFF	TGTGCCACCAGAGACGTTGGGGAGCAGTTCTTC	TRBV15	TRBJ2-1	CAVYDAWDMRF	TGTGCTGTGTATGATGCTTGGGACATGCGCTTT	TRAV22	TRAJ43	6321	0	2722	1	2085	B9	A01_FTS	FALSE	vax2_inf
CASSWYLGEQFF	TGTGCCAGCAGTTGGTATTTGGGTGAGCAGTTCTTC	TRBV27	TRBJ2-1	CALNPEGNQFYF	TGTGCTCTGAACCCGGAGGGAAACCAGTTCTATTTT	TRAV9-2	TRAJ49	6322	20	19	400	31	B7	A01_TTD	FALSE	vax2_inf
CASSLGSGFTDTQYF	TGTGCCAGCAGCTTAGGTAGCGGGTTCACAGATACGCAGTATTTT	TRBV11-2	TRBJ2-3	CALSEVTGNQFYF	TGTGCTCTGAGTGAGGTCACCGGTAACCAGTTCTATTTT	TRAV19	TRAJ49	6324	0	2723	1	NA	N11	B44_AEV	TRUE	vax2
CASSELYRVDTEAFF	TGTGCCAGCAGTGAACTTTACAGGGTAGACACTGAAGCTTTCTTT	TRBV6-1	TRBJ1-1	CALIHSGGSNYKLTF	TGCGCTCTGATCCATAGTGGAGGTAGCAACTATAAACTGACATTT	TRAV18	TRAJ53	6325	0	2724	1	2086	B6	A24_NYN	TRUE	vax2_inf
CASSYLPTDTQYF	TGTGCCAGCAGTTACTTACCTACAGATACGCAGTATTTT	TRBV6-5	TRBJ2-3	CAVGSGNTPLVF	TGTGCTGTGGGCTCAGGAAACACACCTCTTGTCTTT	TRAV1-2	TRAJ29	6326	14	563	16	465	R7	A01_TTD	FALSE	inf
CASSLRSGLDTQYF	TGTGCCAGCAGCCTCCGAAGCGGGTTAGATACGCAGTATTTT	TRBV27	TRBJ2-3	CALSANQAGTALIF	TGTGCTCTAAGTGCCAACCAGGCAGGAACTGCTCTGATCTTT	TRAV16	TRAJ15	6327	0	2725	1	2087	R20	A01_TTD	FALSE	inf_vax1
CASSVGYRNTEAFF	TGTGCCAGCAGCGTAGGATACAGGAACACTGAAGCTTTCTTT	TRBV9	TRBJ1-1	CALSGTSYDKVIF	TGTGCTCTGAGTGGAACCTCCTACGACAAGGTGATATTT	TRAV19	TRAJ50	6328	0	2726	1	2088	N9	A02_YLQ	TRUE	vax2
CSVHQGWPYEQYF	TGCAGCGTCCACCAGGGTTGGCCCTACGAGCAGTACTTC	TRBV29-1	TRBJ2-7	CATDIVREGGSEKLVF	TGTGCTACGGACATTGTGAGGGAGGGCGGATCTGAAAAGCTGGTCTTT	TRAV17	TRAJ57	6330	0	2727	1	2089	R29	A01_LTD	TRUE	inf_vax
CASSLAWGDSGTSGETQYF	TGTGCCAGCAGCTTAGCGTGGGGGGATAGCGGGACGAGTGGGGAGACCCAGTACTTC	TRBV7-2	TRBJ2-5	CAPRRDYKLSF	TGTGCGCCCAGGAGGGACTACAAGCTCAGCTTT	TRAV13-1	TRAJ20	6331	0	2728	1	NA	B6	A24_QYI	TRUE	vax2_inf
CASSTSDPEAFF	TGTGCCAGCAGCACTTCAGACCCTGAAGCTTTCTTT	TRBV7-9	TRBJ1-1	CVVSDSDNNNDMRF	TGTGTTGTGAGTGATAGTGACAATAACAATGACATGCGCTTT	TRAV8-2	TRAJ43	6335	0	2729	1	2090	R4	B15_NQK	TRUE	inf
CASSAGEVGTQYF	TGTGCCAGCAGTGCCGGGGAGGTAGGGACCCAGTACTTC	TRBV6-5	TRBJ2-5	CAAFTGTASKLTF	TGTGCAGCTTTTACCGGCACTGCCAGTAAACTCACCTTT	TRAV29/DV5	TRAJ44	6337	0	2730	1	2091	R7	A01_TTD	FALSE	inf_vax2
CASSTQGGGVPRETQYF	TGCGCCAGCAGCACTCAAGGGGGCGGGGTCCCCCGGGAGACCCAGTACTTC	TRBV4-1	TRBJ2-5	CATDLGDKIIF	TGTGCTACGGACCTAGGTGACAAGATCATCTTT	TRAV17	TRAJ30	6338	0	2731	1	2092	R15	A24_NYN	TRUE	inf
CASSSLLGASGTEAFF	TGTGCCAGCAGCTCCCTCCTGGGGGCAAGTGGAACTGAAGCTTTCTTT	TRBV7-9	TRBJ1-1	CPPREGANSKLTF	TGTCCTCCGCGGGAGGGAGCCAATAGTAAGCTGACATTT	TRAV16	TRAJ56	6339	0	2732	1	2093	N12	A01_LTD	TRUE	vax2
CASSFSPRGGPAYEQYF	TGTGCCAGCAGCTTTAGTCCTAGAGGCGGCCCGGCTTACGAGCAGTACTTC	TRBV7-9	TRBJ2-7	CAMREGPGNKLVF	TGTGCAATGAGAGAGGGCCCTGGAAACAAACTGGTCTTT	TRAV14/DV4	TRAJ47	6340	0	2733	1	2094	B5	A02_LLY	FALSE	vax2_inf
CASSLPTYIDSYEQYF	TGTGCCAGCAGTTTACCCACCTACATAGACTCCTACGAGCAGTACTTC	TRBV28	TRBJ2-7	CIVRVDNSGYALNF	TGCATCGTCAGAGTCGACAATTCCGGGTATGCACTCAACTTC	TRAV26-1	TRAJ41	6341	0	2734	1	2095	R12	A01_TTD	FALSE	inf_vax2
CASSQTAGTSNTGELFF	TGTGCCAGCAGCCAAACCGCCGGGACAAGTAACACCGGGGAGCTGTTTTTT	TRBV14	TRBJ2-2	CAMREGLRGFQKLVF	TGTGCAATGAGAGAGGGCCTAAGAGGCTTTCAGAAACTTGTATTT	TRAV14/DV4	TRAJ8	6342	0	2735	1	2096	B6	A24_NYN	TRUE	vax2_inf
CASSATHPSTDTQYF	TGTGCCAGCAGCGCGACACATCCTAGCACAGATACGCAGTATTTT	TRBV27	TRBJ2-3	CALSWWDNQGGKLIF	TGTGCTCTGAGTTGGTGGGATAACCAGGGAGGAAAGCTTATCTTC	TRAV19	TRAJ23	6343	2	377	11	315	B7	A01_TTD	FALSE	vax2_inf
CASSLSYYGYTF	TGTGCCAGCAGTTTATCCTACTATGGCTACACCTTC	TRBV12-4	TRBJ1-2	CATPIRAGSYQLTF	TGTGCTACTCCCATTAGGGCTGGGAGTTACCAACTCACTTTC	TRAV17	TRAJ28	6344	0	2736	1	2097	R15	A24_NYN	TRUE	inf
CASTKDRPYGYTF	TGTGCCAGCACTAAGGACAGACCCTATGGCTACACCTTC	TRBV28	TRBJ1-2	CAVRDHYGQNFVF	TGCGCTGTGAGAGATCACTATGGTCAGAATTTTGTCTTT	TRAV1-1	TRAJ26	6346	0	2737	1	NA	B6	A24_VYF	FALSE	vax2_inf
CASSLIASPNTEAFF	TGTGCCAGCAGCTTAATCGCCTCACCGAACACTGAAGCTTTCTTT	TRBV7-3	TRBJ1-1	CAYNNNDMRF	TGCGCCTACAATAACAATGACATGCGCTTT	TRAV38-2/DV8	TRAJ43	6349	0	2738	1	NA	R13	A02_ALS	FALSE	inf
CASSLTAFDSGNTIYF	TGTGCCAGCAGCTTGACGGCCTTCGACTCTGGAAACACCATATATTTT	TRBV5-5	TRBJ1-3	CAYRGLLLQTGANNLFF	TGTGCTTATAGGGGCCTCCTCCTACAAACTGGGGCAAACAACCTCTTCTTT	TRAV38-2/DV8	TRAJ36	6350	0	2739	1	2098	R23	A01_FTS	FALSE	inf_vax1
CASSLGQAYEQYF	TGTGCCAGCAGCTTAGGGCAGGCCTACGAGCAGTACTTC	TRBV7-8	TRBJ2-7	CILPLAGGTSYGKLTF	TGCATCCTACCTCTTGCTGGTGGTACTAGCTATGGAAAGCTGACATTT	TRAV26-2	TRAJ52	6352	2	1209	3	959	R19	A01_FTS	FALSE	inf_vax2
CASSPGQGYEQFF	TGTGCCAGCAGCCCTGGGCAGGGCTATGAGCAGTTCTTC	TRBV6-4	TRBJ2-1	CAVNELMDSNYQLIW	TGTGCCGTGAACGAACTCATGGATAGCAACTATCAGTTAATCTGG	TRAV12-2	TRAJ33	6354	9	53	143	48	R17	A24_NYN	TRUE	inf_vax1
CASRRGLAGDGTQYF	TGTGCCAGCAGGAGGGGACTAGCGGGAGACGGTACGCAGTATTTT	TRBV13	TRBJ2-3	CVVKLDSSYKLIF	TGTGTGGTGAAGCTGGATAGCAGCTATAAATTGATCTTC	TRAV12-1	TRAJ12	6355	0	2740	1	NA	B6	A24_VYF	FALSE	vax2_inf
CASSQQLAGGYEQYF	TGCGCCAGCAGCCAACAACTAGCGGGAGGTTACGAGCAGTACTTC	TRBV4-1	TRBJ2-7	CASLRGTTSGTYKYIF	TGTGCATCTTTGAGGGGGACTACCTCAGGAACCTACAAATACATCTTT	TRAV29/DV5	TRAJ40	6356	0	2741	1	2099	N14	A24_NYN	TRUE	vax2
CASTVEAYSNQPQHF	TGTGCCAGCACCGTCGAGGCCTATAGCAATCAGCCCCAGCATTTT	TRBV28	TRBJ1-5	CALIYNFNKFYF	TGTGCTCTTATATACAACTTCAACAAATTTTACTTT	TRAV9-2	TRAJ21	6357	6	19	400	17	R7	A01_TTD	FALSE	inf
CASLLGQINSPLHF	TGTGCCAGCCTTTTGGGACAGATAAATTCACCCCTCCACTTT	TRBV2	TRBJ1-6	CIVRVDNFNKFYF	TGCATCGTCAGAGTCGACAACTTCAACAAATTTTACTTT	TRAV26-1	TRAJ21	6358	0	2742	1	2100	R7	A01_TTD	FALSE	inf
CASSWTDSYNEQFF	TGTGCCAGCAGTTGGACTGATTCCTACAATGAGCAGTTCTTC	TRBV27	TRBJ2-1	CALSDGNQFYF	TGTGCTCTGAGTGATGGTAACCAGTTCTATTTT	TRAV9-2	TRAJ49	6360	60	19	400	31	R12	A01_TTD	FALSE	inf_vax2
CASSLSAPIDTQYF	TGTGCCAGCAGTTTATCGGCCCCGATAGATACGCAGTATTTT	TRBV27	TRBJ2-3	CALPPRFHAGGTSYGKLTF	TGTGCGTTACCGCCCCGGTTTCATGCTGGTGGTACTAGCTATGGAAAGCTGACATTT	TRAV38-1	TRAJ52	6362	0	2743	1	2101	R7	A01_TTD	FALSE	inf
CASSFRDYLDTQYF	TGTGCCAGCAGTTTCAGGGACTACCTAGATACGCAGTATTTT	TRBV27	TRBJ2-3	CAVEAWGNNAGNMLTF	TGTGCTGTGGAGGCCTGGGGTAATAATGCAGGCAACATGCTCACCTTT	TRAV36/DV7	TRAJ39	6363	0	2744	1	2102	R12	A01_TTD	FALSE	inf
CASSFRSNSYEQYF	TGTGCCAGCAGTTTTCGGTCTAACTCCTACGAGCAGTACTTC	TRBV28	TRBJ2-7	CAVTPNTNAGKSTF	TGTGCTGTGACCCCTAACACCAATGCAGGCAAATCAACCTTT	TRAV8-4	TRAJ27	6364	0	2745	1	2103	R7	A01_PTD	FALSE	inf
CASSLVTAEAFF	TGTGCCAGCAGCTTAGTCACGGCTGAAGCTTTCTTT	TRBV11-1	TRBJ1-1	CAVRDGQKLLF	TGCGCTGTGAGAGATGGCCAGAAGCTGCTCTTT	TRAV1-1	TRAJ16	6366	0	2746	1	NA	R15	A24_QYI	TRUE	inf_vax2
CASSLSPSTEAFF	TGTGCCAGCAGTTTATCCCCCAGCACTGAAGCTTTCTTT	TRBV28	TRBJ1-1	CALSEAGFGNVLHC	TGTGCTCTGAGTGAGGCAGGCTTTGGGAATGTGCTGCATTGC	TRAV19	TRAJ35	6368	0	2747	1	2104	R4	B15_NQK	TRUE	inf
CASQGDGERNTGELFF	TGTGCCTCCCAAGGGGACGGGGAAAGGAACACCGGGGAGCTGTTTTTT	TRBV2	TRBJ2-2	CVVNRDDKIIF	TGTGTGGTGAACAGAGATGACAAGATCATCTTT	TRAV12-1	TRAJ30	6369	6	123	137	104	B5	A02_YLQ	TRUE	vax2_inf
CASSLRGGGFNQPQHF	TGTGCCAGCAGTTTACGTGGGGGGGGGTTCAATCAGCCCCAGCATTTT	TRBV28	TRBJ1-5	CAVNSNYQLIW	TGTGCGGTAAATAGCAACTATCAGTTAATCTGG	TRAV3	TRAJ33	6370	0	2748	1	2105	R7	A01_TTD	FALSE	inf
CAITSGGGSTDTQYF	TGTGCCATAACCAGCGGGGGCGGTAGCACAGATACGCAGTATTTT	TRBV10-3	TRBJ2-3	CALTDSNYQLIW	TGTGCTCTCACGGATAGCAACTATCAGTTAATCTGG	TRAV24	TRAJ33	6372	0	2749	1	2106	R23	A01_TTD	FALSE	inf_vax1
CASSSTGVHGYTF	TGTGCCAGCAGCTCGACAGGGGTCCATGGCTACACCTTC	TRBV7-2	TRBJ1-2	CAAYNTDKLIF	TGTGCTGCGTATAACACCGACAAGCTCATCTTT	TRAV29/DV5	TRAJ34	6373	1	369	2	307	R15	A24_NYN	TRUE	inf_vax2
CASSPRASGFYEQYF	TGTGCCAGCAGTCCCCGGGCTAGCGGGTTCTACGAGCAGTACTTC	TRBV12-4	TRBJ2-7	CAGQLNTDKLIF	TGTGCTGGGCAGCTTAACACCGACAAGCTCATCTTT	TRAV35	TRAJ34	6374	0	2750	1	2107	R23	A01_FTS	FALSE	inf_vax1
CASSPPGGGNTGELFF	TGTGCCAGCAGCCCCCCTGGGGGGGGGAACACCGGGGAGCTGTTTTTT	TRBV13	TRBJ2-2	CVVNMVDSWGKLQF	TGTGTGGTGAACATGGTCGACAGCTGGGGGAAATTGCAGTTT	TRAV12-1	TRAJ24	6375	1	1514	2	1190	B8	A02_YLQ	TRUE	vax2_inf
CASSLSGPSTDTQYF	TGTGCCAGCAGTTTATCGGGACCAAGCACAGATACGCAGTATTTT	TRBV27	TRBJ2-3	CAMSSWSGADGLTF	TGTGCAATGAGTAGCTGGTCGGGTGCTGACGGACTCACCTTT	TRAV14/DV4	TRAJ45	6377	0	2751	1	2108	R23	A01_TTD	FALSE	inf_vax2
CAISELPFQETQYF	TGTGCCATCAGTGAACTACCCTTCCAAGAGACCCAGTACTTC	TRBV10-3	TRBJ2-5	CVVKAEGQKLLF	TGTGTGGTGAAGGCCGAGGGCCAGAAGCTGCTCTTT	TRAV12-1	TRAJ16	6381	0	2752	1	2109	B9	A01_FTS	FALSE	vax2_inf
CASSLTGDYNEQFF	TGTGCCAGCAGTCTGACAGGGGACTACAATGAGCAGTTCTTC	TRBV28	TRBJ2-1	CAVGGDSWGKLQF	TGTGCTGTGGGGGGTGACAGCTGGGGGAAATTGCAGTTT	TRAV1-2	TRAJ24	6384	1	1796	4	1398	R12	A01_TTD	FALSE	inf
CSVQQGWPYEQYF	TGCAGCGTCCAACAGGGATGGCCCTACGAGCAGTACTTC	TRBV29-1	TRBJ2-7	CAGTDQTGANNLFF	TGTGCCGGTACTGATCAAACTGGGGCAAACAACCTCTTCTTT	TRAV39	TRAJ36	6386	0	2753	1	2110	R23	A01_LTD	TRUE	inf_vax1
CASSPWEGGAEAFF	TGTGCCAGCAGCCCCTGGGAGGGGGGCGCTGAAGCTTTCTTT	TRBV7-9	TRBJ1-1	CGAARSYNTDKLIF	TGTGGAGCGGCCCGATCTTATAACACCGACAAGCTCATCTTT	TRAV34	TRAJ34	6387	0	2754	1	2111	B3	A02_YLQ	TRUE	vax2_inf
CASSRSDWGDPGNTIYF	TGTGCCAGCAGCCGGAGCGATTGGGGTGATCCTGGAAACACCATATATTTT	TRBV12-3	TRBJ1-3	CVVNMGAGYSGGYQKVTF	TGTGTGGTGAACATGGGGGCTGGGTATTCTGGGGGTTACCAGAAAGTTACCTTT	TRAV12-1	TRAJ13	6388	0	2755	1	2112	R7	A01_TTD	FALSE	inf
CASSQVEAEQYF	TGTGCCAGCAGCCAAGTAGAGGCCGAGCAGTACTTC	TRBV14	TRBJ2-7	CAVIPLNDYKLSF	TGTGCTGTAATCCCTTTGAACGACTACAAGCTCAGCTTT	TRAV21	TRAJ20	6392	0	2756	1	2113	R19	A01_FTS	FALSE	inf_vax1
CASSPYHGEQYF	TGTGCCAGCAGTCCCTACCACGGGGAGCAGTACTTC	TRBV27	TRBJ2-7	CAGLPAEYGNKLVF	TGTGCTGGTCTCCCGGCGGAATATGGAAACAAACTGGTCTTT	TRAV35	TRAJ47	6393	6	19	400	165	B7	A01_TTD	FALSE	vax2_inf
CASSERGPQETQYF	TGTGCCAGCAGTGAGCGGGGACCCCAAGAGACCCAGTACTTC	TRBV27	TRBJ2-5	CAVPPGSQGNLIF	TGTGCTGTTCCCCCCGGAAGCCAAGGAAATCTCATCTTT	TRAV1-2	TRAJ42	6394	6	19	400	31	R12	A01_TTD	FALSE	inf
CASSLSGPIYNEQFF	TGTGCCAGCAGTTTATCAGGCCCTATCTACAATGAGCAGTTCTTC	TRBV27	TRBJ2-1	CALSESDYKLSF	TGTGCTCTGAGTGAAAGCGACTACAAGCTCAGCTTT	TRAV19	TRAJ20	6395	2	1007	7	816	B7	A01_TTD	FALSE	vax2_inf
CSADWTASPLYGYTF	TGCAGTGCTGACTGGACAGCCTCGCCCCTCTATGGCTACACCTTC	TRBV20-1	TRBJ1-2	CAVNDGNNRLAF	TGTGCCGTGAACGATGGGAACAACAGACTCGCTTTT	TRAV12-2	TRAJ7	6396	0	2757	1	2114	R23	A01_LTD	TRUE	inf_vax1
CASKGPNTNEQFF	TGTGCCAGCAAGGGACCGAACACCAATGAGCAGTTCTTC	TRBV6-5	TRBJ2-1	CAVNDRDDKIIF	TGTGCCGTGAACGACAGAGATGACAAGATCATCTTT	TRAV12-2	TRAJ30	6397	1	123	137	2115	R28	A02_YLQ	TRUE	inf_vax
CASSPPGDRQNIQYF	TGTGCCAGCTCACCACCGGGGGACAGACAAAACATTCAGTACTTC	TRBV18	TRBJ2-4	CAASEGPGGNEKLTF	TGTGCAGCAAGCGAGGGCCCGGGCGGAAATGAGAAATTAACCTTT	TRAV29/DV5	TRAJ48	6398	0	2758	1	2116	R23	A01_TTD	FALSE	inf_vax2
CASSDGYETQYF	TGTGCCAGCAGTGATGGCTATGAGACCCAGTACTTC	TRBV2	TRBJ2-5	CALSAWNNARLMF	TGTGCTCTGAGTGCGTGGAACAATGCCAGACTCATGTTT	TRAV19	TRAJ31	6399	0	2759	1	2117	B7	A01_TTD	FALSE	vax2_inf
CASSPGQGYEQYF	TGTGCCAGCAGTCCGGGACAGGGCTACGAGCAGTACTTC	TRBV6-4	TRBJ2-7	CVVNENEAGSYQLTF	TGTGTGGTGAACGAAAACGAGGCTGGGAGTTACCAACTCACTTTC	TRAV12-1	TRAJ28	6402	9	53	143	48	N14	A24_NYN	TRUE	vax2
CASSLVTDTQYF	TGTGCCAGCAGCTTAGTGACAGATACGCAGTATTTT	TRBV7-9	TRBJ2-3	CASANARLMF	TGTGCTTCAGCCAATGCCAGACTCATGTTT	TRAV16	TRAJ31	6405	1	142	2	121	R12	A01_TTD	FALSE	inf_vax2
CASRGGQAYEQFF	TGTGCCAGCCGCGGGGGGCAAGCATATGAGCAGTTCTTC	TRBV5-4	TRBJ2-1	CALPASGGYQKVTF	TGTGCTTTGCCTGCTTCTGGGGGTTACCAGAAAGTTACCTTT	TRAV8-3	TRAJ13	6407	0	2760	1	2118	R23	A01_DTD	FALSE	inf_vax2
CASSLNLLATNEKLFF	TGTGCCAGCAGCTTAAACTTACTCGCAACTAATGAAAAACTGTTTTTT	TRBV7-9	TRBJ1-4	CAVSSTGNQFYF	TGTGCTGTGAGCTCCACCGGTAACCAGTTCTATTTT	TRAV8-4	TRAJ49	6409	0	2761	1	2119	B9	A01_FTS	FALSE	vax2_inf
CASSEGQGYQPQHF	TGTGCCAGCAGTGAGGGGCAGGGATACCAGCCCCAGCATTTT	TRBV25-1	TRBJ1-5	CAMRGNTDKLIF	TGTGCAATGAGAGGAAACACCGACAAGCTCATCTTT	TRAV14/DV4	TRAJ34	6412	0	2762	1	2120	R19	A01_FTS	FALSE	inf_vax1
CAISDGDGSSYEQYF	TGTGCCATCAGTGATGGGGACGGGAGCTCCTACGAGCAGTACTTC	TRBV10-3	TRBJ2-7	CAVSDLRGANSKLTF	TGTGCTGTGAGTGATTTACGAGGAGCCAATAGTAAGCTGACATTT	TRAV8-6	TRAJ56	6413	0	2763	1	2121	B7	A01_PTD	FALSE	vax2_inf
CSATDSLSYNSPLHF	TGCAGTGCTACTGACAGCCTCTCCTATAATTCACCCCTCCACTTT	TRBV20-1	TRBJ1-6	CAGALNSGYSTLTF	TGTGCAGGCGCCCTTAATTCAGGATACAGCACCCTCACCTTT	TRAV25	TRAJ11	6415	0	2764	1	2122	R7	A01_FTS	FALSE	inf
CASSLSSGWEKLFF	TGTGCCAGCAGTTTATCCTCGGGCTGGGAAAAACTGTTTTTT	TRBV27	TRBJ1-4	CALGGSQGNLIF	TGTGCTCTGGGAGGAAGCCAAGGAAATCTCATCTTT	TRAV9-2	TRAJ42	6416	82	19	400	31	R23	A01_TTD	FALSE	inf_vax1
CASSASTSGRHEQYF	TGTGCCAGCAGTGCCTCGACTAGCGGGAGACACGAGCAGTACTTC	TRBV25-1	TRBJ2-7	CAMRDWGRDDKIIF	TGTGCAATGAGAGATTGGGGGAGAGATGACAAGATCATCTTT	TRAV14/DV4	TRAJ30	6419	0	2765	1	2123	R23	A01_TTD	FALSE	inf_vax1
CALHGANYGYTF	TGTGCCTTACACGGCGCTAACTATGGCTACACCTTC	TRBV30	TRBJ1-2	CAVSATGGYQKVTF	TGTGCTGTGAGCGCCACTGGGGGTTACCAGAAAGTTACCTTT	TRAV8-6	TRAJ13	6421	4	173	7	143	R24	B44_QEL	FALSE	inf_vax2
CASSVPPYNEQFF	TGTGCCAGCAGCGTTCCGCCGTACAATGAGCAGTTCTTC	TRBV5-5	TRBJ2-1	CALSEANTGNQFYF	TGTGCTCTGAGTGAGGCGAACACCGGTAACCAGTTCTATTTT	TRAV19	TRAJ49	6423	0	2766	1	NA	B5	A02_ALS	FALSE	vax2_inf
CASSYAGGTYEQYF	TGTGCCAGCAGTTACGCAGGGGGAACCTACGAGCAGTACTTC	TRBV6-5	TRBJ2-7	CAVNELNTGRRALTF	TGTGCCGTGAACGAATTGAACACGGGCAGGAGAGCACTTACTTTT	TRAV12-2	TRAJ5	6428	0	2767	1	2124	R19	A01_LTD	TRUE	inf_vax1
CASSQGGDDTEAFF	TGCGCCAGCAGCCAGGGGGGGGACGACACTGAAGCTTTCTTT	TRBV4-1	TRBJ1-1	CAGRRSGSARQLTF	TGTGCTGGTCGTCGATCTGGTTCTGCAAGGCAACTGACCTTT	TRAV35	TRAJ22	6429	5	314	6	266	N10	A01_LTD	TRUE	vax2
CASRRLREMNTEAFF	TGTGCCAGCAGGCGCCTCCGTGAGATGAACACTGAAGCTTTCTTT	TRBV28	TRBJ1-1	CVVSSPFNNNDMRF	TGTGTTGTGAGTTCCCCGTTTAATAACAATGACATGCGCTTT	TRAV8-2	TRAJ43	6430	0	2768	1	2125	R12	A01_TTD	FALSE	inf
CAISGVGTGRYEQYF	TGTGCCATCAGTGGGGTAGGGACAGGCCGCTACGAGCAGTACTTC	TRBV10-3	TRBJ2-7	CAYYGFGRAGGTSYGKLTF	TGTGCTTATTATGGGTTTGGTCGTGCTGGTGGTACTAGCTATGGAAAGCTGACATTT	TRAV38-2/DV8	TRAJ52	6435	0	2769	1	2126	R23	A01_LTD	TRUE	inf_vax1
CASSQSTGGGTEAFF	TGTGCCAGCAGCCAATCGACTGGGGGCGGGACTGAAGCTTTCTTT	TRBV16	TRBJ1-1	CAVSDGGKLIF	TGTGCCGTGAGCGACGGAGGAAAGCTTATCTTC	TRAV12-2	TRAJ23	6436	0	2770	1	2127	R7	A01_FTS	FALSE	inf
CASSLGGSNTDTQYF	TGTGCCAGCAGCTTAGGGGGCTCGAACACAGATACGCAGTATTTT	TRBV7-3	TRBJ2-3	CAMRTGFQKLVF	TGTGCAATGAGGACAGGCTTTCAGAAACTTGTATTT	TRAV14/DV4	TRAJ8	6437	12	80	19	69	B7	A01_FTS	FALSE	vax2_inf
CASSLSGPQETQYF	TGTGCCAGCAGTTTATCGGGACCCCAAGAGACCCAGTACTTC	TRBV27	TRBJ2-5	CAVGNYKLSF	TGTGCCGTTGGGAACTACAAGCTCAGCTTT	TRAV12-2	TRAJ20	6438	2	174	5	144	R7	A01_TTD	FALSE	inf
CASSQSWGGNEKLFF	TGTGCCAGCAGCCAGAGCTGGGGGGGTAATGAAAAACTGTTTTTT	TRBV7-2	TRBJ1-4	CVLGYGGATNKLIF	TGTGTATTGGGATATGGTGGTGCTACAAACAAGCTCATCTTT	TRAV21	TRAJ32	6439	0	2771	1	NA	B6	A24_VYF	FALSE	vax2_inf
CAAGVNTGELFF	TGTGCCGCGGGGGTTAACACCGGGGAGCTGTTTTTT	TRBV24-1	TRBJ2-2	CAASEGSGTYKYIF	TGTGCAGCAAGCGAGGGCTCAGGAACCTACAAATACATCTTT	TRAV29/DV5	TRAJ40	6440	0	2772	1	2128	R4	B15_NQK	TRUE	inf
CASSLLVGQGPYEQFF	TGTGCCAGCAGTCTTTTAGTCGGACAGGGGCCATACGAGCAGTTCTTC	TRBV6-5	TRBJ2-1	CALDLIKAAGNKLTF	TGTGCTCTGGACTTGATCAAAGCTGCAGGCAACAAGCTAACTTTT	TRAV19	TRAJ17	6443	0	2773	1	2129	B6	A02_YLQ	TRUE	vax2_inf
CASSDRDFLDEQFF	TGTGCCAGCAGCGACCGGGACTTCTTGGATGAGCAGTTCTTC	TRBV27	TRBJ2-1	CALSVLNDMRF	TGTGCTCTGAGTGTTCTCAATGACATGCGCTTT	TRAV9-2	TRAJ43	6444	32	19	400	31	B7	A01_TTD	FALSE	vax2_inf
CASSVGLAGATNEQFF	TGTGCCAGCAGCGTAGGGTTAGCGGGAGCAACAAATGAGCAGTTCTTC	TRBV9	TRBJ2-1	CAVVGAAGANNLFF	TGTGCTGTGGTAGGGGCGGCTGGGGCAAACAACCTCTTCTTT	TRAV2	TRAJ36	6447	0	2774	1	2130	N9	B15_NQK	TRUE	vax2
CASSQVTGADSPLHF	TGCGCCAGCAGCCAAGTTACAGGGGCGGATTCACCCCTCCACTTT	TRBV4-3	TRBJ1-6	CAVRDDRGSTLGRLYF	TGTGCTGTGAGAGATGACAGAGGCTCAACCCTGGGGAGGCTATACTTT	TRAV1-2	TRAJ18	6448	0	2775	1	2131	R23	A01_LTD	TRUE	inf_vax1
CSVDLGQGALETQYF	TGCAGCGTTGATCTGGGACAGGGGGCGCTTGAGACCCAGTACTTC	TRBV29-1	TRBJ2-5	CVATSNDYKLSF	TGTGTGGCCACTTCTAACGACTACAAGCTCAGCTTT	TRAV12-1	TRAJ20	6452	0	2776	1	NA	B5	A02_ALS	FALSE	vax2_inf
CASSLYGQSDSPLHF	TGTGCCAGCAGTTTATACGGACAAAGTGATTCACCCCTCCACTTT	TRBV28	TRBJ1-6	CAMREEYYGNNRLAF	TGTGCAATGAGAGAGGAGTACTATGGGAACAACAGACTCGCTTTT	TRAV14/DV4	TRAJ7	6454	0	2777	1	2132	R20	A01_TTD	FALSE	inf_vax1
CAIQGENYGYTF	TGTGCCATACAGGGGGAGAACTATGGCTACACCTTC	TRBV10-3	TRBJ1-2	CALSEGNNDMRF	TGTGCTCTGAGTGAGGGAAACAATGACATGCGCTTT	TRAV19	TRAJ43	6456	1	687	2	559	R7	A01_PTD	FALSE	inf
CASSFGLGQGSDTQYF	TGTGCCAGCAGTTTCGGATTAGGACAGGGCTCAGATACGCAGTATTTT	TRBV12-3	TRBJ2-3	CALMYSGAGSYQLTF	TGTGCTCTGATGTACTCTGGGGCTGGGAGTTACCAACTCACTTTC	TRAV19	TRAJ28	6457	0	2778	1	NA	B6	A24_QYI	TRUE	vax2_inf
CASSPETGAIDGYTF	TGTGCCAGCAGTCCGGAGACAGGGGCCATCGATGGCTACACCTTC	TRBV28	TRBJ1-2	CAFLPDDDMRF	TGTGCCTTTCTGCCGGACGATGACATGCGCTTT	TRAV24	TRAJ43	6459	0	2779	1	2133	N5	B15_NQK	TRUE	vax2
CASSEGYSGANVLTF	TGTGCCAGCAGCGAGGGATACTCTGGGGCCAACGTCCTGACTTTC	TRBV2	TRBJ2-6	CVIRGLSDYKLSF	TGTGTCATTAGGGGCCTAAGCGACTACAAGCTCAGCTTT	TRAV12-1	TRAJ20	6460	0	2780	1	2134	R12	A01_LTD	TRUE	inf_vax2
CASSPGGTEAFF	TGTGCCAGCTCACCAGGGGGTACTGAAGCTTTCTTT	TRBV18	TRBJ1-1	CAPWGAEAAGNKLTF	TGTGCCCCTTGGGGCGCCGAAGCTGCAGGCAACAAGCTAACTTTT	TRAV13-1	TRAJ17	6461	0	2781	1	2135	B7	A01_DTD	FALSE	vax2_inf
CASSLVDRGYFHEQYF	TGTGCCAGCAGCTTGGTTGACAGGGGATATTTCCACGAGCAGTACTTC	TRBV11-2	TRBJ2-7	CALRENSGGSNYKLTF	TGTGCCCTGAGGGAGAATAGTGGAGGTAGCAACTATAAACTGACATTT	TRAV19	TRAJ53	6462	0	2782	1	NA	R10	B15_RVA	FALSE	inf
CASSYLSPRQGIETF	TGTGCCAGCAGTTACTTATCACCCCGACAGGGTATAGAAACCTTC	TRBV6-6	TRBJ1-2	CALSEAWETSGSRLTF	TGTGCTCTGAGTGAGGCGTGGGAAACCAGTGGCTCTAGGTTGACCTTT	TRAV19	TRAJ58	6463	0	2783	1	NA	B3	A02_ALS	FALSE	vax2_inf
CASSLGIGDNEQFF	TGTGCCAGCAGCTTAGGGATAGGTGATAATGAGCAGTTCTTC	TRBV7-6	TRBJ2-1	CALSGLGGATNKLIF	TGTGCTCTGAGTGGGCTTGGTGGTGCTACAAACAAGCTCATCTTT	TRAV19	TRAJ32	6464	0	2784	1	2136	R26	A24_NYN	TRUE	inf_vax1
CASSELIEFYEQYF	TGTGCCAGCAGTGAGTTAATAGAGTTCTACGAGCAGTACTTC	TRBV2	TRBJ2-7	CAYTGGGNKLTF	TGTGCTTACACGGGAGGAGGAAACAAACTCACCTTT	TRAV8-3	TRAJ10	6466	0	2785	1	2137	R29	A01_LTD	TRUE	inf_vax
CAIKGPDSYEQYF	TGTGCCATCAAAGGGCCTGACTCCTACGAGCAGTACTTC	TRBV10-3	TRBJ2-7	CALSNGGSNYKLTF	TGTGCTCTGAGTAATGGAGGTAGCAACTATAAACTGACATTT	TRAV19	TRAJ53	6467	0	2786	1	2138	R12	A01_FTS	FALSE	inf
CASSFWDRPTGELFF	TGTGCCAGCAGTTTTTGGGACAGGCCAACCGGGGAGCTGTTTTTT	TRBV12-3	TRBJ2-2	CAARKYNNNDMRF	TGTGCTGCTCGAAAGTACAATAACAATGACATGCGCTTT	TRAV21	TRAJ43	6469	0	2787	1	2139	R7	A01_FTS	FALSE	inf
CAISEGRSSYNEQFF	TGTGCCATCAGTGAGGGGCGCAGCTCCTACAATGAGCAGTTCTTC	TRBV10-3	TRBJ2-1	CATVNTGFQKLVF	TGTGCTACAGTGAACACAGGCTTTCAGAAACTTGTATTT	TRAV1-2	TRAJ8	6470	0	2788	1	2140	B7	A01_PTD	FALSE	vax2_inf
CASSLMGDNEQFF	TGTGCCAGCAGTTTAATGGGTGACAATGAGCAGTTCTTC	TRBV27	TRBJ2-1	CAEPAPSGGYNKLIF	TGTGCAGAGCCCGCACCTTCTGGTGGCTACAATAAGCTGATTTTT	TRAV5	TRAJ4	6471	1	21	17	19	B7	A01_TTD	FALSE	vax2_inf
CASSFYDEQYF	TGTGCCAGCAGCTTTTATGACGAGCAGTACTTC	TRBV11-1	TRBJ2-7	CAVSASGYSTLTF	TGTGCTGTGAGCGCTTCAGGATACAGCACCCTCACCTTT	TRAV8-4	TRAJ11	5005	0	2789	1	2141	R7	A01_TTD	FALSE	inf
CASGGGDRDSLYEQYF	TGTGCCAGCGGCGGGGGGGACAGGGACTCCCTCTACGAGCAGTACTTC	TRBV6-1	TRBJ2-7	CALSEMYGGSQGNLIF	TGTGCTCTGAGTGAGATGTATGGAGGAAGCCAAGGAAATCTCATCTTT	TRAV19	TRAJ42	6476	0	2790	1	NA	B6	A24_VYF	FALSE	vax2_inf
CASSVGEEATDTQYF	TGTGCCAGCAGCGTAGGGGAGGAAGCCACAGATACGCAGTATTTT	TRBV9	TRBJ2-3	CAENNKLIF	TGTGCAGAGAATAATAAGCTGATTTTT	TRAV13-2	TRAJ4	6479	0	2791	1	2142	B7	A01_FTS	FALSE	vax2_inf
CASSSLNQPQHF	TGTGCCAGCAGCTCTCTCAATCAGCCCCAGCATTTT	TRBV12-4	TRBJ1-5	CAGGGKLIF	TGTGCCGGCGGAGGAAAGCTTATCTTC	TRAV12-2	TRAJ23	6480	0	2792	1	2143	B9	A01_FTS	FALSE	vax2_inf
CASSLAPGVSQTQYF	TGTGCCAGCAGCTTAGCCCCGGGAGTTTCTCAGACCCAGTACTTC	TRBV11-2	TRBJ2-5	CAAYMRF	TGTGCTGCTTACATGCGCTTT	TRAV21	TRAJ43	6481	0	2793	1	2144	R6	A01_TTD	FALSE	inf_vax2
CASGSPGRVVNEKLFF	TGTGCCAGCGGATCCCCGGGACGGGTTGTTAATGAAAAACTGTTTTTT	TRBV6-5	TRBJ1-4	CALSDNDMRF	TGTGCTCTGAGTGACAATGACATGCGCTTT	TRAV9-2	TRAJ43	6482	0	2794	1	2145	R7	A01_TTD	FALSE	inf
CASSHRSGWETQYF	TGTGCCAGCAGTCACCGTAGTGGCTGGGAGACCCAGTACTTC	TRBV27	TRBJ2-5	CAMREFNSNSGYALNF	TGTGCAATGAGAGAGTTTAACTCAAATTCCGGGTATGCACTCAACTTC	TRAV14/DV4	TRAJ41	6483	0	2795	1	2146	R20	A01_TTD	FALSE	inf_vax2
CASSRGDSLMNTEAFF	TGTGCCAGCAGCCGAGGGGACAGCCTCATGAACACTGAAGCTTTCTTT	TRBV6-5	TRBJ1-1	CALSEAERDDKIIF	TGTGCTCTGAGTGAGGCGGAAAGAGATGACAAGATCATCTTT	TRAV19	TRAJ30	6488	0	2796	1	2147	R23	A01_LTD	TRUE	inf_vax2
CASSEELGQGYEQYF	TGTGCCAGCAGTGAAGAGTTGGGACAGGGTTACGAGCAGTACTTC	TRBV6-1	TRBJ2-7	CAGEPNDYKLSF	TGTGCAGGAGAACCTAACGACTACAAGCTCAGCTTT	TRAV27	TRAJ20	6495	0	2797	1	2148	N12	A01_LTD	TRUE	vax2
CASSLSSDSYEQYF	TGTGCCAGCAGTTTGTCTAGCGATTCCTACGAGCAGTACTTC	TRBV28	TRBJ2-7	CAYGSGNTGKLIF	TGTGCTTATGGCTCTGGCAACACAGGCAAACTAATCTTT	TRAV20	TRAJ37	6496	0	2798	1	2149	R6	A01_PTD	FALSE	inf_vax2
CASRVAGVPGELFF	TGTGCCAGCAGGGTAGCGGGAGTGCCGGGGGAGCTGTTTTTT	TRBV6-5	TRBJ2-2	CALLYRDDKIIF	TGTGCTCTGCTTTACAGAGATGACAAGATCATCTTT	TRAV9-2	TRAJ30	6497	0	2799	1	2150	R7	A01_TTD	FALSE	inf
CASGQGYSNQPQHF	TGTGCCAGCGGACAGGGATATAGCAATCAGCCCCAGCATTTT	TRBV28	TRBJ1-5	CALSFQKLVF	TGTGCTCTGAGCTTTCAGAAACTTGTATTT	TRAV6	TRAJ8	6498	13	35	45	33	R12	A01_TTD	FALSE	inf_vax2
CASSSTGIGAGELFF	TGTGCCAGCAGTTCGACAGGGATCGGGGCCGGGGAGCTGTTTTTT	TRBV28	TRBJ2-2	CALSEDPQGGKLIF	TGTGCTCTGAGTGAGGATCCCCAGGGAGGAAAGCTTATCTTC	TRAV19	TRAJ23	6499	0	2800	1	2151	R7	A01_TTD	FALSE	inf
CASSGGIGNQPQHF	TGTGCCAGCAGTGGGGGGATCGGCAATCAGCCCCAGCATTTT	TRBV2	TRBJ1-5	CAVDSPYGQNFVF	TGTGCTGTGGACAGCCCTTATGGTCAGAATTTTGTCTTT	TRAV2	TRAJ26	6501	0	2801	1	NA	B6	A24_VYF	FALSE	vax2_inf
CASSHRGSNQPQHF	TGTGCCAGCAGTCACAGGGGCAGCAATCAGCCCCAGCATTTT	TRBV12-4	TRBJ1-5	CALSEFGDDVGGGADGLTF	TGTGCTCTGAGTGAGTTCGGGGACGATGTGGGAGGAGGTGCTGACGGACTCACCTTT	TRAV19	TRAJ45	6502	0	2802	1	2152	R23	A01_LTD	TRUE	inf_vax2
CASSATPGTTYEQYF	TGTGCCAGCAGTGCTACCCCCGGGACAACCTACGAGCAGTACTTC	TRBV27	TRBJ2-7	CAETPSGYSTLTF	TGTGCAGAGACCCCTTCAGGATACAGCACCCTCACCTTT	TRAV5	TRAJ11	6503	4	21	17	19	R11	A01_TTD	FALSE	inf
CASSQEGFGQGLGEQYF	TGTGCCAGCAGCCAAGAGGGCTTTGGACAGGGTCTCGGCGAGCAGTACTTC	TRBV3-1	TRBJ2-7	CAESIGGYNKLIF	TGTGCAGAGAGTATTGGTGGCTACAATAAGCTGATTTTT	TRAV5	TRAJ4	6510	3	54	7	49	R12	A01_TTD	FALSE	inf_vax2
CASGLASSTDTQYF	TGTGCCAGCGGACTAGCGAGTAGCACAGATACGCAGTATTTT	TRBV27	TRBJ2-3	CALTPRNNDMRF	TGTGCTCTGACCCCTAGGAACAATGACATGCGCTTT	TRAV9-2	TRAJ43	6511	9	19	400	31	B7	A01_TTD	FALSE	vax2_inf
CASSHVQAGETQYF	TGCGCCAGCAGCCACGTGCAGGCGGGAGAGACCCAGTACTTC	TRBV4-3	TRBJ2-5	CALGGYNQGGKLIF	TGTGCTTTGGGGGGCTATAACCAGGGAGGAAAGCTTATCTTC	TRAV19	TRAJ23	6512	0	2803	1	NA	B3	A02_ALS	FALSE	vax2_inf
CASSLFVLAGGRPYNEQFF	TGTGCCAGCAGTTTATTCGTACTAGCGGGGGGGCGACCCTACAATGAGCAGTTCTTC	TRBV28	TRBJ2-1	CAYRARGSNYKLTF	TGTGCTTATAGGGCCCGGGGTAGCAACTATAAACTGACATTT	TRAV38-2/DV8	TRAJ53	6514	0	2804	1	NA	B6	A24_VYF	FALSE	vax2_inf
CAISGRQGDTGELFF	TGTGCCATCAGTGGAAGACAGGGGGACACCGGGGAGCTGTTTTTT	TRBV10-3	TRBJ2-2	CALYNTDKLIF	TGTGCTCTATATAACACCGACAAGCTCATCTTT	TRAV1-2	TRAJ34	6516	0	2805	1	2153	N6	A02_YLQ	TRUE	vax2
CASSPSTGTDEYSNQPQHF	TGTGCCAGCAGTCCTTCCACGGGGACAGACGAATATAGCAATCAGCCCCAGCATTTT	TRBV27	TRBJ1-5	CAVSDWDSGGYQKVTF	TGTGCTGTGAGTGACTGGGATTCTGGGGGTTACCAGAAAGTTACCTTT	TRAV8-6	TRAJ13	6519	0	2806	1	2154	R22	A01_TTD	FALSE	inf_vax1
CSARDNIGGRDIQYF	TGCAGTGCTAGAGATAACATCGGGGGCCGGGACATTCAGTACTTC	TRBV20-1	TRBJ2-4	CAASKCASGGSYIPTF	TGTGCAGCAAGCAAGTGCGCATCAGGAGGAAGCTACATACCTACATTT	TRAV23/DV6	TRAJ6	6521	0	2807	1	2155	B7	A01_FTS	FALSE	vax2_inf
CASSSLAGDFYEQYF	TGTGCCAGCAGCTCACTAGCGGGAGATTTTTACGAGCAGTACTTC	TRBV7-9	TRBJ2-7	CALMTSGTYKYIF	TGTGCTCTGATGACCTCAGGAACCTACAAATACATCTTT	TRAV19	TRAJ40	6522	0	2808	1	2156	B6	A24_NYN	TRUE	vax2_inf
CASSPTRLAGWDEQFF	TGTGCCAGCAGTCCGACCAGACTAGCGGGTTGGGATGAGCAGTTCTTC	TRBV27	TRBJ2-1	CALNQGGKLIF	TGTGCTCTGAACCAGGGAGGAAAGCTTATCTTC	TRAV19	TRAJ23	6523	1	2344	2	1807	R7	A01_TTD	FALSE	inf
CASSLRRGYQETQYF	TGTGCCAGCAGCCTAAGACGGGGGTACCAAGAGACCCAGTACTTC	TRBV5-5	TRBJ2-5	CALSEALGGNAGNMLTF	TGTGCTCTGAGTGAGGCGCTGGGGGGTAATGCAGGCAACATGCTCACCTTT	TRAV19	TRAJ39	6526	0	2809	1	2157	R26	A24_NYN	TRUE	inf_vax2
CASSPPAENTEAFF	TGTGCCAGCTCACCACCGGCCGAAAACACTGAAGCTTTCTTT	TRBV18	TRBJ1-1	CVVSANNQGGKLIF	TGTGTGGTGAGCGCGAATAACCAGGGAGGAAAGCTTATCTTC	TRAV10	TRAJ23	6528	0	2810	1	2158	R19	A01_FTS	FALSE	inf_vax2
CSARSAASTDTQYF	TGCAGTGCTAGGAGTGCCGCTAGCACAGATACGCAGTATTTT	TRBV20-1	TRBJ2-3	CAMRGVSGFGNEKLTF	TGTGCAATGAGAGGAGTAAGTGGGTTTGGAAATGAGAAATTAACCTTT	TRAV14/DV4	TRAJ48	6529	0	2811	1	2159	N9	A02_YLQ	TRUE	vax2
CASSFREYDTGELFF	TGTGCTAGCAGCTTTCGGGAATATGACACCGGGGAGCTGTTTTTT	TRBV7-7	TRBJ2-2	CAYRSENSWGKLQF	TGTGCTTATAGGAGCGAAAACAGCTGGGGGAAATTGCAGTTT	TRAV38-2/DV8	TRAJ24	6530	0	2812	1	2160	R23	A01_DTD	FALSE	inf_vax2
CASSSSTDTQYF	TGTGCCAGCAGTTCGAGCACAGATACGCAGTATTTT	TRBV27	TRBJ2-3	CAPAGEGGKLIF	TGTGCCCCAGCGGGCGAGGGAGGAAAGCTTATCTTC	TRAV12-3	TRAJ23	6531	0	2813	1	NA	R15	A24_VYF	FALSE	inf_vax2
CASWVDSQRIHEQYF	TGTGCCAGTTGGGTGGACAGCCAAAGAATCCACGAGCAGTACTTC	TRBV2	TRBJ2-7	CAASGGNTGKLIF	TGTGCAGCAAGCGGTGGCAACACAGGCAAACTAATCTTT	TRAV29/DV5	TRAJ37	6534	8	253	16	216	B7	A01_TTD	FALSE	vax2_inf
CASSLGGAEAFF	TGTGCCAGCAGCTTGGGTGGGGCTGAAGCTTTCTTT	TRBV11-3	TRBJ1-1	CAVINSGNTPLVF	TGTGCCGTGATTAATTCAGGAAACACACCTCTTGTCTTT	TRAV8-1	TRAJ29	6537	7	948	8	770	R3	A02_LLY	FALSE	inf
CASSLKVNSYEQYF	TGTGCCAGCAGTTTAAAGGTCAACTCCTACGAGCAGTACTTC	TRBV28	TRBJ2-7	CVVRADSWGKLQF	TGTGTGGTGAGAGCTGACAGCTGGGGGAAATTGCAGTTT	TRAV12-1	TRAJ24	6539	37	40	39	37	R7	A01_PTD	FALSE	inf
CAISEDVGQPQHF	TGTGCCATCAGTGAAGATGTGGGCCAGCCCCAGCATTTT	TRBV10-3	TRBJ1-5	CAVSDLRGTASKLTF	TGTGCTGTGAGTGATCTGAGGGGCACTGCCAGTAAACTCACCTTT	TRAV8-6	TRAJ44	6540	1	1887	2	1470	R6	A01_PTD	FALSE	inf
CASRTGQGATQYF	TGTGCCAGCAGGACCGGACAGGGGGCGACCCAGTACTTC	TRBV11-2	TRBJ2-5	CAVGSAKGSTGANNLFF	TGTGCTGTGGGATCCGCCAAAGGTTCAACTGGGGCAAACAACCTCTTCTTT	TRAV22	TRAJ36	6541	0	2814	1	2161	N6	A02_YLQ	TRUE	vax2
CASSLVQSNQPQHF	TGTGCCAGCAGCTTGGTTCAGAGCAATCAGCCCCAGCATTTT	TRBV5-6	TRBJ1-5	CAVRDRLGGFGNVLHC	TGTGCTGTGAGAGACCGGTTAGGAGGCTTTGGGAATGTGCTGCATTGC	TRAV3	TRAJ35	6543	0	2815	1	NA	B6	A24_VYF	FALSE	vax2_inf
CASSEFGGGADTQYF	TGTGCCAGCAGTGAGTTCGGGGGCGGTGCAGATACGCAGTATTTT	TRBV2	TRBJ2-3	CAVTEGGYQKVTF	TGTGCCGTCACCGAGGGGGGTTACCAGAAAGTTACCTTT	TRAV12-2	TRAJ13	6544	0	2816	1	NA	B6	A24_VYI	FALSE	vax2_inf
CASSLPGYYGYTF	TGTGCCAGCAGCTTGCCAGGTTACTATGGCTACACCTTC	TRBV5-4	TRBJ1-2	CIVRSDYKLSF	TGCATCGTCAGATCAGACTACAAGCTCAGCTTT	TRAV26-1	TRAJ20	6545	0	2817	1	2162	N6	A02_YLQ	TRUE	vax2
CASSFFRGLGETNEKLFF	TGTGCCAGCAGCTTCTTCAGGGGGCTAGGAGAGACTAATGAAAAACTGTTTTTT	TRBV7-9	TRBJ1-4	CVVSERSNDYKLSF	TGTGTGGTCTCAGAACGTTCTAACGACTACAAGCTCAGCTTT	TRAV12-1	TRAJ20	6546	0	2818	1	2163	B6	A24_NYN	TRUE	vax2_inf
CASSWDRDAISGANVLTF	TGTGCCAGCAGTTGGGACAGGGATGCAATCTCTGGGGCCAACGTCCTGACTTTC	TRBV28	TRBJ2-6	CAVFSGGYNKLIF	TGTGCTGTTTTTTCTGGTGGCTACAATAAGCTGATTTTT	TRAV1-2	TRAJ4	6547	0	2819	1	2164	R12	A01_TTD	FALSE	inf_vax2
CASIEGGTDTQYF	TGTGCCAGCATCGAGGGGGGCACAGATACGCAGTATTTT	TRBV13	TRBJ2-3	CAASAGYGGATNKLIF	TGTGCAGCAAGCGCTGGGTATGGTGGTGCTACAAACAAGCTCATCTTT	TRAV29/DV5	TRAJ32	6548	7	180	8	151	R7	A01_TTD	FALSE	inf
CASSLPSGTDYYEQYF	TGTGCCAGCAGTTTACCCTCGGGGACAGATTATTACGAGCAGTACTTC	TRBV28	TRBJ2-7	CIAYVANTGNQFYF	TGCATCGCCTATGTTGCGAACACCGGTAACCAGTTCTATTTT	TRAV26-1	TRAJ49	6549	0	2820	1	2165	R7	A01_TTD	FALSE	inf
CSVEGQFNYGYTF	TGCAGCGTTGAAGGACAGTTTAACTATGGCTACACCTTC	TRBV29-1	TRBJ1-2	CAVFSGNTGKLIF	TGTGCTGTCTTCTCTGGCAACACAGGCAAACTAATCTTT	TRAV21	TRAJ37	6550	17	100	19	86	R21	A01_TTD	FALSE	inf_vax1
CASTPGFYEQYF	TGTGCCAGCACTCCAGGGTTCTACGAGCAGTACTTC	TRBV6-2	TRBJ2-7	CAENNDMRF	TGTGCAGAGAACAATGACATGCGCTTT	TRAV13-2	TRAJ43	6552	0	2821	1	NA	B6	A24_VYF	FALSE	vax2_inf
CAWNEVDTQYF	TGTGCCTGGAACGAGGTGGACACGCAGTATTTT	TRBV30	TRBJ2-3	CAVSFGGYNKLIF	TGTGCTGTGAGCTTCGGTGGCTACAATAAGCTGATTTTT	TRAV8-4	TRAJ4	6553	0	2822	1	NA	R8	A02_ALS	FALSE	inf
CASSLSGTGGIDEQYF	TGTGCCAGCAGTTTATCGGGGACAGGGGGCATTGACGAGCAGTACTTC	TRBV27	TRBJ2-7	CALGQWNSGGGADGLTF	TGTGCTCTGGGGCAGTGGAATTCAGGAGGAGGTGCTGACGGACTCACCTTT	TRAV19	TRAJ45	6554	0	2823	1	2166	B7	A01_TTD	FALSE	vax2_inf
CASSQDRWASDEAFF	TGCGCCAGCAGCCAAGATAGATGGGCCTCGGATGAAGCTTTCTTT	TRBV4-1	TRBJ1-1	CAALDSNYQLIW	TGTGCTGCGCTGGATAGCAACTATCAGTTAATCTGG	TRAV21	TRAJ33	6555	0	2824	1	2167	B7	A01_TTD	FALSE	vax2_inf
CASSPARDRETHNEQFF	TGTGCCAGCAGCCCCGCACGAGACAGGGAAACCCACAATGAGCAGTTCTTC	TRBV3-1	TRBJ2-1	CAGMEYGNKLVF	TGTGCGGGGATGGAATATGGAAACAAACTGGTCTTT	TRAV21	TRAJ47	6557	0	2825	1	2168	R7	A01_FTS	FALSE	inf
CATRLLAGGFNEQFF	TGTGCCACCAGACTTTTGGCGGGAGGGTTCAATGAGCAGTTCTTC	TRBV6-5	TRBJ2-1	CAVSDPLVF	TGTGCTGTGAGTGATCCTCTTGTCTTT	TRAV8-4	TRAJ29	6559	0	2826	1	NA	B6	A24_VYI	FALSE	vax2_inf
CASSLRDHRQETQYF	TGTGCCAGCAGTCTCCGGGACCACCGCCAAGAGACCCAGTACTTC	TRBV27	TRBJ2-5	CALIGFGNVLHC	TGTGCTCTGATAGGCTTTGGGAATGTGCTGCATTGC	TRAV19	TRAJ35	6560	2	377	11	315	B7	A01_TTD	FALSE	vax2_inf
CASSHLLGGGTDTQYF	TGTGCCAGCAGCCACTTACTGGGGGGCGGAACAGATACGCAGTATTTT	TRBV28	TRBJ2-3	CAASQRSGYSTLTF	TGTGCAGCAAGTCAAAGATCAGGATACAGCACCCTCACCTTT	TRAV13-1	TRAJ11	6561	1	1791	2	1394	R7	A01_TTD	FALSE	inf
CASSPDSPYEQYF	TGTGCCAGCAGTCCTGACAGCCCCTACGAGCAGTACTTC	TRBV27	TRBJ2-7	CAVVEYGNKLVF	TGTGCAGTTGTGGAATATGGAAACAAACTGGTCTTT	TRAV13-1	TRAJ47	6563	3	391	4	327	R23	A01_TTD	FALSE	inf_vax2
CASSQDFGIPAPLHF	TGTGCCAGCAGCCAAGACTTTGGCATACCCGCACCCCTCCACTTT	TRBV14	TRBJ1-6	CIVRSPTQGGSEKLVF	TGCATCGTCAGATCTCCAACTCAGGGCGGATCTGAAAAGCTGGTCTTT	TRAV26-1	TRAJ57	6564	0	2827	1	2169	R12	A01_TTD	FALSE	inf
CASSLVPGDNQPQHF	TGTGCCAGCAGCTTGGTTCCCGGGGATAATCAGCCCCAGCATTTT	TRBV5-4	TRBJ1-5	CAVRDYGAGSYQLTF	TGTGCTGTGAGAGACTATGGGGCTGGGAGTTACCAACTCACTTTC	TRAV3	TRAJ28	6566	0	2828	1	NA	B6	A24_VYF	FALSE	vax2_inf
CASSLASTDTQYF	TGTGCCAGCAGTTTAGCTAGCACAGATACGCAGTATTTT	TRBV28	TRBJ2-3	CAVRPFLLSGGYNKLIF	TGTGCTGTGAGACCCTTTCTCCTTTCTGGTGGCTACAATAAGCTGATTTTT	TRAV3	TRAJ4	6567	0	2829	1	2170	N6	A02_YLQ	TRUE	vax2
CATMQMGTGIETQYF	TGTGCCACCATGCAAATGGGAACAGGGATAGAGACCCAGTACTTC	TRBV27	TRBJ2-5	CAFGNNNAGNMLTF	TGTGCTTTCGGGAATAATAATGCAGGCAACATGCTCACCTTT	TRAV13-2	TRAJ39	6569	0	2830	1	2171	B7	A01_TTD	FALSE	vax2_inf
CASSRSGGARPQYF	TGTGCCAGCAGCCGTAGCGGGGGGGCTCGTCCGCAGTATTTT	TRBV14	TRBJ2-3	CALSDGNNDMRF	TGTGCTCTGAGTGACGGTAACAATGACATGCGCTTT	TRAV19	TRAJ43	6570	0	2831	1	2172	R7	A01_DTD	FALSE	inf
CASSHEDRVYTGELFF	TGTGCCAGCAGCCACGAGGACAGGGTATACACCGGGGAGCTGTTTTTT	TRBV3-1	TRBJ2-2	CAMSDGGGTSYGKLTF	TGTGCAATGAGCGATGGTGGTGGTACTAGCTACGGAAAGCTGACATTT	TRAV12-3	TRAJ52	6574	0	2832	1	2173	B7	A01_TTD	FALSE	vax2_inf
CASSLIGQSSSYNSPLHF	TGTGCCAGCAGCTTAATAGGACAGTCGAGCTCCTATAATTCACCCCTCCACTTT	TRBV7-3	TRBJ1-6	CIVRVRRSGGGADGLTF	TGCATCGTCAGAGTCAGGAGATCAGGAGGAGGTGCTGACGGACTCACCTTT	TRAV26-1	TRAJ45	6575	0	2833	1	2174	B9	A01_FTS	FALSE	vax2_inf
CASSVAYRGNEQFF	TGTGCCAGCAGCGTAGCCTACCGTGGGAATGAGCAGTTCTTC	TRBV9	TRBJ2-1	CAPNAGGTSYGKLTF	TGTGCCCCTAATGCTGGTGGTACTAGCTATGGAAAGCTGACATTT	TRAV24	TRAJ52	6576	1	1076	2	2175	R1	A02_YLQ	TRUE	inf
CASSYSRDRGQEGYTF	TGTGCCAGCAGCTACTCCCGGGACAGGGGGCAAGAGGGCTACACCTTC	TRBV7-6	TRBJ1-2	CAPGFGNEKLTF	TGTGCTCCCGGTTTTGGAAATGAGAAATTAACCTTT	TRAV22	TRAJ48	6578	0	2834	1	2176	R23	A01_LTD	TRUE	inf_vax1
CASSSSGPVNEQFF	TGTGCCAGCAGTTCGTCCGGGCCCGTCAATGAGCAGTTCTTC	TRBV27	TRBJ2-1	CAVSGYGNKLVF	TGTGCTGTGAGTGGCTATGGAAACAAACTGGTCTTT	TRAV8-4	TRAJ47	6579	4	19	400	416	R20	A01_TTD	FALSE	inf_vax2
CSASRDANTGELFF	TGCAGTGCTAGCCGGGATGCGAACACCGGGGAGCTGTTTTTT	TRBV20-1	TRBJ2-2	CAAQGNNRLAF	TGTGCAGCACAAGGGAACAACAGACTCGCTTTT	TRAV13-1	TRAJ7	6580	0	2835	1	2177	R5	A02_YLQ	TRUE	inf
CASSPGNTIYF	TGTGCCAGCAGCCCTGGGAACACCATATATTTT	TRBV6-5	TRBJ1-3	CAAITGGGNKLTF	TGTGCTGCGATCACGGGAGGAGGAAACAAACTCACCTTT	TRAV22	TRAJ10	6581	3	332	4	280	R23	A01_TTD	FALSE	inf_vax2
CASSTAGRSQGGYTF	TGTGCCAGTAGCACCGCGGGACGGAGTCAAGGGGGCTACACCTTC	TRBV19	TRBJ1-2	CAELASQAGTALIF	TGTGCAGAGTTAGCGAGCCAGGCAGGAACTGCTCTGATCTTT	TRAV5	TRAJ15	6583	0	2836	1	2178	R7	A01_FTS	FALSE	inf
CSVVSPNRGYTEAFF	TGCAGCGTTGTATCACCTAATCGGGGGTACACTGAAGCTTTCTTT	TRBV29-1	TRBJ1-1	CAVRDRRGRSDKLIF	TGTGCTGTGAGAGATAGGAGGGGTCGATCCGACAAGCTCATCTTT	TRAV1-2	TRAJ34	6585	0	2837	1	2179	R19	A01_FTS	FALSE	inf_vax1
CASSPDQRTQYF	TGTGCCAGCAGCCCGGACCAACGGACCCAGTACTTC	TRBV12-4	TRBJ2-5	CAFNGYNNDMRF	TGTGCTTTCAACGGCTATAACAATGACATGCGCTTT	TRAV38-1	TRAJ43	6586	0	2838	1	NA	N14	A24_QYI	TRUE	vax2
CASSLWTSGGSYNEQFF	TGTGCCAGCAGTTTATGGACTAGCGGAGGCTCCTACAATGAGCAGTTCTTC	TRBV27	TRBJ2-1	CAVESGGSYIPTF	TGTGCTGTGGAGTCAGGAGGAAGCTACATACCTACATTT	TRAV22	TRAJ6	6587	0	2839	1	NA	B6	A02_ALS	FALSE	vax2_inf
CASSYAEGVYGYTF	TGTGCCAGCAGTTACGCCGAGGGCGTATATGGCTACACCTTC	TRBV6-5	TRBJ1-2	CAVSGAVNTGFQKLVF	TGTGCTGTGAGTGGGGCCGTGAACACAGGCTTTCAGAAACTTGTATTT	TRAV8-4	TRAJ8	6589	0	2840	1	2180	R23	A01_TTD	FALSE	inf_vax2
CASSFPLGGYGYTF	TGTGCCAGCAGTTTCCCCTTGGGGGGGTATGGCTACACCTTC	TRBV28	TRBJ1-2	CAEILNRDDKIIF	TGTGCAGAGATCTTGAACAGAGATGACAAGATCATCTTT	TRAV5	TRAJ30	6591	2	908	3	736	R7	A01_TTD	FALSE	inf
CSARTDHNTGELFF	TGCAGTGCGAGGACGGACCATAACACCGGGGAGCTGTTTTTT	TRBV20-1	TRBJ2-2	CVVNKMDDMRF	TGTGTGGTGAACAAGATGGATGACATGCGCTTT	TRAV12-1	TRAJ43	6592	9	123	137	104	R6	A02_YLQ	TRUE	inf_vax2
CASSQDTKRRAENTEAFF	TGTGCCAGCAGCCAAGACACCAAAAGAAGGGCGGAGAACACTGAAGCTTTCTTT	TRBV3-1	TRBJ1-1	CAVSLSGGYNKLIF	TGTGCTGTGAGTCTTTCTGGTGGCTACAATAAGCTGATTTTT	TRAV8-4	TRAJ4	6593	0	2841	1	2181	R4	B15_NQK	TRUE	inf
CASSLTPPMVSETQYF	TGTGCCAGCAGTTTAACGCCCCCCATGGTTTCGGAGACCCAGTACTTC	TRBV27	TRBJ2-5	CAVRDSNYQLIW	TGTGCTGTCCGCGATAGCAACTATCAGTTAATCTGG	TRAV21	TRAJ33	6594	1	1163	2	924	B9	A01_TTD	FALSE	vax2_inf
CASTQGVGSNQPQHF	TGTGCCAGCACCCAGGGGGTCGGTAGCAATCAGCCCCAGCATTTT	TRBV6-5	TRBJ1-5	CLVGDSNSGYSTLTF	TGCCTCGTGGGTGACTCGAATTCAGGATACAGCACCCTCACCTTT	TRAV4	TRAJ11	6595	0	2842	1	NA	R12	A24_VYF	FALSE	inf
CASSPASSYEQYF	TGTGCCAGCAGCCCGGCCTCGTCCTACGAGCAGTACTTC	TRBV7-6	TRBJ2-7	CAVGVEYGNKLVF	TGTGCTGTGGGGGTGGAATATGGAAACAAACTGGTCTTT	TRAV21	TRAJ47	6596	0	2843	1	2182	N12	A01_LTD	TRUE	vax2
CASTPGGAGYTF	TGTGCCAGCACCCCGGGTGGGGCCGGCTACACCTTC	TRBV6-2	TRBJ1-2	CALSGIGAGSYQLTF	TGTGCTCTGAGTGGCATCGGGGCTGGGAGTTACCAACTCACTTTC	TRAV9-2	TRAJ28	6597	0	2844	1	2183	R7	A01_TTD	FALSE	inf
CASSQMAQGLGGYTF	TGCGCCAGCAGCCAAATGGCACAGGGGCTTGGTGGCTACACCTTC	TRBV4-1	TRBJ1-2	CAMIVLNVQAGGTSYGKLTF	TGTGCAATGATCGTTCTTAATGTTCAGGCTGGTGGTACTAGCTATGGAAAGCTGACATTT	TRAV14/DV4	TRAJ52	6603	0	2845	1	NA	B6	A24_VYF	FALSE	vax2_inf
CASSEGQGYEQFF	TGTGCCAGCAGCGAGGGACAGGGCTATGAGCAGTTCTTC	TRBV6-4	TRBJ2-1	CVVNMVGGSNYKLTF	TGTGTGGTGAACATGGTTGGGGGTAGCAACTATAAACTGACATTT	TRAV12-1	TRAJ53	6604	11	53	143	48	R15	A24_NYN	TRUE	inf
CASSQDVPGAGTEAFF	TGTGCCAGCAGCCAAGATGTTCCGGGGGCAGGCACTGAAGCTTTCTTT	TRBV3-1	TRBJ1-1	CALSGTTDSWGKLQF	TGTGCTCTGAGTGGGACAACTGACAGCTGGGGGAAATTGCAGTTT	TRAV9-2	TRAJ24	6606	0	2846	1	2184	R7	A01_TTD	FALSE	inf
CASSFPGGAYEQYF	TGTGCCAGCAGCTTCCCCGGGGGGGCTTACGAGCAGTACTTC	TRBV5-5	TRBJ2-7	CAEKSDYKLSF	TGTGCAGAGAAGAGCGACTACAAGCTCAGCTTT	TRAV13-2	TRAJ20	6608	0	2847	1	NA	B6	A24_VYF	FALSE	vax2_inf
CSARDPGTGAYYGYTF	TGCAGTGCTAGAGATCCGGGGACAGGGGCCTACTATGGCTACACCTTC	TRBV20-1	TRBJ1-2	CALILPYSGGGADGLTF	TGTGCTCTGATCCTTCCGTATTCAGGAGGAGGTGCTGACGGACTCACCTTT	TRAV19	TRAJ45	6609	0	2848	1	2185	R20	A01_TTD	FALSE	inf_vax1
CASSANPGTFLYEQYF	TGTGCCAGCAGTGCCAACCCCGGGACATTTCTCTACGAGCAGTACTTC	TRBV27	TRBJ2-7	CAESISGYNKLIF	TGTGCAGAGAGTATAAGTGGCTACAATAAGCTGATTTTT	TRAV5	TRAJ4	6610	12	21	17	19	B7	A01_TTD	FALSE	vax2_inf
CASSSGGDYHQPQHF	TGTGCCAGCAGTTCCGGGGGGGACTACCATCAGCCCCAGCATTTT	TRBV12-4	TRBJ1-5	CALSYSSGTYKYIF	TGTGCTCTGAGCTATTCCTCAGGAACCTACAAATACATCTTT	TRAV19	TRAJ40	6612	0	2849	1	2186	R23	A01_FTS	FALSE	inf_vax2
CASSEGTGVVQPQHF	TGCGCCAGCAGTGAGGGGACAGGGGTGGTTCAGCCCCAGCATTTT	TRBV10-2	TRBJ1-5	CALSSNTGKLIF	TGTGCTCTGAGTAGCAACACAGGCAAACTAATCTTT	TRAV9-2	TRAJ37	6614	1	2276	2	1766	R23	A01_TTD	FALSE	inf_vax1
CSARDQGLAGWGETQYF	TGCAGTGCTAGAGATCAGGGACTAGCGGGGTGGGGGGAGACCCAGTACTTC	TRBV20-1	TRBJ2-5	CAVRQDTPLVF	TGTGCTGTGAGGCAGGACACACCTCTTGTCTTT	TRAV1-2	TRAJ29	6615	0	2850	1	NA	R9	B15_RVA	FALSE	inf
CASSLEDTNYGYTF	TGTGCCAGCAGCTTAGAGGACACTAACTATGGCTACACCTTC	TRBV7-2	TRBJ1-2	CAVHWGGTYKYIF	TGTGCTGTCCATTGGGGGGGAACCTACAAATACATCTTT	TRAV21	TRAJ40	6616	23	111	25	94	R10	B15_NQK	TRUE	inf
CASRLLGSGITDTQYF	TGTGCCAGCAGACTCCTGGGGAGTGGGATCACAGATACGCAGTATTTT	TRBV27	TRBJ2-3	CPTWAGSSNTGKLIF	TGTCCAACCTGGGCGGGCTCTAGCAACACAGGCAAACTAATCTTT	TRAV12-3	TRAJ37	6617	0	2851	1	2187	R23	A01_PTD	FALSE	inf_vax1
CAISGDPTGVNNEQFF	TGTGCCATCAGTGGGGACCCGACAGGGGTAAACAATGAGCAGTTCTTC	TRBV10-3	TRBJ2-1	CAVRVSGGYNKLIF	TGTGCTGTGAGGGTTTCTGGTGGCTACAATAAGCTGATTTTT	TRAV1-2	TRAJ4	6618	0	2852	1	2188	N6	A02_YLQ	TRUE	vax2
CAISESQGYEQYF	TGTGCCATCAGTGAGTCGCAGGGGTACGAGCAGTACTTC	TRBV10-3	TRBJ2-7	CVVIILKGSNYKLTF	TGTGTGGTGATAATACTGAAGGGTAGCAACTATAAACTGACATTT	TRAV12-1	TRAJ53	6622	4	53	143	48	N14	A24_NYN	TRUE	vax2
CASSVYEVLVNEQFF	TGTGCCAGCAGCGTATACGAGGTTTTGGTCAATGAGCAGTTCTTC	TRBV9	TRBJ2-1	CAVEPNNNNDMRF	TGTGCTGTGGAGCCAAACAATAACAATGACATGCGCTTT	TRAV36/DV7	TRAJ43	6623	0	2853	1	2189	R11	A01_TTD	FALSE	inf
CASRESSYEQYF	TGCGCCAGCAGGGAGAGCTCCTACGAGCAGTACTTC	TRBV5-1	TRBJ2-7	CAAWDRDDKIIF	TGTGCAGCTTGGGACAGAGATGACAAGATCATCTTT	TRAV29/DV5	TRAJ30	6625	0	2854	1	2190	R23	A01_TTD	FALSE	inf_vax1
CASSLRTDFYEQYF	TGTGCCAGCAGCTTAAGGACGGATTTCTACGAGCAGTACTTC	TRBV28	TRBJ2-7	CVVRYDSWGKLQF	TGTGTGGTGAGGTACGACAGCTGGGGGAAATTGCAGTTT	TRAV12-1	TRAJ24	6626	37	40	39	37	B7	A01_PTD	FALSE	vax2_inf
CSAGQGAYYGYTF	TGCAGTGCGGGACAGGGGGCCTACTATGGCTACACCTTC	TRBV20-1	TRBJ1-2	CAVRDMGSSASKIIF	TGTGCTGTGAGAGACATGGGCAGCAGTGCTTCCAAGATAATCTTT	TRAV3	TRAJ3	6629	0	2855	1	NA	R12	A24_VYF	FALSE	inf_vax2
CASSVGDRGYQPQHF	TGTGCCAGCAGCGTAGGGGACAGGGGTTATCAGCCCCAGCATTTT	TRBV9	TRBJ1-5	CAVREETGTASKLTF	TGTGCTGTGAGAGAGGAGACCGGCACTGCCAGTAAACTCACCTTT	TRAV1-2	TRAJ44	6630	0	2856	1	NA	R10	B15_RVA	FALSE	inf
CSARPLGLAGGIYYNEQFF	TGCAGTGCTAGACCCTTGGGACTAGCGGGGGGGATCTACTACAATGAGCAGTTCTTC	TRBV20-1	TRBJ2-1	CAFPQGAQKLVF	TGTGCCTTTCCACAGGGAGCCCAGAAGCTGGTATTT	TRAV25	TRAJ54	6633	0	2857	1	2191	R19	A01_FTS	FALSE	inf_vax1
CASSIHLGGTDETQYF	TGTGCCAGTAGTATACATCTTGGTGGGACAGATGAGACCCAGTACTTC	TRBV19	TRBJ2-5	CVVKAGMDTGRRALTF	TGTGTGGTGAAAGCGGGAATGGACACGGGCAGGAGAGCACTTACTTTT	TRAV12-1	TRAJ5	6634	0	2858	1	2192	R21	A01_FTS	FALSE	inf_vax2
CASSLAPHTSPMAYEQYF	TGTGCCAGCAGCTTAGCCCCCCACACAAGTCCTATGGCCTACGAGCAGTACTTC	TRBV7-8	TRBJ2-7	CAATFPPIGFGNVLHC	TGTGCAGCAACCTTCCCTCCGATAGGCTTTGGGAATGTGCTGCATTGC	TRAV29/DV5	TRAJ35	6635	0	2859	1	2193	N5	B15_NQK	TRUE	vax2
CASSILAGTYNEQFF	TGTGCCAGCAGTATACTAGCGGGGACCTACAATGAGCAGTTCTTC	TRBV27	TRBJ2-1	CAVPHPSNFGNEKLTF	TGTGCTGTCCCCCACCCATCTAACTTTGGAAATGAGAAATTAACCTTT	TRAV41	TRAJ48	6638	0	2860	1	2194	N6	A02_YLQ	TRUE	vax2
CASSYSSRGRGNTEAFF	TGTGCCAGCAGTTACTCGAGCAGGGGACGGGGGAACACTGAAGCTTTCTTT	TRBV6-5	TRBJ1-1	CAVRDEGTGGFKTIF	TGCGCTGTGAGAGATGAAGGTACTGGAGGCTTCAAAACTATCTTT	TRAV1-1	TRAJ9	6640	0	2861	1	NA	R24	B15_RVA	FALSE	inf_vax1
CASSLSGSPSPLHF	TGTGCCAGCAGTTTATCAGGCAGCCCTTCACCCCTCCACTTT	TRBV27	TRBJ1-6	CAMREWNDKIIF	TGTGCAATGAGAGAGTGGAATGACAAGATCATCTTT	TRAV14/DV4	TRAJ30	6641	0	2862	1	2195	R20	A01_TTD	FALSE	inf_vax2
CSVEAVGTNGETQYF	TGCAGCGTTGAAGCCGTGGGGACTAATGGGGAGACCCAGTACTTC	TRBV29-1	TRBJ2-5	CALSLFSSASKIIF	TGTGCTCTGAGCCTGTTCAGCAGTGCTTCCAAGATAATCTTT	TRAV9-2	TRAJ3	6642	0	2863	1	NA	B6	A24_VYF	FALSE	vax2_inf
CAISDGDMSGELFF	TGTGCCATCAGTGACGGGGATATGAGCGGGGAGCTGTTTTTT	TRBV10-3	TRBJ2-2	CAVAGNQFYF	TGTGCGGTTGCCGGTAACCAGTTCTATTTT	TRAV25	TRAJ49	6643	0	2864	1	2196	R23	A01_TTD	FALSE	inf_vax2
CASSAGDRGFQPQHF	TGTGCCAGCAGTGCAGGGGACAGGGGGTTTCAGCCCCAGCATTTT	TRBV6-1	TRBJ1-5	CAVRVPLSNSGYALNF	TGTGCTGTGAGAGTTCCCCTCTCAAATTCCGGGTATGCACTCAACTTC	TRAV1-2	TRAJ41	6644	2	482	4	NA	R10	B15_RVA	FALSE	inf
CSVDRAGLTF	TGCAGCGTTGACCGGGCAGGGCTTACCTTC	TRBV29-1	TRBJ1-2	CAGRGYGGSQGNLIF	TGTGCTGGGAGGGGTTATGGAGGAAGCCAAGGAAATCTCATCTTT	TRAV25	TRAJ42	6646	0	2865	1	2197	R23	A01_LTD	TRUE	inf_vax2
CASRLAPGINEKLFF	TGTGCCAGCAGACTAGCCCCAGGGATTAATGAAAAACTGTTTTTT	TRBV6-2	TRBJ1-4	CLVGSFGDGQKLLF	TGCCTCGTGGGTAGTTTCGGAGATGGCCAGAAGCTGCTCTTT	TRAV4	TRAJ16	6647	0	2866	1	NA	B6	A24_VYF	FALSE	vax2_inf
CASSQRDRGFNEQYF	TGTGCCAGCAGCCAAAGGGACAGGGGTTTTAACGAGCAGTACTTC	TRBV11-2	TRBJ2-7	CAVRRPGAGSYQLTF	TGTGCTGTGAGACGTCCGGGGGCTGGGAGTTACCAACTCACTTTC	TRAV1-2	TRAJ28	6648	0	2867	1	NA	R24	B15_RVA	FALSE	inf_vax1
CASSEQVNTEAFF	TGTGCTAGCAGCGAGCAGGTCAACACTGAAGCTTTCTTT	TRBV7-7	TRBJ1-1	CALSEGDTGTASKLTF	TGTGCTCTGAGTGAGGGTGATACCGGCACTGCCAGTAAACTCACCTTT	TRAV19	TRAJ44	6649	0	2868	1	NA	B6	A24_VYF	FALSE	vax2_inf
CSARGGASLTGNTIYF	TGCAGTGCACGAGGGGGGGCCTCCCTGACTGGAAACACCATATATTTT	TRBV20-1	TRBJ1-3	CAEDNNARLMF	TGTGCAGAGGATAACAATGCCAGACTCATGTTT	TRAV5	TRAJ31	6650	0	2869	1	NA	B6	A24_VYF	FALSE	vax2_inf
CASSLGTGTPGEAFF	TGTGCCAGCAGTCTAGGAACCGGGACACCTGGGGAAGCTTTCTTT	TRBV28	TRBJ1-1	CVVNVAGYSTLTF	TGTGTGGTGAACGTGGCAGGATACAGCACCCTCACCTTT	TRAV12-1	TRAJ11	6652	3	72	10	64	R7	A01_TTD	FALSE	inf
CASSWTQGAYEQYF	TGTGCCAGCAGCTGGACACAGGGGGCGTACGAGCAGTACTTC	TRBV28	TRBJ2-7	CAMSETSGYALNF	TGTGCAATGAGCGAGACTTCCGGGTATGCACTCAACTTC	TRAV12-3	TRAJ41	6654	1	394	7	330	R6	A01_TTD	FALSE	inf
CASSVAYLEQPNYGYTF	TGTGCCAGCAGCGTAGCCTACCTGGAACAGCCTAACTATGGCTACACCTTC	TRBV9	TRBJ1-2	CAVRALYSGAGSYQLTF	TGTGCTGTGAGAGCCTTATACTCTGGGGCTGGGAGTTACCAACTCACTTTC	TRAV1-2	TRAJ28	6655	0	2870	1	2198	B6	A24_NYN	TRUE	vax2_inf
CSVEWQVGGYTF	TGCAGCGTTGAGTGGCAGGTGGGGGGCTACACCTTC	TRBV29-1	TRBJ1-2	CALETSYGKLTF	TGTGCTCTGGAAACTAGCTATGGAAAGCTGACATTT	TRAV9-2	TRAJ52	6656	0	2871	1	2199	R19	A01_TTD	FALSE	inf_vax1
CASSPDGPYEQYF	TGTGCCAGCAGCCCCGACGGTCCTTACGAGCAGTACTTC	TRBV6-5	TRBJ2-7	CAVSSGNTPLVF	TGTGCTGTCTCTTCAGGAAACACACCTCTTGTCTTT	TRAV1-2	TRAJ29	6658	14	563	16	465	R7	A01_TTD	FALSE	inf
CASSSVHEQFF	TGTGCCAGCAGTTCAGTTCATGAGCAGTTCTTC	TRBV12-4	TRBJ2-1	CALRDDKIIF	TGTGCTCTGCGAGATGACAAGATCATCTTT	TRAV1-2	TRAJ30	6659	1	2426	2	1871	B9	A01_FTS	FALSE	vax2_inf
CASSFTSGSYEQYF	TGTGCCAGCAGTTTTACTAGCGGGAGCTACGAGCAGTACTTC	TRBV28	TRBJ2-7	CAEAAPTGTASKLTF	TGTGCAGAGGCCGCTCCTACCGGCACTGCCAGTAAACTCACCTTT	TRAV13-2	TRAJ44	6660	2	399	4	334	R6	A01_TTD	FALSE	inf
CATSDPDTSTGTGVETQYF	TGTGCCACCAGTGATCCCGATACCTCCACCGGGACAGGGGTTGAGACCCAGTACTTC	TRBV24-1	TRBJ2-5	CAASVGSYQKVTF	TGTGCAGCAAGCGTTGGGAGTTACCAGAAAGTTACCTTT	TRAV29/DV5	TRAJ13	6662	0	2872	1	2200	B7	A01_TTD	FALSE	vax2_inf
CASSPMPGTSYEQYF	TGTGCCAGCAGTCCAATGCCCGGTACCTCCTACGAGCAGTACTTC	TRBV27	TRBJ2-7	CAVRPVDSSYKLIF	TGTGCTGTGAGGCCAGTGGATAGCAGCTATAAATTGATCTTC	TRAV21	TRAJ12	6663	3	247	16	211	B7	A01_TTD	FALSE	vax2_inf
CASSLGDNEQFF	TGTGCCAGCAGTTTAGGGGACAATGAGCAGTTCTTC	TRBV27	TRBJ2-1	CAMRDWGLTGGGNKLTF	TGTGCAATGAGAGATTGGGGACTCACGGGAGGAGGAAACAAACTCACCTTT	TRAV14/DV4	TRAJ10	6664	38	126	58	107	R23	A01_TTD	FALSE	inf_vax1
CATSGWAGGNYEQYF	TGTGCCACCAGTGGGTGGGCAGGGGGAAATTACGAGCAGTACTTC	TRBV15	TRBJ2-7	CILAADFYSGGGADGLTF	TGCATCCTAGCTGCCGATTTTTATTCAGGAGGAGGTGCTGACGGACTCACCTTT	TRAV26-2	TRAJ45	6667	0	2873	1	2201	B3	A02_LLY	FALSE	vax2_inf
CASSLGQGASPLHF	TGTGCCAGCAGCTTAGGGCAGGGGGCTTCACCCCTCCACTTT	TRBV7-2	TRBJ1-6	CAVTGGYNKLIF	TGTGCTGTGACAGGTGGCTACAATAAGCTGATTTTT	TRAV8-3	TRAJ4	6670	0	2874	1	2202	R15	A24_NYN	TRUE	inf
CASSSQAGGWETQYF	TGTGCCAGCAGTAGCCAAGCGGGGGGTTGGGAGACCCAGTACTTC	TRBV27	TRBJ2-5	CAAGPGSQGNLIF	TGTGCAGCAGGCCCCGGAAGCCAAGGAAATCTCATCTTT	TRAV13-1	TRAJ42	6673	0	2875	1	2203	R12	A01_TTD	FALSE	inf
CASSPLGGGNTGELFF	TGTGCCAGCAGCCCCCTCGGCGGGGGGAACACCGGGGAGCTGTTTTTT	TRBV3-1	TRBJ2-2	CVVNNPDSGYALNF	TGTGTGGTGAACAATCCCGATTCCGGGTATGCACTCAACTTC	TRAV12-1	TRAJ41	6674	0	2876	1	2204	N3	A02_YLQ	TRUE	vax2
CASSLSQGSQYF	TGTGCCAGCAGTTTATCCCAGGGTTCGCAGTATTTT	TRBV27	TRBJ2-3	CAMRSNYQLIW	TGTGCAATGAGAAGCAACTATCAGTTAATCTGG	TRAV12-3	TRAJ33	6677	8	138	12	118	R20	A01_LTD	TRUE	inf_vax1
CASSQGRIGGISYNEQFF	TGCGCCAGCAGCCAAGGACGTATAGGCGGGATCTCCTACAATGAGCAGTTCTTC	TRBV4-3	TRBJ2-1	CGTEWWDSGYALNF	TGTGGCACAGAATGGTGGGATTCCGGGTATGCACTCAACTTC	TRAV30	TRAJ41	6678	0	2877	1	2205	R23	A01_LTD	TRUE	inf_vax1
CASADQGEVNSPLHF	TGTGCCAGCGCCGACCAGGGGGAGGTTAATTCACCCCTCCACTTT	TRBV28	TRBJ1-6	CAVNTGFQKLVF	TGTGCTGTGAACACAGGCTTTCAGAAACTTGTATTT	TRAV21	TRAJ8	6685	1	732	2	594	R19	A01_TTD	FALSE	inf_vax1
CASSVEGGRDYTDTQYF	TGTGCCAGCAGCGTAGAGGGAGGCCGGGACTACACAGATACGCAGTATTTT	TRBV9	TRBJ2-3	CAMREAGNDYKLSF	TGTGCAATGAGAGAGGCCGGAAACGACTACAAGCTCAGCTTT	TRAV14/DV4	TRAJ20	6686	0	2878	1	2206	R11	A01_FTS	FALSE	inf
CASTNRGGITYEQYF	TGTGCCAGCACAAACAGGGGGGGAATAACCTACGAGCAGTACTTC	TRBV6-6	TRBJ2-7	CAVRGGDMRF	TGTGCTGTGAGAGGAGGTGACATGCGCTTT	TRAV21	TRAJ43	6688	0	2879	1	2207	R2	A01_LTD	TRUE	inf
CASSSGTFSYNEQFF	TGTGCCAGCAGTTCCGGGACGTTCTCCTACAATGAGCAGTTCTTC	TRBV7-3	TRBJ2-1	CAGAIDSGGSNYKLTF	TGTGCAGGAGCGATTGATAGTGGAGGTAGCAACTATAAACTGACATTT	TRAV27	TRAJ53	6689	0	2880	1	NA	N11	B44_AEV	TRUE	vax2
CASSLPQIANYGYTF	TGTGCCAGCAGCCTCCCGCAGATCGCTAACTATGGCTACACCTTC	TRBV5-6	TRBJ1-2	CALSEGTSYDKVIF	TGTGCTCTGAGTGAGGGAACCTCCTACGACAAGGTGATATTT	TRAV19	TRAJ50	6690	0	2881	1	2208	B4	A02_LLY	FALSE	vax2_inf
CASSYEAGVEKLFF	TGTGCCAGCAGTTACGAGGCAGGGGTGGAAAAACTGTTTTTT	TRBV6-5	TRBJ1-4	CAATGGSNYKLTF	TGTGCTGCTACCGGAGGTAGCAACTATAAACTGACATTT	TRAV8-3	TRAJ53	6691	0	2882	1	2209	R7	A01_TTD	FALSE	inf
CASSEGLVYEQYF	TGTGCCAGCAGTGAGGGCCTCGTCTACGAGCAGTACTTC	TRBV2	TRBJ2-7	CAANRLGGTSYGKLTF	TGTGCTGCGAATAGGCTGGGTGGTACTAGCTATGGAAAGCTGACATTT	TRAV8-4	TRAJ52	6694	0	2883	1	2210	R2	A01_FTS	FALSE	inf
CSARGFRTGETGELFF	TGCAGTGCTAGAGGCTTCAGAACAGGGGAAACCGGGGAGCTGTTTTTT	TRBV20-1	TRBJ2-2	CAVSVGGRRALTF	TGTGCTGTGAGCGTTGGGGGCAGGAGAGCACTTACTTTT	TRAV3	TRAJ5	6696	0	2884	1	2211	R1	B15_NQK	TRUE	inf_vax2
CASSPDRATNEKLFF	TGTGCCAGCAGTCCCGACAGGGCAACTAATGAAAAACTGTTTTTT	TRBV27	TRBJ1-4	CAMRGYNYGQNFVF	TGTGCAATGAGAGGGTATAACTATGGTCAGAATTTTGTCTTT	TRAV14/DV4	TRAJ26	6699	0	2885	1	NA	B6	A24_VYF	FALSE	vax2_inf
CASSLTDSYNEQFF	TGTGCCAGCAGTTTGACAGACTCCTACAATGAGCAGTTCTTC	TRBV27	TRBJ2-1	CALATGNQFYF	TGTGCTCTGGCCACCGGTAACCAGTTCTATTTT	TRAV9-2	TRAJ49	6700	55	19	400	31	R7	A01_TTD	FALSE	inf
CASSLSEGRETQYF	TGTGCCAGCAGTTTATCCGAAGGACGGGAGACCCAGTACTTC	TRBV27	TRBJ2-5	CALAGGSQGNLIF	TGTGCTCTGGCGGGAGGAAGCCAAGGAAATCTCATCTTT	TRAV9-2	TRAJ42	6702	78	19	400	31	R7	A01_TTD	FALSE	inf
CASSPKRTGELFF	TGTGCCAGCAGTCCGAAGAGGACCGGGGAGCTGTTTTTT	TRBV27	TRBJ2-2	CAAGGNAGNMLTF	TGTGCAGCAGGAGGTAATGCAGGCAACATGCTCACCTTT	TRAV13-1	TRAJ39	6703	0	2886	1	2212	B9	A01_PTD	FALSE	vax2_inf
CSARGNDYNEQFF	TGCAGTGCTAGAGGTAATGACTACAATGAGCAGTTCTTC	TRBV20-1	TRBJ2-1	CAVRSLPYTGGFKTIF	TGTGCTGTGAGATCCCTTCCATATACTGGAGGCTTCAAAACTATCTTT	TRAV1-2	TRAJ9	6704	1	2652	2	2033	B7	A01_TTD	FALSE	vax2_inf
CASSSQNTGELFF	TGTGCCAGCAGCTCCCAAAACACCGGGGAGCTGTTTTTT	TRBV7-8	TRBJ2-2	CVVNGDTDKLIF	TGTGTGGTGAACGGAGACACCGACAAGCTCATCTTT	TRAV12-1	TRAJ34	6705	21	123	137	104	R28	A02_YLQ	TRUE	inf_vax
CASSSRAGSTDTQYF	TGTGCCAGCAGTTCACGAGCGGGCAGCACAGATACGCAGTATTTT	TRBV27	TRBJ2-3	CAEGGSQGNLIF	TGTGCTGAGGGAGGAAGCCAAGGAAATCTCATCTTT	TRAV1-2	TRAJ42	6706	21	19	400	31	R12	A01_TTD	FALSE	inf
CASSGGGTDTQYF	TGTGCCAGCAGCGGAGGTGGCACAGATACGCAGTATTTT	TRBV6-5	TRBJ2-3	CAVNTGNQFYF	TGTGCCGTTAACACCGGTAACCAGTTCTATTTT	TRAV8-1	TRAJ49	6707	0	2887	1	2213	R7	A01_TTD	FALSE	inf
CSVDSGGWTEAFF	TGCAGCGTTGATTCAGGGGGTTGGACTGAAGCTTTCTTT	TRBV29-1	TRBJ1-1	CAASLNTDKLIF	TGTGCAGCAAGCCTCAACACCGACAAGCTCATCTTT	TRAV29/DV5	TRAJ34	6708	1	887	2	716	R7	A01_TTD	FALSE	inf
CASSLSREGELFF	TGTGCCAGCAGCTTATCCCGAGAAGGGGAGCTGTTTTTT	TRBV7-9	TRBJ2-2	CAVDPASQGAQKLVF	TGTGCTGTGGACCCAGCCAGTCAGGGAGCCCAGAAGCTGGTATTT	TRAV22	TRAJ54	6709	0	2888	1	NA	B5	A02_ALS	FALSE	vax2_inf
CASSSRTSQETQYF	TGTGCCAGCAGTTCCAGGACTAGCCAAGAGACCCAGTACTTC	TRBV27	TRBJ2-5	CAKGGTGNQFYF	TGTGCTAAGGGAGGGACCGGTAACCAGTTCTATTTT	TRAV9-2	TRAJ49	6711	64	19	400	31	R23	A01_TTD	FALSE	inf_vax1
CASGGRDGGDEQYF	TGTGCCAGCGGCGGCCGAGACGGCGGGGACGAGCAGTACTTC	TRBV27	TRBJ2-7	CALTDSWGKLQF	TGTGCTCTGACTGACAGCTGGGGGAAATTGCAGTTT	TRAV9-2	TRAJ24	6033	79	19	400	31	R7	A01_TTD	FALSE	inf
CASSVRTGWTNEQFF	TGTGCCAGCAGTGTCAGGACAGGGTGGACTAATGAGCAGTTCTTC	TRBV27	TRBJ2-1	CATDNNNNDMRF	TGTGCTACGGACAACAATAACAATGACATGCGCTTT	TRAV17	TRAJ43	6718	0	2889	1	2214	R23	A01_DTD	FALSE	inf_vax1
CASSTEPLGSDIQYF	TGTGCCAGCAGTACCGAGCCGCTGGGGTCGGACATTCAGTACTTC	TRBV27	TRBJ2-4	CAVPHFGNEKLTF	TGTGCTGTGCCACACTTTGGAAATGAGAAATTAACCTTT	TRAV20	TRAJ48	6720	12	148	23	124	R29	A01_TTD	FALSE	inf_vax
CASSFITGVNEQFF	TGTGCCAGCAGCTTCATCACAGGGGTCAATGAGCAGTTCTTC	TRBV12-3	TRBJ2-1	CAGHEILSGTYKYIF	TGTGCTGGTCATGAAATCCTCTCAGGAACCTACAAATACATCTTT	TRAV35	TRAJ40	6722	0	2890	1	NA	B5	A02_ALS	FALSE	vax2_inf
CASSENVGGATGEKLFF	TGTGCCAGCAGTGAAAACGTCGGGGGGGCGACAGGGGAAAAACTGTTTTTT	TRBV25-1	TRBJ1-4	CAASGGSYIPTF	TGTGCTGCATCAGGAGGAAGCTACATACCTACATTT	TRAV1-2	TRAJ6	6724	0	2891	1	2215	R11	A01_FTS	FALSE	inf
CASSLLADQETQYF	TGTGCCAGCAGTTTACTAGCGGACCAAGAGACCCAGTACTTC	TRBV28	TRBJ2-5	CAMSARSGYSTLTF	TGTGCAATGAGCGCGAGATCAGGATACAGCACCCTCACCTTT	TRAV12-3	TRAJ11	6726	3	72	10	64	B7	A01_TTD	FALSE	vax2_inf
CASSIGASEAFF	TGTGCCAGTAGTATCGGGGCCTCTGAAGCTTTCTTT	TRBV19	TRBJ1-1	CAVLSNTGKLIF	TGTGCTGTTCTTAGCAACACAGGCAAACTAATCTTT	TRAV21	TRAJ37	6728	2	135	21	NA	B3	A02_ALS	FALSE	vax2_inf
CASSETGYNYGYTF	TGTGCCAGCAGTGAAACAGGGTACAACTATGGCTACACCTTC	TRBV2	TRBJ1-2	CALSGAAGNKLTF	TGTGCTCTGAGTGGAGCTGCAGGCAACAAGCTAACTTTT	TRAV9-2	TRAJ17	6729	1	382	2	320	R19	A01_TTD	FALSE	inf_vax1
CASSAGDRGSGYTF	TGTGCCAGCAGCGCCGGAGACAGGGGAAGCGGCTACACCTTC	TRBV9	TRBJ1-2	CAASVGFGNEKLTF	TGTGCAGCAAGCGTGGGATTTGGAAATGAGAAATTAACCTTT	TRAV29/DV5	TRAJ48	6730	26	53	143	99	B7	A01_TTD	FALSE	vax2_inf
CASSTADRGGGQPQHF	TGTGCCAGCAGTACCGCGGACAGGGGAGGTGGTCAGCCCCAGCATTTT	TRBV6-5	TRBJ1-5	CAVLSGTYKYIF	TGTGCTGTGCTATCAGGAACCTACAAATACATCTTT	TRAV21	TRAJ40	6731	0	2892	1	2216	R19	A01_TTD	FALSE	inf_vax2
CASSQEYTGFGTEAFF	TGTGCCAGCAGCCAAGAGTACACGGGCTTCGGTACTGAAGCTTTCTTT	TRBV4-2	TRBJ1-1	CAPAYSGAGSYQLTF	TGTGCACCCGCATACTCTGGGGCTGGGAGTTACCAACTCACTTTC	TRAV25	TRAJ28	6732	0	2893	1	NA	R15	A24_VYF	FALSE	inf_vax2
CASSLSPGTAHNEQFF	TGTGCCAGCAGTTTATCGCCCGGGACAGCACACAATGAGCAGTTCTTC	TRBV27	TRBJ2-1	CAESLSGYSTLTF	TGTGCAGAGAGCCTATCAGGATACAGCACCCTCACCTTT	TRAV5	TRAJ11	6734	9	21	17	19	B7	A01_TTD	FALSE	vax2_inf
CASSMYGDFTEAFF	TGTGCCAGTAGTATGTATGGGGATTTCACTGAAGCTTTCTTT	TRBV19	TRBJ1-1	CAGVILLNNDMRF	TGTGCAGGCGTCATCTTACTTAACAATGACATGCGCTTT	TRAV25	TRAJ43	6735	0	2894	1	NA	N11	B44_AEV	TRUE	vax2
CASSYWGSYNEQFF	TGTGCCAGCAGTTACTGGGGCTCCTACAATGAGCAGTTCTTC	TRBV6-6	TRBJ2-1	CGTESLYSGGGADGLTF	TGCGGCACAGAGTCTTTGTATTCAGGAGGAGGTGCTGACGGACTCACCTTT	TRAV30	TRAJ45	6736	0	2895	1	2217	R19	A01_TTD	FALSE	inf_vax2
CSVERQDSYEQYF	TGCAGCGTTGAGCGGCAGGATTCCTACGAGCAGTACTTC	TRBV29-1	TRBJ2-7	CAVWENQGGKLIF	TGTGCTGTGTGGGAAAACCAGGGAGGAAAGCTTATCTTC	TRAV2	TRAJ23	6738	12	118	14	101	B7	A01_TTD	FALSE	vax2_inf
CASSPLSGLKEYF	TGTGCCAGCAGCCCCCTCTCCGGTCTGAAGGAATATTTT	TRBV13	TRBJ2-3	CAVERNAGNMLTF	TGTGCTGTGGAGCGGAATGCAGGCAACATGCTCACCTTT	TRAV22	TRAJ39	6742	0	2896	1	2218	R2	A01_TTD	FALSE	inf
CASSYLAERDNEQFF	TGTGCCAGCAGTTACCTAGCGGAGAGAGACAATGAGCAGTTCTTC	TRBV6-2	TRBJ2-1	CAVGAYNTDKLIF	TGTGCTGTGGGTGCTTATAACACCGACAAGCTCATCTTT	TRAV8-3	TRAJ34	6744	0	2897	1	NA	R17	A24_VYF	FALSE	inf_vax2
CASSVATDDYGYTF	TGTGCCAGCAGCGTAGCGACAGACGACTATGGCTACACCTTC	TRBV9	TRBJ1-2	CAFMKLNYQLIW	TGTGCTTTCATGAAGCTTAACTATCAGTTAATCTGG	TRAV38-1	TRAJ33	6746	0	2898	1	2219	B7	A01_PTD	FALSE	vax2_inf
CASGDRGANTEAFF	TGTGCCAGCGGTGACAGGGGGGCGAACACTGAAGCTTTCTTT	TRBV27	TRBJ1-1	CALSGIQGGKLIF	TGTGCTCTGAGTGGGATCCAGGGAGGAAAGCTTATCTTC	TRAV9-2	TRAJ23	6747	7	19	400	31	R7	A01_TTD	FALSE	inf
CASGEENTGELFF	TGCGCCAGCGGAGAGGAGAACACCGGGGAGCTGTTTTTT	TRBV5-1	TRBJ2-2	CVVNNNNDMRF	TGTGTGGTGAACAACAACAATGACATGCGCTTT	TRAV12-1	TRAJ43	6748	35	123	137	104	R28	A02_YLQ	TRUE	inf_vax
CASSISHSTDTQYF	TGTGCCAGCAGTATCAGCCATAGCACAGATACGCAGTATTTT	TRBV27	TRBJ2-3	CALNTGNQFYF	TGTGCTCTGAACACCGGTAACCAGTTCTATTTT	TRAV9-2	TRAJ49	6750	67	19	400	31	R20	A01_TTD	FALSE	inf_vax1
CASSLSAGLDEQFF	TGTGCCAGCAGTTTATCTGCAGGGTTGGATGAGCAGTTCTTC	TRBV27	TRBJ2-1	CALHDYKLSF	TGTGCTCTGCACGACTACAAGCTCAGCTTT	TRAV9-2	TRAJ20	6751	37	19	400	31	R20	A01_TTD	FALSE	inf_vax1
CASSYSGANVLTF	TGTGCCAGCAGCTATTCTGGGGCCAACGTCCTGACTTTC	TRBV11-1	TRBJ2-6	CGAGNNRKLIW	TGTGGTGCTGGCAACAACCGTAAGCTGATTTGG	TRAV8-1	TRAJ38	6755	0	2899	1	2220	B6	A24_NYN	TRUE	vax2_inf
CASSSVAALQGAGYGYTF	TGTGCCAGCAGCTCGGTAGCGGCCCTACAGGGGGCAGGCTATGGCTACACCTTC	TRBV13	TRBJ1-2	CLVGDMGYSGAGSYQLTF	TGCCTCGTGGGTGACATGGGGTACTCTGGGGCTGGGAGTTACCAACTCACTTTC	TRAV4	TRAJ28	6756	0	2900	1	NA	R9	A02_ALS	FALSE	inf_vax2
CASSSRDHEQFF	TGTGCCAGCAGCTCACGGGACCATGAGCAGTTCTTC	TRBV13	TRBJ2-1	CAYDQGGSEKLVF	TGTGCTTATGATCAGGGCGGATCTGAAAAGCTGGTCTTT	TRAV38-2/DV8	TRAJ57	6757	0	2901	1	NA	B6	A24_VYF	FALSE	vax2_inf
CASSFSGELFF	TGTGCCAGCAGCTTCTCCGGGGAGCTGTTTTTT	TRBV11-2	TRBJ2-2	CAVQVGAGNMLTF	TGTGCTGTGCAGGTCGGTGCAGGCAACATGCTCACCTTT	TRAV21	TRAJ39	6762	0	2902	1	2221	R22	A01_TTD	FALSE	inf_vax2
CASSADNEQYF	TGTGCCAGCAGCGCAGACAACGAGCAGTACTTC	TRBV9	TRBJ2-7	CAMRGGLYNTDKLIF	TGTGCAATGAGAGGGGGACTTTATAACACCGACAAGCTCATCTTT	TRAV14/DV4	TRAJ34	6766	0	2903	1	2222	B7	A01_FTS	FALSE	vax2_inf
CSVSLVSSYEQYF	TGCAGCGTTTCACTTGTGAGCTCCTACGAGCAGTACTTC	TRBV29-1	TRBJ2-7	CADLFSGSARQLTF	TGTGCAGACCTTTTTTCTGGTTCTGCAAGGCAACTGACCTTT	TRAV13-2	TRAJ22	6767	1	1751	2	1366	B6	A24_NYN	TRUE	vax2_inf
CASSTLYSNQPQHF	TGTGCCAGTAGCACCCTGTATAGCAATCAGCCCCAGCATTTT	TRBV19	TRBJ1-5	CALPTGNQFYF	TGTGCTCTCCCCACCGGTAACCAGTTCTATTTT	TRAV6	TRAJ49	6768	14	35	45	33	R7	A01_TTD	FALSE	inf
CSAPDGGPPYGYTF	TGCAGTGCGCCCGACGGGGGGCCCCCCTATGGCTACACCTTC	TRBV20-1	TRBJ1-2	CALENQGGKLIF	TGTGCTCTGGAAAACCAGGGAGGAAAGCTTATCTTC	TRAV9-2	TRAJ23	6769	0	2904	1	2223	R7	A01_TTD	FALSE	inf
CASSSGLPPFYEQYF	TGTGCCAGCAGTTCAGGTCTGCCCCCCTTCTACGAGCAGTACTTC	TRBV27	TRBJ2-7	CAVWGNQGGKLIF	TGTGCTGTTTGGGGTAACCAGGGAGGAAAGCTTATCTTC	TRAV2	TRAJ23	6770	0	2905	1	2224	R7	A01_TTD	FALSE	inf
CASSLSPRGLTGELFF	TGTGCCAGCAGTTTATCACCCAGGGGGCTTACCGGGGAGCTGTTTTTT	TRBV27	TRBJ2-2	CAVSDDGEKLTF	TGTGCTGTGAGTGACGATGGTGAGAAATTAACCTTT	TRAV8-4	TRAJ48	6771	0	2906	1	2225	B9	A01_FTS	FALSE	vax2_inf
CASSLKTNSYEQYF	TGTGCCAGCAGTTTGAAAACGAATAGTTACGAGCAGTACTTC	TRBV28	TRBJ2-7	CVVRTDSWGKLQF	TGTGTGGTGAGAACTGACAGCTGGGGGAAATTGCAGTTT	TRAV12-1	TRAJ24	6772	37	40	39	37	R7	A01_PTD	FALSE	inf
CSVEDRNSYEQYF	TGCAGCGTTGAAGATCGTAATTCCTACGAGCAGTACTTC	TRBV29-1	TRBJ2-7	CAVWDNQGGKLIF	TGTGCTGTATGGGATAACCAGGGAGGAAAGCTTATCTTC	TRAV2	TRAJ23	6773	12	118	14	101	R20	A01_TTD	FALSE	inf_vax1
CASNLGLYQETQYF	TGTGCCAGCAACCTAGGCCTGTACCAAGAGACCCAGTACTTC	TRBV5-5	TRBJ2-5	CAPRIASYSGAGSYQLTF	TGTGCACCCCGAATTGCCTCATACTCTGGGGCTGGGAGTTACCAACTCACTTTC	TRAV23/DV6	TRAJ28	6774	0	2907	1	2226	R19	A01_LTD	TRUE	inf_vax1
CASSLSSGQETQYF	TGTGCCAGCAGTTTATCTTCTGGACAAGAGACCCAGTACTTC	TRBV27	TRBJ2-5	CALSAGKGNLIF	TGTGCTCTTTCCGCAGGGAAAGGAAATCTCATCTTT	TRAV9-2	TRAJ42	6775	94	19	400	31	R7	A01_TTD	FALSE	inf
CASSPTYQGTYEQYF	TGCGCCAGCAGCCCGACATATCAGGGTACCTACGAGCAGTACTTC	TRBV4-3	TRBJ2-7	CLVGVPSGSARQLTF	TGCCTCGTGGGTGTACCTTCTGGTTCTGCAAGGCAACTGACCTTT	TRAV4	TRAJ22	6778	0	2908	1	NA	B6	A24_VYF	FALSE	vax2_inf
CASSLFYPSKKGDTGELFF	TGTGCCAGCAGTTTATTTTATCCTAGCAAAAAGGGTGACACCGGGGAGCTGTTTTTT	TRBV27	TRBJ2-2	CAMRDFTGNQFYF	TGTGCAATGAGAGACTTCACCGGTAACCAGTTCTATTTT	TRAV14/DV4	TRAJ49	6779	0	2909	1	2227	R7	A01_TTD	FALSE	inf
CASGQGSGYTF	TGTGCCAGCGGACAGGGGTCTGGCTACACCTTC	TRBV6-2	TRBJ1-2	CAPEGGANNLFF	TGTGCCCCCGAAGGTGGGGCAAACAACCTCTTCTTT	TRAV22	TRAJ36	6780	1	971	2	787	B9	A01_FTS	FALSE	vax2_inf
CASSQDRGDYYNEQFF	TGCGCCAGCAGCCAAGATCGAGGGGACTACTACAATGAGCAGTTCTTC	TRBV4-1	TRBJ2-1	CAASVYTDKLIF	TGTGCAGCAAGCGTGTACACCGACAAGCTCATCTTT	TRAV29/DV5	TRAJ34	6781	0	2910	1	NA	R8	A24_QYI	TRUE	inf
CASSPNLRGTYTF	TGTGCCAGTAGCCCGAACCTTAGAGGAACCTACACCTTC	TRBV19	TRBJ1-2	CACTGNQFYF	TGTGCTTGCACCGGTAACCAGTTCTATTTT	TRAV38-1	TRAJ49	6782	0	2911	1	2228	B9	A01_PTD	FALSE	vax2_inf
CATSDKGLAGVGETQYF	TGTGCCACCAGTGACAAGGGACTAGCGGGAGTGGGTGAGACCCAGTACTTC	TRBV24-1	TRBJ2-5	CAVNSPGTYKYIF	TGTGCCGTGAACAGCCCAGGAACCTACAAATACATCTTT	TRAV12-2	TRAJ40	6783	0	2912	1	2229	B9	A01_FTS	FALSE	vax2_inf
CASSDRDSKETQYF	TGTGCCAGCAGTGACCGGGACAGCAAAGAGACCCAGTACTTC	TRBV27	TRBJ2-5	CATAPTQGGSEKLVF	TGTGCTACGGCCCCAACTCAGGGCGGATCTGAAAAGCTGGTCTTT	TRAV17	TRAJ57	6787	1	1051	2	846	R7	A01_TTD	FALSE	inf
CASSPGGTEAFF	TGTGCCAGCTCGCCGGGAGGCACTGAAGCTTTCTTT	TRBV18	TRBJ1-1	CAADNAGNMLTF	TGTGCCGCGGATAATGCAGGCAACATGCTCACCTTT	TRAV19	TRAJ39	6788	13	238	24	203	R20	A01_DTD	FALSE	inf_vax1
CSVEFTSDYEQYF	TGCAGCGTTGAATTTACTAGCGACTACGAGCAGTACTTC	TRBV29-1	TRBJ2-7	CALSDQGDSSYKLIF	TGTGCTCTGAGTGATCAAGGGGATAGCAGCTATAAATTGATCTTC	TRAV9-2	TRAJ12	6790	1	329	5	278	B7	A01_TTD	FALSE	vax2_inf
CSVVGGTETGYTF	TGCAGCGTTGTAGGGGGGACAGAGACTGGCTACACCTTC	TRBV29-1	TRBJ1-2	CAGNTDKLIF	TGTGCTGGTAACACCGACAAGCTCATCTTT	TRAV21	TRAJ34	6791	0	2913	1	2230	N12	A01_LTD	TRUE	vax2
CASSPASGETQYF	TGTGCCAGCAGTCCGGCCAGCGGAGAGACCCAGTACTTC	TRBV12-3	TRBJ2-5	CAMREGQGGGFKTIF	TGTGCAATGAGAGAGGGCCAAGGTGGAGGCTTCAAAACTATCTTT	TRAV14/DV4	TRAJ9	6792	1	752	2	610	R23	A01_LTD	TRUE	inf_vax1
CASSLIAGGPIVRFEDTQYF	TGTGCCAGCAGCCTTATAGCGGGAGGGCCCATAGTACGATTTGAGGATACGCAGTATTTT	TRBV7-2	TRBJ2-3	CALSRGAQKLVF	TGTGCTCTAAGTAGGGGAGCCCAGAAGCTGGTATTT	TRAV16	TRAJ54	6794	0	2914	1	NA	B6	A24_QYI	TRUE	vax2_inf
CASSPTGDYNSPLHF	TGTGCCAGCAGCCCGACAGGGGACTATAATTCACCCCTCCACTTT	TRBV28	TRBJ1-6	CAAYKAAGNKLTF	TGTGCCGCGTACAAAGCTGCAGGCAACAAGCTAACTTTT	TRAV39	TRAJ17	6795	0	2915	1	2231	R4	B15_NQK	TRUE	inf
CAWIGGADQNTEAFF	TGTGCCTGGATCGGGGGGGCGGACCAGAACACTGAAGCTTTCTTT	TRBV30	TRBJ1-1	CAVRDGRDYKLSF	TGTGCTGTGAGAGATGGCCGCGACTACAAGCTCAGCTTT	TRAV1-2	TRAJ20	6796	0	2916	1	NA	B5	A02_ALS	FALSE	vax2_inf
CASSLITGTYEQYF	TGTGCCAGCAGTCTCATAACAGGGACCTACGAGCAGTACTTC	TRBV27	TRBJ2-7	CAVRHMDSSYKLIF	TGTGCTGTGAGGCATATGGATAGCAGCTATAAATTGATCTTC	TRAV21	TRAJ12	6797	4	247	16	211	R22	A01_TTD	FALSE	inf_vax1
CASASGQNNNEQFF	TGTGCCAGCGCATCCGGACAGAACAACAATGAGCAGTTCTTC	TRBV2	TRBJ2-1	CAASGGNTDKLIF	TGTGCAGCAAGCGGCGGTAACACCGACAAGCTCATCTTT	TRAV29/DV5	TRAJ34	6799	5	253	16	216	B7	A01_TTD	FALSE	vax2_inf
CASRRDRAYEQYF	TGTGCCAGCAGGCGGGACAGAGCCTACGAGCAGTACTTC	TRBV12-3	TRBJ2-7	CAVSSGGYQKVTF	TGTGCTGTGAGCTCTGGGGGTTACCAGAAAGTTACCTTT	TRAV21	TRAJ13	6800	0	2917	1	2232	R4	B15_NQK	TRUE	inf
CASSFLGNYGYTF	TGTGCCAGCAGTTTCCTGGGCAACTATGGCTACACCTTC	TRBV27	TRBJ1-2	CAVKNKDSNYQLIW	TGTGCCGTCAAAAATAAGGATAGCAACTATCAGTTAATCTGG	TRAV39	TRAJ33	6802	0	2918	1	NA	R24	B44_AEV	TRUE	inf_vax1
CASSEGEPANYGYTF	TGTGCCAGCAGCGAGGGGGAACCTGCTAACTATGGCTACACCTTC	TRBV7-6	TRBJ1-2	CAVRRQETSGSRLTF	TGTGCTGTGAGGCGCCAAGAAACCAGTGGCTCTAGGTTGACCTTT	TRAV21	TRAJ58	6803	0	2919	1	2233	R23	A01_TTD	FALSE	inf_vax2
CASSKEASGRYNEQFF	TGTGCCAGTAGTAAGGAAGCCAGCGGGAGGTACAATGAGCAGTTCTTC	TRBV19	TRBJ2-1	CVVSEAGGYNKLIF	TGTGTGGTGAGCGAGGCTGGTGGCTACAATAAGCTGATTTTT	TRAV10	TRAJ4	6805	0	2920	1	2234	B9	A01_FTS	FALSE	vax2_inf
CASSEGQGYEQYF	TGTGCCAGCAGTGAAGGACAGGGGTACGAGCAGTACTTC	TRBV6-1	TRBJ2-7	CAMRGSTGNQFYF	TGTGCAATGAGAGGGAGCACCGGTAACCAGTTCTATTTT	TRAV14/DV4	TRAJ49	6806	0	2921	1	2235	R18	A24_NYN	TRUE	inf_vax1
CARSQNLGQGAYEQYF	TGTGCCAGAAGCCAGAATCTGGGACAGGGGGCCTACGAGCAGTACTTC	TRBV5-4	TRBJ2-7	CILSDNNAGNMLTF	TGCATCCTGAGTGATAATAATGCAGGCAACATGCTCACCTTT	TRAV26-2	TRAJ39	6807	2	295	3	250	R24	B15_NQK	TRUE	inf_vax1
CASSLADTGFGIDTIYF	TGTGCCAGCAGCTTAGCAGACACAGGGTTTGGAATCGACACCATATATTTT	TRBV9	TRBJ1-3	CVVNGAGGSYIPTF	TGTGTGGTGAACGGGGCAGGAGGAAGCTACATACCTACATTT	TRAV12-1	TRAJ6	6808	1	607	2	NA	B6	A24_VYF	FALSE	vax2_inf
CSVLTGWPYEQYF	TGCAGCGTTTTGACAGGGTGGCCCTACGAGCAGTACTTC	TRBV29-1	TRBJ2-7	CAGALGGAGSYQLTF	TGTGCCGGGGCCCTTGGGGGGGCTGGGAGTTACCAACTCACTTTC	TRAV12-2	TRAJ28	6809	14	6	17	5	R20	A01_LTD	TRUE	inf_vax2
CSVVGDGEQFF	TGCAGCGTTGTTGGTGACGGTGAGCAGTTCTTC	TRBV29-1	TRBJ2-1	CARYGFNKFYF	TGTGCACGGTACGGGTTCAACAAATTTTACTTT	TRAV25	TRAJ21	6810	2	445	3	370	R11	A01_TTD	FALSE	inf
CASSRAGDGWETQYF	TGTGCCAGCAGTCGGGCGGGAGATGGGTGGGAGACCCAGTACTTC	TRBV27	TRBJ2-5	CAVWGYSTLTF	TGTGCTGTTTGGGGATACAGCACCCTCACCTTT	TRAV3	TRAJ11	6814	0	2922	1	NA	B4	A02_ALS	FALSE	vax2_inf
CASSTKAWLAGANVLTF	TGTGCCAGCAGTACTAAGGCGTGGTTGGCTGGGGCCAACGTCCTGACTTTC	TRBV6-5	TRBJ2-6	CAASLESYQLTF	TGTGCAGCATCCCTCGAGAGTTACCAACTCACTTTC	TRAV29/DV5	TRAJ28	6816	0	2923	1	NA	R6	A02_ALS	FALSE	inf
CASSARTGVNEQFF	TGTGCCAGCAGCGCACGGACAGGAGTTAATGAGCAGTTCTTC	TRBV13	TRBJ2-1	CAVGAGNFNKFYF	TGTGCTGTGGGTGCAGGAAACTTCAACAAATTTTACTTT	TRAV8-3	TRAJ21	6818	0	2924	1	NA	R5	B44_AEV	TRUE	inf_vax2
CASSGDSPYEQYF	TGTGCCAGCAGTGGCGACAGCCCCTACGAGCAGTACTTC	TRBV27	TRBJ2-7	CAESGGFGNVLHC	TGTGCAGAGAGTGGAGGCTTTGGGAATGTGCTGCATTGC	TRAV5	TRAJ35	6822	3	391	4	327	R7	A01_TTD	FALSE	inf
CASSPDIEQYF	TGTGCCAGCAGCCCGGACATCGAGCAGTACTTC	TRBV7-9	TRBJ2-7	CAVRDWRTNAGKSTF	TGTGCTGTGAGAGACTGGCGCACCAATGCAGGCAAATCAACCTTT	TRAV3	TRAJ27	6823	0	2925	1	2236	R9	A02_YLQ	TRUE	inf_vax2
CASSFTPAVYEQYF	TGTGCCAGCAGCTTTACCCCCGCCGTCTACGAGCAGTACTTC	TRBV5-6	TRBJ2-7	CAMSVGSNYQLIW	TGTGCAATGAGCGTAGGGAGCAACTATCAGTTAATCTGG	TRAV12-3	TRAJ33	6826	0	2926	1	2237	B7	A01_TTD	FALSE	vax2_inf
CASRSDSPTNNYGYTF	TGTGCCAGCAGATCGGACAGCCCCACTAATAACTATGGCTACACCTTC	TRBV6-5	TRBJ1-2	CAPRSYNTDKLIF	TGTGCTCCCCGATCTTATAACACCGACAAGCTCATCTTT	TRAV24	TRAJ34	6827	0	2927	1	NA	B3	A02_ALS	FALSE	vax2_inf
CASSTRAPQETQYF	TGTGCCAGCAGTACACGGGCCCCTCAGGAGACCCAGTACTTC	TRBV27	TRBJ2-5	CAGQPSVGNQFYF	TGTGCTGGGCAGCCTTCGGTCGGTAACCAGTTCTATTTT	TRAV35	TRAJ49	6828	29	19	400	165	B7	A01_TTD	FALSE	vax2_inf
CASTWGTDYNEQFF	TGTGCCAGCACCTGGGGGACAGACTACAATGAGCAGTTCTTC	TRBV28	TRBJ2-1	CALSEADRDDKIIF	TGTGCTCTGAGTGAGGCTGACAGAGATGACAAGATCATCTTT	TRAV19	TRAJ30	6829	0	2928	1	2238	R2	A01_TTD	FALSE	inf_vax2
CASSLVGQGNEQFF	TGTGCCAGCAGCTTGGTGGGACAGGGCAATGAGCAGTTCTTC	TRBV5-4	TRBJ2-1	CAVRDVEGGATNKLIF	TGTGCTGTGAGAGACGTCGAAGGTGGTGCTACAAACAAGCTCATCTTT	TRAV3	TRAJ32	6831	0	2929	1	2239	B9	A01_FTS	FALSE	vax2_inf
CASSQDWDRRIFTNEKLFF	TGCGCCAGCAGCCAAGATTGGGACAGGCGTATCTTCACTAATGAAAAACTGTTTTTT	TRBV4-3	TRBJ1-4	CALSGNNAGNMLTF	TGTGCTCTGAGTGGTAATAATGCAGGCAACATGCTCACCTTT	TRAV19	TRAJ39	6832	0	2930	1	NA	B6	A24_VYI	FALSE	vax2_inf
CATQGAGYEQYF	TGTGCCACCCAGGGAGCGGGGTACGAGCAGTACTTC	TRBV27	TRBJ2-7	CALMGTGNQFYF	TGTGCTCTGATGGGCACCGGTAACCAGTTCTATTTT	TRAV9-2	TRAJ49	6834	21	19	400	31	R12	A01_TTD	FALSE	inf
CASSQEELTNTGELFF	TGTGCCAGCAGCCAAGAGGAACTTACGAACACCGGGGAGCTGTTTTTT	TRBV3-1	TRBJ2-2	CAESIGGYNKLIF	TGTGCAGAGAGTATAGGAGGCTACAATAAGCTGATTTTT	TRAV5	TRAJ4	6836	1	54	7	49	R7	A01_TTD	FALSE	inf
CASSGDTEAFF	TGTGCCAGCAGCGGCGACACTGAAGCTTTCTTT	TRBV7-9	TRBJ1-1	CAASAGFGNEKLTF	TGTGCAGCAAGCGCGGGCTTTGGAAATGAGAAATTAACCTTT	TRAV29/DV5	TRAJ48	6838	10	53	143	99	R7	A01_TTD	FALSE	inf
CSASTDRELNEQYF	TGCAGTGCTAGTACGGACAGGGAATTAAACGAGCAGTACTTC	TRBV20-1	TRBJ2-7	CAGQLRGGSEKLVF	TGTGCTGGGCAGCTCCGGGGCGGATCTGAAAAGCTGGTCTTT	TRAV35	TRAJ57	6840	0	2931	1	2240	N8	A02_YLQ	TRUE	vax2
CSASATSAGQETQYF	TGCAGTGCTAGCGCAACCAGTGCGGGGCAAGAGACCCAGTACTTC	TRBV20-1	TRBJ2-5	CAVNVGENYGQNFVF	TGTGCCGTGAACGTCGGGGAAAACTATGGTCAGAATTTTGTCTTT	TRAV8-1	TRAJ26	6841	0	2932	1	NA	B3	A02_ALS	FALSE	vax2_inf
CATSLGAGYEQYF	TGTGCCACCAGCCTGGGGGCAGGATACGAGCAGTACTTC	TRBV15	TRBJ2-7	CVVNALRDSSYKLIF	TGTGTGGTGAACGCGCTTAGGGATAGCAGCTATAAATTGATCTTC	TRAV12-1	TRAJ12	6842	8	53	143	48	R12	A24_NYN	TRUE	inf_vax2
CASSLSSGWDEQFF	TGTGCCAGCAGTTTATCGTCCGGTTGGGATGAGCAGTTCTTC	TRBV27	TRBJ2-1	CAPGGSQGNLIF	TGTGCTCCTGGAGGAAGCCAAGGAAATCTCATCTTT	TRAV9-2	TRAJ42	6845	99	19	400	31	R22	A01_TTD	FALSE	inf_vax2
CASSEQTGSNYGYTF	TGTGCCAGCAGTGAGCAGACAGGGTCCAACTATGGCTACACCTTC	TRBV2	TRBJ1-2	CALEPDYKLSF	TGTGCTCTAGAACCCGACTACAAGCTCAGCTTT	TRAV6	TRAJ20	6847	0	2933	1	NA	B6	A24_VYF	FALSE	vax2_inf
CASSLFGDSPPYEQYF	TGTGCCAGCAGTTTATTTGGGGACAGCCCTCCCTACGAGCAGTACTTC	TRBV27	TRBJ2-7	CALSPRGNYGGSQGNLIF	TGTGCTCTGAGTCCAAGGGGGAATTATGGAGGAAGCCAAGGAAATCTCATCTTT	TRAV9-2	TRAJ42	6848	0	2934	1	2241	R12	A01_TTD	FALSE	inf_vax2
CASSQVPGTGYEQYF	TGCGCCAGCAGCCAAGTGCCCGGGACAGGCTACGAGCAGTACTTC	TRBV4-1	TRBJ2-7	CAGKSDGQKLLF	TGTGCAGGGAAATCAGATGGCCAGAAGCTGCTCTTT	TRAV25	TRAJ16	6851	1	1156	2	919	R6	A01_FTS	FALSE	inf_vax2
CASSVGGSEKNTEAFF	TGTGCCAGCAGCGTAGGAGGTTCAGAGAAGAACACTGAAGCTTTCTTT	TRBV9	TRBJ1-1	CALTYSGGYNKLIF	TGTGCTCTGACCTATTCTGGTGGCTACAATAAGCTGATTTTT	TRAV9-2	TRAJ4	6852	0	2935	1	2242	N9	A02_YLQ	TRUE	vax2
CASSPGYASYEQYF	TGTGCCAGCAGTCCGGGATACGCCTCCTACGAGCAGTACTTC	TRBV27	TRBJ2-7	CAMRGFKTIF	TGTGCAATGAGAGGCTTCAAAACTATCTTT	TRAV14/DV4	TRAJ9	6853	0	2936	1	NA	R15	A24_VYI	FALSE	inf_vax2
CASTPASTDTQYF	TGTGCCAGCACCCCCGCTTCGACAGATACGCAGTATTTT	TRBV7-9	TRBJ2-3	CAVIGGFKTIF	TGTGCTGTGATAGGAGGCTTCAAAACTATCTTT	TRAV8-4	TRAJ9	6854	0	2937	1	2243	B6	A24_NYN	TRUE	vax2_inf
CSASRRNTGELFF	TGCAGTGCTAGCCGGCGGAACACCGGGGAGCTGTTTTTT	TRBV20-1	TRBJ2-2	CLVGEAAGNKLTF	TGCCTCGTGGGTGAAGCTGCAGGCAACAAGCTAACTTTT	TRAV4	TRAJ17	6857	1	1127	2	900	B3	A02_YLQ	TRUE	vax2_inf
CASSMPNANTGELFF	TGTGCCAGTAGTATGCCAAACGCGAACACCGGGGAGCTGTTTTTT	TRBV19	TRBJ2-2	CAVRGGSGTYKYIF	TGTGCTGTGAGAGGGGGCTCAGGAACCTACAAATACATCTTT	TRAV21	TRAJ40	6858	10	90	11	78	R20	A01_LTD	TRUE	inf_vax1
CSAFRDRNTGELFF	TGCAGTGCCTTCCGGGACAGGAACACCGGGGAGCTGTTTTTT	TRBV20-1	TRBJ2-2	CVVNKNDDMRF	TGTGTGGTGAACAAAAACGATGACATGCGCTTT	TRAV12-1	TRAJ43	6860	6	123	137	104	R14	A02_YLQ	TRUE	inf
CASSSRTSVDTQYF	TGTGCCAGCAGTTCCCGGACTAGCGTAGATACGCAGTATTTT	TRBV27	TRBJ2-3	CAVGDYNTDKLIF	TGTGCTGTCGGGGATTATAACACCGACAAGCTCATCTTT	TRAV20	TRAJ34	6863	4	148	23	124	R22	A01_TTD	FALSE	inf_vax1
CASSIIGGAGSEAFF	TGTGCCAGTAGTATTATTGGGGGCGCCGGCAGTGAAGCTTTCTTT	TRBV19	TRBJ1-1	CALKWAGANNLFF	TGTGCTCTGAAATGGGCTGGGGCAAACAACCTCTTCTTT	TRAV19	TRAJ36	6864	0	2938	1	2244	B7	A01_LTD	TRUE	vax2_inf
CSAPNVRTSGNTDTQYF	TGCAGTGCTCCCAATGTAAGGACTAGCGGAAACACAGATACGCAGTATTTT	TRBV20-1	TRBJ2-3	CAEAGGATNKLIF	TGTGCAGAGGCCGGTGGTGCTACAAACAAGCTCATCTTT	TRAV5	TRAJ32	6865	0	2939	1	2245	B7	A01_PTD	FALSE	vax2_inf
CASSGVLAGDNEQFF	TGTGCCAGCAGCGGGGTACTAGCGGGGGACAATGAGCAGTTCTTC	TRBV7-9	TRBJ2-1	CALRSGGSYIPTF	TGTGCTCTAAGGTCTGGAGGAAGCTACATACCTACATTT	TRAV16	TRAJ6	6866	0	2940	1	2246	R19	A01_LTD	TRUE	inf_vax1
CATGERAGYNEQFF	TGTGCCACCGGGGAAAGGGCTGGGTACAATGAGCAGTTCTTC	TRBV27	TRBJ2-1	CAAEYGNKLVF	TGTGCAGCGGAATATGGAAACAAACTGGTCTTT	TRAV29/DV5	TRAJ47	6867	3	19	400	2247	B7	A01_TTD	FALSE	vax2_inf
CASSPPGQFYGYTF	TGTGCCAGCAGTCCGCCGGGACAGTTCTATGGCTACACCTTC	TRBV27	TRBJ1-2	CAMDTDNTDKLIF	TGTGCAATGGACACAGATAACACCGACAAGCTCATCTTT	TRAV14/DV4	TRAJ34	6868	0	2941	1	2248	R27	A24_NYN	TRUE	inf_vax
CATSQGGPYTGELFF	TGTGCCACCAGCCAGGGGGGACCGTACACCGGGGAGCTGTTTTTT	TRBV15	TRBJ2-2	CAGPKNARLMF	TGTGCGGGGCCTAAGAATGCCAGACTCATGTTT	TRAV25	TRAJ31	6870	0	2942	1	2249	R19	A01_LTD	TRUE	inf_vax1
CASSGGALSEQYF	TGTGCCAGTTCAGGGGGCGCGTTAAGCGAGCAGTACTTC	TRBV19	TRBJ2-7	CAPGRIQGAQKLVF	TGTGCCCCGGGGAGGATTCAGGGAGCCCAGAAGCTGGTATTT	TRAV24	TRAJ54	6871	0	2943	1	2250	N6	A02_YLQ	TRUE	vax2
CASSPGASQYEQYF	TGTGCCAGCAGCCCTGGGGCCAGTCAATACGAGCAGTACTTC	TRBV13	TRBJ2-7	CLVGDNYGQNFVF	TGCCTCGTGGGTGACAACTATGGTCAGAATTTTGTCTTT	TRAV4	TRAJ26	6875	0	2944	1	NA	B3	A02_ALS	FALSE	vax2_inf
CASSSETGGIPEAFF	TGTGCCAGCAGTTCTGAGACAGGGGGTATCCCTGAAGCTTTCTTT	TRBV6-5	TRBJ1-1	CAVRLGRDDKIIF	TGTGCTGTGAGGCTGGGCAGAGATGACAAGATCATCTTT	TRAV21	TRAJ30	6877	0	2945	1	2251	R12	A01_TTD	FALSE	inf
CASSDWTSGSAPTTDTQYF	TGTGCCAGCAGTGATTGGACTAGCGGGAGTGCGCCGACCACAGATACGCAGTATTTT	TRBV27	TRBJ2-3	CAMMAGTASKLTF	TGTGCAATGATGGCCGGCACTGCCAGTAAACTCACCTTT	TRAV12-3	TRAJ44	6880	0	2946	1	2252	B7	A01_TTD	FALSE	vax2_inf
CSADDYSGSSDEQFF	TGCAGTGCGGATGACTATAGCGGGAGTTCCGATGAGCAGTTCTTC	TRBV20-1	TRBJ2-1	CAVQAGGANNLFF	TGTGCTGTGCAGGCGGGTGGGGCAAACAACCTCTTCTTT	TRAV20	TRAJ36	6881	0	2947	1	2253	N9	B15_NQK	TRUE	vax2
CASTPTDNQPQHF	TGTGCCAGCACCCCGACGGACAATCAGCCCCAGCATTTT	TRBV28	TRBJ1-5	CALAMNNYGQNFVF	TGTGCTCTGGCCATGAATAACTATGGTCAGAATTTTGTCTTT	TRAV9-2	TRAJ26	6884	0	2948	1	2254	R7	A01_TTD	FALSE	inf
CASSYRRGANEQFF	TGTGCCAGCAGCTACCGGAGGGGCGCCAATGAGCAGTTCTTC	TRBV5-6	TRBJ2-1	CAVRDPIGQNFVF	TGTGCTGTGAGAGACCCTATTGGTCAGAATTTTGTCTTT	TRAV3	TRAJ26	6885	0	2949	1	NA	N11	B44_AEV	TRUE	vax2
CASRYVGRREKESNEQFF	TGTGCCAGCAGATACGTGGGGCGGCGGGAGAAGGAGAGCAATGAGCAGTTCTTC	TRBV27	TRBJ2-1	CAIFASYDKVIF	TGTGCAATCTTCGCCTCCTACGACAAGGTGATATTT	TRAV14/DV4	TRAJ50	6886	0	2950	1	2255	R8	B15_NQK	TRUE	inf_vax2
