## Supplementary material for "SARS-CoV-2 antigen exposure history shapes phenotypes and specificity of memory CD8 T cells": SI Table 3

### Sheet: Ext_data_table3_cd8_markers
	p_val	avg_log2FC	pct.1	pct.2	p_val_adj	cluster	gene
GNLY	0	0.959833	0.814	0.426	0	0	GNLY
RPS26	0	0.816984	1	0.988	0	0	RPS26
MTRNR2L12	8.3594e-279	0.583329	0.997	0.992	3.05962e-274	0	MTRNR2L12
TRAV9-2	4.34594e-247	1.14639	0.282	0.075	1.59066e-242	0	TRAV9-2
MT-ATP6	2.54204e-246	0.505611	0.992	0.972	9.30413e-242	0	MT-ATP6
HOPX	3.66468e-222	0.640495	0.741	0.433	1.34131e-217	0	HOPX
IER5L	4.66771e-221	0.656563	0.41	0.16	1.70843e-216	0	IER5L
IL32	4.01174e-204	0.42526	0.995	0.975	1.46834e-199	0	IL32
GZMA	7.75943e-197	0.500352	0.976	0.715	2.84003e-192	0	GZMA
HLA-C	2.15205e-191	-0.425919	0.997	0.993	7.87671e-187	0	HLA-C
PRF1	8.99553e-180	0.46559	0.86	0.578	3.29245e-175	0	PRF1
S100A4	3.59093e-176	0.427748	0.995	0.914	1.31431e-171	0	S100A4
SH3BGRL3	1.52489e-172	0.362854	0.999	0.982	5.58123e-168	0	SH3BGRL3
FOS	3.01972e-170	-1.24688	0.674	0.789	1.10525e-165	0	FOS
HLA-B	8.73257e-169	0.254266	1	0.999	3.19621e-164	0	HLA-B
NKG7	2.91102e-160	0.46909	0.991	0.782	1.06546e-155	0	NKG7
ASCL2	3.38344e-154	0.560674	0.332	0.135	1.23837e-149	0	ASCL2
IER2	1.26951e-152	0.424584	0.965	0.889	4.64653e-148	0	IER2
RPS10	1.45981e-144	0.503256	0.665	0.46	5.34305e-140	0	RPS10
S100A11	4.36761e-134	0.513018	0.729	0.528	1.59859e-129	0	S100A11
GADD45B	8.67831e-133	0.501459	0.848	0.708	3.17635e-128	0	GADD45B
KLRC4	2.70853e-128	-0.585876	0.127	0.355	9.9135e-124	0	KLRC4
KLRD1	3.31124e-128	0.502581	0.672	0.432	1.21195e-123	0	KLRD1
ITGB1	1.50083e-126	0.432927	0.879	0.66	5.4932e-122	0	ITGB1
CLIC3	7.85752e-121	0.507742	0.542	0.325	2.87593e-116	0	CLIC3
NPDC1	1.02454e-119	0.455175	0.379	0.192	3.74992e-115	0	NPDC1
MT-CYB	2.51965e-119	-0.441182	0.975	0.981	9.22219e-115	0	MT-CYB
BTN3A2	6.44704e-119	-0.522811	0.156	0.382	2.35968e-114	0	BTN3A2
PABPC1	1.51698e-118	-0.410126	0.953	0.959	5.55229e-114	0	PABPC1
CLIC1	7.67324e-115	0.368421	0.947	0.801	2.80848e-110	0	CLIC1
MT-ATP8	4.96419e-113	-0.813082	0.873	0.799	1.81694e-108	0	MT-ATP8
MT-CO1	2.91491e-109	0.258041	1	0.998	1.06689e-104	0	MT-CO1
IFITM2	1.20587e-108	0.367395	0.95	0.867	4.41359e-104	0	IFITM2
CTSW	1.19392e-106	0.34063	0.957	0.859	4.36986e-102	0	CTSW
ZNF683	2.41167e-106	0.635215	0.485	0.291	8.82696e-102	0	ZNF683
DUSP1	4.85117e-105	-0.831941	0.794	0.825	1.77558e-100	0	DUSP1
CD2	1.5116e-103	0.36501	0.902	0.791	5.53259e-99	0	CD2
CD27	1.19639e-102	0.391203	0.813	0.647	4.37891e-98	0	CD27
VIM	1.32023e-102	-0.567244	0.826	0.872	4.83218e-98	0	VIM
CX3CR1	7.71202e-102	0.451462	0.435	0.242	2.82268e-97	0	CX3CR1
CD52	9.43922e-102	0.308311	0.989	0.946	3.45485e-97	0	CD52
IFITM3	2.42174e-101	-0.495777	0.13	0.327	8.86379e-97	0	IFITM3
TRBV27	7.48136e-98	0.743951	0.368	0.196	2.73825e-93	0	TRBV27
EIF1	8.17029e-97	-0.296219	0.997	0.99	2.99041e-92	0	EIF1
MATK	2.8464e-96	0.416867	0.684	0.513	1.04181e-91	0	MATK
ANXA1	3.5499e-94	0.338998	0.939	0.797	1.2993e-89	0	ANXA1
LINC01871	4.39296e-94	0.456453	0.664	0.494	1.60787e-89	0	LINC01871
CCL5	3.062e-92	0.273789	1	0.855	1.12072e-87	0	CCL5
NELL2	4.27121e-92	-0.59623	0.149	0.327	1.56331e-87	0	NELL2
TAGLN2	5.78304e-92	0.389078	0.929	0.855	2.11665e-87	0	TAGLN2
JUND	1.3754e-87	-0.469343	0.947	0.949	5.0341e-83	0	JUND
RCAN3	9.46418e-86	-0.490913	0.116	0.282	3.46398e-81	0	RCAN3
CDC42EP3	4.53086e-82	0.384476	0.488	0.325	1.65834e-77	0	CDC42EP3
GZMH	8.23453e-82	0.335145	0.763	0.502	3.01392e-77	0	GZMH
TSC22D3	2.51617e-81	-0.468428	0.811	0.874	9.20943e-77	0	TSC22D3
COTL1	6.88791e-81	-0.59597	0.612	0.726	2.52104e-76	0	COTL1
SARAF	8.26719e-79	-0.3194	0.958	0.954	3.02587e-74	0	SARAF
NFKBIA	3.65675e-78	-0.770899	0.477	0.618	1.33841e-73	0	NFKBIA
IGLV2-14	6.04329e-77	0.37075	0.381	0.221	2.21191e-72	0	IGLV2-14
XBP1	5.77207e-76	0.380192	0.657	0.512	2.11264e-71	0	XBP1
CTSC	7.26322e-75	0.338059	0.725	0.562	2.65841e-70	0	CTSC
SELPLG	2.11775e-74	0.329834	0.781	0.671	7.75119e-70	0	SELPLG
CD69	3.58462e-74	-0.582497	0.654	0.747	1.31201e-69	0	CD69
AL138963.4	4.10044e-74	0.291304	0.662	0.504	1.5008e-69	0	AL138963.4
CXCR4	1.9971e-72	-0.504151	0.63	0.754	7.30958e-68	0	CXCR4
CXCR3	2.60644e-70	0.374235	0.497	0.344	9.53983e-66	0	CXCR3
CD3G	5.23708e-68	0.286741	0.922	0.855	1.91682e-63	0	CD3G
SSR4	8.02528e-68	0.288617	0.853	0.791	2.93733e-63	0	SSR4
CCR7	8.59605e-68	-0.65476	0.119	0.257	3.14624e-63	0	CCR7
DYNLL1	8.98823e-68	0.378852	0.598	0.451	3.28978e-63	0	DYNLL1
FGFBP2	3.42309e-67	0.378927	0.586	0.394	1.25289e-62	0	FGFBP2
CRIP1	8.60576e-67	0.302702	0.939	0.855	3.14979e-62	0	CRIP1
ITGAM	1.14914e-66	0.283637	0.254	0.13	4.20598e-62	0	ITGAM
SELL	1.50278e-65	0.301806	0.75	0.571	5.50033e-61	0	SELL
TCF7	4.02032e-63	-0.614419	0.486	0.578	1.47148e-58	0	TCF7
UCP2	6.78386e-62	0.289103	0.864	0.757	2.48296e-57	0	UCP2
PNRC1	1.64874e-61	-0.266361	0.963	0.966	6.03456e-57	0	PNRC1
HLA-DRB5	1.16133e-60	-0.52459	0.119	0.25	4.2506e-56	0	HLA-DRB5
H2AFX	5.43795e-60	0.339959	0.408	0.275	1.99034e-55	0	H2AFX
TBX21	1.93876e-59	0.322075	0.517	0.361	7.09605e-55	0	TBX21
RBM38	4.83158e-58	-0.442437	0.391	0.543	1.76841e-53	0	RBM38
NME2	1.15973e-57	0.295287	0.828	0.753	4.24474e-53	0	NME2
TSPAN32	1.57462e-56	0.333731	0.421	0.292	5.76325e-52	0	TSPAN32
ALOX5AP	2.16831e-55	-0.398183	0.124	0.253	7.93625e-51	0	ALOX5AP
PIK3R1	2.7397e-55	-0.493699	0.4	0.542	1.00276e-50	0	PIK3R1
LITAF	3.18821e-54	0.25053	0.868	0.795	1.16692e-49	0	LITAF
PPP1R15A	9.77326e-54	-0.507397	0.44	0.566	3.57711e-49	0	PPP1R15A
CHST12	1.05789e-53	0.283387	0.485	0.348	3.872e-49	0	CHST12
SAMD3	6.60677e-53	0.29279	0.676	0.541	2.41814e-48	0	SAMD3
FYB1	1.4113e-51	-0.35164	0.73	0.791	5.16552e-47	0	FYB1
NR4A2	3.3418e-48	-0.521488	0.269	0.394	1.22313e-43	0	NR4A2
ITGB2-AS1	4.49945e-46	0.296499	0.43	0.314	1.64684e-41	0	ITGB2-AS1
LTB	2.39552e-44	-0.562921	0.507	0.604	8.76785e-40	0	LTB
AC007952.4	3.12734e-43	0.288524	0.535	0.421	1.14464e-38	0	AC007952.4
MT-ND3	6.40548e-42	-0.28194	0.994	0.983	2.34447e-37	0	MT-ND3
GLRX	1.46952e-41	0.302409	0.414	0.311	5.37859e-37	0	GLRX
FYN	9.04723e-40	-0.332881	0.601	0.698	3.31138e-35	0	FYN
MT-CO3	2.84703e-39	-0.347887	0.988	0.977	1.04204e-34	0	MT-CO3
LEPROTL1	3.10072e-39	-0.353751	0.644	0.715	1.13489e-34	0	LEPROTL1
SBDS	6.91754e-39	-0.3547	0.34	0.46	2.53189e-34	0	SBDS
TIMP1	1.22752e-38	0.304326	0.327	0.225	4.49283e-34	0	TIMP1
MT-ND4	1.3383e-38	-0.278689	0.935	0.936	4.89831e-34	0	MT-ND4
ID2	1.54017e-38	0.256356	0.581	0.468	5.63716e-34	0	ID2
PNP	1.10343e-37	0.255164	0.288	0.194	4.03865e-33	0	PNP
RHOB	5.60683e-37	0.26177	0.275	0.177	2.05216e-32	0	RHOB
LINC02446	7.60422e-37	-0.586135	0.259	0.363	2.78322e-32	0	LINC02446
GZMK	1.39923e-36	0.357202	0.583	0.465	5.12131e-32	0	GZMK
CITED2	7.66814e-36	0.257659	0.673	0.589	2.80662e-31	0	CITED2
HNRNPU	1.96776e-35	-0.291055	0.636	0.724	7.2022e-31	0	HNRNPU
MTRNR2L8	2.16935e-35	-2.24863	0.362	0.423	7.94004e-31	0	MTRNR2L8
SEPTIN6	1.01616e-34	-0.297361	0.559	0.652	3.71924e-30	0	SEPTIN6
NFKB1	1.38293e-34	-0.293412	0.192	0.303	5.06168e-30	0	NFKB1
TMEM173	2.6392e-34	0.263377	0.42	0.323	9.65974e-30	0	TMEM173
LINC01578	2.9251e-34	-0.285329	0.783	0.822	1.07062e-29	0	LINC01578
FOXP1	7.78702e-34	-0.328321	0.362	0.479	2.85013e-29	0	FOXP1
PIK3IP1	4.53828e-33	-0.336621	0.317	0.431	1.66106e-28	0	PIK3IP1
MBNL1	5.48203e-33	-0.257612	0.693	0.766	2.00648e-28	0	MBNL1
ABLIM1	1.18235e-31	-0.337706	0.268	0.374	4.32751e-27	0	ABLIM1
MRPS6	1.63502e-31	0.25426	0.477	0.391	5.98435e-27	0	MRPS6
TNFAIP3	4.57754e-30	-0.580727	0.651	0.664	1.67542e-25	0	TNFAIP3
BTG2	6.75252e-30	-0.414911	0.37	0.468	2.47149e-25	0	BTG2
ANP32B	1.27162e-29	-0.274121	0.611	0.686	4.65427e-25	0	ANP32B
NFKBIZ	1.9242e-28	-0.257433	0.185	0.285	7.04276e-24	0	NFKBIZ
ANKRD12	1.94572e-28	-0.272885	0.472	0.585	7.12154e-24	0	ANKRD12
SFPQ	6.67146e-28	-0.271101	0.561	0.654	2.44182e-23	0	SFPQ
LEF1	1.90875e-27	-0.471835	0.306	0.38	6.98623e-23	0	LEF1
PASK	7.02625e-26	-0.300914	0.173	0.261	2.57168e-21	0	PASK
CDK17	7.98042e-26	-0.26387	0.243	0.343	2.92091e-21	0	CDK17
DDX6	8.61937e-26	-0.278841	0.447	0.547	3.15477e-21	0	DDX6
CLK1	9.51973e-26	-0.268154	0.281	0.383	3.48432e-21	0	CLK1
RPS20	1.07046e-25	-0.352216	0.485	0.568	3.91799e-21	0	RPS20
FOSB	3.76018e-25	-0.368677	0.398	0.485	1.37626e-20	0	FOSB
ZFP36	5.43173e-25	-0.537386	0.865	0.863	1.98807e-20	0	ZFP36
CCNL1	5.83136e-25	-0.283002	0.569	0.652	2.13434e-20	0	CCNL1
TSPYL2	2.66427e-23	-0.35819	0.253	0.339	9.75151e-19	0	TSPYL2
NDFIP1	7.28533e-22	-0.279108	0.5	0.574	2.6665e-17	0	NDFIP1
CCNH	9.12646e-22	-0.302221	0.431	0.518	3.34038e-17	0	CCNH
PRKCQ-AS1	5.96655e-21	-0.28816	0.285	0.368	2.18382e-16	0	PRKCQ-AS1
ODC1	1.42695e-20	-0.261789	0.384	0.474	5.22279e-16	0	ODC1
HLA-DPA1	9.60633e-20	-0.357411	0.478	0.525	3.51601e-15	0	HLA-DPA1
RGCC	1.65739e-18	-0.293812	0.225	0.3	6.06622e-14	0	RGCC
HMGB2	1.78106e-17	-0.380702	0.402	0.479	6.51887e-13	0	HMGB2
DNAJB1	2.72682e-14	-0.256778	0.723	0.754	9.98044e-10	0	DNAJB1
KLF6	5.58687e-14	-0.318744	0.73	0.736	2.04485e-09	0	KLF6
MT-ND6	1.21323e-11	-0.272582	0.464	0.518	4.44054e-07	0	MT-ND6
MT2A	1.41738e-11	-0.303007	0.608	0.637	5.18774e-07	0	MT2A
HIST1H1C	1.24738e-10	-0.270286	0.31	0.368	4.56554e-06	0	HIST1H1C
IL7R	4.88151e-08	-0.28918	0.592	0.598	0.00178668	0	IL7R
TUBA1B	0.00355304	-0.259541	0.58	0.547	1	0	TUBA1B
LGALS1	0.00458095	-0.274748	0.466	0.464	1	0	LGALS1
GZMB	0	1.77813	0.884	0.309	0	1	GZMB
FGFBP2.1	0	1.5086	0.913	0.344	0	1	FGFBP2
GZMH.1	0	1.39707	0.985	0.474	0	1	GZMH
CCL4	0	1.3865	0.722	0.319	0	1	CCL4
NKG7.1	0	1.29719	1	0.791	0	1	NKG7
SPON2	0	1.28767	0.645	0.221	0	1	SPON2
GNLY.1	0	1.11235	0.884	0.432	0	1	GNLY
ADGRG1	0	1.09913	0.698	0.233	0	1	ADGRG1
FCGR3A	0	1.07133	0.673	0.22	0	1	FCGR3A
EFHD2	0	1.00564	0.903	0.547	0	1	EFHD2
RPS4Y1	0	0.964076	0.5	0.152	0	1	RPS4Y1
PRF1.1	0	0.906147	0.925	0.58	0	1	PRF1
CST7	0	0.807716	0.989	0.724	0	1	CST7
SH3BGRL3.1	0	0.79922	1	0.982	0	1	SH3BGRL3
ITGB2	0	0.709044	0.976	0.841	0	1	ITGB2
B2M	0	0.373957	1	0.999	0	1	B2M
RPL30	0	-0.436609	1	0.998	0	1	RPL30
RPL28	0	-0.43673	1	0.998	0	1	RPL28
RPL18A	0	-0.453056	1	0.996	0	1	RPL18A
RPS14	0	-0.471652	0.998	0.994	0	1	RPS14
RPS23	0	-0.47201	1	0.996	0	1	RPS23
RPL39	0	-0.473493	1	0.994	0	1	RPL39
RPS4X	0	-0.493252	0.999	0.995	0	1	RPS4X
RPS28	0	-0.501641	1	0.996	0	1	RPS28
RPS25	0	-0.503051	0.999	0.993	0	1	RPS25
RPS18	0	-0.503633	1	0.998	0	1	RPS18
RPL36	0	-0.5145	0.999	0.992	0	1	RPL36
RPS21	0	-0.518665	0.998	0.994	0	1	RPS21
RPL32	0	-0.569893	1	0.997	0	1	RPL32
RPS8	0	-0.57114	1	0.996	0	1	RPS8
RPL13	0	-0.631368	0.999	0.998	0	1	RPL13
RPS5	0	-0.673915	0.994	0.984	0	1	RPS5
RPS12	0	-0.699858	0.999	0.998	0	1	RPS12
TCF7.1	0	-1.65168	0.178	0.629	0	1	TCF7
LTB.1	0	-2.2121	0.221	0.651	0	1	LTB
EEF1A1	5.10179e-305	-0.390979	1	0.999	1.86731e-300	1	EEF1A1
RPL34	2.03109e-301	-0.458801	0.999	0.997	7.434e-297	1	RPL34
RPL19	3.14936e-297	-0.424526	1	0.997	1.1527e-292	1	RPL19
RPL41	2.38569e-296	-0.336705	1	0.999	8.73188e-292	1	RPL41
HLA-B.1	2.674e-291	0.402253	1	0.999	9.78712e-287	1	HLA-B
CX3CR1.1	7.10078e-291	0.885917	0.575	0.226	2.59896e-286	1	CX3CR1
RPS13	5.40126e-288	-0.561626	0.999	0.992	1.97692e-283	1	RPS13
RPL8	1.0552e-282	-0.498201	0.997	0.992	3.86214e-278	1	RPL8
RPL11	4.04134e-282	-0.426198	1	0.997	1.47917e-277	1	RPL11
ZEB2	1.73798e-279	0.766171	0.655	0.298	6.36116e-275	1	ZEB2
C12orf75	7.11106e-279	0.745839	0.877	0.585	2.60272e-274	1	C12orf75
SRGN	2.34071e-276	0.682494	0.947	0.754	8.56725e-272	1	SRGN
TPT1	1.87516e-274	-0.542136	1	0.996	6.86327e-270	1	TPT1
GZMA.1	4.9926e-273	0.695245	0.99	0.725	1.82734e-268	1	GZMA
RPS6	3.77162e-272	-0.509111	0.999	0.993	1.38045e-267	1	RPS6
S100A4.1	8.96792e-272	0.657846	0.994	0.919	3.28235e-267	1	S100A4
RPS9	1.55637e-271	-0.492221	0.994	0.988	5.69647e-267	1	RPS9
PRSS23	1.37532e-270	0.716451	0.444	0.143	5.0338e-266	1	PRSS23
CD8A	4.25588e-270	0.551815	0.993	0.935	1.5577e-265	1	CD8A
LGALS1.1	1.41594e-264	0.920875	0.749	0.413	5.1825e-260	1	LGALS1
CD3G.1	5.10879e-263	0.641632	0.96	0.851	1.86987e-258	1	CD3G
VIM.1	3.99565e-262	-0.976232	0.731	0.887	1.46245e-257	1	VIM
RPS3A	2.3522e-257	-0.470312	0.999	0.995	8.6093e-253	1	RPS3A
LY6E	5.48024e-255	0.704894	0.937	0.791	2.00582e-250	1	LY6E
HLA-A	7.5391e-253	0.442895	1	0.993	2.75939e-248	1	HLA-A
CLIC3.1	3.95451e-248	0.868562	0.641	0.318	1.44739e-243	1	CLIC3
RPS2	5.19197e-245	-0.496282	0.992	0.991	1.90031e-240	1	RPS2
MYL6	6.63079e-242	0.527116	0.994	0.94	2.42694e-237	1	MYL6
GAPDH	9.71766e-242	0.461068	0.999	0.968	3.55676e-237	1	GAPDH
RPLP2	1.01723e-239	-0.479166	0.996	0.985	3.72317e-235	1	RPLP2
PFN1	5.00369e-237	0.461366	1	0.99	1.8314e-232	1	PFN1
RPS15	1.29121e-235	-0.334926	1	0.996	4.72595e-231	1	RPS15
RPL10A	3.53346e-234	-0.529711	0.985	0.976	1.29328e-229	1	RPL10A
RPS27A	4.30604e-234	-0.355935	0.999	0.996	1.57605e-229	1	RPS27A
IL7R.1	1.30744e-230	-1.31558	0.345	0.643	4.78538e-226	1	IL7R
ARPC2	2.464e-230	0.556999	0.981	0.9	9.01848e-226	1	ARPC2
EEF1B2	5.62374e-228	-0.637183	0.971	0.964	2.05835e-223	1	EEF1B2
RPS3	2.50089e-226	-0.333033	1	0.997	9.15352e-222	1	RPS3
RPL5	8.71878e-225	-0.475925	0.997	0.987	3.19116e-220	1	RPL5
CYBA	1.45449e-223	0.494882	0.991	0.939	5.32359e-219	1	CYBA
RPL10	2.36017e-220	-0.338527	1	0.998	8.63846e-216	1	RPL10
RPL37	2.15129e-218	-0.407871	0.998	0.994	7.87394e-214	1	RPL37
CLIC1.1	7.62036e-217	0.596062	0.967	0.804	2.78913e-212	1	CLIC1
BHLHE40	9.11902e-217	0.771275	0.534	0.241	3.33765e-212	1	BHLHE40
CTSC.1	1.08082e-212	0.679049	0.809	0.554	3.9559e-208	1	CTSC
KLRD1.1	4.05246e-212	0.654196	0.768	0.426	1.48324e-207	1	KLRD1
RPL22	7.27328e-212	-0.520072	0.983	0.974	2.66209e-207	1	RPL22
RPL18	4.80732e-210	-0.383042	0.999	0.992	1.75953e-205	1	RPL18
LAIR2	2.02856e-209	0.727447	0.306	0.09	7.42472e-205	1	LAIR2
RPL9	1.03473e-207	-0.506487	0.991	0.979	3.78721e-203	1	RPL9
RPLP0	5.83621e-202	-0.465188	0.996	0.992	2.13611e-197	1	RPLP0
RPL35A	5.84589e-200	-0.35033	0.998	0.992	2.13966e-195	1	RPL35A
RPL14	1.5205e-198	-0.366558	0.998	0.993	5.56516e-194	1	RPL14
ABHD17A	7.58683e-198	0.600499	0.89	0.706	2.77686e-193	1	ABHD17A
CTSD	1.66392e-197	0.630706	0.801	0.568	6.09011e-193	1	CTSD
GZMK.1	1.75438e-195	-1.45469	0.234	0.534	6.4212e-191	1	GZMK
RPL36A	5.48415e-193	-0.467646	0.984	0.977	2.00725e-188	1	RPL36A
MT-ATP6.1	3.89488e-192	-0.662758	0.958	0.979	1.42557e-187	1	MT-ATP6
RPL29	1.8232e-191	-0.331497	1	0.994	6.67311e-187	1	RPL29
TBX21.1	7.86529e-190	0.612988	0.645	0.346	2.87877e-185	1	TBX21
C1orf21	1.74943e-189	0.570539	0.413	0.16	6.40309e-185	1	C1orf21
TGFBR3	1.24349e-188	0.62301	0.573	0.291	4.55128e-184	1	TGFBR3
PLEK	6.4884e-185	0.629891	0.644	0.341	2.37482e-180	1	PLEK
ASCL2.1	3.92851e-181	0.572277	0.374	0.137	1.43787e-176	1	ASCL2
CFL1	1.29761e-177	0.399293	0.996	0.975	4.7494e-173	1	CFL1
CD3D	3.3475e-177	0.485093	0.977	0.909	1.22522e-172	1	CD3D
LEF1.1	6.35124e-177	-1.02279	0.125	0.41	2.32462e-172	1	LEF1
LITAF.1	8.09925e-176	0.533878	0.93	0.787	2.96441e-171	1	LITAF
NELL2.1	1.97467e-175	-0.932457	0.058	0.335	7.2275e-171	1	NELL2
MT-ND3.1	4.17789e-175	-0.548993	0.989	0.985	1.52915e-170	1	MT-ND3
MIR4435-2HG	6.29087e-173	0.588894	0.466	0.212	2.30252e-168	1	MIR4435-2HG
SSBP4	9.50793e-169	0.558781	0.811	0.592	3.48e-164	1	SSBP4
CCR7.1	9.78388e-169	-1.02658	0.016	0.269	3.581e-164	1	CCR7
GNG2	2.80249e-168	0.60702	0.756	0.528	1.02574e-163	1	GNG2
SERTAD1	1.10365e-167	0.604315	0.479	0.228	4.03948e-163	1	SERTAD1
FLNA	7.85481e-167	0.536098	0.927	0.753	2.87494e-162	1	FLNA
FGR	1.62982e-166	0.520998	0.393	0.156	5.96531e-162	1	FGR
CD99	1.76584e-166	0.467811	0.971	0.858	6.46316e-162	1	CD99
EMP3	1.03419e-164	0.475098	0.971	0.883	3.78522e-160	1	EMP3
TTC38	5.52758e-162	0.552893	0.337	0.126	2.02315e-157	1	TTC38
ZNF683.1	1.31189e-161	0.875438	0.548	0.289	4.80164e-157	1	ZNF683
RPSA	1.6418e-161	-0.432833	0.988	0.976	6.00916e-157	1	RPSA
TNFAIP3.1	1.10966e-160	0.648328	0.84	0.629	4.06147e-156	1	TNFAIP3
MT-ND4L	1.47492e-157	-0.514006	0.967	0.973	5.39834e-153	1	MT-ND4L
RPS29	2.07538e-156	-0.358739	0.999	0.992	7.59609e-152	1	RPS29
CD52.1	9.19084e-156	0.445651	0.994	0.947	3.36394e-151	1	CD52
PABPC1.1	3.20889e-154	-0.512385	0.956	0.958	1.17449e-149	1	PABPC1
RPL17	1.46365e-153	-0.358423	0.996	0.988	5.35712e-149	1	RPL17
LSP1	3.38982e-153	0.413894	0.982	0.909	1.24071e-148	1	LSP1
APMAP	1.07958e-151	0.550723	0.703	0.463	3.95139e-147	1	APMAP
ENC1	2.35589e-149	0.506584	0.3	0.109	8.6228e-145	1	ENC1
RCAN3.1	1.20509e-148	-0.756452	0.045	0.287	4.41074e-144	1	RCAN3
RPS7	5.03445e-148	-0.255552	0.998	0.995	1.84266e-143	1	RPS7
SSBP3	1.55055e-147	0.535058	0.524	0.279	5.67518e-143	1	SSBP3
PPP1CA	6.07354e-147	0.479689	0.906	0.757	2.22298e-142	1	PPP1CA
ARL4C	8.66626e-147	0.475294	0.94	0.827	3.17194e-142	1	ARL4C
RPL4	6.9298e-146	-0.461429	0.959	0.959	2.53637e-141	1	RPL4
ZFP36.1	4.3742e-145	0.616321	0.949	0.847	1.601e-140	1	ZFP36
ITGB1.1	8.6751e-145	0.498875	0.913	0.664	3.17517e-140	1	ITGB1
CCL5.1	5.69424e-143	0.392471	0.999	0.862	2.08415e-138	1	CCL5
RPL12	1.34884e-140	-0.332649	1	0.993	4.93689e-136	1	RPL12
TLE5	2.25074e-140	0.362041	0.994	0.96	8.23795e-136	1	TLE5
RPL3	4.88091e-140	-0.309244	1	0.995	1.78646e-135	1	RPL3
CHST12.1	9.64294e-140	0.52319	0.579	0.338	3.52941e-135	1	CHST12
S1PR5	1.59386e-139	0.458759	0.362	0.147	5.83368e-135	1	S1PR5
RPS16	1.35004e-137	-0.426987	0.976	0.964	4.9413e-133	1	RPS16
H3F3B	3.43246e-137	0.367366	0.998	0.976	1.25632e-132	1	H3F3B
MSN	3.90026e-136	0.480717	0.885	0.744	1.42753e-131	1	MSN
IL2RG	4.54128e-136	0.39944	0.984	0.918	1.66215e-131	1	IL2RG
TGFB1	6.45878e-135	0.413729	0.964	0.866	2.36398e-130	1	TGFB1
BIN2	1.63462e-133	0.484343	0.883	0.741	5.98289e-129	1	BIN2
H3F3A	2.94956e-133	0.378566	0.983	0.937	1.07957e-128	1	H3F3A
JUND.1	2.22541e-132	0.400001	0.99	0.941	8.14523e-128	1	JUND
FCRL6	7.27883e-128	0.486753	0.474	0.239	2.66412e-123	1	FCRL6
RPLP1	1.2271e-127	-0.319267	1	0.997	4.49131e-123	1	RPLP1
PTPRCAP	6.71721e-127	0.459528	0.929	0.837	2.45857e-122	1	PTPRCAP
RPL35	7.14286e-127	-0.297363	0.994	0.987	2.61436e-122	1	RPL35
EEF1G	1.37759e-125	-0.455423	0.936	0.943	5.04211e-121	1	EEF1G
CD81	1.66416e-125	0.407895	0.925	0.777	6.09098e-121	1	CD81
HCST	3.44968e-125	0.393935	0.987	0.94	1.26262e-120	1	HCST
ACTB	8.99215e-125	0.422652	1	0.998	3.29122e-120	1	ACTB
NOSIP	1.981e-123	-0.780432	0.543	0.693	7.25065e-119	1	NOSIP
TUBB4B	3.04704e-123	0.527455	0.556	0.332	1.11525e-118	1	TUBB4B
ANXA6	4.16712e-123	0.446977	0.875	0.728	1.52521e-118	1	ANXA6
RPL21	9.38264e-123	-0.364527	0.994	0.983	3.43414e-118	1	RPL21
RHOA	3.56208e-122	0.379253	0.961	0.895	1.30376e-117	1	RHOA
SLC9A3R1	3.81913e-122	0.457672	0.888	0.731	1.39784e-117	1	SLC9A3R1
SELL.1	3.17742e-121	-0.843262	0.447	0.635	1.16297e-116	1	SELL
GNAI2	1.73568e-119	0.409585	0.923	0.82	6.35277e-115	1	GNAI2
CLEC2B	8.75298e-119	0.510559	0.788	0.611	3.20368e-114	1	CLEC2B
MT-CO2	6.49883e-118	-0.311109	0.997	0.998	2.37864e-113	1	MT-CO2
MT-ND2	7.15971e-118	-0.513675	0.911	0.941	2.62052e-113	1	MT-ND2
YWHAQ	9.81776e-118	0.439116	0.845	0.676	3.5934e-113	1	YWHAQ
MT-CO3.1	7.06144e-117	-0.507668	0.981	0.978	2.58456e-112	1	MT-CO3
DBI	1.13082e-116	0.466823	0.789	0.615	4.13892e-112	1	DBI
CCNH.1	1.56102e-116	0.542505	0.67	0.471	5.71349e-112	1	CCNH
RPL23A	3.44754e-116	-0.309527	0.994	0.983	1.26183e-111	1	RPL23A
LDHB	5.71931e-116	-0.540887	0.873	0.873	2.09332e-111	1	LDHB
MT-CYB.1	2.29964e-115	-0.466223	0.98	0.98	8.41692e-111	1	MT-CYB
KLRB1	1.34663e-114	0.681586	0.383	0.185	4.92881e-110	1	KLRB1
AL138963.4.1	1.54631e-114	-1.14291	0.351	0.568	5.65966e-110	1	AL138963.4
PASK.1	2.23478e-114	-0.72394	0.066	0.276	8.17953e-110	1	PASK
PLAAT4	3.50741e-112	0.406924	0.927	0.817	1.28375e-107	1	PLAAT4
PTP4A2	1.15145e-111	0.391882	0.936	0.824	4.21444e-107	1	PTP4A2
UBB	4.29035e-111	0.398047	0.952	0.882	1.57031e-106	1	UBB
HLA-E	1.29991e-110	0.270603	1	0.988	4.75779e-106	1	HLA-E
MTRNR2L12.1	1.90309e-109	-0.840143	0.989	0.993	6.9655e-105	1	MTRNR2L12
TNFRSF1B	8.01496e-108	0.456001	0.55	0.331	2.93356e-103	1	TNFRSF1B
CTSW.1	4.8918e-107	0.37822	0.957	0.863	1.79045e-102	1	CTSW
ITGAM.1	9.56947e-107	0.399948	0.3	0.127	3.50252e-102	1	ITGAM
LAPTM5	3.62224e-106	0.320892	0.98	0.937	1.32578e-101	1	LAPTM5
LAT	7.94557e-106	0.41914	0.867	0.74	2.90816e-101	1	LAT
RAP1B	9.30705e-104	0.419308	0.871	0.742	3.40647e-99	1	RAP1B
IFNG	2.12825e-103	0.525831	0.308	0.139	7.78959e-99	1	IFNG
TCF25	6.75569e-103	0.535979	0.706	0.544	2.47265e-98	1	TCF25
RPL38	2.34844e-102	-0.33642	0.977	0.966	8.59553e-98	1	RPL38
ARPC3	1.28566e-101	0.344288	0.962	0.883	4.70566e-97	1	ARPC3
IFITM2.1	7.70246e-101	0.365372	0.963	0.869	2.81918e-96	1	IFITM2
CYTOR	9.10831e-101	0.44823	0.601	0.38	3.33373e-96	1	CYTOR
SRSF9	1.82154e-99	0.416074	0.776	0.612	6.66703e-95	1	SRSF9
RAB5IF	6.52656e-99	0.468658	0.59	0.402	2.38879e-94	1	RAB5IF
CALM1	5.25943e-98	0.292537	0.996	0.973	1.92501e-93	1	CALM1
RACK1	1.8325e-97	-0.267829	0.997	0.988	6.70714e-93	1	RACK1
MT-ND1	2.80635e-97	-0.423404	0.933	0.948	1.02715e-92	1	MT-ND1
ABI3	5.18026e-96	0.439463	0.474	0.28	1.89603e-91	1	ABI3
SPN	7.00959e-96	0.458999	0.643	0.454	2.56558e-91	1	SPN
UBC	5.53437e-95	0.284563	0.998	0.976	2.02563e-90	1	UBC
CD300A	3.12271e-93	0.439366	0.409	0.225	1.14294e-88	1	CD300A
PPP1R18	5.75177e-93	0.413718	0.766	0.585	2.1052e-88	1	PPP1R18
SERF2	7.95688e-93	0.272881	0.993	0.962	2.9123e-88	1	SERF2
ANXA1.1	1.14721e-92	0.386229	0.947	0.802	4.19889e-88	1	ANXA1
GK5	2.28158e-92	0.403776	0.333	0.164	8.35082e-88	1	GK5
TMEM123	3.3886e-92	-0.58424	0.333	0.534	1.24026e-87	1	TMEM123
DUSP1.1	8.05517e-92	0.43856	0.918	0.801	2.94827e-87	1	DUSP1
AC020916.1	7.52806e-91	0.432001	0.312	0.149	2.75535e-86	1	AC020916.1
PGAM1	8.39123e-91	0.399028	0.762	0.601	3.07127e-86	1	PGAM1
SYNE1	9.61587e-91	0.395374	0.607	0.407	3.5195e-86	1	SYNE1
KLF3	3.41502e-90	0.46746	0.689	0.523	1.24993e-85	1	KLF3
PXN	4.70137e-90	0.418555	0.569	0.38	1.72075e-85	1	PXN
ACTN4	1.45733e-89	0.400514	0.552	0.35	5.33398e-85	1	ACTN4
KMT2E-AS1	2.25172e-89	0.495021	0.513	0.328	8.24151e-85	1	KMT2E-AS1
RPS10.1	4.92682e-89	-0.570645	0.323	0.532	1.80326e-84	1	RPS10
MYO1G	8.55275e-89	0.413837	0.675	0.486	3.13039e-84	1	MYO1G
VCL	1.03414e-88	0.386957	0.306	0.148	3.78506e-84	1	VCL
PLP2	6.13826e-88	-0.594709	0.191	0.393	2.24666e-83	1	PLP2
MT-ND4.1	6.29683e-88	-0.438321	0.92	0.939	2.3047e-83	1	MT-ND4
ID2.1	1.1765e-87	0.469838	0.647	0.461	4.30609e-83	1	ID2
UBE2F	1.80706e-87	0.411711	0.468	0.284	6.61404e-83	1	UBE2F
LDLRAP1	6.46319e-86	-0.544007	0.131	0.322	2.36559e-81	1	LDLRAP1
BSG	3.17352e-85	0.374674	0.746	0.588	1.16154e-80	1	BSG
ADRB2	1.05359e-84	0.37269	0.336	0.167	3.85626e-80	1	ADRB2
MYO1F	1.1245e-84	0.401694	0.567	0.376	4.11578e-80	1	MYO1F
NEAT1	2.78627e-84	0.366871	0.739	0.578	1.0198e-79	1	NEAT1
LINC02446.1	1.26667e-83	-0.936424	0.185	0.371	4.63614e-79	1	LINC02446
RAC2	8.42352e-83	0.295854	0.984	0.935	3.08309e-78	1	RAC2
PTPRC	1.45255e-82	0.258558	0.992	0.955	5.31648e-78	1	PTPRC
APOBEC3G	5.68785e-82	0.412539	0.633	0.442	2.08181e-77	1	APOBEC3G
DOK2	8.58784e-82	0.395241	0.6	0.41	3.14323e-77	1	DOK2
CDC42	5.74399e-81	0.343648	0.899	0.811	2.10236e-76	1	CDC42
FOS.1	6.67468e-81	0.332939	0.892	0.744	2.443e-76	1	FOS
ARRB2	7.35309e-81	0.375875	0.785	0.641	2.6913e-76	1	ARRB2
SRP14	9.44217e-81	0.295574	0.966	0.905	3.45593e-76	1	SRP14
LCP1	3.73422e-80	0.346105	0.92	0.82	1.36676e-75	1	LCP1
CARD16	5.99343e-80	0.418304	0.592	0.423	2.19365e-75	1	CARD16
DNAJC1	3.68273e-79	0.378458	0.479	0.302	1.34792e-74	1	DNAJC1
GZMM	6.57851e-78	0.341018	0.879	0.768	2.4078e-73	1	GZMM
MATK.1	1.42756e-77	0.354801	0.708	0.517	5.22502e-73	1	MATK
KLF6.1	2.87375e-77	0.388737	0.85	0.714	1.05182e-72	1	KLF6
MAPRE2	2.9628e-77	0.446458	0.62	0.463	1.08441e-72	1	MAPRE2
HSP90AA1	1.15469e-76	0.338447	0.934	0.873	4.22627e-72	1	HSP90AA1
CORO1A	2.15995e-76	0.27867	0.991	0.951	7.90564e-72	1	CORO1A
RNF213	3.98272e-76	0.321432	0.861	0.74	1.45772e-71	1	RNF213
IFITM1	4.47138e-76	0.274676	0.992	0.975	1.63657e-71	1	IFITM1
OSTF1	6.72762e-76	0.365698	0.665	0.501	2.46238e-71	1	OSTF1
PMAIP1	1.01902e-75	0.50541	0.339	0.187	3.72971e-71	1	PMAIP1
SCP2	1.51453e-75	0.382769	0.594	0.43	5.54335e-71	1	SCP2
MYL12B	6.34449e-75	0.296975	0.944	0.869	2.32215e-70	1	MYL12B
CCDC107	1.2055e-74	0.364933	0.561	0.387	4.41225e-70	1	CCDC107
PSME2	3.5862e-74	0.367486	0.836	0.709	1.31258e-69	1	PSME2
ARPC4	1.29573e-73	0.357784	0.774	0.63	4.74249e-69	1	ARPC4
YWHAZ	1.54309e-72	0.285783	0.967	0.902	5.64785e-68	1	YWHAZ
ITGAL	2.05185e-72	0.408165	0.543	0.378	7.50999e-68	1	ITGAL
ARL6IP1	2.93142e-72	0.331429	0.756	0.616	1.07293e-67	1	ARL6IP1
SAMD3.1	3.72611e-72	0.347405	0.713	0.541	1.36379e-67	1	SAMD3
ZFAS1	7.0211e-72	-0.454082	0.574	0.707	2.56979e-67	1	ZFAS1
AC253572.2	1.83021e-71	-0.533073	0.109	0.279	6.69877e-67	1	AC253572.2
POMP	2.60515e-71	0.358134	0.633	0.469	9.53513e-67	1	POMP
SNHG8	3.31567e-71	-0.520466	0.537	0.677	1.21357e-66	1	SNHG8
SNHG29	1.48016e-70	-0.430463	0.78	0.83	5.41754e-66	1	SNHG29
RPL13A	3.91801e-70	-0.410755	0.912	0.924	1.43403e-65	1	RPL13A
TSEN54	6.85175e-70	0.373948	0.53	0.369	2.50781e-65	1	TSEN54
COX8A	1.22276e-69	0.339344	0.811	0.674	4.47543e-65	1	COX8A
TPST2	1.38326e-69	0.351488	0.639	0.47	5.06289e-65	1	TPST2
FXYD5	5.8889e-69	-0.370059	0.89	0.909	2.1554e-64	1	FXYD5
TSC22D3.1	1.01886e-68	0.336766	0.936	0.849	3.72914e-64	1	TSC22D3
IL32.1	5.26085e-68	0.257765	0.994	0.976	1.92552e-63	1	IL32
IDH2	8.82663e-68	0.342507	0.611	0.442	3.23064e-63	1	IDH2
PPP1R15A.1	1.16206e-67	0.374883	0.683	0.515	4.25326e-63	1	PPP1R15A
MRPL10	1.18732e-67	0.382723	0.471	0.308	4.3457e-63	1	MRPL10
IQGAP1	1.349e-67	0.340389	0.655	0.496	4.93749e-63	1	IQGAP1
NEU1	1.68666e-67	0.394542	0.3	0.163	6.17335e-63	1	NEU1
PDE4D	2.47184e-67	0.386847	0.318	0.176	9.04716e-63	1	PDE4D
CAP1	3.6166e-67	0.354053	0.824	0.701	1.32371e-62	1	CAP1
CD2.1	3.76491e-67	0.30979	0.904	0.795	1.37799e-62	1	CD2
ADGRE5	5.83384e-67	0.409122	0.585	0.429	2.13524e-62	1	ADGRE5
S100A6	1.07613e-66	0.286127	0.979	0.936	3.93875e-62	1	S100A6
DIAPH1	1.237e-66	0.340396	0.552	0.383	4.52754e-62	1	DIAPH1
ARPC1B	1.14016e-65	0.288392	0.938	0.865	4.17312e-61	1	ARPC1B
HLA-DPB1	4.36623e-65	0.327078	0.757	0.577	1.59808e-60	1	HLA-DPB1
TENT5C	5.23988e-65	0.383554	0.45	0.288	1.91785e-60	1	TENT5C
MXD4	1.57429e-64	0.372113	0.454	0.296	5.76207e-60	1	MXD4
PYHIN1	2.34698e-64	0.329786	0.561	0.387	8.5902e-60	1	PYHIN1
WDR1	6.99484e-64	0.343404	0.766	0.63	2.56018e-59	1	WDR1
IDS	8.2575e-64	0.363433	0.663	0.524	3.02233e-59	1	IDS
GLIPR2	2.67519e-63	0.377521	0.456	0.303	9.79146e-59	1	GLIPR2
ORAI1	3.65887e-63	0.374434	0.635	0.5	1.33918e-58	1	ORAI1
IFI27L2	1.57006e-62	0.367729	0.488	0.338	5.74659e-58	1	IFI27L2
ARPC5L	1.72474e-62	0.3434	0.63	0.478	6.31273e-58	1	ARPC5L
LAG3	2.98668e-62	0.376239	0.444	0.29	1.09316e-57	1	LAG3
PSMB10	6.22292e-62	0.328177	0.774	0.645	2.27765e-57	1	PSMB10
BLOC1S1	3.83069e-61	0.311007	0.676	0.52	1.40207e-56	1	BLOC1S1
PREX1	5.85813e-61	0.365423	0.55	0.406	2.14414e-56	1	PREX1
PSMB6	6.51503e-61	0.310315	0.632	0.487	2.38457e-56	1	PSMB6
CEMIP2	3.51408e-60	0.323234	0.282	0.153	1.28619e-55	1	CEMIP2
PYCARD	5.15353e-60	0.347285	0.517	0.364	1.88625e-55	1	PYCARD
AGTRAP	7.70073e-60	0.333396	0.394	0.244	2.81854e-55	1	AGTRAP
PAXX	8.35566e-60	0.293855	0.842	0.746	3.05826e-55	1	PAXX
CDK17.1	1.29529e-59	0.354677	0.449	0.301	4.74091e-55	1	CDK17
USP28	9.97826e-59	0.293956	0.271	0.144	3.65214e-54	1	USP28
IGF2R	1.18358e-58	0.331819	0.425	0.278	4.33201e-54	1	IGF2R
SASH3	1.2516e-58	0.345821	0.622	0.474	4.58099e-54	1	SASH3
RNF166	2.17557e-58	0.336583	0.565	0.419	7.9628e-54	1	RNF166
GNB2	2.94929e-58	0.305554	0.756	0.638	1.07947e-53	1	GNB2
DYNLL1.1	3.36084e-58	0.348469	0.611	0.455	1.2301e-53	1	DYNLL1
RPL37A	3.44226e-58	-0.280685	0.976	0.965	1.2599e-53	1	RPL37A
FOSL2	5.22297e-58	0.284136	0.283	0.153	1.91166e-53	1	FOSL2
AOAH	1.00204e-57	0.316752	0.377	0.227	3.66757e-53	1	AOAH
GADD45B.1	1.27902e-57	0.342637	0.846	0.715	4.68133e-53	1	GADD45B
NR4A2.1	5.63572e-57	0.322286	0.505	0.345	2.06273e-52	1	NR4A2
PPIB	6.6424e-57	0.267137	0.937	0.862	2.43119e-52	1	PPIB
SEPTIN7	9.52295e-57	0.270976	0.879	0.788	3.48549e-52	1	SEPTIN7
SRSF2	2.32461e-56	0.307811	0.791	0.67	8.50831e-52	1	SRSF2
LAIR1	2.85647e-56	0.354601	0.347	0.214	1.0455e-51	1	LAIR1
NFATC2	3.35885e-56	0.331695	0.464	0.316	1.22937e-51	1	NFATC2
CALR	3.82867e-56	0.361708	0.831	0.738	1.40133e-51	1	CALR
AC004865.2	5.1326e-56	0.300981	0.257	0.137	1.87858e-51	1	AC004865.2
ARHGAP15	5.57119e-56	-0.478741	0.402	0.549	2.03911e-51	1	ARHGAP15
CD53	6.50889e-56	0.294057	0.801	0.695	2.38232e-51	1	CD53
NPM1	1.25921e-55	-0.29416	0.951	0.933	4.60883e-51	1	NPM1
ARHGAP9	1.42898e-55	0.315057	0.633	0.491	5.23021e-51	1	ARHGAP9
CSK	6.80848e-55	0.302338	0.78	0.665	2.49197e-50	1	CSK
APOBEC3C	7.04831e-55	0.340272	0.388	0.249	2.57975e-50	1	APOBEC3C
PTPN22	8.5638e-55	0.344009	0.451	0.311	3.13444e-50	1	PTPN22
ACTG1	2.47173e-54	0.250386	0.995	0.978	9.04679e-50	1	ACTG1
CD69.1	3.53309e-54	0.318534	0.827	0.711	1.29315e-49	1	CD69
DAZAP2	3.73273e-54	0.262145	0.926	0.846	1.36622e-49	1	DAZAP2
RPL27A	1.11297e-53	-0.294478	0.912	0.919	4.07358e-49	1	RPL27A
APOL6	4.25176e-53	0.302979	0.38	0.242	1.55619e-48	1	APOL6
CAPNS1	3.27063e-52	0.311021	0.645	0.513	1.19708e-47	1	CAPNS1
PTPRJ	3.4219e-52	0.323971	0.338	0.208	1.25245e-47	1	PTPRJ
ODC1.1	3.44611e-52	0.376759	0.571	0.436	1.26131e-47	1	ODC1
IL12RB1	5.48522e-52	0.289809	0.298	0.176	2.00765e-47	1	IL12RB1
DRAP1	6.49269e-52	0.276417	0.777	0.66	2.37639e-47	1	DRAP1
SLA2	7.81924e-52	0.310062	0.322	0.196	2.86192e-47	1	SLA2
F2R	3.65346e-51	0.29606	0.276	0.156	1.3372e-46	1	F2R
PRDM1	4.05814e-51	0.291346	0.351	0.214	1.48532e-46	1	PRDM1
FLT3LG	5.11265e-51	-0.440385	0.427	0.568	1.87128e-46	1	FLT3LG
SRPK2	1.46699e-50	0.310521	0.537	0.401	5.36932e-46	1	SRPK2
IGLV2-14.1	1.46865e-50	-0.417867	0.132	0.274	5.37541e-46	1	IGLV2-14
ADAM8	1.58258e-50	0.3101	0.444	0.303	5.79241e-46	1	ADAM8
TLN1	1.95002e-50	0.309886	0.637	0.501	7.13726e-46	1	TLN1
HSPA5	2.39864e-50	0.349519	0.742	0.633	8.77925e-46	1	HSPA5
FAM49B	2.67404e-50	0.311527	0.612	0.475	9.78724e-46	1	FAM49B
FBXW5	3.01633e-50	0.324261	0.594	0.463	1.10401e-45	1	FBXW5
SMDT1	3.19929e-50	-0.39779	0.503	0.631	1.17097e-45	1	SMDT1
MAP1LC3B	3.7998e-50	0.300219	0.684	0.56	1.39077e-45	1	MAP1LC3B
PSMB9	4.70879e-50	0.264271	0.876	0.769	1.72346e-45	1	PSMB9
ARF6	4.93713e-50	0.289368	0.759	0.658	1.80704e-45	1	ARF6
CEP78	6.20749e-50	0.33571	0.339	0.209	2.272e-45	1	CEP78
PET100	1.21853e-49	0.274559	0.747	0.633	4.45996e-45	1	PET100
DIP2A	1.42597e-49	0.316069	0.399	0.269	5.21921e-45	1	DIP2A
MT2A.1	1.47406e-49	0.31589	0.743	0.611	5.39519e-45	1	MT2A
PLEKHF1	3.4625e-49	0.271318	0.286	0.165	1.26731e-44	1	PLEKHF1
UBE2L6	3.63773e-49	0.291226	0.643	0.515	1.33145e-44	1	UBE2L6
TAP2	3.67372e-49	0.325726	0.552	0.424	1.34462e-44	1	TAP2
WAS	2.94409e-48	0.277708	0.729	0.604	1.07757e-43	1	WAS
COPE	2.9534e-48	0.277478	0.713	0.597	1.08097e-43	1	COPE
SLAMF7	3.49689e-48	0.28726	0.318	0.193	1.2799e-43	1	SLAMF7
LINC01138	4.87915e-48	-0.436884	0.477	0.603	1.78582e-43	1	LINC01138
VAMP2	5.04195e-48	0.259719	0.878	0.799	1.8454e-43	1	VAMP2
JUN	5.19721e-48	0.265938	0.973	0.922	1.90223e-43	1	JUN
ATP6V0B	5.67556e-48	0.286175	0.54	0.413	2.07731e-43	1	ATP6V0B
DUSP2	8.31993e-48	0.320825	0.822	0.687	3.04518e-43	1	DUSP2
UCP2.1	1.3038e-47	0.280932	0.865	0.762	4.77203e-43	1	UCP2
TRIR	1.32484e-47	0.256785	0.864	0.771	4.84904e-43	1	TRIR
ARIH2	1.51849e-47	0.309198	0.498	0.369	5.55782e-43	1	ARIH2
M6PR	1.6973e-47	0.316561	0.62	0.501	6.2123e-43	1	M6PR
MIEN1	2.02856e-47	0.318839	0.463	0.337	7.42473e-43	1	MIEN1
PTPN18	2.3474e-47	0.302591	0.406	0.275	8.59173e-43	1	PTPN18
OTUB1	2.84349e-47	0.276536	0.66	0.533	1.04075e-42	1	OTUB1
RASAL3	5.26134e-47	0.285182	0.661	0.536	1.9257e-42	1	RASAL3
MIDN	5.73223e-47	0.296751	0.368	0.24	2.09805e-42	1	MIDN
SUPT4H1	6.24605e-47	0.291866	0.467	0.332	2.28612e-42	1	SUPT4H1
NDUFB2	6.26917e-47	0.270083	0.769	0.659	2.29458e-42	1	NDUFB2
TPP1	8.08922e-47	0.287975	0.341	0.218	2.96074e-42	1	TPP1
ITGB7	1.28649e-46	0.300977	0.634	0.515	4.7087e-42	1	ITGB7
CISD3	1.66537e-46	0.321066	0.374	0.251	6.09542e-42	1	CISD3
TBCB	3.70655e-46	0.300359	0.61	0.488	1.35663e-41	1	TBCB
GLIPR1	4.46474e-46	0.282228	0.582	0.437	1.63414e-41	1	GLIPR1
THEMIS	6.53924e-46	0.307501	0.559	0.43	2.39343e-41	1	THEMIS
LLGL2	8.65171e-46	0.273838	0.251	0.143	3.16661e-41	1	LLGL2
PSMB8	8.68013e-46	0.277439	0.82	0.715	3.17701e-41	1	PSMB8
KCNAB2	9.26719e-46	0.296102	0.503	0.368	3.39189e-41	1	KCNAB2
EIF3E	1.34155e-45	-0.364129	0.599	0.689	4.91021e-41	1	EIF3E
SIRT2	1.42986e-45	0.290659	0.324	0.206	5.23342e-41	1	SIRT2
ARL6IP5	1.49673e-45	0.254194	0.869	0.781	5.47817e-41	1	ARL6IP5
ADA	1.52936e-45	0.295517	0.378	0.257	5.5976e-41	1	ADA
COMMD7	2.41056e-45	0.291095	0.448	0.321	8.82288e-41	1	COMMD7
NSMF	3.76873e-45	0.282461	0.303	0.186	1.37939e-40	1	NSMF
TPM4	4.87748e-45	0.338387	0.421	0.293	1.78521e-40	1	TPM4
ACAA2	8.01121e-45	0.299904	0.402	0.277	2.93218e-40	1	ACAA2
C5orf56	1.22002e-44	0.311964	0.454	0.324	4.46538e-40	1	C5orf56
KLRG1	1.33989e-44	0.263939	0.503	0.355	4.90414e-40	1	KLRG1
CTBP1	2.09626e-44	0.287126	0.55	0.428	7.67251e-40	1	CTBP1
TBC1D10C	3.11655e-44	0.257432	0.848	0.76	1.14069e-39	1	TBC1D10C
TOB1	3.20138e-44	0.314344	0.509	0.378	1.17174e-39	1	TOB1
JPT1	4.69671e-44	0.265905	0.471	0.339	1.71904e-39	1	JPT1
NME2.1	5.29079e-44	-0.346378	0.719	0.777	1.93648e-39	1	NME2
CFLAR	5.51158e-44	0.277211	0.588	0.459	2.01729e-39	1	CFLAR
SNHG6	7.7702e-44	-0.363395	0.558	0.667	2.84397e-39	1	SNHG6
ATP1B3	1.2525e-43	0.296223	0.353	0.236	4.58426e-39	1	ATP1B3
IFITM3.1	1.26278e-43	0.3222	0.396	0.269	4.62188e-39	1	IFITM3
MAML2	1.58236e-43	-0.364579	0.125	0.252	5.79159e-39	1	MAML2
DNAJB6	1.75486e-43	0.308565	0.509	0.39	6.42297e-39	1	DNAJB6
DGKA	2.05518e-43	-0.376067	0.205	0.345	7.52218e-39	1	DGKA
GET3	3.54184e-43	0.261714	0.423	0.299	1.29635e-38	1	GET3
HLA-DPA1.1	5.25975e-43	0.2627	0.649	0.492	1.92512e-38	1	HLA-DPA1
ARF5	7.2435e-43	0.265842	0.694	0.586	2.65119e-38	1	ARF5
TBCC	7.89964e-43	0.332422	0.467	0.348	2.89135e-38	1	TBCC
BTG3	1.43845e-42	0.275721	0.287	0.177	5.26487e-38	1	BTG3
CYC1	1.59683e-42	0.291549	0.493	0.374	5.84455e-38	1	CYC1
BRK1	2.36243e-42	0.260029	0.713	0.6	8.64673e-38	1	BRK1
SCAMP2	2.38723e-42	0.277995	0.544	0.429	8.73749e-38	1	SCAMP2
RAB1B	2.50195e-42	0.269279	0.55	0.423	9.15739e-38	1	RAB1B
CMC1	4.91624e-42	-0.602115	0.171	0.294	1.79939e-37	1	CMC1
PKN1	7.63118e-42	0.26588	0.589	0.467	2.79309e-37	1	PKN1
NAPA	1.11526e-41	0.283462	0.543	0.422	4.08197e-37	1	NAPA
SVIP	3.36333e-41	-0.351479	0.15	0.276	1.23101e-36	1	SVIP
FERMT3	3.37335e-41	0.278642	0.575	0.452	1.23468e-36	1	FERMT3
PSAP	3.91305e-41	0.276172	0.631	0.523	1.43222e-36	1	PSAP
SAT1	1.08467e-40	0.325811	0.702	0.591	3.97001e-36	1	SAT1
SYTL1	1.77945e-40	0.265923	0.66	0.541	6.51298e-36	1	SYTL1
GNPTAB	3.47734e-40	0.281303	0.302	0.193	1.27274e-35	1	GNPTAB
PTPRE	3.57873e-40	0.25646	0.294	0.184	1.30985e-35	1	PTPRE
CD47	4.29083e-40	0.255081	0.696	0.588	1.57049e-35	1	CD47
HERPUD1	7.60158e-40	0.331343	0.535	0.427	2.78226e-35	1	HERPUD1
PDCD4	7.76123e-40	-0.373336	0.354	0.492	2.84069e-35	1	PDCD4
DDIT4	1.49236e-39	0.282165	0.444	0.317	5.4622e-35	1	DDIT4
MCUB	1.67232e-39	-0.350634	0.466	0.589	6.12084e-35	1	MCUB
CAPN2	2.16879e-39	0.256016	0.643	0.524	7.93798e-35	1	CAPN2
TFDP2	2.28187e-39	0.260488	0.31	0.2	8.35188e-35	1	TFDP2
NOP53	4.11671e-39	-0.301717	0.756	0.813	1.50676e-34	1	NOP53
MRPS6.1	6.2028e-39	0.307326	0.502	0.39	2.27029e-34	1	MRPS6
PTGER4	6.8719e-39	0.287216	0.404	0.283	2.51519e-34	1	PTGER4
NDUFA6	1.34695e-38	0.259089	0.581	0.466	4.92996e-34	1	NDUFA6
YBX3	1.75185e-38	-0.3227	0.161	0.287	6.41194e-34	1	YBX3
NDUFA12	1.96858e-38	0.258198	0.638	0.523	7.20519e-34	1	NDUFA12
TRAPPC10	5.85324e-38	0.264968	0.406	0.29	2.14234e-33	1	TRAPPC10
CD226	1.0941e-37	0.259973	0.341	0.229	4.0045e-33	1	CD226
PRKCQ-AS1.1	1.69686e-37	-0.399049	0.244	0.371	6.21069e-33	1	PRKCQ-AS1
VSIR	1.92731e-37	0.257662	0.655	0.553	7.05414e-33	1	VSIR
MKNK2	1.96251e-37	0.268604	0.595	0.487	7.18297e-33	1	MKNK2
NFATC3	2.11077e-37	0.264962	0.449	0.334	7.72562e-33	1	NFATC3
CHST11	4.16745e-37	0.260606	0.382	0.266	1.52533e-32	1	CHST11
RUNX3	2.05811e-36	0.275966	0.507	0.391	7.53288e-32	1	RUNX3
HSP90AB1	3.00977e-36	-0.301141	0.795	0.836	1.1016e-31	1	HSP90AB1
SH2D2A	3.34414e-36	0.270611	0.435	0.318	1.22399e-31	1	SH2D2A
CAMK4	4.27745e-36	-0.364655	0.377	0.501	1.56559e-31	1	CAMK4
MT-ND5	1.32387e-35	-0.28839	0.909	0.918	4.84549e-31	1	MT-ND5
SAMSN1	1.40914e-35	0.273758	0.354	0.245	5.1576e-31	1	SAMSN1
CXCR4.1	3.75819e-35	0.271074	0.809	0.715	1.37554e-30	1	CXCR4
RPS6KA1	4.36998e-35	0.260228	0.463	0.351	1.59946e-30	1	RPS6KA1
NOP10	2.90754e-34	0.276317	0.497	0.388	1.06419e-29	1	NOP10
GPS2	3.17924e-34	0.253203	0.629	0.528	1.16363e-29	1	GPS2
GLCCI1	6.4362e-34	0.255431	0.361	0.254	2.35572e-29	1	GLCCI1
INPP4B	2.50051e-33	-0.328582	0.148	0.259	9.15213e-29	1	INPP4B
NUCB2	2.9022e-33	-0.343804	0.331	0.456	1.06223e-28	1	NUCB2
RPS20.1	1.0465e-32	-0.407985	0.464	0.568	3.83028e-28	1	RPS20
NR3C1	1.27915e-32	0.256759	0.478	0.373	4.6818e-28	1	NR3C1
RNF167	1.37058e-32	0.251953	0.613	0.507	5.01647e-28	1	RNF167
FNBP1	5.3006e-32	0.25135	0.678	0.582	1.94007e-27	1	FNBP1
TMEM8A	7.59952e-32	0.257481	0.314	0.217	2.7815e-27	1	TMEM8A
PIK3IP1.1	1.30308e-31	-0.363237	0.311	0.427	4.76942e-27	1	PIK3IP1
LASP1	1.80415e-31	0.253919	0.365	0.265	6.60336e-27	1	LASP1
CEBPB	1.13217e-30	0.265898	0.429	0.328	4.14385e-26	1	CEBPB
FOXP1.1	6.28039e-30	-0.352105	0.361	0.474	2.29869e-25	1	FOXP1
TMEM238	1.57263e-29	-0.27868	0.222	0.34	5.75598e-25	1	TMEM238
AC026979.2	2.41052e-29	0.283549	0.448	0.349	8.82275e-25	1	AC026979.2
FCMR	3.01032e-28	-0.316413	0.525	0.617	1.10181e-23	1	FCMR
NFKBIA.1	4.87982e-28	0.26047	0.673	0.576	1.78606e-23	1	NFKBIA
PIM2	1.72399e-27	-0.293265	0.217	0.327	6.30996e-23	1	PIM2
SLC38A2	1.76906e-27	0.255793	0.651	0.568	6.47493e-23	1	SLC38A2
ANP32B.1	1.09074e-25	-0.287621	0.624	0.68	3.99221e-21	1	ANP32B
ATM	6.59339e-25	-0.312406	0.392	0.498	2.41325e-20	1	ATM
GIMAP5	8.83131e-25	-0.303348	0.407	0.516	3.23235e-20	1	GIMAP5
S1PR1	5.10232e-24	-0.282905	0.301	0.409	1.8675e-19	1	S1PR1
AC008105.3	1.02113e-23	-0.285062	0.225	0.326	3.73743e-19	1	AC008105.3
GAS5	5.58669e-23	-0.302419	0.52	0.601	2.04478e-18	1	GAS5
EIF2S3	9.07774e-23	-0.261816	0.471	0.563	3.32255e-18	1	EIF2S3
RSL1D1	3.85562e-22	-0.270922	0.434	0.528	1.4112e-17	1	RSL1D1
NCK2	1.19678e-21	-0.254216	0.346	0.448	4.38032e-17	1	NCK2
TRADD	5.03879e-21	-0.300286	0.283	0.372	1.84425e-16	1	TRADD
SEPTIN6.1	3.8284e-20	-0.251288	0.585	0.642	1.40123e-15	1	SEPTIN6
CXCR3.1	9.18123e-20	-0.286561	0.299	0.388	3.36042e-15	1	CXCR3
OXNAD1	7.17224e-19	-0.264015	0.254	0.345	2.62511e-14	1	OXNAD1
LEPROTL1.1	1.45942e-18	-0.260836	0.663	0.708	5.34164e-14	1	LEPROTL1
MTRNR2L8.1	2.03557e-18	-0.768328	0.34	0.424	7.4504e-14	1	MTRNR2L8
AC245014.3	3.01523e-18	-0.284434	0.265	0.354	1.10361e-13	1	AC245014.3
COTL1.1	1.01983e-11	-0.313986	0.701	0.704	3.73269e-07	1	COTL1
MT-ND6.1	9.01338e-11	-0.269618	0.458	0.517	3.29899e-06	1	MT-ND6
IL7R.2	0	1.29342	0.931	0.539	0	2	IL7R
LTB.2	0	1.26432	0.937	0.524	0	2	LTB
TCF7.2	0	0.863723	0.886	0.504	0	2	TCF7
RPL13.1	0	0.391732	1	0.998	0	2	RPL13
GZMA.2	0	-1.31551	0.578	0.798	0	2	GZMA
FGFBP2.2	0	-2.20648	0.063	0.496	0	2	FGFBP2
NKG7.2	0	-2.29717	0.77	0.832	0	2	NKG7
GZMH.2	0	-2.78595	0.096	0.632	0	2	GZMH
RPS12.1	2.07821e-301	0.407705	1	0.998	7.60645e-297	2	RPS12
GZMB.1	8.16957e-296	-2.24671	0.06	0.457	2.99014e-291	2	GZMB
CST7.1	1.79568e-286	-1.26543	0.633	0.788	6.57235e-282	2	CST7
RPL32.1	2.28666e-280	0.358248	1	0.997	8.36939e-276	2	RPL32
PRF1.2	6.08456e-270	-1.50233	0.397	0.674	2.22701e-265	2	PRF1
GNLY.2	1.97858e-269	-2.3847	0.183	0.556	7.24181e-265	2	GNLY
NELL2.2	3.38864e-261	0.771912	0.581	0.243	1.24028e-256	2	NELL2
RPL39.1	2.98902e-255	0.339745	1	0.994	1.09401e-250	2	RPL39
RCAN3.2	8.41583e-248	0.656267	0.523	0.202	3.08028e-243	2	RCAN3
SH3BGRL3.2	2.87027e-247	-0.676884	0.991	0.984	1.05055e-242	2	SH3BGRL3
EEF1A1.1	3.05541e-245	0.298301	1	0.999	1.11831e-240	2	EEF1A1
RPS8.1	1.55383e-239	0.362358	1	0.996	5.68719e-235	2	RPS8
RPS13.1	2.52102e-237	0.336829	1	0.992	9.22717e-233	2	RPS13
RPS28.1	4.14336e-231	0.308669	1	0.996	1.51651e-226	2	RPS28
ITGB2.1	1.31291e-225	-0.832167	0.764	0.878	4.80539e-221	2	ITGB2
RPL36.1	2.87826e-223	0.354648	0.999	0.992	1.05347e-218	2	RPL36
RPL8.1	5.5022e-222	0.374472	1	0.992	2.01386e-217	2	RPL8
RPS5.1	3.74243e-221	0.370932	0.998	0.983	1.36977e-216	2	RPS5
PABPC1.2	5.21613e-218	0.48109	0.994	0.951	1.90916e-213	2	PABPC1
CCL4.1	1.32665e-213	-1.50122	0.099	0.43	4.85567e-209	2	CCL4
RPL34.1	3.02809e-209	0.303923	1	0.996	1.10831e-204	2	RPL34
RPL30.1	6.64145e-209	0.289301	1	0.998	2.43084e-204	2	RPL30
RPS3A.1	1.40471e-205	0.32632	1	0.995	5.14138e-201	2	RPS3A
ADGRG1.1	2.39123e-205	-1.22937	0.041	0.35	8.75213e-201	2	ADGRG1
RPL11.1	5.0697e-198	0.279216	1	0.997	1.85556e-193	2	RPL11
CX3CR1.2	2.2326e-191	-1.1424	0.031	0.323	8.17156e-187	2	CX3CR1
EFHD2.1	1.58801e-190	-1.22097	0.398	0.637	5.81228e-186	2	EFHD2
RPS6.1	4.41545e-187	0.325915	1	0.993	1.6161e-182	2	RPS6
RPS25.1	1.96345e-186	0.312571	1	0.993	7.18642e-182	2	RPS25
TPT1.1	3.45574e-184	0.383432	1	0.996	1.26483e-179	2	TPT1
RPS23.1	8.53818e-179	0.257107	1	0.996	3.12506e-174	2	RPS23
RPL9.1	2.45304e-178	0.346609	0.998	0.978	8.97838e-174	2	RPL9
RPS21.1	4.7726e-178	0.278038	0.999	0.993	1.74682e-173	2	RPS21
FCGR3A.1	1.13941e-175	-1.18273	0.052	0.331	4.17035e-171	2	FCGR3A
RPS18.1	5.74055e-174	0.318039	1	0.998	2.1011e-169	2	RPS18
LDHB.1	2.282e-169	0.503821	0.963	0.858	8.35234e-165	2	LDHB
HLA-DRB1	1.48428e-167	-1.16066	0.264	0.534	5.43262e-163	2	HLA-DRB1
ARHGAP15.1	2.90038e-163	0.629694	0.73	0.491	1.06157e-158	2	ARHGAP15
RPL5.1	1.22961e-161	0.30776	1	0.986	4.5005e-157	2	RPL5
RPS14.1	1.97494e-159	0.266786	1	0.994	7.22848e-155	2	RPS14
ZEB2.1	1.26987e-158	-0.954179	0.122	0.393	4.64786e-154	2	ZEB2
PFN1.1	2.08715e-158	-0.533544	0.997	0.99	7.63919e-154	2	PFN1
EEF1B2.1	1.86918e-157	0.365301	0.991	0.96	6.84139e-153	2	EEF1B2
LITAF.2	1.09279e-156	-0.682317	0.714	0.825	3.99973e-152	2	LITAF
RPLP2.1	1.51311e-155	0.323338	0.999	0.985	5.53812e-151	2	RPLP2
CCR7.2	5.6602e-151	0.355537	0.454	0.191	2.07169e-146	2	CCR7
RPL18A.1	1.47464e-147	0.264574	1	0.995	5.39732e-143	2	RPL18A
CLIC1.2	1.70808e-145	-0.690308	0.798	0.835	6.25174e-141	2	CLIC1
GAPDH.1	2.87157e-144	-0.604787	0.983	0.971	1.05102e-139	2	GAPDH
C12orf75.1	3.62121e-144	-0.785767	0.464	0.659	1.3254e-139	2	C12orf75
PLEK.1	2.51609e-141	-0.895622	0.171	0.425	9.20915e-137	2	PLEK
SPON2.1	1.77686e-140	-1.07165	0.079	0.322	6.50348e-136	2	SPON2
LSR	2.2622e-137	0.42446	0.269	0.093	8.27986e-133	2	LSR
SRGN.1	3.25677e-136	-0.681189	0.701	0.798	1.19201e-131	2	SRGN
TBX21.2	1.8234e-133	-0.821951	0.18	0.429	6.67383e-129	2	TBX21
RPL3.1	4.80803e-133	0.269688	0.999	0.995	1.75979e-128	2	RPL3
MYL6.1	2.4414e-128	-0.476225	0.945	0.949	8.93577e-124	2	MYL6
CYBA.1	2.01839e-126	-0.48595	0.957	0.945	7.38753e-122	2	CYBA
RPL37.1	2.04892e-126	0.263019	1	0.994	7.49926e-122	2	RPL37
RPLP1.1	6.89973e-126	0.276543	1	0.997	2.52537e-121	2	RPLP1
TGFBR3.1	1.70426e-123	-0.742458	0.132	0.37	6.23777e-119	2	TGFBR3
CTSC.2	8.8789e-123	-0.752989	0.435	0.621	3.24977e-118	2	CTSC
RPL22.1	4.68301e-122	0.286851	0.994	0.972	1.71403e-117	2	RPL22
JUNB	6.6843e-120	0.509432	0.995	0.96	2.44652e-115	2	JUNB
HLA-B.2	2.8487e-119	-0.301996	1	0.999	1.04265e-114	2	HLA-B
CD8A.1	7.35732e-118	-0.489344	0.934	0.946	2.69285e-113	2	CD8A
S100A4.2	1.62922e-115	-0.603969	0.94	0.928	5.9631e-111	2	S100A4
LSP1.1	1.64831e-115	-0.469739	0.915	0.922	6.03298e-111	2	LSP1
ARPC2.1	5.46071e-112	-0.497879	0.902	0.915	1.99867e-107	2	ARPC2
MAL	4.41873e-111	0.400914	0.278	0.107	1.6173e-106	2	MAL
MYC	6.17735e-110	0.450788	0.353	0.162	2.26097e-105	2	MYC
RPL10A.1	1.59215e-108	0.291039	0.997	0.974	5.82743e-104	2	RPL10A
FLNA.1	5.33178e-108	-0.67085	0.7	0.793	1.95148e-103	2	FLNA
TMEM123.1	3.5514e-107	0.463948	0.687	0.472	1.29985e-102	2	TMEM123
BCL2	2.90497e-103	0.412991	0.325	0.145	1.06325e-98	2	BCL2
ACTB.1	3.30877e-103	-0.50661	1	0.998	1.21104e-98	2	ACTB
LGALS1.2	2.06049e-101	-1.05336	0.293	0.494	7.54161e-97	2	LGALS1
MIR4435-2HG.1	8.19488e-100	-0.586281	0.08	0.281	2.99941e-95	2	MIR4435-2HG
RPL4.1	1.55326e-99	0.320995	0.987	0.954	5.6851e-95	2	RPL4
ITM2B	3.82425e-96	0.31101	0.98	0.946	1.39971e-91	2	ITM2B
EEF1G.1	3.83132e-95	0.291886	0.981	0.935	1.4023e-90	2	EEF1G
RPS2.1	4.12861e-95	0.261614	1	0.99	1.51111e-90	2	RPS2
CISH	6.43146e-95	0.609149	0.255	0.107	2.35398e-90	2	CISH
AQP3	9.76891e-95	0.408828	0.375	0.188	3.57552e-90	2	AQP3
HLA-DPB1.1	1.22477e-94	-0.658269	0.475	0.627	4.48277e-90	2	HLA-DPB1
PLP2.1	9.64345e-93	0.456226	0.539	0.331	3.5296e-88	2	PLP2
FCRL6.1	4.88334e-92	-0.669213	0.111	0.304	1.78735e-87	2	FCRL6
PASK.2	1.11641e-91	0.497699	0.404	0.216	4.08616e-87	2	PASK
CTSD.1	1.85291e-91	-0.595466	0.46	0.629	6.78182e-87	2	CTSD
CFL1.1	2.0833e-91	-0.384595	0.987	0.977	7.62508e-87	2	CFL1
TAB2	2.2184e-91	0.437497	0.377	0.198	8.11957e-87	2	TAB2
RPL36A.1	4.40572e-91	0.26809	0.996	0.975	1.61254e-86	2	RPL36A
APOBEC3G.1	1.60198e-88	-0.667469	0.32	0.498	5.86341e-84	2	APOBEC3G
LDLRAP1.1	3.80693e-86	0.399119	0.459	0.264	1.39337e-81	2	LDLRAP1
TRAT1	1.78066e-85	0.379217	0.273	0.124	6.5174e-81	2	TRAT1
HLA-DPA1.2	7.46562e-83	-0.675462	0.381	0.539	2.73249e-78	2	HLA-DPA1
RPLP0.1	1.0225e-82	0.250633	1	0.991	3.74244e-78	2	RPLP0
FAM102A	5.73797e-82	0.370578	0.354	0.186	2.10015e-77	2	FAM102A
MT-ND2.1	2.48485e-80	0.380325	0.975	0.929	9.09481e-76	2	MT-ND2
CD99.1	8.45256e-80	-0.433629	0.899	0.871	3.09372e-75	2	CD99
TRADD.1	3.95846e-78	0.410228	0.519	0.33	1.44884e-73	2	TRADD
CD3G.2	1.0419e-77	-0.471082	0.839	0.873	3.81346e-73	2	CD3G
GZMK.2	1.87913e-77	0.47731	0.676	0.455	6.87779e-73	2	GZMK
PIM1	7.92766e-77	0.512398	0.586	0.405	2.9016e-72	2	PIM1
VIM.2	8.99129e-77	0.373264	0.942	0.849	3.2909e-72	2	VIM
LEF1.2	1.20292e-76	0.387373	0.534	0.337	4.40279e-72	2	LEF1
CD3D.1	9.27385e-76	-0.383447	0.925	0.918	3.39432e-71	2	CD3D
H3F3A.1	2.50558e-75	-0.331846	0.945	0.944	9.17066e-71	2	H3F3A
KLRD1.2	4.76695e-75	-0.741429	0.344	0.502	1.74475e-70	2	KLRD1
ARMH1	5.08661e-75	0.370593	0.337	0.176	1.86175e-70	2	ARMH1
ACTG1.1	1.11663e-74	-0.480115	0.981	0.98	4.08698e-70	2	ACTG1
GPR183	1.36662e-74	0.406646	0.36	0.196	5.00196e-70	2	GPR183
ITGB1.2	2.38363e-74	-0.518936	0.577	0.724	8.72432e-70	2	ITGB1
CTSW.2	5.13137e-74	-0.482312	0.865	0.88	1.87813e-69	2	CTSW
SYNE1.1	7.48607e-74	-0.614158	0.288	0.464	2.73998e-69	2	SYNE1
PPP1CA.1	2.39689e-73	-0.471988	0.743	0.786	8.77286e-69	2	PPP1CA
UCP2.2	8.19353e-73	-0.497632	0.715	0.789	2.99891e-68	2	UCP2
PRKCQ-AS1.2	1.04192e-72	0.429315	0.505	0.325	3.81352e-68	2	PRKCQ-AS1
DGKA.1	1.12807e-72	0.361684	0.474	0.298	4.12883e-68	2	DGKA
AOAH.1	8.11769e-71	-0.535756	0.11	0.274	2.97115e-66	2	AOAH
CORO1A.1	1.05521e-69	-0.362475	0.971	0.955	3.86219e-65	2	CORO1A
NSG1	4.10177e-68	0.324709	0.279	0.137	1.50129e-63	2	NSG1
ABHD17A.1	5.8821e-68	-0.513871	0.678	0.744	2.15291e-63	2	ABHD17A
HCST.1	1.7493e-67	-0.36017	0.954	0.946	6.4026e-63	2	HCST
CHST12.2	1.852e-66	-0.514297	0.234	0.399	6.7785e-62	2	CHST12
FXYD5.1	6.88997e-66	0.289592	0.961	0.896	2.5218e-61	2	FXYD5
MT-ND3.2	8.99645e-66	0.26905	0.996	0.984	3.29279e-61	2	MT-ND3
NOSIP.1	2.4363e-64	0.371464	0.799	0.648	8.91711e-60	2	NOSIP
APMAP.1	3.89202e-64	-0.525001	0.371	0.522	1.42452e-59	2	APMAP
CD81.1	1.13531e-62	-0.416112	0.772	0.804	4.15536e-58	2	CD81
GZMM.1	1.4878e-62	-0.442118	0.736	0.794	5.44549e-58	2	GZMM
CLIC3.2	3.58695e-62	-0.668448	0.235	0.39	1.31286e-57	2	CLIC3
SLC9A3R1.1	2.0574e-61	-0.466394	0.713	0.763	7.5303e-57	2	SLC9A3R1
MSN.1	2.28275e-60	-0.439899	0.716	0.774	8.35511e-56	2	MSN
DBI.1	8.38981e-60	-0.440712	0.554	0.656	3.07075e-55	2	DBI
CLDND1	1.09443e-59	0.363809	0.582	0.407	4.00573e-55	2	CLDND1
FLT3LG.1	3.32763e-59	0.346575	0.687	0.522	1.21794e-54	2	FLT3LG
LY6E.1	3.91838e-58	-0.438058	0.791	0.817	1.43417e-53	2	LY6E
MT-ND1.1	2.02598e-57	0.276383	0.978	0.94	7.41529e-53	2	MT-ND1
YWHAQ.1	5.29317e-57	-0.443807	0.633	0.714	1.93735e-52	2	YWHAQ
SSBP3.1	1.49271e-56	-0.468681	0.188	0.339	5.46347e-52	2	SSBP3
ARPC3.1	1.95091e-56	-0.325761	0.891	0.896	7.14053e-52	2	ARPC3
ABI3.1	2.79008e-56	-0.489181	0.186	0.331	1.0212e-51	2	ABI3
ACTN4.1	5.74893e-55	-0.489814	0.251	0.403	2.10417e-50	2	ACTN4
BHLHE40.1	3.00835e-54	-0.554361	0.162	0.308	1.10109e-49	2	BHLHE40
RAP1B.1	6.49014e-54	-0.411334	0.724	0.768	2.37546e-49	2	RAP1B
CCL5.2	8.01875e-54	-0.380319	0.976	0.867	2.93494e-49	2	CCL5
PTGER2	8.75385e-54	0.426237	0.498	0.35	3.204e-49	2	PTGER2
RHOA.1	2.03673e-53	-0.313604	0.907	0.905	7.45465e-49	2	RHOA
CYTOR.1	1.0939e-52	-0.474831	0.289	0.436	4.0038e-48	2	CYTOR
PSMB9.1	1.60412e-52	-0.375398	0.75	0.792	5.87125e-48	2	PSMB9
CD74	1.70841e-52	-0.630788	0.9	0.896	6.25295e-48	2	CD74
BEX2	2.28608e-52	0.276767	0.292	0.163	8.36728e-48	2	BEX2
CD28	4.11815e-52	0.279193	0.258	0.139	1.50728e-47	2	CD28
LYAR	2.95138e-51	0.366347	0.727	0.577	1.08024e-46	2	LYAR
SUB1	4.19268e-51	-0.383854	0.763	0.791	1.53456e-46	2	SUB1
H3F3B.1	1.13626e-50	-0.268362	0.986	0.979	4.15881e-46	2	H3F3B
ICAM2	2.41641e-50	0.301716	0.456	0.305	8.84429e-46	2	ICAM2
LINC01138.1	3.54216e-50	0.332421	0.701	0.563	1.29647e-45	2	LINC01138
PDCD4.1	3.19853e-49	0.30125	0.605	0.448	1.17069e-44	2	PDCD4
IFITM2.2	4.62752e-49	-0.420898	0.877	0.884	1.69372e-44	2	IFITM2
TAGAP	5.61853e-49	0.31883	0.703	0.554	2.05644e-44	2	TAGAP
CXCR3.2	5.95496e-49	0.2865	0.517	0.349	2.17958e-44	2	CXCR3
TXNIP	2.08455e-48	0.252716	0.962	0.904	7.62966e-44	2	TXNIP
MCUB.1	6.57602e-48	0.27425	0.708	0.547	2.40689e-43	2	MCUB
GNAI2.1	1.03637e-47	-0.329732	0.821	0.839	3.79323e-43	2	GNAI2
UBB.1	1.39771e-47	-0.319199	0.885	0.894	5.11574e-43	2	UBB
ZFP36L2	1.68286e-47	0.261565	0.987	0.954	6.15944e-43	2	ZFP36L2
SAMD3.2	5.43527e-47	-0.440919	0.48	0.583	1.98936e-42	2	SAMD3
ARL4C.1	5.91597e-47	-0.360848	0.831	0.847	2.16531e-42	2	ARL4C
IDH2.1	1.0538e-46	-0.446656	0.369	0.486	3.85702e-42	2	IDH2
CAP1.1	1.27245e-46	-0.404146	0.684	0.726	4.6573e-42	2	CAP1
PIM2.1	1.68747e-46	0.305801	0.431	0.289	6.17629e-42	2	PIM2
PLAAT4.1	3.67426e-46	-0.35276	0.828	0.835	1.34482e-41	2	PLAAT4
PIK3IP1.2	7.14399e-46	0.263336	0.544	0.385	2.61477e-41	2	PIK3IP1
CD52.2	1.30228e-45	-0.295486	0.965	0.953	4.76648e-41	2	CD52
GNG2.1	5.51409e-45	-0.45095	0.476	0.579	2.01821e-40	2	GNG2
TGFB1.1	2.74356e-44	-0.330879	0.877	0.882	1.00417e-39	2	TGFB1
MATK.2	3.55248e-44	-0.430315	0.455	0.562	1.30024e-39	2	MATK
GAS5.1	3.69677e-44	0.283183	0.706	0.568	1.35305e-39	2	GAS5
MYO1F.1	3.73989e-44	-0.445201	0.298	0.424	1.36884e-39	2	MYO1F
LCP1.1	9.26053e-44	-0.386348	0.825	0.837	3.38945e-39	2	LCP1
GIMAP5.1	8.19858e-43	0.296143	0.623	0.478	3.00076e-38	2	GIMAP5
SNHG6.1	1.31453e-42	0.270281	0.756	0.632	4.8113e-38	2	SNHG6
BIN2.1	7.40301e-41	-0.356939	0.725	0.769	2.70957e-36	2	BIN2
SVIP.1	1.15749e-40	0.274136	0.365	0.238	4.23654e-36	2	SVIP
ANXA6.1	3.77693e-40	-0.350391	0.714	0.757	1.3824e-35	2	ANXA6
UBE2F.1	2.01906e-39	-0.365148	0.206	0.33	7.38995e-35	2	UBE2F
ARPC4.1	6.05156e-39	-0.349731	0.582	0.664	2.21493e-34	2	ARPC4
CLEC2B.1	6.82421e-39	-0.406549	0.581	0.648	2.49773e-34	2	CLEC2B
INPP4B.1	1.41148e-38	0.271678	0.341	0.225	5.16614e-34	2	INPP4B
SSBP4.1	5.41535e-38	-0.376533	0.557	0.638	1.98207e-33	2	SSBP4
LINC02446.2	3.57786e-36	0.353872	0.456	0.323	1.30953e-31	2	LINC02446
RPL13A.1	5.68209e-36	0.250943	0.968	0.914	2.0797e-31	2	RPL13A
TNFRSF1B.1	8.3425e-36	-0.399552	0.266	0.382	3.05344e-31	2	TNFRSF1B
TTC39C	9.01618e-36	0.257177	0.488	0.359	3.30001e-31	2	TTC39C
PYHIN1.1	1.66943e-35	-0.430664	0.323	0.43	6.11028e-31	2	PYHIN1
ARPC1B.1	1.79288e-35	-0.280709	0.892	0.873	6.56211e-31	2	ARPC1B
SPN.1	2.26021e-35	-0.416207	0.397	0.498	8.27258e-31	2	SPN
MYL12B.1	3.28313e-35	-0.257481	0.88	0.88	1.20166e-30	2	MYL12B
EMP3.1	3.35098e-35	-0.285128	0.908	0.895	1.22649e-30	2	EMP3
ITGAL.1	6.56278e-35	-0.414362	0.308	0.42	2.40204e-30	2	ITGAL
DYNLL1.2	6.94733e-35	-0.413596	0.398	0.494	2.54279e-30	2	DYNLL1
MXD4.1	1.38091e-34	-0.385343	0.227	0.336	5.05427e-30	2	MXD4
AGTRAP.1	1.78736e-34	-0.334889	0.171	0.284	6.5419e-30	2	AGTRAP
CD300A.1	3.88531e-34	-0.36905	0.159	0.269	1.42206e-29	2	CD300A
CALR.1	4.69045e-34	-0.408225	0.72	0.758	1.71675e-29	2	CALR
CDKN1B	4.94853e-34	0.250389	0.67	0.539	1.81121e-29	2	CDKN1B
DOK2.1	7.78426e-34	-0.378973	0.347	0.455	2.84912e-29	2	DOK2
IRF1	4.83781e-33	-0.416641	0.493	0.587	1.77069e-28	2	IRF1
SASH3.1	5.75725e-33	-0.379772	0.422	0.51	2.10721e-28	2	SASH3
PPIB.1	1.71006e-32	-0.270082	0.879	0.872	6.259e-28	2	PPIB
PXN.1	1.01692e-31	-0.3436	0.318	0.425	3.72205e-27	2	PXN
SRSF9.1	1.23929e-31	-0.316124	0.582	0.647	4.53594e-27	2	SRSF9
PSMB8.1	2.04331e-31	-0.308209	0.701	0.737	7.4787e-27	2	PSMB8
AC245014.3.1	7.92272e-31	0.266767	0.442	0.323	2.89979e-26	2	AC245014.3
RGCC.1	1.10364e-30	0.270906	0.383	0.269	4.03943e-26	2	RGCC
PYCARD.1	1.96025e-30	-0.356573	0.301	0.402	7.1747e-26	2	PYCARD
CDC42.1	2.21797e-30	-0.270188	0.809	0.827	8.11801e-26	2	CDC42
MYO1G.1	5.0459e-30	-0.365648	0.438	0.528	1.84685e-25	2	MYO1G
CTSA	6.76889e-30	0.258444	0.322	0.22	2.47748e-25	2	CTSA
CXCR4.2	1.90835e-29	0.26972	0.804	0.717	6.98475e-25	2	CXCR4
AC253572.2.1	2.1536e-29	0.29879	0.343	0.237	7.88239e-25	2	AC253572.2
ACAA2.1	7.35596e-29	-0.325858	0.211	0.311	2.69236e-24	2	ACAA2
BLOC1S1.1	1.21067e-28	-0.337407	0.483	0.555	4.43119e-24	2	BLOC1S1
AL138963.4.2	1.46087e-28	0.39317	0.632	0.518	5.34694e-24	2	AL138963.4
PSMB10.1	8.46094e-28	-0.294616	0.619	0.673	3.09679e-23	2	PSMB10
SLC25A3	1.24742e-27	-0.266258	0.704	0.737	4.56569e-23	2	SLC25A3
APOBEC3C.1	1.28351e-27	-0.318593	0.187	0.284	4.69777e-23	2	APOBEC3C
ADA.1	1.78108e-27	-0.295965	0.191	0.29	6.51892e-23	2	ADA
ZNF683.2	3.56765e-27	-0.763013	0.263	0.34	1.3058e-22	2	ZNF683
MT2A.2	3.58491e-27	-0.420871	0.58	0.64	1.31211e-22	2	MT2A
MRPL10.1	1.12107e-26	-0.319982	0.248	0.348	4.10325e-22	2	MRPL10
SCP2.1	1.28132e-26	-0.322911	0.38	0.468	4.68975e-22	2	SCP2
FOS.2	2.72636e-26	0.342235	0.848	0.752	9.97875e-22	2	FOS
WDR1.1	3.02444e-26	-0.309403	0.609	0.658	1.10698e-21	2	WDR1
RAB5IF.1	5.28988e-26	-0.338087	0.359	0.443	1.93615e-21	2	RAB5IF
OSTF1.1	6.89856e-26	-0.315711	0.462	0.538	2.52494e-21	2	OSTF1
CD2.2	1.97711e-25	-0.312336	0.817	0.811	7.23641e-21	2	CD2
TPST2.1	6.87625e-25	-0.330985	0.427	0.508	2.51678e-20	2	TPST2
KLRG1.1	1.12543e-24	-0.386271	0.302	0.391	4.1192e-20	2	KLRG1
IQGAP1.1	1.16359e-24	-0.33133	0.455	0.532	4.25885e-20	2	IQGAP1
ARL6IP1.1	2.00879e-24	-0.300777	0.591	0.646	7.35238e-20	2	ARL6IP1
PGAM1.1	3.11509e-24	-0.308561	0.587	0.632	1.14015e-19	2	PGAM1
PPP1R18.1	3.18792e-24	-0.318253	0.574	0.62	1.16681e-19	2	PPP1R18
FAM49B.1	4.01751e-24	-0.304917	0.431	0.508	1.47045e-19	2	FAM49B
ATP5F1B	4.04667e-24	-0.25036	0.771	0.779	1.48112e-19	2	ATP5F1B
BSG.1	3.34015e-23	-0.28276	0.566	0.621	1.22253e-18	2	BSG
JPT1.1	4.69841e-23	-0.303419	0.287	0.372	1.71967e-18	2	JPT1
ATP2B4	5.93595e-23	-0.290206	0.212	0.304	2.17262e-18	2	ATP2B4
RAB8B	6.99637e-23	-0.283321	0.209	0.3	2.56074e-18	2	RAB8B
RNF213.1	1.08701e-22	-0.313461	0.731	0.763	3.97856e-18	2	RNF213
POMP.1	1.76345e-22	-0.296354	0.434	0.505	6.45442e-18	2	POMP
VPS37B	8.7822e-22	-0.269533	0.182	0.268	3.21437e-17	2	VPS37B
CAPNS1.1	2.44915e-21	-0.288105	0.475	0.543	8.96415e-17	2	CAPNS1
NDUFB2.1	2.94269e-21	-0.253684	0.635	0.683	1.07705e-16	2	NDUFB2
DNAJC1.1	7.46297e-21	-0.296846	0.258	0.341	2.73152e-16	2	DNAJC1
EGR1	1.51268e-20	0.328852	0.272	0.192	5.53655e-16	2	EGR1
DCTN3	1.65443e-20	-0.27173	0.383	0.454	6.05539e-16	2	DCTN3
SUPT4H1.1	1.85965e-20	-0.273783	0.279	0.365	6.8065e-16	2	SUPT4H1
DNAJB6.1	2.67492e-20	-0.275841	0.338	0.421	9.79047e-16	2	DNAJB6
GSTP1	4.82037e-20	-0.284014	0.641	0.672	1.7643e-15	2	GSTP1
ARPC5L.1	5.77271e-20	-0.298626	0.446	0.511	2.11287e-15	2	ARPC5L
MTRNR2L8.2	7.4927e-20	-0.870927	0.352	0.421	2.7424e-15	2	MTRNR2L8
TSEN54.1	1.08304e-19	-0.294564	0.328	0.405	3.96402e-15	2	TSEN54
DIAPH1.1	1.30871e-19	-0.272275	0.341	0.421	4.79002e-15	2	DIAPH1
DGKZ	1.53494e-19	-0.271295	0.481	0.549	5.61802e-15	2	DGKZ
PTPN18.1	1.6953e-19	-0.25505	0.224	0.308	6.20498e-15	2	PTPN18
IFI27L2.1	1.92842e-19	-0.260028	0.292	0.373	7.05822e-15	2	IFI27L2
PTPN22.1	1.97595e-19	-0.281297	0.263	0.344	7.23216e-15	2	PTPN22
ACTR3	2.15412e-19	-0.290687	0.687	0.7	7.88429e-15	2	ACTR3
PSMA4	3.3128e-19	-0.255314	0.264	0.344	1.21252e-14	2	PSMA4
ANXA5	3.45416e-19	-0.335691	0.439	0.49	1.26426e-14	2	ANXA5
RAB1B.1	4.8035e-19	-0.269819	0.377	0.454	1.75813e-14	2	RAB1B
CISD3.1	8.04421e-19	-0.252849	0.203	0.282	2.94426e-14	2	CISD3
FERMT3.1	9.70027e-19	-0.269967	0.41	0.482	3.5504e-14	2	FERMT3
HMGN2	1.961e-18	-0.407863	0.73	0.744	7.17745e-14	2	HMGN2
CARD16.1	2.22207e-18	-0.280427	0.387	0.46	8.13299e-14	2	CARD16
HOPX.1	2.43584e-18	-0.32427	0.431	0.503	8.91541e-14	2	HOPX
TCF25.1	4.92922e-18	-0.310257	0.52	0.578	1.80414e-13	2	TCF25
ARPC5	5.61036e-18	-0.261261	0.595	0.636	2.05345e-13	2	ARPC5
DSTN	9.79238e-18	-0.291135	0.467	0.524	3.58411e-13	2	DSTN
CCDC107.1	9.79617e-18	-0.252782	0.349	0.425	3.5855e-13	2	CCDC107
NCKAP1L	2.48676e-17	-0.255417	0.246	0.325	9.10178e-13	2	NCKAP1L
FMNL1	2.57845e-17	-0.263742	0.513	0.574	9.43738e-13	2	FMNL1
LYST	2.63379e-17	-0.285001	0.239	0.314	9.63994e-13	2	LYST
RNF166.1	2.66315e-17	-0.259056	0.377	0.452	9.74741e-13	2	RNF166
TAP1	2.86404e-17	-0.26003	0.512	0.559	1.04827e-12	2	TAP1
NOP10.1	6.43267e-17	-0.25355	0.343	0.416	2.35442e-12	2	NOP10
KLF3.1	5.09137e-16	-0.290428	0.504	0.556	1.86349e-11	2	KLF3
TPM4.1	6.20623e-16	-0.329156	0.257	0.323	2.27154e-11	2	TPM4
PSMB2	6.72982e-16	-0.258159	0.318	0.385	2.46318e-11	2	PSMB2
GLIPR1.1	8.46486e-16	-0.278218	0.407	0.469	3.09822e-11	2	GLIPR1
NEAT1.1	8.57189e-16	-0.376199	0.564	0.609	3.1374e-11	2	NEAT1
IFI16	1.62923e-15	-0.281486	0.331	0.392	5.96314e-11	2	IFI16
MAP1LC3B.1	2.32779e-15	-0.252052	0.538	0.586	8.51996e-11	2	MAP1LC3B
CTBP1.1	2.68326e-15	-0.251565	0.39	0.456	9.821e-11	2	CTBP1
RASSF1	5.25282e-15	-0.26854	0.373	0.436	1.92259e-10	2	RASSF1
TLN1.1	6.76737e-15	-0.293767	0.485	0.528	2.47693e-10	2	TLN1
TSPAN32.1	9.63436e-15	-0.259937	0.26	0.328	3.52627e-10	2	TSPAN32
XBP1.1	1.02089e-14	-0.292969	0.504	0.546	3.73655e-10	2	XBP1
THEMIS.1	1.55573e-14	-0.256902	0.399	0.459	5.69413e-10	2	THEMIS
PPP2R5C	1.76431e-14	-0.271351	0.633	0.658	6.45754e-10	2	PPP2R5C
CD63	3.16964e-14	-0.259109	0.341	0.404	1.16012e-09	2	CD63
SELL.2	3.5256e-14	0.270854	0.636	0.601	1.2904e-09	2	SELL
CRIP1.1	1.04558e-13	-0.251595	0.887	0.869	3.82692e-09	2	CRIP1
RBM38.1	2.94561e-12	-0.279881	0.475	0.52	1.07812e-07	2	RBM38
CDK2AP2	3.00547e-12	-0.27217	0.345	0.395	1.10003e-07	2	CDK2AP2
HSPA5.1	4.54809e-12	-0.270107	0.627	0.653	1.66464e-07	2	HSPA5
SERPINB1	1.32804e-11	-0.250076	0.423	0.468	4.86077e-07	2	SERPINB1
CCNH.2	1.81642e-09	-0.260357	0.475	0.506	6.6483e-05	2	CCNH
TNFAIP3.2	1.16058e-07	-0.301574	0.664	0.661	0.00424783	2	TNFAIP3
CMC1.1	0	1.55863	0.602	0.228	0	3	CMC1
EFHD2.2	0	1.09213	0.883	0.561	0	3	EFHD2
FCRL6.2	0	1.06944	0.632	0.224	0	3	FCRL6
KLRG1.2	0	1.01736	0.708	0.331	0	3	KLRG1
S1PR5.1	0	0.904253	0.475	0.138	0	3	S1PR5
CST7.2	0	0.901781	0.991	0.732	0	3	CST7
LDHB.2	7.00524e-289	-0.958773	0.746	0.892	2.56399e-284	3	LDHB
RPLP1.2	4.24339e-284	-0.536552	1	0.997	1.55312e-279	3	RPLP1
CD27.1	1.83518e-280	-1.07503	0.302	0.733	6.71692e-276	3	CD27
HLA-C.1	5.74851e-273	0.63762	1	0.993	2.10401e-268	3	HLA-C
PLEK.2	3.27719e-263	0.893191	0.699	0.343	1.19948e-258	3	PLEK
NKG7.3	3.01549e-243	0.748546	0.998	0.798	1.1037e-238	3	NKG7
RPLP0.2	1.01264e-241	-0.574588	0.994	0.992	3.70637e-237	3	RPLP0
CTSW.3	1.39323e-238	0.718543	0.967	0.865	5.09937e-234	3	CTSW
MYBL1	1.70281e-234	0.790985	0.458	0.165	6.23244e-230	3	MYBL1
B2M.1	5.56258e-233	0.299221	1	0.999	2.03596e-228	3	B2M
CD244	1.16804e-224	0.579358	0.258	0.057	4.27515e-220	3	CD244
KLRD1.3	2.32348e-224	0.891687	0.76	0.438	8.50417e-220	3	KLRD1
EOMES	3.76382e-222	0.741893	0.373	0.119	1.3776e-217	3	EOMES
PTGDR	3.32961e-215	0.722263	0.391	0.13	1.21867e-210	3	PTGDR
NOSIP.2	8.53365e-215	-1.10266	0.402	0.709	3.1234e-210	3	NOSIP
FGR.1	8.93104e-193	0.684945	0.424	0.159	3.26885e-188	3	FGR
RHOC	3.43001e-187	0.759061	0.457	0.192	1.25542e-182	3	RHOC
RPL12.1	4.62352e-178	-0.41198	0.997	0.994	1.69225e-173	3	RPL12
HLA-DPA1.3	5.56815e-171	0.616006	0.772	0.479	2.038e-166	3	HLA-DPA1
FCGR3A.2	1.38505e-162	0.94867	0.518	0.257	5.0694e-158	3	FCGR3A
HCST.2	4.04149e-161	0.497328	0.986	0.942	1.47923e-156	3	HCST
MXRA7	9.37521e-159	0.624575	0.345	0.129	3.43142e-154	3	MXRA7
CCL4L2	6.63788e-158	0.583169	0.263	0.076	2.42953e-153	3	CCL4L2
HLA-B.3	1.06969e-155	0.30937	1	0.999	3.91517e-151	3	HLA-B
HLA-DQA1	1.02528e-154	0.546954	0.251	0.071	3.75263e-150	3	HLA-DQA1
RPS8.2	1.04623e-149	-0.415353	0.999	0.996	3.82932e-145	3	RPS8
LTB.3	1.39251e-147	-1.48554	0.394	0.613	5.09674e-143	3	LTB
GZMM.2	4.31877e-146	0.555271	0.902	0.769	1.58071e-141	3	GZMM
SELL.3	7.36513e-146	-0.870496	0.341	0.644	2.69571e-141	3	SELL
TTC38.1	1.02681e-145	0.629611	0.343	0.131	3.75821e-141	3	TTC38
PRF1.3	5.52679e-141	0.752584	0.844	0.603	2.02286e-136	3	PRF1
RACK1.1	7.24684e-141	-0.35375	0.991	0.989	2.65242e-136	3	RACK1
RPL29.1	8.17149e-141	-0.312608	0.998	0.994	2.99085e-136	3	RPL29
C1orf21.1	2.10061e-140	0.557808	0.402	0.17	7.68842e-136	3	C1orf21
ADGRG1.2	2.12e-140	0.69152	0.538	0.271	7.75941e-136	3	ADGRG1
HLA-DRB5.1	4.70739e-133	0.683212	0.425	0.196	1.72295e-128	3	HLA-DRB5
TPT1.2	1.7134e-132	-0.418311	0.999	0.996	6.2712e-128	3	TPT1
TMSB4X	9.50677e-132	0.282274	1	0.998	3.47957e-127	3	TMSB4X
RPL18A.2	4.34944e-130	-0.31133	1	0.996	1.59194e-125	3	RPL18A
RPS24	5.88486e-130	-0.279051	0.999	0.995	2.15392e-125	3	RPS24
GZMH.3	4.78772e-129	0.647257	0.803	0.517	1.75235e-124	3	GZMH
APMAP.2	8.84575e-127	0.567815	0.693	0.472	3.23763e-122	3	APMAP
ZEB2.2	1.71166e-126	0.601254	0.577	0.321	6.26486e-122	3	ZEB2
LEPROTL1.2	1.9389e-124	-0.682582	0.497	0.731	7.09657e-120	3	LEPROTL1
RASSF1.1	3.07552e-124	0.595616	0.619	0.399	1.12567e-119	3	RASSF1
EEF2	4.21967e-124	-0.404705	0.967	0.972	1.54444e-119	3	EEF2
LEF1.3	6.38166e-124	-0.913922	0.135	0.399	2.33575e-119	3	LEF1
DHRS7	8.96825e-117	0.578387	0.667	0.481	3.28247e-112	3	DHRS7
ABHD17A.2	6.58077e-116	0.535138	0.857	0.716	2.40863e-111	3	ABHD17A
TBX21.3	4.45889e-112	0.578103	0.591	0.363	1.632e-107	3	TBX21
PRSS23.1	1.25218e-109	0.599837	0.363	0.164	4.58311e-105	3	PRSS23
MBP	2.35255e-109	0.566122	0.715	0.544	8.61058e-105	3	MBP
CD81.2	2.46359e-109	0.437323	0.914	0.783	9.01697e-105	3	CD81
CD63.1	5.81199e-109	0.58963	0.573	0.369	2.12724e-104	3	CD63
RPL18.1	6.08574e-109	-0.302879	0.998	0.992	2.22744e-104	3	RPL18
IFITM2.3	1.10354e-108	0.589508	0.928	0.877	4.03908e-104	3	IFITM2
TNFAIP3.3	1.52659e-108	-0.765808	0.453	0.692	5.58749e-104	3	TNFAIP3
ITGB2.2	1.83092e-107	0.452588	0.95	0.849	6.70134e-103	3	ITGB2
KLRC4.1	2.8701e-107	0.626921	0.496	0.284	1.05049e-102	3	KLRC4
CAMK4.1	7.37072e-106	-0.642782	0.248	0.516	2.69776e-101	3	CAMK4
SARAF.1	2.59138e-104	-0.43252	0.936	0.957	9.48471e-100	3	SARAF
ANXA2	3.21546e-104	0.512843	0.69	0.466	1.17689e-99	3	ANXA2
HLA-DPB1.2	6.63961e-104	0.489118	0.784	0.579	2.43016e-99	3	HLA-DPB1
RPS18.2	9.4199e-104	-0.310525	1	0.998	3.44778e-99	3	RPS18
CYBA.2	1.11344e-103	0.403701	0.983	0.941	4.07532e-99	3	CYBA
PLAAT3	2.5658e-103	0.463667	0.268	0.108	9.39109e-99	3	PLAAT3
RGS10	5.16618e-103	-0.599585	0.455	0.679	1.89087e-98	3	RGS10
NPM1.1	7.8032e-103	-0.435191	0.914	0.939	2.85605e-98	3	NPM1
SERPINB6	1.10529e-101	0.47242	0.278	0.116	4.04546e-97	3	SERPINB6
RCAN3.3	1.38627e-101	-0.669599	0.058	0.277	5.07389e-97	3	RCAN3
PPP2R2B	1.96041e-101	0.42597	0.259	0.099	7.17529e-97	3	PPP2R2B
MYL12A	4.14213e-101	0.365788	0.991	0.963	1.51606e-96	3	MYL12A
RPS13.2	2.9422e-100	-0.384623	0.999	0.993	1.07687e-95	3	RPS13
CD99.2	7.13045e-100	0.396317	0.963	0.862	2.60982e-95	3	CD99
CCL4.2	2.34423e-99	0.645244	0.594	0.35	8.58013e-95	3	CCL4
CCR7.3	2.79292e-99	-0.88411	0.048	0.257	1.02224e-94	3	CCR7
RPL37.2	3.22909e-99	-0.300762	0.997	0.994	1.18188e-94	3	RPL37
ZBTB38	3.08941e-98	0.519747	0.474	0.277	1.13075e-93	3	ZBTB38
GLUL	3.93335e-92	0.416037	0.251	0.101	1.43964e-87	3	GLUL
RPL32.2	1.15766e-91	-0.328221	1	0.997	4.23717e-87	3	RPL32
PTPRC.1	1.52015e-91	0.321373	0.988	0.957	5.56389e-87	3	PTPRC
IL7R.3	2.05203e-91	-0.789726	0.399	0.625	7.51065e-87	3	IL7R
CALM1.1	2.22683e-89	0.320191	0.991	0.974	8.15042e-85	3	CALM1
MT-ND4.2	1.01632e-88	0.407714	0.97	0.931	3.71984e-84	3	MT-ND4
NELL2.3	1.02208e-88	-0.685478	0.105	0.32	3.74092e-84	3	NELL2
SLC15A4	1.4953e-88	0.439316	0.27	0.117	5.47293e-84	3	SLC15A4
NCR3	8.77131e-87	0.562396	0.274	0.124	3.21039e-82	3	NCR3
AOAH.2	5.80678e-86	0.526234	0.41	0.227	2.12534e-81	3	AOAH
RPL11.2	4.6735e-85	-0.258706	1	0.997	1.71055e-80	3	RPL11
HOPX.2	1.60481e-83	0.574384	0.666	0.468	5.87378e-79	3	HOPX
MYL12B.2	1.95901e-83	0.350939	0.939	0.872	7.17018e-79	3	MYL12B
PASK.3	1.54928e-82	-0.624358	0.072	0.268	5.67052e-78	3	PASK
RPS4X.1	1.72544e-82	-0.258253	0.998	0.996	6.31528e-78	3	RPS4X
SLC9A3R1.2	3.77369e-82	0.412025	0.86	0.741	1.38121e-77	3	SLC9A3R1
RPS9.1	4.80717e-82	-0.29189	0.993	0.988	1.75947e-77	3	RPS9
RPL13.2	9.83253e-82	-0.278128	1	0.998	3.5988e-77	3	RPL13
MT-CYB.2	9.55369e-80	0.335495	0.996	0.977	3.49675e-75	3	MT-CYB
RPL4.2	2.14546e-79	-0.361866	0.955	0.96	7.85259e-75	3	RPL4
PPP2R5C.1	1.07389e-77	0.44712	0.784	0.636	3.93055e-73	3	PPP2R5C
RPS5.2	1.12184e-77	-0.375399	0.995	0.984	4.10603e-73	3	RPS5
SRGN.2	2.69327e-77	0.373001	0.899	0.767	9.85763e-73	3	SRGN
CX3CR1.3	3.66501e-75	0.495152	0.445	0.256	1.34143e-70	3	CX3CR1
TRBV27.1	3.56252e-74	-1.26652	0.073	0.252	1.30392e-69	3	TRBV27
FYN.1	4.01386e-74	0.393293	0.801	0.662	1.46911e-69	3	FYN
S100A6.1	5.42248e-73	0.36178	0.982	0.937	1.98468e-68	3	S100A6
RPL22.2	2.05302e-72	-0.344217	0.984	0.974	7.51425e-68	3	RPL22
CD55	4.57211e-70	-0.519512	0.191	0.396	1.67344e-65	3	CD55
LPCAT1	1.15733e-69	0.425694	0.329	0.178	4.23594e-65	3	LPCAT1
NPDC1.1	2.73063e-69	-0.528975	0.076	0.25	9.99439e-65	3	NPDC1
SYNE1.2	8.89957e-69	0.424327	0.584	0.417	3.25733e-64	3	SYNE1
MT-ND3.3	2.82477e-68	0.271253	0.997	0.984	1.0339e-63	3	MT-ND3
ADRB2.1	3.04123e-68	0.416683	0.329	0.174	1.11312e-63	3	ADRB2
FGFBP2.3	5.73725e-68	0.516094	0.613	0.406	2.09989e-63	3	FGFBP2
SNHG29.1	8.16784e-68	-0.45306	0.757	0.832	2.98951e-63	3	SNHG29
RPS2.2	1.00252e-67	-0.278885	0.995	0.991	3.66934e-63	3	RPS2
STOM	1.43835e-67	0.425555	0.475	0.313	5.26452e-63	3	STOM
JAZF1	1.57689e-67	0.352805	0.25	0.117	5.77157e-63	3	JAZF1
PLAC8	4.15088e-67	0.507985	0.402	0.247	1.51926e-62	3	PLAC8
HLA-DRB1.1	2.53607e-66	0.402538	0.669	0.469	9.28226e-62	3	HLA-DRB1
MT-ATP8.1	1.93141e-63	0.489651	0.867	0.806	7.06917e-59	3	MT-ATP8
CDKN2D	6.1006e-63	0.401154	0.594	0.448	2.23288e-58	3	CDKN2D
RPL8.2	2.89321e-62	-0.252982	0.998	0.992	1.05894e-57	3	RPL8
RAP1B.2	1.20805e-61	0.361626	0.842	0.75	4.42159e-57	3	RAP1B
CTSC.3	1.47899e-61	0.358421	0.737	0.573	5.41326e-57	3	CTSC
RPSA.1	2.78986e-61	-0.282453	0.982	0.978	1.02112e-56	3	RPSA
EEF1G.2	7.47706e-61	-0.341293	0.937	0.943	2.73668e-56	3	EEF1G
COTL1.2	4.09489e-60	-0.478735	0.537	0.727	1.49877e-55	3	COTL1
TGFB1.2	1.73859e-59	0.306145	0.941	0.873	6.36342e-55	3	TGFB1
MAP3K8	3.6522e-59	0.358227	0.278	0.143	1.33674e-54	3	MAP3K8
ARPC5L.2	1.0813e-57	0.392857	0.627	0.484	3.95768e-53	3	ARPC5L
PIK3IP1.3	1.62987e-57	-0.495438	0.246	0.432	5.96549e-53	3	PIK3IP1
TPST2.2	5.87933e-57	0.40267	0.614	0.479	2.15189e-52	3	TPST2
PABPC1.3	1.00612e-56	-0.339434	0.959	0.958	3.68251e-52	3	PABPC1
GZMB.2	3.53259e-56	0.372868	0.571	0.373	1.29296e-51	3	GZMB
LITAF.3	7.95385e-56	0.302069	0.895	0.796	2.91119e-51	3	LITAF
TRG-AS1	2.47009e-55	0.467441	0.449	0.31	9.04078e-51	3	TRG-AS1
GAS5.2	8.57857e-55	-0.474498	0.438	0.61	3.13984e-50	3	GAS5
GNLY.3	2.22276e-54	0.781664	0.613	0.485	8.13551e-50	3	GNLY
S100A4.3	1.14842e-53	0.312785	0.982	0.923	4.20334e-49	3	S100A4
RPL10A.2	9.28984e-53	-0.274978	0.982	0.977	3.40018e-48	3	RPL10A
PTP4A2.1	4.87575e-52	0.294954	0.901	0.833	1.78457e-47	3	PTP4A2
MT-ND2.2	8.95478e-52	0.310157	0.967	0.931	3.27754e-47	3	MT-ND2
CNN2	3.19784e-50	-0.385469	0.704	0.816	1.17044e-45	3	CNN2
LGALS1.3	3.38384e-50	0.527104	0.596	0.446	1.23852e-45	3	LGALS1
AL138963.4.3	4.57126e-50	-0.783083	0.39	0.556	1.67313e-45	3	AL138963.4
RPL7	2.88509e-49	-0.308937	0.858	0.9	1.05597e-44	3	RPL7
PLEKHF1.1	5.90181e-49	0.37936	0.291	0.168	2.16012e-44	3	PLEKHF1
HINT1	6.94761e-49	-0.287683	0.893	0.914	2.54289e-44	3	HINT1
HMGA1	2.84518e-48	-0.398895	0.147	0.31	1.04136e-43	3	HMGA1
TIGIT	3.17665e-48	0.445361	0.336	0.207	1.16269e-43	3	TIGIT
SYTL3	6.76215e-48	0.342085	0.271	0.152	2.47501e-43	3	SYTL3
FLOT1	2.32742e-47	0.372238	0.401	0.271	8.51859e-43	3	FLOT1
BTN3A2.1	5.31083e-47	0.394833	0.452	0.322	1.94382e-42	3	BTN3A2
UBE2E3	5.31712e-46	0.350776	0.355	0.232	1.94612e-41	3	UBE2E3
SLAMF7.1	5.40134e-46	0.345382	0.322	0.197	1.97694e-41	3	SLAMF7
LIMD2	2.83316e-45	-0.299647	0.888	0.922	1.03697e-40	3	LIMD2
PTPRCAP.1	3.32297e-45	0.302025	0.901	0.844	1.21624e-40	3	PTPRCAP
TESPA1	3.73057e-45	-0.364978	0.122	0.271	1.36542e-40	3	TESPA1
RGCC.2	5.40479e-45	-0.412802	0.149	0.305	1.97821e-40	3	RGCC
GNG2.2	7.53649e-45	0.327648	0.666	0.549	2.75843e-40	3	GNG2
RPL13A.2	1.09331e-44	-0.357811	0.898	0.926	4.00162e-40	3	RPL13A
MATK.3	1.20353e-44	0.315909	0.67	0.528	4.40504e-40	3	MATK
RAB9A	7.36306e-44	0.332328	0.286	0.173	2.69495e-39	3	RAB9A
SPN.2	8.47941e-44	0.346077	0.588	0.468	3.10355e-39	3	SPN
GSTP1.1	9.50751e-44	0.296188	0.757	0.655	3.47984e-39	3	GSTP1
JUNB.1	4.55666e-43	-0.385392	0.943	0.968	1.66778e-38	3	JUNB
BATF	6.02134e-43	0.352879	0.287	0.175	2.20387e-38	3	BATF
TSEN54.2	7.82708e-43	0.335003	0.497	0.379	2.86479e-38	3	TSEN54
TMBIM6	9.92142e-43	0.289729	0.822	0.748	3.63134e-38	3	TMBIM6
SLC25A6	1.27692e-42	-0.296909	0.836	0.882	4.67366e-38	3	SLC25A6
PATL2	1.38247e-42	0.377618	0.306	0.192	5.05997e-38	3	PATL2
PRKCQ-AS1.3	6.4456e-42	-0.430231	0.215	0.371	2.35916e-37	3	PRKCQ-AS1
PAG1	1.64457e-41	-0.367618	0.138	0.282	6.01929e-37	3	PAG1
CD53.1	4.25435e-41	0.295601	0.783	0.701	1.55713e-36	3	CD53
ARL6IP5.1	1.8789e-40	0.281647	0.856	0.786	6.87695e-36	3	ARL6IP5
ABI3.2	2.89155e-40	0.376682	0.412	0.295	1.05834e-35	3	ABI3
MYO1G.2	4.39728e-40	0.315549	0.619	0.5	1.60945e-35	3	MYO1G
CAST	9.75951e-40	0.331021	0.626	0.523	3.57208e-35	3	CAST
TCF7.3	1.0091e-39	-0.552293	0.466	0.574	3.69341e-35	3	TCF7
OXNAD1.1	1.59858e-39	-0.387054	0.198	0.35	5.85097e-35	3	OXNAD1
ABLIM1.1	3.6767e-39	-0.39136	0.219	0.372	1.34571e-34	3	ABLIM1
FLT3LG.2	4.11305e-39	-0.410441	0.411	0.566	1.50542e-34	3	FLT3LG
CD300A.2	5.38015e-39	0.352387	0.354	0.238	1.96919e-34	3	CD300A
CD320	6.36652e-39	0.405929	0.29	0.185	2.33021e-34	3	CD320
PECAM1	2.18235e-38	0.329882	0.271	0.166	7.98761e-34	3	PECAM1
DGKA.2	1.1592e-37	-0.361344	0.194	0.342	4.24279e-33	3	DGKA
PTMS	1.60564e-37	0.363112	0.31	0.196	5.8768e-33	3	PTMS
ALOX5AP.1	2.92079e-37	0.410402	0.323	0.214	1.06904e-32	3	ALOX5AP
PYHIN1.2	1.2534e-36	0.291963	0.522	0.399	4.58756e-32	3	PYHIN1
IL2RB	3.29564e-36	0.31468	0.498	0.379	1.20624e-31	3	IL2RB
CAPN2.1	4.54931e-36	0.296514	0.632	0.529	1.66509e-31	3	CAPN2
EEF1B2.2	7.04488e-36	-0.298909	0.97	0.964	2.5785e-31	3	EEF1B2
PDE3B	7.75891e-36	-0.330893	0.157	0.296	2.83984e-31	3	PDE3B
PRDM1.1	8.56583e-36	0.291634	0.337	0.22	3.13518e-31	3	PRDM1
ARHGAP25	1.0136e-35	0.334533	0.434	0.324	3.70988e-31	3	ARHGAP25
FAM49B.2	1.84452e-35	0.294311	0.583	0.484	6.75111e-31	3	FAM49B
PBXIP1	9.34034e-35	-0.378472	0.33	0.476	3.41866e-30	3	PBXIP1
ATP6V0E1	1.16049e-34	0.253645	0.706	0.63	4.2475e-30	3	ATP6V0E1
EIF3H	1.18789e-34	-0.306703	0.692	0.772	4.34778e-30	3	EIF3H
RPS10.2	1.56508e-34	-0.378288	0.366	0.519	5.72834e-30	3	RPS10
EPS15	1.88966e-34	0.289543	0.365	0.257	6.91634e-30	3	EPS15
TMEM204	3.78e-34	-0.296525	0.133	0.263	1.38352e-29	3	TMEM204
MTRNR2L8.3	4.20726e-34	-1.16684	0.298	0.427	1.5399e-29	3	MTRNR2L8
EIF3E.1	5.13315e-34	-0.343517	0.583	0.688	1.87878e-29	3	EIF3E
PPA1	6.63846e-34	-0.31346	0.275	0.435	2.42974e-29	3	PPA1
FOXP1.2	7.6954e-34	-0.383485	0.329	0.475	2.81659e-29	3	FOXP1
F2R.1	9.24225e-34	0.276289	0.263	0.162	3.38275e-29	3	F2R
ITGAL.2	1.11544e-33	0.272637	0.502	0.389	4.08262e-29	3	ITGAL
DOK2.2	2.0749e-33	0.289595	0.542	0.424	7.59433e-29	3	DOK2
MFSD10	3.3709e-33	0.316116	0.49	0.395	1.23378e-28	3	MFSD10
LINC02446.3	5.49441e-33	-0.548962	0.227	0.359	2.01101e-28	3	LINC02446
ABRACL	6.00019e-33	-0.328508	0.493	0.623	2.19613e-28	3	ABRACL
RPS26.1	1.73614e-32	-0.282622	0.993	0.99	6.35446e-28	3	RPS26
DSTN.1	2.48058e-32	0.314449	0.595	0.504	9.07917e-28	3	DSTN
GYPC	1.26401e-31	-0.292752	0.687	0.778	4.6264e-27	3	GYPC
TMEM109	1.53077e-31	0.277102	0.484	0.389	5.60275e-27	3	TMEM109
ISG20	3.26397e-31	-0.318014	0.501	0.64	1.19465e-26	3	ISG20
FOXO1	6.02119e-31	-0.276916	0.149	0.278	2.20382e-26	3	FOXO1
CLDND1.1	1.79894e-30	-0.416624	0.32	0.449	6.58428e-26	3	CLDND1
ADGRE5.1	2.74064e-30	0.278305	0.537	0.441	1.0031e-25	3	ADGRE5
MAPK1	3.27258e-30	0.314344	0.425	0.334	1.1978e-25	3	MAPK1
CALR.2	4.58657e-30	0.290078	0.812	0.744	1.67873e-25	3	CALR
UBALD2	1.29381e-29	-0.343545	0.495	0.623	4.73548e-25	3	UBALD2
CD52.3	1.84213e-29	-0.269597	0.947	0.956	6.74238e-25	3	CD52
AGTRAP.2	3.04159e-29	0.286035	0.353	0.255	1.11325e-24	3	AGTRAP
CASP1	4.87038e-29	0.307429	0.371	0.276	1.78261e-24	3	CASP1
MGST3	7.39335e-29	0.282288	0.437	0.348	2.70604e-24	3	MGST3
ITGA4	1.49402e-28	-0.363061	0.684	0.754	5.46825e-24	3	ITGA4
TMEM123.2	2.12013e-28	-0.352458	0.395	0.519	7.75987e-24	3	TMEM123
LDLRAP1.2	6.02644e-28	-0.332845	0.188	0.308	2.20574e-23	3	LDLRAP1
ZBTB7A	9.31374e-27	0.271691	0.487	0.401	3.40892e-22	3	ZBTB7A
SPON2.2	1.49995e-26	0.267621	0.386	0.272	5.48996e-22	3	SPON2
SH2D1A	1.85058e-26	0.312444	0.425	0.331	6.77329e-22	3	SH2D1A
APOBEC3G.2	2.04401e-26	0.254041	0.568	0.458	7.48127e-22	3	APOBEC3G
NDUFB7	6.18376e-26	0.255322	0.596	0.525	2.26332e-21	3	NDUFB7
ASCL2.2	1.31694e-25	0.284903	0.252	0.162	4.82013e-21	3	ASCL2
KLF6.2	1.37981e-25	0.281726	0.812	0.723	5.05026e-21	3	KLF6
TOB1.1	1.3831e-25	-0.323457	0.288	0.414	5.06228e-21	3	TOB1
XBP1.2	3.08494e-25	0.273147	0.61	0.53	1.12912e-20	3	XBP1
ADAM8.1	5.56282e-25	0.281832	0.406	0.313	2.03605e-20	3	ADAM8
STAT4	6.44206e-25	0.264954	0.4	0.312	2.35786e-20	3	STAT4
RAP1A	6.1077e-24	0.265578	0.556	0.491	2.23548e-19	3	RAP1A
LINC01578.1	2.36198e-23	-0.270176	0.756	0.823	8.64508e-19	3	LINC01578
GPR65	3.01913e-23	0.26693	0.319	0.234	1.10503e-18	3	GPR65
PDE7A	3.58534e-23	-0.279088	0.214	0.328	1.31227e-18	3	PDE7A
SLC25A5	5.56712e-23	-0.305763	0.625	0.706	2.03762e-18	3	SLC25A5
HMGN3	8.80204e-23	0.258996	0.532	0.462	3.22164e-18	3	HMGN3
OFD1	1.11596e-22	0.281622	0.361	0.281	4.08454e-18	3	OFD1
SNHG8.1	8.24769e-22	-0.302067	0.562	0.669	3.01874e-17	3	SNHG8
CD247	9.61944e-22	0.260407	0.731	0.672	3.52081e-17	3	CD247
CXCR3.3	1.3841e-21	-0.291808	0.273	0.389	5.06595e-17	3	CXCR3
NAP1L1	6.61647e-21	-0.279913	0.441	0.553	2.42169e-16	3	NAP1L1
NSA2	8.89612e-21	-0.252906	0.554	0.662	3.25607e-16	3	NSA2
GAPDH.2	4.80255e-20	-0.311757	0.986	0.971	1.75778e-15	3	GAPDH
RSL1D1.1	1.03873e-19	-0.267258	0.42	0.527	3.80186e-15	3	RSL1D1
ARHGAP15.2	6.04229e-19	-0.300024	0.433	0.54	2.21154e-14	3	ARHGAP15
ANP32B.2	1.38055e-18	-0.257126	0.596	0.682	5.05295e-14	3	ANP32B
PIM2.2	3.64512e-18	-0.256523	0.222	0.323	1.33415e-13	3	PIM2
HIST1H1D	9.35427e-18	-0.306781	0.322	0.431	3.42376e-13	3	HIST1H1D
BCL11B	3.15604e-17	-0.250179	0.432	0.547	1.15514e-12	3	BCL11B
SLF1	3.27738e-17	-0.254846	0.166	0.256	1.19955e-12	3	SLF1
TRBC1	4.53987e-16	0.25829	0.515	0.446	1.66164e-11	3	TRBC1
STAT1	8.16766e-14	-0.292566	0.302	0.388	2.98945e-09	3	STAT1
ITGB1.3	7.60475e-13	-0.261842	0.674	0.707	2.78341e-08	3	ITGB1
SLC2A3	6.46564e-12	-0.259015	0.431	0.518	2.36649e-07	3	SLC2A3
CLIC3.3	9.33033e-12	-0.298868	0.305	0.376	3.41499e-07	3	CLIC3
MTRNR2L12.2	2.74929e-10	-0.310019	0.996	0.992	1.00627e-05	3	MTRNR2L12
IFITM3.2	4.50595e-08	0.324548	0.316	0.285	0.00164922	3	IFITM3
HMGN2.1	2.97943e-07	-0.289029	0.704	0.747	0.010905	3	HMGN2
CCR7.4	0	2.06753	0.842	0.161	0	4	CCR7
LEF1.4	0	1.65903	0.904	0.305	0	4	LEF1
LINC02446.4	0	1.5955	0.795	0.291	0	4	LINC02446
ACTN1	0	1.36908	0.606	0.047	0	4	ACTN1
TRABD2A	0	1.30134	0.624	0.069	0	4	TRABD2A
MAL.1	0	1.29415	0.597	0.08	0	4	MAL
TCF7.4	0	1.26779	0.953	0.516	0	4	TCF7
RPS5.3	0	1.07673	0.998	0.984	0	4	RPS5
AIF1	0	1.07115	0.545	0.132	0	4	AIF1
EEF1B2.3	0	1.06641	0.993	0.962	0	4	EEF1B2
RPS13.3	0	1.05492	1	0.993	0	4	RPS13
LDLRAP1.3	0	0.990532	0.671	0.25	0	4	LDLRAP1
MYC.1	0	0.984525	0.524	0.152	0	4	MYC
NELL2.4	0	0.980669	0.702	0.246	0	4	NELL2
ARMH1.1	0	0.968632	0.541	0.161	0	4	ARMH1
RCAN3.4	0	0.941835	0.638	0.205	0	4	RCAN3
RPL32.3	0	0.924191	1	0.997	0	4	RPL32
RPL22.3	0	0.909604	0.997	0.973	0	4	RPL22
RPS12.2	0	0.904756	1	0.998	0	4	RPS12
LRRN3	0	0.876716	0.353	0.022	0	4	LRRN3
SNHG29.2	0	0.863623	0.963	0.807	0	4	SNHG29
EEF1G.3	0	0.85337	0.987	0.937	0	4	EEF1G
RPS8.3	0	0.842932	1	0.996	0	4	RPS8
RPL9.2	0	0.832725	0.996	0.979	0	4	RPL9
RPS23.2	0	0.832339	0.999	0.996	0	4	RPS23
RPS3A.2	0	0.816133	0.999	0.995	0	4	RPS3A
RPL5.2	0	0.783047	0.999	0.987	0	4	RPL5
RPS6.2	0	0.781571	0.999	0.993	0	4	RPS6
RPS28.2	0	0.780331	0.999	0.996	0	4	RPS28
MT-ND3.4	0	0.774402	0.995	0.984	0	4	MT-ND3
SPINT2	0	0.746366	0.383	0.048	0	4	SPINT2
RPL13.3	0	0.729553	0.999	0.998	0	4	RPL13
RPS21.2	0	0.711742	0.999	0.994	0	4	RPS21
RPL34.2	0	0.710816	1	0.997	0	4	RPL34
PABPC1.4	0	0.705828	0.993	0.954	0	4	PABPC1
NT5E	0	0.702633	0.333	0.038	0	4	NT5E
RPL11.3	0	0.700042	1	0.997	0	4	RPL11
RPL12.2	0	0.699511	0.999	0.994	0	4	RPL12
BACH2	0	0.697718	0.349	0.061	0	4	BACH2
RPL18.2	0	0.691219	0.998	0.992	0	4	RPL18
RPL10A.3	0	0.687238	0.992	0.976	0	4	RPL10A
RPL30.2	0	0.681363	0.999	0.998	0	4	RPL30
RPS25.2	0	0.671667	0.999	0.993	0	4	RPS25
RPL19.1	0	0.668468	1	0.997	0	4	RPL19
TMIGD2	0	0.666944	0.321	0.025	0	4	TMIGD2
RPS14.2	0	0.650333	0.999	0.994	0	4	RPS14
RPLP1.3	0	0.643982	0.999	0.997	0	4	RPLP1
RPL39.2	0	0.632832	1	0.995	0	4	RPL39
RPL35A.1	0	0.625401	0.999	0.992	0	4	RPL35A
RPL21.1	0	0.604862	0.995	0.984	0	4	RPL21
RPL36.2	0	0.604507	0.998	0.992	0	4	RPL36
RPS9.2	0	0.604279	0.998	0.988	0	4	RPS9
TPT1.3	0	0.59634	0.999	0.996	0	4	TPT1
RPL10.1	0	0.59598	0.999	0.998	0	4	RPL10
EPHX2	0	0.594134	0.285	0.04	0	4	EPHX2
RPL37.3	0	0.58183	0.999	0.994	0	4	RPL37
RPL14.1	0	0.56481	0.999	0.993	0	4	RPL14
RPS18.3	0	0.555937	1	0.998	0	4	RPS18
RPS27A.1	0	0.554746	1	0.996	0	4	RPS27A
EEF1A1.2	0	0.554175	1	0.999	0	4	EEF1A1
RPL29.2	0	0.548213	1	0.994	0	4	RPL29
RPL18A.3	0	0.529287	0.999	0.996	0	4	RPL18A
RPL3.2	0	0.524891	0.998	0.995	0	4	RPL3
RPS4X.2	0	0.524511	0.999	0.996	0	4	RPS4X
RPL28.1	0	0.482922	1	0.998	0	4	RPL28
RPS3.1	0	0.481041	1	0.997	0	4	RPS3
RPS15.1	0	0.452719	0.999	0.997	0	4	RPS15
RPS15A	0	0.378524	1	0.997	0	4	RPS15A
TMSB4X.1	0	-0.545628	0.999	0.998	0	4	TMSB4X
HLA-B.4	0	-0.730905	0.998	1	0	4	HLA-B
B2M.2	0	-0.800516	1	0.999	0	4	B2M
HLA-A.1	0	-0.918773	0.983	0.996	0	4	HLA-A
MYL6.2	0	-0.922901	0.888	0.955	0	4	MYL6
CYBA.3	0	-1.0912	0.865	0.956	0	4	CYBA
EMP3.2	0	-1.09604	0.749	0.914	0	4	EMP3
PFN1.2	0	-1.13076	0.983	0.992	0	4	PFN1
TGFB1.3	0	-1.18437	0.665	0.906	0	4	TGFB1
GAPDH.3	0	-1.26465	0.931	0.978	0	4	GAPDH
CD81.3	0	-1.28658	0.484	0.835	0	4	CD81
ITGB2.3	0	-1.35215	0.651	0.885	0	4	ITGB2
ARL4C.2	0	-1.38024	0.556	0.877	0	4	ARL4C
IL32.2	0	-1.40502	0.934	0.984	0	4	IL32
SH3BGRL3.3	0	-1.47642	0.96	0.988	0	4	SH3BGRL3
ANXA2.1	0	-1.50827	0.032	0.547	0	4	ANXA2
LYAR.1	0	-1.52402	0.144	0.65	0	4	LYAR
FLNA.2	0	-1.56769	0.421	0.82	0	4	FLNA
SRGN.3	0	-1.56974	0.403	0.827	0	4	SRGN
C12orf75.2	0	-1.58321	0.173	0.682	0	4	C12orf75
CRIP1.2	0	-1.65207	0.626	0.899	0	4	CRIP1
HOPX.3	0	-1.83217	0.01	0.547	0	4	HOPX
AHNAK	0	-1.86505	0.201	0.79	0	4	AHNAK
KLRD1.4	0	-1.86804	0.008	0.532	0	4	KLRD1
CD99.3	0	-1.87055	0.47	0.921	0	4	CD99
CD74.1	0	-1.88997	0.737	0.915	0	4	CD74
EFHD2.3	0	-1.91867	0.16	0.651	0	4	EFHD2
CLIC1.3	0	-1.99479	0.363	0.882	0	4	CLIC1
ANXA1.2	0	-1.99567	0.315	0.882	0	4	ANXA1
DUSP2.1	0	-2.07689	0.268	0.758	0	4	DUSP2
PRF1.4	0	-2.26891	0.127	0.69	0	4	PRF1
ITGB1.4	0	-2.30825	0.129	0.767	0	4	ITGB1
S100A4.4	0	-2.42764	0.632	0.964	0	4	S100A4
GZMH.4	0	-3.24974	0.009	0.615	0	4	GZMH
CST7.3	0	-3.26986	0.016	0.85	0	4	CST7
GZMA.3	0	-3.52098	0.027	0.85	0	4	GZMA
CCL5.3	0	-4.27379	0.112	0.971	0	4	CCL5
GNLY.4	0	-4.59691	0.029	0.555	0	4	GNLY
NKG7.4	0	-4.91354	0.073	0.908	0	4	NKG7
NACA	3.00977e-307	0.50593	0.998	0.989	1.10161e-302	4	NACA
RPLP2.2	1.07441e-304	0.565933	0.997	0.986	3.93243e-300	4	RPLP2
KLF6.3	2.84269e-303	-1.39201	0.358	0.777	1.04045e-298	4	KLF6
GZMK.3	2.47691e-301	-2.62035	0.031	0.54	9.06575e-297	4	GZMK
LTB.4	1.65295e-300	0.923194	0.965	0.542	6.04998e-296	4	LTB
HLA-DRB1.2	2.4075e-299	-1.88195	0.049	0.544	8.81171e-295	4	HLA-DRB1
NPM1.2	2.86471e-299	0.70522	0.983	0.93	1.04851e-294	4	NPM1
S100A11.1	2.25406e-297	-1.46081	0.139	0.615	8.25007e-293	4	S100A11
S100A6.2	4.60932e-296	-0.974537	0.889	0.949	1.68706e-291	4	S100A6
CD52.4	4.17039e-295	-1.00771	0.92	0.959	1.52641e-290	4	CD52
CD8A.2	4.71883e-292	-0.948359	0.874	0.952	1.72714e-287	4	CD8A
CALM1.2	1.63269e-284	-0.743937	0.956	0.979	5.97582e-280	4	CALM1
UBC.1	2.96154e-283	-0.761969	0.95	0.983	1.08395e-278	4	UBC
RPL8.3	3.72585e-280	0.508832	0.999	0.992	1.3637e-275	4	RPL8
RPL41.1	2.22403e-276	0.346618	0.999	0.999	8.14018e-272	4	RPL41
MATK.4	1.04285e-274	-1.31832	0.135	0.593	3.81693e-270	4	MATK
LDHB.3	9.22373e-273	0.7226	0.978	0.862	3.37598e-268	4	LDHB
CD248	5.39447e-272	0.544345	0.254	0.038	1.97443e-267	4	CD248
HLA-DPA1.4	2.91423e-271	-1.45109	0.104	0.563	1.06664e-266	4	HLA-DPA1
RACK1.2	1.36726e-269	0.473345	0.995	0.989	5.00429e-265	4	RACK1
RPL24	1.66221e-268	0.493261	0.996	0.983	6.08384e-264	4	RPL24
IL2RG.1	2.3823e-263	-0.868883	0.838	0.938	8.71946e-259	4	IL2RG
FGFBP2.4	5.84841e-262	-2.37866	0.019	0.478	2.14058e-257	4	FGFBP2
SARAF.2	9.84995e-262	0.611276	0.986	0.951	3.60518e-257	4	SARAF
SLC9A3R1.3	1.16148e-261	-1.13826	0.503	0.784	4.25113e-257	4	SLC9A3R1
CTSW.4	2.78507e-259	-1.09447	0.748	0.892	1.01936e-254	4	CTSW
BEX3	4.18276e-258	0.572795	0.291	0.054	1.53093e-253	4	BEX3
S100B	2.26862e-257	1.13889	0.274	0.049	8.30337e-253	4	S100B
PPP2R5C.2	6.07389e-256	-1.19447	0.303	0.694	2.22311e-251	4	PPP2R5C
CHRM3-AS2	1.88649e-254	0.523204	0.256	0.041	6.90474e-250	4	CHRM3-AS2
HLA-C.2	1.70783e-252	-0.731609	0.993	0.994	6.25084e-248	4	HLA-C
S100A10	1.74765e-252	-0.993234	0.789	0.905	6.39658e-248	4	S100A10
PIK3IP1.4	1.95869e-252	0.937261	0.747	0.37	7.169e-248	4	PIK3IP1
ARPC2.2	1.2265e-251	-0.893151	0.837	0.921	4.48911e-247	4	ARPC2
CD2.3	1.87962e-251	-1.0868	0.603	0.836	6.8796e-247	4	CD2
CTSC.4	2.07685e-251	-1.26867	0.239	0.634	7.60148e-247	4	CTSC
IL10RA	2.04426e-250	-1.11053	0.318	0.707	7.4822e-246	4	IL10RA
CYTOR.2	4.45738e-249	-1.31486	0.01	0.46	1.63145e-244	4	CYTOR
LGALS1.4	1.5747e-248	-1.93424	0.069	0.51	5.76357e-244	4	LGALS1
HLA-DPB1.3	3.35676e-248	-1.27462	0.254	0.645	1.22861e-243	4	HLA-DPB1
PRKCQ-AS1.4	1.36373e-245	0.904531	0.689	0.313	4.99139e-241	4	PRKCQ-AS1
LSP1.2	8.15984e-242	-0.833608	0.841	0.93	2.98658e-237	4	LSP1
SATB1	5.01346e-241	0.786801	0.533	0.184	1.83498e-236	4	SATB1
OXNAD1.2	5.46986e-240	0.875944	0.663	0.293	2.00202e-235	4	OXNAD1
TXK	7.19694e-240	0.599153	0.327	0.072	2.63415e-235	4	TXK
CITED4	1.5239e-239	0.608222	0.31	0.065	5.57763e-235	4	CITED4
GZMB.3	2.31704e-239	-2.42247	0.008	0.442	8.4806e-235	4	GZMB
ITGA4.1	1.20905e-238	-1.13513	0.48	0.775	4.42524e-234	4	ITGA4
RPS2.3	9.33281e-236	0.489404	0.998	0.99	3.4159e-231	4	RPS2
RPL38.1	2.47418e-235	0.537923	0.986	0.966	9.05576e-231	4	RPL38
IER2.1	2.40667e-234	-1.07224	0.732	0.923	8.80866e-230	4	IER2
MYO1F.2	2.33967e-233	-1.17529	0.022	0.449	8.56343e-229	4	MYO1F
PLEK.3	2.68674e-233	-1.37352	0.005	0.431	9.83375e-229	4	PLEK
CFL1.2	2.02007e-232	-0.703384	0.976	0.978	7.39366e-228	4	CFL1
TBX21.4	2.47039e-232	-1.2791	0.008	0.435	9.04187e-228	4	TBX21
NOSIP.3	2.92316e-230	0.866436	0.905	0.644	1.06991e-225	4	NOSIP
CCL4.3	1.79111e-229	-1.845	0.002	0.423	6.55565e-225	4	CCL4
LCP1.2	3.8051e-229	-1.00836	0.681	0.853	1.3927e-224	4	LCP1
ABLIM1.2	3.54713e-227	0.878174	0.676	0.317	1.29829e-222	4	ABLIM1
NDFIP1.1	1.11628e-226	0.870573	0.833	0.529	4.08569e-222	4	NDFIP1
RPL4.3	5.7019e-226	0.573936	0.992	0.955	2.08695e-221	4	RPL4
PPP1CA.2	8.05783e-221	-0.948576	0.587	0.802	2.94925e-216	4	PPP1CA
HCST.3	1.22713e-219	-0.795071	0.906	0.952	4.49142e-215	4	HCST
SAMD3.3	4.7871e-219	-1.11084	0.232	0.606	1.75213e-214	4	SAMD3
PYHIN1.3	2.81787e-218	-1.14567	0.042	0.456	1.03137e-213	4	PYHIN1
GBP5	1.86561e-215	-1.23678	0.128	0.53	6.82831e-211	4	GBP5
PPIB.2	2.90813e-215	-0.82022	0.756	0.886	1.06441e-210	4	PPIB
DOK2.3	3.01153e-210	-1.0991	0.077	0.48	1.10225e-205	4	DOK2
MSN.2	5.78508e-209	-0.982402	0.565	0.789	2.1174e-204	4	MSN
RPS27	8.80925e-207	0.3083	1	0.998	3.22427e-202	4	RPS27
RPL7A	3.62272e-206	0.338052	0.999	0.996	1.32595e-201	4	RPL7A
SSBP4.2	1.53871e-203	-1.01057	0.319	0.66	5.63182e-199	4	SSBP4
EZR	2.20373e-203	-0.98906	0.385	0.705	8.06587e-199	4	EZR
SELL.4	2.92985e-203	0.75998	0.909	0.572	1.07236e-198	4	SELL
RPS29.1	4.38963e-203	0.416556	1	0.992	1.60665e-198	4	RPS29
RPLP0.3	3.42226e-202	0.447631	0.999	0.992	1.25258e-197	4	RPLP0
ZEB2.3	8.12305e-202	-1.24884	0.007	0.393	2.97312e-197	4	ZEB2
APOBEC3G.3	8.69318e-202	-1.16695	0.134	0.51	3.18179e-197	4	APOBEC3G
LITAF.4	6.06204e-201	-0.922536	0.652	0.827	2.21877e-196	4	LITAF
FAU	1.48434e-200	0.340922	0.996	0.994	5.43285e-196	4	FAU
SYNE2	3.21065e-199	-1.10739	0.278	0.634	1.17513e-194	4	SYNE2
CLIC3.4	7.60316e-197	-1.32904	0.026	0.406	2.78283e-192	4	CLIC3
YWHAQ.2	7.5576e-195	-0.949939	0.471	0.728	2.76616e-190	4	YWHAQ
RPL6	6.05588e-192	0.351679	0.998	0.995	2.21651e-187	4	RPL6
RPL36A.2	4.09391e-191	0.481229	0.993	0.976	1.49841e-186	4	RPL36A
LY6E.2	4.40453e-191	-0.907612	0.663	0.83	1.6121e-186	4	LY6E
PTP4A2.2	7.9397e-191	-0.790589	0.7	0.857	2.90601e-186	4	PTP4A2
RPS19	3.05393e-190	0.31694	0.999	0.998	1.11777e-185	4	RPS19
SH3YL1	1.21864e-189	0.682614	0.426	0.145	4.46034e-185	4	SH3YL1
H3F3B.2	1.79476e-189	-0.649568	0.954	0.982	6.56899e-185	4	H3F3B
ABHD17A.3	2.57281e-188	-0.951587	0.522	0.758	9.41675e-184	4	ABHD17A
ANXA5.1	9.23327e-187	-1.05703	0.153	0.52	3.37947e-182	4	ANXA5
ZFP36.2	2.49208e-186	-1.13162	0.724	0.879	9.12125e-182	4	ZFP36
ZNF683.3	1.51081e-184	-1.70792	0.005	0.366	5.52972e-180	4	ZNF683
RETREG1	8.04437e-182	0.481845	0.286	0.07	2.94432e-177	4	RETREG1
APMAP.3	8.54826e-182	-1.02083	0.183	0.536	3.12875e-177	4	APMAP
YWHAZ.1	4.46171e-181	-0.680643	0.847	0.92	1.63303e-176	4	YWHAZ
RPS16.1	7.56424e-181	0.50506	0.986	0.964	2.76859e-176	4	RPS16
MT-ND4L.1	1.00258e-178	0.563902	0.988	0.97	3.66955e-174	4	MT-ND4L
ACTN4.2	7.1535e-177	-1.02915	0.059	0.417	2.61825e-172	4	ACTN4
MAML2.1	1.35173e-175	0.694638	0.504	0.202	4.94747e-171	4	MAML2
TNFRSF1B.2	4.12862e-173	-0.973464	0.049	0.401	1.51111e-168	4	TNFRSF1B
TGFBR3.2	2.75084e-172	-1.03285	0.023	0.37	1.00683e-167	4	TGFBR3
LSR.1	8.93003e-172	0.522791	0.332	0.095	3.26848e-167	4	LSR
MYO1G.3	2.72317e-171	-0.944765	0.207	0.55	9.96706e-167	4	MYO1G
GAS5.3	4.42516e-171	0.746556	0.837	0.56	1.61965e-166	4	GAS5
FOXP1.3	1.28137e-170	0.758276	0.743	0.424	4.68995e-166	4	FOXP1
SNHG8.2	1.40824e-168	0.7662	0.872	0.631	5.1543e-164	4	SNHG8
PSMB9.2	6.79596e-168	-0.807635	0.628	0.804	2.48739e-163	4	PSMB9
ZFP36L2.1	2.35238e-167	-0.798283	0.912	0.964	8.60994e-163	4	ZFP36L2
RPL15	1.02189e-166	0.382695	0.991	0.982	3.74023e-162	4	RPL15
ADGRG1.3	2.16871e-166	-1.28588	0.004	0.339	7.93769e-162	4	ADGRG1
IL7R.4	1.04749e-165	0.694	0.905	0.562	3.83392e-161	4	IL7R
KLRG1.3	2.06391e-165	-1.08434	0.07	0.413	7.55412e-161	4	KLRG1
LAG3.1	3.86509e-165	-0.93839	0.013	0.348	1.41466e-160	4	LAG3
TXN	3.73589e-164	-0.902647	0.187	0.52	1.36737e-159	4	TXN
MYL12B.3	8.84817e-164	-0.661769	0.805	0.889	3.23852e-159	4	MYL12B
MT-ND4.3	5.46516e-163	0.558981	0.978	0.931	2.0003e-158	4	MT-ND4
RPL17.1	1.98998e-162	0.37949	0.999	0.988	7.28351e-158	4	RPL17
PTPRC.2	3.71082e-162	-0.621433	0.93	0.964	1.3582e-157	4	PTPRC
IFITM2.4	1.71594e-161	-0.87339	0.8	0.893	6.2805e-157	4	IFITM2
CLEC2B.2	2.25326e-161	-0.931723	0.403	0.665	8.24716e-157	4	CLEC2B
GLIPR1.2	4.16872e-160	-0.989228	0.163	0.493	1.52579e-155	4	GLIPR1
OPTN	1.18226e-159	-0.879773	0.157	0.496	4.32721e-155	4	OPTN
FCGR3A.3	2.50035e-157	-1.26196	0.002	0.322	9.15152e-153	4	FCGR3A
IL6ST	6.62507e-154	0.585775	0.39	0.138	2.42484e-149	4	IL6ST
EIF3E.2	3.20148e-152	0.668231	0.859	0.654	1.17177e-147	4	EIF3E
STOM.1	8.6038e-152	-0.840595	0.043	0.367	3.14908e-147	4	STOM
CHST12.3	3.27188e-150	-0.879983	0.086	0.408	1.19754e-145	4	CHST12
FYN.2	4.56122e-150	-0.86044	0.471	0.703	1.66945e-145	4	FYN
GSTP1.2	8.5627e-150	-0.809512	0.458	0.691	3.13403e-145	4	GSTP1
CX3CR1.4	1.04199e-149	-1.17133	0.003	0.311	3.8138e-145	4	CX3CR1
PSME1	3.47358e-149	-0.607203	0.869	0.92	1.27137e-144	4	PSME1
ADAM8.2	7.17546e-148	-0.860352	0.041	0.357	2.62629e-143	4	ADAM8
FCRL6.3	3.66814e-147	-0.972963	0.003	0.306	1.34257e-142	4	FCRL6
TAGLN2.1	5.99516e-147	-0.795948	0.777	0.88	2.19429e-142	4	TAGLN2
TNFAIP3.4	1.17335e-146	-1.05896	0.402	0.691	4.29459e-142	4	TNFAIP3
CAPN2.2	2.25523e-145	-0.823842	0.273	0.572	8.25437e-141	4	CAPN2
ACTB.2	4.65776e-145	-0.66996	0.999	0.998	1.70479e-140	4	ACTB
ARPC3.2	1.69612e-144	-0.61277	0.837	0.902	6.20796e-140	4	ARPC3
HSPB1	5.38215e-144	0.70672	0.681	0.387	1.96992e-139	4	HSPB1
BHLHE40.2	9.85318e-144	-1.01184	0.016	0.317	3.60636e-139	4	BHLHE40
CD55.1	1.5671e-143	0.72061	0.634	0.34	5.73574e-139	4	CD55
C1orf162	2.2964e-143	0.518922	0.348	0.115	8.40505e-139	4	C1orf162
PASK.4	7.36147e-143	0.643064	0.497	0.215	2.69437e-138	4	PASK
ARPC5L.3	3.03621e-142	-0.830267	0.235	0.532	1.11128e-137	4	ARPC5L
TENT5C.1	1.35789e-140	-0.912074	0.039	0.344	4.97001e-136	4	TENT5C
CFLAR.1	3.82845e-140	-0.860194	0.208	0.509	1.40125e-135	4	CFLAR
RHOA.2	8.35204e-137	-0.564255	0.873	0.909	3.05693e-132	4	RHOA
RGS10.1	1.44774e-135	0.628925	0.842	0.629	5.29888e-131	4	RGS10
RPS7.1	7.97007e-135	0.271403	0.999	0.995	2.91713e-130	4	RPS7
PPP1R18.2	8.56257e-135	-0.808222	0.381	0.639	3.13399e-130	4	PPP1R18
RPS24.1	1.82373e-134	0.282273	0.999	0.995	6.67502e-130	4	RPS24
APBA2	3.79293e-134	0.451379	0.288	0.089	1.38825e-129	4	APBA2
GNG2.3	6.3195e-134	-0.859452	0.328	0.59	2.313e-129	4	GNG2
GADD45B.2	4.51584e-133	-0.872308	0.525	0.759	1.65284e-128	4	GADD45B
TLN1.2	2.085e-132	-0.856217	0.277	0.549	7.6313e-128	4	TLN1
PDE3B.1	3.18405e-132	0.61509	0.53	0.25	1.16539e-127	4	PDE3B
RNF213.2	5.70399e-131	-0.788271	0.612	0.775	2.08772e-126	4	RNF213
HMGB1	2.2983e-130	-0.619719	0.835	0.904	8.41201e-126	4	HMGB1
MIR4435-2HG.2	7.93933e-130	-0.791772	0.004	0.279	2.90587e-125	4	MIR4435-2HG
PLAAT4.2	9.05276e-130	-0.679798	0.744	0.844	3.3134e-125	4	PLAAT4
CXCR3.4	1.20786e-128	-0.875693	0.109	0.404	4.4209e-124	4	CXCR3
MYL12A.1	4.28301e-128	-0.497657	0.956	0.967	1.56762e-123	4	MYL12A
REEP5	8.34277e-127	-0.756667	0.184	0.478	3.05354e-122	4	REEP5
GNAI2.2	3.39433e-126	-0.615617	0.744	0.847	1.24236e-121	4	GNAI2
LINC01871.1	3.90185e-126	-0.835978	0.251	0.558	1.42812e-121	4	LINC01871
IL2RB.1	4.55722e-126	-0.826693	0.133	0.424	1.66799e-121	4	IL2RB
ANXA6.2	2.33455e-125	-0.672046	0.609	0.767	8.54469e-121	4	ANXA6
IGLV2-14.2	3.27582e-125	-0.867851	0.008	0.28	1.19898e-120	4	IGLV2-14
SEC61B	2.28958e-123	-0.707664	0.45	0.664	8.38008e-119	4	SEC61B
ATP2B4.1	2.66588e-122	-0.782838	0.042	0.318	9.75739e-118	4	ATP2B4
SPON2.3	1.51031e-120	-1.14232	0.044	0.313	5.52788e-116	4	SPON2
NUCB2.1	2.00393e-120	0.613562	0.686	0.408	7.33457e-116	4	NUCB2
SYNE1.3	3.31376e-120	-0.888636	0.188	0.466	1.21287e-115	4	SYNE1
HSP90AB1.1	8.98007e-120	0.495073	0.937	0.818	3.2868e-115	4	HSP90AB1
LTBP3	1.87837e-119	0.415743	0.253	0.077	6.87502e-115	4	LTBP3
PFDN5	4.42202e-119	0.364183	0.987	0.961	1.6185e-114	4	PFDN5
PDIA3	4.46182e-119	-0.680755	0.584	0.746	1.63307e-114	4	PDIA3
ARF6.1	1.09276e-118	-0.690613	0.491	0.694	3.99961e-114	4	ARF6
IDH2.2	2.38647e-118	-0.802249	0.235	0.495	8.73471e-114	4	IDH2
ST13	3.26963e-118	0.612999	0.814	0.595	1.19672e-113	4	ST13
LIME1	6.87037e-118	-0.653806	0.739	0.829	2.51462e-113	4	LIME1
MT2A.3	1.72405e-117	-1.02934	0.449	0.652	6.3102e-113	4	MT2A
PRDM1.2	3.714e-117	-0.778558	0.005	0.261	1.35936e-112	4	PRDM1
IQGAP1.2	6.47923e-117	-0.791274	0.285	0.547	2.37146e-112	4	IQGAP1
CLDND1.2	8.12833e-114	-0.895168	0.191	0.46	2.97505e-109	4	CLDND1
YWHAB	2.6045e-113	-0.565083	0.79	0.867	9.53273e-109	4	YWHAB
ARHGDIA	9.48317e-112	-0.675812	0.488	0.687	3.47093e-107	4	ARHGDIA
ERN1	2.97953e-111	-0.742441	0.061	0.323	1.09054e-106	4	ERN1
HLA-DRB5.2	6.56641e-111	-0.880228	0.006	0.25	2.40337e-106	4	HLA-DRB5
RPL7.1	1.28864e-109	0.450807	0.959	0.887	4.71654e-105	4	RPL7
PGAM1.2	1.33157e-109	-0.68069	0.456	0.645	4.87369e-105	4	PGAM1
MT-CO2.1	3.34191e-108	0.317652	0.999	0.998	1.22317e-103	4	MT-CO2
SPN.3	1.20248e-107	-0.784457	0.255	0.509	4.40118e-103	4	SPN
ID2.2	1.49138e-107	-0.825035	0.254	0.517	5.45858e-103	4	ID2
MAP1LC3B.2	2.35459e-107	-0.683137	0.375	0.602	8.61803e-103	4	MAP1LC3B
ARAP2	3.66321e-107	-0.732089	0.09	0.351	1.34077e-102	4	ARAP2
RPSA.2	4.40072e-107	0.359395	0.992	0.977	1.61071e-102	4	RPSA
SEPTIN7.1	3.81793e-106	-0.56616	0.701	0.814	1.3974e-101	4	SEPTIN7
ARF1	3.86688e-106	-0.569866	0.667	0.773	1.41532e-101	4	ARF1
MXD4.2	4.96225e-106	-0.743763	0.09	0.346	1.81623e-101	4	MXD4
SAT1.1	6.57626e-106	-0.862606	0.417	0.63	2.40698e-101	4	SAT1
GZMM.3	9.11507e-106	-0.675361	0.687	0.796	3.33621e-101	4	GZMM
DYNLL1.3	4.1719e-105	-0.795372	0.26	0.504	1.52696e-100	4	DYNLL1
PAXX.1	1.11312e-104	-0.638143	0.634	0.775	4.07412e-100	4	PAXX
RASSF1.2	2.33641e-104	-0.752794	0.199	0.452	8.5515e-100	4	RASSF1
IRF1.1	3.32392e-104	-0.838172	0.366	0.597	1.21659e-99	4	IRF1
ZFAS1.1	3.98597e-104	0.544276	0.859	0.667	1.45891e-99	4	ZFAS1
EID1	4.87201e-104	-0.642767	0.461	0.669	1.7832e-99	4	EID1
PCED1B	5.16995e-104	0.618041	0.522	0.281	1.89225e-99	4	PCED1B
GUK1	7.26976e-104	-0.568884	0.654	0.788	2.66081e-99	4	GUK1
DBI.2	8.70647e-104	-0.668011	0.474	0.66	3.18665e-99	4	DBI
UBB.2	1.11906e-102	-0.534341	0.842	0.898	4.09586e-98	4	UBB
TMEM123.3	4.28679e-102	0.537248	0.74	0.477	1.56901e-97	4	TMEM123
BCL2.1	4.87419e-102	0.524879	0.36	0.15	1.784e-97	4	BCL2
MT-ATP8.2	7.84403e-102	0.718159	0.871	0.807	2.87099e-97	4	MT-ATP8
ARPC1B.2	1.06931e-101	-0.541682	0.821	0.882	3.91379e-97	4	ARPC1B
CD69.2	1.52249e-101	-0.722443	0.549	0.749	5.57245e-97	4	CD69
RSL1D1.2	3.6575e-101	0.564948	0.731	0.489	1.33868e-96	4	RSL1D1
IQGAP2	6.31566e-101	-0.726333	0.171	0.424	2.3116e-96	4	IQGAP2
MT-CYB.3	9.20642e-100	0.398886	0.989	0.978	3.36964e-95	4	MT-CYB
CD300A.3	3.46946e-99	-0.713048	0.041	0.277	1.26986e-94	4	CD300A
GNB2.1	6.93788e-99	-0.601367	0.5	0.673	2.53933e-94	4	GNB2
SH3BP5	7.2856e-99	-0.65308	0.082	0.333	2.6666e-94	4	SH3BP5
RPL27	1.41511e-98	0.327069	0.984	0.968	5.17945e-94	4	RPL27
ITGAL.3	1.5408e-98	-0.760427	0.185	0.428	5.63947e-94	4	ITGAL
H3F3A.2	1.30232e-97	-0.451219	0.928	0.946	4.76662e-93	4	H3F3A
CAST.1	2.22911e-97	-0.711459	0.328	0.56	8.15876e-93	4	CAST
CTSD.2	1.44724e-96	-0.70692	0.435	0.623	5.29704e-92	4	CTSD
FBXW5.1	2.30728e-96	-0.651103	0.27	0.508	8.44488e-92	4	FBXW5
TPST2.3	6.93174e-96	-0.712417	0.295	0.519	2.53708e-91	4	TPST2
CHCHD2	2.01628e-95	-0.49752	0.818	0.873	7.37977e-91	4	CHCHD2
PRKCA	4.2547e-95	0.410483	0.303	0.119	1.55726e-90	4	PRKCA
HSP90AA1.1	6.01166e-95	-0.551803	0.827	0.889	2.20033e-90	4	HSP90AA1
BSG.2	1.02017e-94	-0.596847	0.441	0.632	3.73394e-90	4	BSG
RPL31	1.1884e-94	0.368003	0.975	0.94	4.34966e-90	4	RPL31
TMX4	2.0242e-94	-0.709635	0.19	0.431	7.40877e-90	4	TMX4
JPT1.2	2.57899e-94	-0.661625	0.144	0.383	9.43937e-90	4	JPT1
DSTN.2	3.07585e-94	-0.693797	0.314	0.538	1.12579e-89	4	DSTN
DNAJC1.2	5.77431e-94	-0.660386	0.112	0.353	2.11345e-89	4	DNAJC1
ARPC4.2	6.98962e-94	-0.625416	0.5	0.669	2.55827e-89	4	ARPC4
ELOB	3.66351e-93	-0.491321	0.761	0.837	1.34088e-88	4	ELOB
P2RY8	5.92498e-93	-0.689614	0.33	0.554	2.1686e-88	4	P2RY8
MBP.1	8.33263e-93	-0.679879	0.376	0.587	3.04983e-88	4	MBP
COX4I1	2.32576e-92	0.331995	0.983	0.952	8.51253e-88	4	COX4I1
IMPDH2	3.63422e-92	0.503089	0.486	0.255	1.33016e-87	4	IMPDH2
GLIPR2.1	8.97171e-92	-0.629909	0.112	0.35	3.28374e-87	4	GLIPR2
BTF3	9.35003e-92	0.328227	0.985	0.955	3.4222e-87	4	BTF3
TPM3	1.26822e-91	-0.485477	0.796	0.87	4.64182e-87	4	TPM3
TGFBR2	1.56337e-91	0.555433	0.617	0.379	5.72208e-87	4	TGFBR2
BIN2.2	1.1751e-90	-0.572918	0.66	0.774	4.30099e-86	4	BIN2
HSPA5.2	2.42142e-90	-0.690623	0.482	0.668	8.86265e-86	4	HSPA5
IDS.1	2.50045e-90	-0.665176	0.343	0.568	9.15189e-86	4	IDS
IFITM1.1	7.05604e-90	-0.44609	0.978	0.978	2.58258e-85	4	IFITM1
COX6A1	7.6937e-90	-0.507701	0.747	0.825	2.81597e-85	4	COX6A1
COX7C	1.68129e-88	0.347793	0.975	0.934	6.1537e-84	4	COX7C
CD3G.3	2.44465e-88	-0.560308	0.828	0.873	8.94766e-84	4	CD3G
CCDC107.2	2.6346e-88	-0.635648	0.203	0.438	9.64289e-84	4	CCDC107
RGCC.3	8.92962e-88	0.498739	0.495	0.262	3.26833e-83	4	RGCC
PREX1.1	5.30628e-87	-0.645007	0.221	0.452	1.94215e-82	4	PREX1
RPL37A.1	1.59554e-86	0.335326	0.984	0.964	5.83985e-82	4	RPL37A
SUB1.1	2.08219e-86	-0.568214	0.698	0.797	7.62104e-82	4	SUB1
ARL6IP1.2	1.58321e-85	-0.598202	0.502	0.653	5.79472e-81	4	ARL6IP1
TESPA1.1	3.0939e-84	0.469181	0.446	0.23	1.1324e-79	4	TESPA1
FLT3LG.3	3.8248e-84	0.504755	0.747	0.524	1.39992e-79	4	FLT3LG
P4HB	4.46847e-84	-0.589309	0.396	0.589	1.6355e-79	4	P4HB
EEF2.1	8.53742e-84	0.313807	0.99	0.969	3.12478e-79	4	EEF2
EIF3H.1	5.26666e-83	0.438542	0.894	0.747	1.92765e-78	4	EIF3H
A1BG	7.19719e-83	0.428434	0.335	0.147	2.63424e-78	4	A1BG
EIF3L	7.97954e-83	0.471469	0.848	0.686	2.92059e-78	4	EIF3L
FTH1	9.3208e-83	-0.40495	0.978	0.983	3.41151e-78	4	FTH1
NFATC2.1	1.22203e-82	-0.63464	0.137	0.361	4.47277e-78	4	NFATC2
RAB27A	1.96381e-82	-0.589329	0.086	0.304	7.18773e-78	4	RAB27A
CAP1.2	1.9889e-82	-0.586997	0.616	0.731	7.27959e-78	4	CAP1
HIST1H1E	2.50649e-82	-0.820792	0.497	0.675	9.174e-78	4	HIST1H1E
WIPF1	6.53604e-82	-0.60616	0.491	0.658	2.39226e-77	4	WIPF1
GABARAPL1	9.22287e-82	-0.611445	0.084	0.301	3.37566e-77	4	GABARAPL1
SASH3.2	2.7825e-81	-0.666572	0.316	0.517	1.01842e-76	4	SASH3
ITGA6	3.34604e-81	0.355618	0.295	0.121	1.22468e-76	4	ITGA6
ABI3.3	5.48523e-81	-0.643222	0.112	0.332	2.00765e-76	4	ABI3
RNPEPL1	1.0529e-80	-0.586545	0.361	0.559	3.8537e-76	4	RNPEPL1
CD63.2	1.96461e-80	-0.643629	0.198	0.417	7.19067e-76	4	CD63
SYPL1	2.67235e-80	0.405201	0.329	0.146	9.78107e-76	4	SYPL1
HLA-E.1	3.57979e-80	-0.310359	0.987	0.99	1.31024e-75	4	HLA-E
BLOC1S1.2	4.77909e-80	-0.604658	0.378	0.563	1.7492e-75	4	BLOC1S1
PDIA6	1.01556e-79	-0.609577	0.257	0.464	3.71705e-75	4	PDIA6
CKLF	1.83264e-79	-0.602375	0.277	0.487	6.70765e-75	4	CKLF
ALKBH7	1.99767e-79	0.49464	0.628	0.395	7.31168e-75	4	ALKBH7
AOAH.3	8.8898e-79	-0.655594	0.064	0.271	3.25376e-74	4	AOAH
HERPUD1.1	1.81145e-78	-0.649745	0.251	0.465	6.6301e-74	4	HERPUD1
EIF2S3.1	2.45037e-78	0.492496	0.739	0.527	8.96861e-74	4	EIF2S3
PSME2.1	3.52423e-78	-0.580162	0.636	0.739	1.2899e-73	4	PSME2
RAB5IF.2	4.52968e-78	-0.614961	0.243	0.452	1.65791e-73	4	RAB5IF
DIAPH1.2	1.01817e-77	-0.624167	0.215	0.431	3.72659e-73	4	DIAPH1
LINC01550	1.39278e-77	0.381799	0.294	0.125	5.09772e-73	4	LINC01550
LYST.1	1.15708e-76	-0.652066	0.112	0.325	4.23505e-72	4	LYST
PIM2.3	2.04728e-76	0.480538	0.506	0.288	7.49325e-72	4	PIM2
PSMA7	3.56866e-76	-0.508258	0.628	0.732	1.30617e-71	4	PSMA7
CHST11.1	8.2999e-76	-0.571021	0.095	0.306	3.03785e-71	4	CHST11
IFI16.1	1.06331e-75	-0.619446	0.192	0.404	3.89184e-71	4	IFI16
APOBEC3C.2	1.16366e-75	-0.568789	0.085	0.291	4.25912e-71	4	APOBEC3C
SRP14.1	1.49586e-75	-0.384624	0.895	0.917	5.475e-71	4	SRP14
SNHG25	1.58823e-75	0.337107	0.271	0.109	5.81307e-71	4	SNHG25
PXN.2	1.65874e-75	-0.610208	0.216	0.431	6.07116e-71	4	PXN
DGKA.3	4.7163e-75	0.442389	0.523	0.301	1.72621e-70	4	DGKA
BEX2.1	1.05953e-74	0.389227	0.352	0.162	3.87799e-70	4	BEX2
CAMK4.2	3.01265e-74	0.474377	0.679	0.46	1.10266e-69	4	CAMK4
TAP1.1	4.8369e-74	-0.590761	0.39	0.57	1.77035e-69	4	TAP1
ARID5B	5.22646e-74	-0.627308	0.105	0.312	1.91294e-69	4	ARID5B
EMB	5.24629e-74	-0.600977	0.345	0.538	1.92019e-69	4	EMB
PTPN22.2	1.16866e-73	-0.605669	0.144	0.354	4.27742e-69	4	PTPN22
TOMM7	2.64872e-73	0.349287	0.955	0.911	9.69458e-69	4	TOMM7
TBCB.1	2.89006e-73	-0.546769	0.328	0.527	1.05779e-68	4	TBCB
KLF3.2	6.38698e-73	-0.628224	0.378	0.567	2.3377e-68	4	KLF3
CARD16.2	1.14474e-72	-0.587639	0.272	0.469	4.18985e-68	4	CARD16
MYH9	1.33229e-72	-0.574371	0.636	0.749	4.87632e-68	4	MYH9
FOXO1.1	1.68084e-72	0.417717	0.449	0.24	6.15204e-68	4	FOXO1
OSTF1.2	3.59522e-72	-0.566884	0.363	0.545	1.31589e-67	4	OSTF1
PLAC8.1	6.35591e-72	0.356883	0.467	0.244	2.32633e-67	4	PLAC8
COPE.1	6.38995e-72	-0.517131	0.481	0.63	2.33879e-67	4	COPE
CD226.1	8.56296e-72	-0.569014	0.071	0.267	3.13413e-67	4	CD226
PYCARD.2	1.13174e-71	-0.604756	0.207	0.408	4.14229e-67	4	PYCARD
UBA52	1.32868e-71	0.260157	0.988	0.973	4.86309e-67	4	UBA52
CD53.2	4.66831e-71	-0.529551	0.612	0.723	1.70865e-66	4	CD53
AC243960.1	6.41409e-71	0.486482	0.561	0.344	2.34762e-66	4	AC243960.1
SLF1.1	7.11873e-71	-0.581421	0.07	0.264	2.60553e-66	4	SLF1
NEAT1.2	1.29162e-70	-0.700185	0.452	0.62	4.72744e-66	4	NEAT1
RNASEK	1.07383e-69	-0.463755	0.72	0.801	3.93032e-65	4	RNASEK
CAPNS1.2	1.21205e-69	-0.542393	0.369	0.552	4.43623e-65	4	CAPNS1
REL	1.70948e-69	-0.567296	0.177	0.386	6.25686e-65	4	REL
RPL23	1.89556e-69	0.402202	0.907	0.795	6.93795e-65	4	RPL23
CBLB	4.26457e-69	-0.597245	0.222	0.425	1.56088e-64	4	CBLB
SH2D2A.1	4.98723e-69	-0.579543	0.154	0.357	1.82538e-64	4	SH2D2A
COMMD6	5.19163e-69	0.349701	0.946	0.895	1.90019e-64	4	COMMD6
LEPROTL1.3	6.24484e-69	0.395183	0.868	0.682	2.28567e-64	4	LEPROTL1
FMNL1.1	1.11809e-68	-0.551135	0.416	0.582	4.09232e-64	4	FMNL1
ITGB7.1	1.28399e-68	-0.564988	0.377	0.551	4.69954e-64	4	ITGB7
RNF167.1	1.53021e-68	-0.561112	0.372	0.54	5.60072e-64	4	RNF167
TPM4.2	1.57314e-68	-0.649271	0.137	0.333	5.75786e-64	4	TPM4
ARL6IP5.2	2.76977e-68	-0.472466	0.732	0.801	1.01376e-63	4	ARL6IP5
TCIRG1	2.99162e-68	-0.543012	0.135	0.335	1.09496e-63	4	TCIRG1
TMEM204.1	8.08975e-68	0.422338	0.423	0.227	2.96093e-63	4	TMEM204
SELENOH	9.03219e-68	0.437866	0.746	0.541	3.30587e-63	4	SELENOH
C12orf57	9.81183e-68	0.383815	0.933	0.857	3.59123e-63	4	C12orf57
JUN.1	2.01892e-67	-0.513583	0.88	0.936	7.38947e-63	4	JUN
LRRFIP1	2.57441e-67	-0.536165	0.443	0.599	9.42261e-63	4	LRRFIP1
PSMB8.2	4.3198e-67	-0.503437	0.651	0.74	1.58109e-62	4	PSMB8
MACF1	5.14152e-67	-0.622304	0.256	0.451	1.88185e-62	4	MACF1
LDHA	6.96032e-67	-0.519634	0.598	0.709	2.54755e-62	4	LDHA
MRPL10.2	7.50396e-67	-0.583997	0.159	0.353	2.74653e-62	4	MRPL10
POMP.2	7.54198e-67	-0.542496	0.343	0.511	2.76044e-62	4	POMP
SH2D1A.1	8.97496e-67	-0.607964	0.167	0.362	3.28492e-62	4	SH2D1A
SVIP.2	1.24065e-66	0.393881	0.439	0.236	4.54089e-62	4	SVIP
UXT	1.89533e-66	0.429409	0.824	0.674	6.93709e-62	4	UXT
NCF1	2.25292e-66	0.332335	0.285	0.126	8.2459e-62	4	NCF1
CDK2AP2.1	4.13842e-66	-0.594219	0.218	0.407	1.5147e-61	4	CDK2AP2
SERP1	7.99638e-66	0.406157	0.825	0.654	2.92676e-61	4	SERP1
PPP3CC	1.68818e-65	-0.543201	0.27	0.464	6.17889e-61	4	PPP3CC
FERMT3.2	1.763e-65	-0.539336	0.308	0.49	6.45277e-61	4	FERMT3
PSMB10.2	2.87806e-65	-0.513502	0.565	0.677	1.0534e-60	4	PSMB10
AKNA	3.03049e-65	-0.582618	0.298	0.484	1.10919e-60	4	AKNA
TMEM50A	3.06258e-65	-0.487559	0.484	0.625	1.12093e-60	4	TMEM50A
RGS19	3.43004e-65	-0.55346	0.259	0.446	1.25543e-60	4	RGS19
ATP6V0B.1	3.99739e-65	-0.505298	0.264	0.452	1.46309e-60	4	ATP6V0B
XBP1.3	1.76769e-64	-0.614542	0.39	0.557	6.46991e-60	4	XBP1
TMEM243	3.93314e-64	0.435595	0.5	0.299	1.43957e-59	4	TMEM243
GSTK1	5.37823e-64	-0.466881	0.792	0.832	1.96849e-59	4	GSTK1
OAZ1	1.56142e-63	-0.37372	0.881	0.906	5.71497e-59	4	OAZ1
TUBB4B.1	2.19213e-63	-0.606094	0.192	0.386	8.02341e-59	4	TUBB4B
CDC42.2	2.37137e-63	-0.44099	0.774	0.83	8.67945e-59	4	CDC42
SELENOM	3.13372e-63	0.333851	0.317	0.149	1.14697e-58	4	SELENOM
CASP4	7.05712e-63	-0.535256	0.214	0.406	2.58298e-58	4	CASP4
PIK3R1.1	7.43526e-63	-0.66314	0.372	0.53	2.72138e-58	4	PIK3R1
RUNX3.1	8.24157e-63	-0.54892	0.241	0.428	3.0165e-58	4	RUNX3
ADGRE5.2	1.23799e-62	-0.5847	0.291	0.471	4.53118e-58	4	ADGRE5
CSK.1	1.43773e-62	-0.484321	0.58	0.694	5.26223e-58	4	CSK
APBB1	1.55992e-62	0.364931	0.322	0.157	5.70945e-58	4	APBB1
SLAMF6	1.61876e-62	-0.502831	0.095	0.281	5.92482e-58	4	SLAMF6
COX8A.1	2.93508e-62	-0.518645	0.593	0.707	1.07427e-57	4	COX8A
TRG-AS1.1	3.96867e-62	-0.601728	0.161	0.346	1.45257e-57	4	TRG-AS1
TRIR.1	1.14499e-61	-0.443581	0.71	0.794	4.19078e-57	4	TRIR
ATM.1	1.15775e-61	0.417228	0.666	0.461	4.23749e-57	4	ATM
CMC1.2	1.29873e-61	-0.805023	0.114	0.294	4.75347e-57	4	CMC1
PSMB6.1	1.38186e-61	-0.486306	0.37	0.525	5.05775e-57	4	PSMB6
CCDC167	6.63246e-61	-0.47462	0.104	0.289	2.42755e-56	4	CCDC167
MAPKAPK2	3.34712e-60	-0.480815	0.12	0.305	1.22508e-55	4	MAPKAPK2
SP140	6.85166e-60	-0.483659	0.109	0.291	2.50777e-55	4	SP140
CDC42EP3.1	6.90125e-60	-0.554552	0.19	0.375	2.52593e-55	4	CDC42EP3
PSMB3	8.41197e-60	-0.488255	0.373	0.529	3.07886e-55	4	PSMB3
RAC1	1.00775e-59	-0.472457	0.403	0.565	3.68847e-55	4	RAC1
CORO1A.2	1.35549e-59	-0.388744	0.958	0.957	4.96124e-55	4	CORO1A
HSP90B1	3.12427e-59	-0.476546	0.58	0.707	1.14351e-54	4	HSP90B1
CHMP7	3.9876e-59	0.380696	0.313	0.156	1.4595e-54	4	CHMP7
CALR.3	5.41787e-59	-0.558654	0.679	0.761	1.98299e-54	4	CALR
KLRK1	7.10952e-59	-0.456089	0.753	0.822	2.60215e-54	4	KLRK1
SSR4.1	7.42587e-59	-0.425186	0.729	0.811	2.71794e-54	4	SSR4
SUSD3	8.52299e-59	0.327029	0.268	0.122	3.1195e-54	4	SUSD3
ANP32B.3	1.01982e-58	0.367221	0.827	0.653	3.73264e-54	4	ANP32B
MT-ND2.3	1.19338e-58	0.316753	0.97	0.932	4.36789e-54	4	MT-ND2
SEC61G	1.65433e-58	-0.452878	0.53	0.647	6.055e-54	4	SEC61G
UBE2L6.1	1.66252e-58	-0.512621	0.396	0.55	6.085e-54	4	UBE2L6
NDUFB10	1.36379e-57	-0.450514	0.48	0.609	4.99161e-53	4	NDUFB10
PABPC4	1.68418e-57	0.341007	0.36	0.188	6.16426e-53	4	PABPC4
PTGER2.1	5.50318e-57	-0.559188	0.204	0.391	2.01422e-52	4	PTGER2
MFSD10.1	5.54725e-57	-0.527567	0.249	0.425	2.03035e-52	4	MFSD10
NR4A2.2	5.98347e-57	-0.626622	0.201	0.389	2.19001e-52	4	NR4A2
PRKCB	6.02067e-57	-0.489493	0.331	0.502	2.20363e-52	4	PRKCB
RPS6KA1.1	7.89764e-57	-0.510695	0.209	0.386	2.89061e-52	4	RPS6KA1
COTL1.3	1.03127e-56	-0.708795	0.676	0.707	3.77455e-52	4	COTL1
NAA16	1.27978e-56	0.359957	0.346	0.182	4.68411e-52	4	NAA16
RAPGEF1	3.34941e-56	-0.510102	0.093	0.262	1.22592e-51	4	RAPGEF1
RNF19A	4.34974e-56	-0.479115	0.108	0.283	1.59205e-51	4	RNF19A
MIDN.1	7.86952e-56	-0.508747	0.106	0.277	2.88032e-51	4	MIDN
SRSF2.1	1.42221e-55	-0.459902	0.583	0.701	5.20542e-51	4	SRSF2
RNF149	2.32885e-55	-0.50698	0.242	0.417	8.52381e-51	4	RNF149
PDE7A.1	2.89578e-55	0.413009	0.482	0.295	1.05988e-50	4	PDE7A
HMGB2.1	2.97858e-55	-0.673629	0.321	0.48	1.09019e-50	4	HMGB2
AQP3.1	3.16385e-55	0.287681	0.376	0.197	1.158e-50	4	AQP3
ORAI1.1	3.24369e-55	-0.494853	0.385	0.536	1.18722e-50	4	ORAI1
PRMT2	5.10193e-55	0.395516	0.797	0.646	1.86736e-50	4	PRMT2
CD3D.2	6.5964e-55	-0.370272	0.901	0.921	2.41435e-50	4	CD3D
VOPP1	7.03747e-55	-0.457499	0.162	0.34	2.57578e-50	4	VOPP1
RABGAP1L	1.66011e-54	-0.488906	0.185	0.358	6.07617e-50	4	RABGAP1L
COX5A	2.94681e-53	-0.44878	0.497	0.615	1.07856e-48	4	COX5A
SH3KBP1	3.84308e-53	-0.480889	0.333	0.494	1.40661e-48	4	SH3KBP1
SURF4	7.3999e-53	-0.461123	0.176	0.35	2.70844e-48	4	SURF4
ARF5.1	7.77727e-53	-0.432335	0.498	0.614	2.84656e-48	4	ARF5
RORA	8.46893e-53	-0.521732	0.266	0.437	3.09971e-48	4	RORA
ADA.2	9.07308e-53	-0.46543	0.125	0.292	3.32084e-48	4	ADA
CASP8	1.59372e-52	-0.480441	0.269	0.437	5.83317e-48	4	CASP8
UBE2F.2	1.71857e-52	-0.505511	0.161	0.329	6.29013e-48	4	UBE2F
PPP1R12A	2.24818e-52	-0.506048	0.317	0.478	8.22855e-48	4	PPP1R12A
GATA3	3.75182e-52	-0.527538	0.17	0.341	1.3732e-47	4	GATA3
PSMD8	3.87329e-52	-0.461667	0.382	0.52	1.41766e-47	4	PSMD8
RHOG	4.09428e-52	-0.454637	0.419	0.558	1.49855e-47	4	RHOG
CARS	6.52689e-52	0.383439	0.356	0.197	2.38891e-47	4	CARS
CANX	7.12649e-52	-0.490363	0.331	0.494	2.60837e-47	4	CANX
TRADD.2	1.10957e-51	-0.491251	0.204	0.376	4.06114e-47	4	TRADD
IER5	1.37996e-51	-0.507957	0.128	0.297	5.05079e-47	4	IER5
C5orf56.1	1.38511e-51	-0.490041	0.191	0.362	5.06964e-47	4	C5orf56
TAPBP	1.48504e-51	-0.461604	0.534	0.656	5.43541e-47	4	TAPBP
RAB1B.2	3.14878e-51	-0.483233	0.307	0.458	1.15249e-46	4	RAB1B
SHISA5	3.81156e-51	-0.45068	0.479	0.608	1.39507e-46	4	SHISA5
UQCRB	4.11117e-51	0.298421	0.934	0.87	1.50473e-46	4	UQCRB
RALY	4.51484e-51	-0.418295	0.526	0.646	1.65248e-46	4	RALY
LINC01138.2	6.26802e-51	0.371441	0.74	0.565	2.29416e-46	4	LINC01138
NDUFA6.1	6.67432e-51	-0.45216	0.352	0.499	2.44287e-46	4	NDUFA6
FAM49B.3	2.08473e-50	-0.494075	0.374	0.51	7.63032e-46	4	FAM49B
NDUFB7.1	3.41141e-50	-0.439953	0.412	0.548	1.24861e-45	4	NDUFB7
IFI27L2.2	3.6786e-50	-0.460659	0.212	0.378	1.34641e-45	4	IFI27L2
NDUFA13	4.10826e-50	-0.389939	0.694	0.755	1.50367e-45	4	NDUFA13
VCP	5.8162e-50	-0.452228	0.466	0.591	2.12879e-45	4	VCP
SPCS2	6.22876e-50	-0.449764	0.36	0.515	2.27979e-45	4	SPCS2
DEK	6.98712e-50	-0.52243	0.415	0.548	2.55736e-45	4	DEK
SNHG5	9.815e-50	0.402318	0.636	0.446	3.59239e-45	4	SNHG5
GNB1	9.9927e-50	-0.476726	0.361	0.509	3.65743e-45	4	GNB1
TLE5.1	1.0882e-49	-0.285358	0.969	0.965	3.98293e-45	4	TLE5
PSMB2.1	1.51326e-49	-0.464163	0.231	0.392	5.53868e-45	4	PSMB2
TMEM59	1.74535e-49	-0.427396	0.477	0.609	6.38816e-45	4	TMEM59
UBE2A	2.72716e-49	-0.423189	0.133	0.297	9.98167e-45	4	UBE2A
CD247.1	3.28758e-49	-0.443321	0.591	0.689	1.20329e-44	4	CD247
TERF2IP	3.59573e-49	-0.466919	0.461	0.589	1.31607e-44	4	TERF2IP
MAPK1.1	3.86011e-49	-0.483115	0.199	0.362	1.41284e-44	4	MAPK1
YARS	4.03825e-49	-0.448399	0.143	0.305	1.47804e-44	4	YARS
ATP5F1B.1	4.40235e-49	-0.381234	0.74	0.782	1.6113e-44	4	ATP5F1B
RAB37	4.73031e-49	-0.471095	0.153	0.319	1.73134e-44	4	RAB37
GBP2	5.56356e-49	-0.483101	0.25	0.411	2.03632e-44	4	GBP2
FAM102A.1	1.10174e-48	0.336864	0.352	0.195	4.03248e-44	4	FAM102A
PECAM1.1	2.69819e-48	0.295181	0.316	0.164	9.87564e-44	4	PECAM1
TMBIM6.1	4.38153e-48	-0.380117	0.684	0.766	1.60368e-43	4	TMBIM6
RPL27A.1	1.05347e-47	0.269104	0.955	0.914	3.85581e-43	4	RPL27A
MT-CO1.1	1.47525e-47	-0.314312	1	0.999	5.39958e-43	4	MT-CO1
GBP4	1.75201e-47	-0.488629	0.152	0.312	6.41253e-43	4	GBP4
HNRNPA3	2.12892e-47	-0.436187	0.613	0.697	7.79207e-43	4	HNRNPA3
CD47.1	2.52579e-47	-0.404865	0.5	0.617	9.24463e-43	4	CD47
RAB29	3.87063e-47	-0.451059	0.17	0.331	1.41669e-42	4	RAB29
SCP2.2	4.33872e-47	-0.457734	0.322	0.47	1.58801e-42	4	SCP2
UTRN	5.57895e-47	-0.506362	0.238	0.395	2.04195e-42	4	UTRN
WDR1.2	7.56869e-47	-0.442473	0.557	0.662	2.77022e-42	4	WDR1
RPN1	1.3552e-46	-0.45766	0.34	0.481	4.96018e-42	4	RPN1
HSPD1	2.25694e-46	0.391568	0.533	0.356	8.26061e-42	4	HSPD1
DRAP1.1	2.4046e-46	-0.395295	0.591	0.688	8.80108e-42	4	DRAP1
PPDPF	2.59745e-46	-0.335939	0.912	0.925	9.50691e-42	4	PPDPF
PARK7	2.80525e-46	-0.404106	0.613	0.688	1.02675e-41	4	PARK7
SEC11C	3.20985e-46	-0.437755	0.232	0.387	1.17484e-41	4	SEC11C
SRPK2.1	3.60317e-46	-0.445779	0.286	0.437	1.31879e-41	4	SRPK2
DAZAP2.1	9.41557e-46	-0.329367	0.832	0.862	3.44619e-41	4	DAZAP2
SERINC5	9.47728e-46	0.281112	0.314	0.169	3.46878e-41	4	SERINC5
SELENOT	1.44628e-45	-0.4114	0.312	0.465	5.29352e-41	4	SELENOT
GLCCI1.1	1.68683e-45	-0.44148	0.133	0.286	6.17395e-41	4	GLCCI1
UBE2L3	1.79428e-45	-0.432184	0.323	0.472	6.56725e-41	4	UBE2L3
ATP1B3.1	1.96032e-45	-0.416983	0.118	0.269	7.17495e-41	4	ATP1B3
CAPZB	2.07079e-45	-0.346834	0.817	0.842	7.57931e-41	4	CAPZB
PGGHG	2.14805e-45	0.323702	0.292	0.153	7.86207e-41	4	PGGHG
LSM5	2.75603e-45	0.345912	0.473	0.297	1.00874e-40	4	LSM5
UBE2S	2.98465e-45	-0.475293	0.194	0.351	1.09241e-40	4	UBE2S
EIF4B	3.29924e-45	0.328419	0.831	0.704	1.20756e-40	4	EIF4B
ACAA2.2	3.71713e-45	-0.450725	0.159	0.312	1.36051e-40	4	ACAA2
INPP5D	6.04942e-45	-0.461065	0.129	0.28	2.21415e-40	4	INPP5D
RALGDS	7.24209e-45	-0.433225	0.14	0.292	2.65068e-40	4	RALGDS
SELENOS	8.29221e-45	-0.432146	0.133	0.286	3.03503e-40	4	SELENOS
JAK1	9.26937e-45	-0.373224	0.732	0.79	3.39268e-40	4	JAK1
FKBP5	1.53883e-44	0.302899	0.271	0.139	5.63227e-40	4	FKBP5
GIMAP5.2	1.93094e-44	0.387039	0.656	0.482	7.06745e-40	4	GIMAP5
IGF2R.1	2.06715e-44	-0.459572	0.162	0.316	7.56598e-40	4	IGF2R
PRKCH	2.15856e-44	-0.464839	0.452	0.567	7.90053e-40	4	PRKCH
UBL5	2.17769e-44	-0.352682	0.783	0.817	7.97056e-40	4	UBL5
GRAMD1A	2.40465e-44	0.337904	0.435	0.269	8.80127e-40	4	GRAMD1A
CDKN2D.1	2.728e-44	-0.462151	0.336	0.481	9.98475e-40	4	CDKN2D
SNHG1	2.96483e-44	0.354207	0.534	0.351	1.08516e-39	4	SNHG1
HSPB11	3.95041e-44	-0.42317	0.176	0.329	1.44589e-39	4	HSPB11
MAP4K1	5.93472e-44	-0.438105	0.203	0.356	2.17217e-39	4	MAP4K1
SKAP1	6.47895e-44	-0.419773	0.511	0.622	2.37136e-39	4	SKAP1
SIT1	8.64258e-44	-0.457991	0.273	0.418	3.16327e-39	4	SIT1
BRD2	1.34961e-43	-0.446197	0.384	0.527	4.93972e-39	4	BRD2
CISD3.2	2.05355e-43	-0.396059	0.137	0.285	7.5162e-39	4	CISD3
GET3.1	2.87318e-43	-0.39524	0.183	0.334	1.05161e-38	4	GET3
TSEN54.3	3.49508e-43	-0.442275	0.26	0.409	1.27924e-38	4	TSEN54
SAMSN1.1	4.85284e-43	-0.447189	0.13	0.277	1.77619e-38	4	SAMSN1
EPS15.1	6.69835e-43	-0.426033	0.137	0.285	2.45166e-38	4	EPS15
ANAPC16	7.07171e-43	0.341657	0.77	0.626	2.58832e-38	4	ANAPC16
STK10	8.08214e-43	-0.47321	0.356	0.492	2.95815e-38	4	STK10
SRSF9.2	1.33379e-42	-0.39107	0.559	0.646	4.88179e-38	4	SRSF9
ARRB2.1	1.4467e-42	-0.385847	0.568	0.674	5.29508e-38	4	ARRB2
CDC25B	3.08658e-42	-0.425445	0.463	0.587	1.12972e-37	4	CDC25B
GNG5	4.20534e-42	-0.418017	0.494	0.597	1.5392e-37	4	GNG5
TMED9	5.38714e-42	-0.402568	0.321	0.455	1.97175e-37	4	TMED9
NDUFB9	6.57038e-42	-0.354128	0.639	0.71	2.40483e-37	4	NDUFB9
C4orf48	1.29889e-41	-0.419895	0.233	0.381	4.75405e-37	4	C4orf48
ATP5MF	1.42744e-41	-0.352315	0.616	0.682	5.22458e-37	4	ATP5MF
CHCHD10	2.31742e-41	0.348719	0.568	0.395	8.48198e-37	4	CHCHD10
APEX1	2.61578e-41	0.337968	0.569	0.394	9.57402e-37	4	APEX1
KCNAB2.1	2.75637e-41	-0.435583	0.256	0.403	1.00886e-36	4	KCNAB2
WAS.1	2.77284e-41	-0.402478	0.534	0.633	1.01489e-36	4	WAS
JUNB.2	2.82985e-41	-0.341099	0.931	0.969	1.03575e-36	4	JUNB
NDUFA1	3.02094e-41	-0.326759	0.727	0.774	1.10569e-36	4	NDUFA1
CAPZA1	3.69848e-41	-0.434969	0.248	0.388	1.35368e-36	4	CAPZA1
RAC2.1	4.67388e-41	-0.282053	0.932	0.943	1.71069e-36	4	RAC2
AKIRIN2	4.73789e-41	-0.410157	0.164	0.311	1.73412e-36	4	AKIRIN2
SNHG32	5.23724e-41	0.313698	0.314	0.176	1.91688e-36	4	SNHG32
TCF25.2	5.34103e-41	-0.477685	0.466	0.581	1.95487e-36	4	TCF25
RAB5C	5.87419e-41	-0.407519	0.372	0.5	2.15001e-36	4	RAB5C
PARP8	6.27526e-41	-0.454317	0.373	0.507	2.29681e-36	4	PARP8
RHOF	9.14119e-41	-0.412867	0.413	0.534	3.34577e-36	4	RHOF
ATP6V0D1	1.09513e-40	-0.383757	0.158	0.303	4.00827e-36	4	ATP6V0D1
AGTRAP.3	1.13634e-40	-0.428971	0.139	0.282	4.15912e-36	4	AGTRAP
TSPO	1.43119e-40	-0.416827	0.492	0.593	5.23829e-36	4	TSPO
SELPLG.1	2.08972e-40	-0.41452	0.621	0.7	7.64859e-36	4	SELPLG
TNFSF12	3.48e-40	-0.423874	0.216	0.357	1.27372e-35	4	TNFSF12
EMC7	6.12545e-40	-0.364001	0.19	0.337	2.24198e-35	4	EMC7
MDFIC	7.07635e-40	-0.410976	0.157	0.304	2.59002e-35	4	MDFIC
DUSP1.2	7.92392e-40	-0.389908	0.709	0.832	2.90024e-35	4	DUSP1
CRLF3	8.94291e-40	0.297837	0.384	0.23	3.27319e-35	4	CRLF3
CCNH.3	2.2931e-39	-0.489833	0.387	0.514	8.39298e-35	4	CCNH
SUMO2	2.40442e-39	-0.294243	0.816	0.852	8.80041e-35	4	SUMO2
NOP53.1	2.44646e-39	0.293907	0.879	0.796	8.95429e-35	4	NOP53
THEM4	2.57944e-39	0.305541	0.397	0.242	9.44101e-35	4	THEM4
VASP	2.6114e-39	-0.417917	0.254	0.394	9.55797e-35	4	VASP
MAP2K2	2.71942e-39	-0.405826	0.479	0.584	9.95334e-35	4	MAP2K2
OTUB1.1	2.8548e-39	-0.370529	0.453	0.564	1.04489e-34	4	OTUB1
ATP6V0E2	4.27825e-39	0.326917	0.449	0.29	1.56588e-34	4	ATP6V0E2
ARL2	5.08295e-39	0.250633	0.289	0.155	1.86041e-34	4	ARL2
ELOVL5	5.16699e-39	-0.423024	0.191	0.331	1.89117e-34	4	ELOVL5
PRELID1	6.56109e-39	-0.402635	0.479	0.571	2.40142e-34	4	PRELID1
BCL7C	9.14585e-39	-0.382497	0.269	0.411	3.34747e-34	4	BCL7C
SUN2	1.13623e-38	-0.362447	0.802	0.839	4.15871e-34	4	SUN2
SH3GLB1	1.19849e-38	-0.415141	0.195	0.339	4.38659e-34	4	SH3GLB1
RAP1B.3	1.47804e-38	-0.400187	0.742	0.764	5.40976e-34	4	RAP1B
PTPN18.2	1.64887e-38	-0.420604	0.17	0.31	6.03504e-34	4	PTPN18
AC008105.3.1	1.7674e-38	0.320528	0.459	0.294	6.46886e-34	4	AC008105.3
ACTR2	2.31885e-38	-0.387601	0.53	0.622	8.48724e-34	4	ACTR2
SYTL1.1	2.44678e-38	-0.40931	0.452	0.571	8.95548e-34	4	SYTL1
PSMA6	4.09513e-38	-0.373631	0.449	0.549	1.49886e-33	4	PSMA6
RAB8B.1	4.42646e-38	-0.402433	0.16	0.3	1.62013e-33	4	RAB8B
BEX4	5.43511e-38	0.254869	0.3	0.164	1.98931e-33	4	BEX4
MAP4	7.84561e-38	-0.377732	0.116	0.251	2.87157e-33	4	MAP4
TNIP1	8.51095e-38	-0.386654	0.253	0.392	3.11509e-33	4	TNIP1
GPX4	9.41836e-38	0.326159	0.747	0.596	3.44721e-33	4	GPX4
ZAP70	9.70742e-38	-0.381733	0.643	0.706	3.55301e-33	4	ZAP70
LBH	1.03643e-37	0.338982	0.784	0.649	3.79344e-33	4	LBH
RNF166.2	1.05989e-37	-0.424122	0.322	0.455	3.87932e-33	4	RNF166
PSTPIP1	1.15478e-37	-0.406978	0.206	0.344	4.22659e-33	4	PSTPIP1
HERPUD2	1.25416e-37	-0.407747	0.248	0.388	4.59037e-33	4	HERPUD2
MIS18BP1	2.31765e-37	-0.378661	0.13	0.269	8.48284e-33	4	MIS18BP1
KRTCAP2	3.95527e-37	-0.328143	0.664	0.728	1.44767e-32	4	KRTCAP2
CALM2	4.07397e-37	-0.307866	0.812	0.853	1.49111e-32	4	CALM2
ZBTB20	5.74527e-37	0.257367	0.253	0.132	2.10283e-32	4	ZBTB20
PTGER4.1	5.88363e-37	-0.398855	0.172	0.316	2.15347e-32	4	PTGER4
MRPL41	7.62557e-37	-0.378522	0.31	0.443	2.79103e-32	4	MRPL41
FKBP11	1.1587e-36	-0.438314	0.274	0.405	4.24096e-32	4	FKBP11
GMFG	1.25515e-36	-0.319783	0.832	0.834	4.59399e-32	4	GMFG
ATP5MD	1.31748e-36	-0.326695	0.679	0.736	4.8221e-32	4	ATP5MD
ATP2A3	1.63996e-36	-0.413355	0.261	0.394	6.00243e-32	4	ATP2A3
LAPTM5.1	1.74685e-36	-0.261355	0.95	0.943	6.39363e-32	4	LAPTM5
EIF3A	2.81084e-36	-0.423128	0.342	0.463	1.02879e-31	4	EIF3A
PTPRCAP.2	4.04622e-36	-0.372543	0.82	0.855	1.48096e-31	4	PTPRCAP
DYNC1H1	5.19044e-36	-0.421242	0.272	0.406	1.89975e-31	4	DYNC1H1
PIN1	7.95106e-36	-0.363321	0.275	0.405	2.91017e-31	4	PIN1
ADRM1	1.43574e-35	-0.378998	0.303	0.426	5.25496e-31	4	ADRM1
ZBTB38.1	1.66749e-35	-0.38931	0.18	0.316	6.10318e-31	4	ZBTB38
YWHAH	2.4073e-35	-0.374532	0.139	0.272	8.81094e-31	4	YWHAH
UCP2.3	2.52808e-35	-0.412761	0.744	0.782	9.25302e-31	4	UCP2
ILK	2.89332e-35	-0.356086	0.18	0.314	1.05899e-30	4	ILK
MYD88	3.00077e-35	-0.353137	0.132	0.261	1.09831e-30	4	MYD88
EPB41L4A-AS1	3.13675e-35	0.322398	0.395	0.251	1.14808e-30	4	EPB41L4A-AS1
FBL	3.15716e-35	0.330774	0.574	0.423	1.15555e-30	4	FBL
SSBP3.2	3.7757e-35	-0.44088	0.2	0.33	1.38194e-30	4	SSBP3
TRAPPC1	4.1331e-35	-0.359914	0.556	0.626	1.51275e-30	4	TRAPPC1
COX5B	4.65758e-35	-0.312999	0.732	0.77	1.70472e-30	4	COX5B
SNX5	4.91708e-35	-0.353586	0.143	0.278	1.7997e-30	4	SNX5
ACTG1.2	8.83727e-35	-0.425063	0.981	0.98	3.23453e-30	4	ACTG1
PET100.1	1.03557e-34	-0.338848	0.589	0.658	3.7903e-30	4	PET100
MTRNR2L8.4	1.0441e-34	-1.62291	0.304	0.423	3.82152e-30	4	MTRNR2L8
RIOK3	1.04536e-34	-0.37583	0.167	0.302	3.82613e-30	4	RIOK3
CTDSP1	1.15899e-34	-0.386053	0.337	0.461	4.24203e-30	4	CTDSP1
IKZF3	1.71457e-34	-0.431914	0.31	0.434	6.27549e-30	4	IKZF3
MED15	2.10746e-34	-0.390968	0.305	0.433	7.71352e-30	4	MED15
CMC2	2.39272e-34	-0.36242	0.153	0.281	8.75759e-30	4	CMC2
APOL6.1	2.67992e-34	-0.398341	0.146	0.277	9.80878e-30	4	APOL6
CCDC18-AS1	2.71924e-34	0.299378	0.399	0.253	9.95268e-30	4	CCDC18-AS1
H2AFX.1	3.2841e-34	-0.409656	0.18	0.314	1.20201e-29	4	H2AFX
ARHGAP30	4.34279e-34	-0.414302	0.401	0.51	1.5895e-29	4	ARHGAP30
VPS37B.1	4.80055e-34	-0.383865	0.141	0.268	1.75705e-29	4	VPS37B
GABPB1-AS1	5.03919e-34	0.274982	0.303	0.177	1.84439e-29	4	GABPB1-AS1
SIRPG	5.5685e-34	0.270743	0.355	0.219	2.03813e-29	4	SIRPG
EIF4G2	7.94915e-34	-0.351988	0.598	0.672	2.90947e-29	4	EIF4G2
DCTN3.1	8.33263e-34	-0.346554	0.333	0.456	3.04982e-29	4	DCTN3
HNRNPUL1	1.03628e-33	-0.38905	0.369	0.493	3.79289e-29	4	HNRNPUL1
PIP4K2A	1.03941e-33	-0.409724	0.375	0.489	3.80433e-29	4	PIP4K2A
MOB1A	1.24385e-33	-0.398421	0.354	0.469	4.5526e-29	4	MOB1A
SNRPB	1.63708e-33	-0.385194	0.444	0.54	5.99187e-29	4	SNRPB
PPP4C	1.65026e-33	-0.342051	0.406	0.508	6.0401e-29	4	PPP4C
SNHG7	2.19233e-33	0.320933	0.556	0.397	8.02415e-29	4	SNHG7
SPSB3	2.37494e-33	-0.375553	0.422	0.532	8.69252e-29	4	SPSB3
DNAJB6.2	2.42481e-33	-0.386426	0.292	0.422	8.87505e-29	4	DNAJB6
SMDT1.1	3.68156e-33	0.317126	0.742	0.596	1.34749e-28	4	SMDT1
SIAH2	4.44869e-33	-0.358232	0.15	0.28	1.62826e-28	4	SIAH2
STMN3	4.90543e-33	0.277595	0.409	0.262	1.79544e-28	4	STMN3
LMAN2	5.0297e-33	-0.363099	0.403	0.507	1.84092e-28	4	LMAN2
CASP1.1	5.3572e-33	-0.371518	0.175	0.301	1.96079e-28	4	CASP1
ACTR3.1	6.85388e-33	-0.381888	0.663	0.702	2.50859e-28	4	ACTR3
TPI1	6.86987e-33	-0.339793	0.645	0.708	2.51444e-28	4	TPI1
ARHGEF1	7.19542e-33	-0.338698	0.708	0.764	2.6336e-28	4	ARHGEF1
SHKBP1	7.51166e-33	-0.361066	0.268	0.393	2.74934e-28	4	SHKBP1
YPEL3	1.04506e-32	-0.357407	0.669	0.729	3.82501e-28	4	YPEL3
MKNK2.1	1.11387e-32	-0.404958	0.408	0.514	4.07686e-28	4	MKNK2
SF3B5	1.47215e-32	-0.310014	0.536	0.625	5.38822e-28	4	SF3B5
CEBPB.1	1.64565e-32	-0.409841	0.236	0.356	6.02324e-28	4	CEBPB
MIEN1.1	1.74303e-32	-0.35436	0.244	0.369	6.37965e-28	4	MIEN1
MAP2K3	1.75305e-32	-0.338316	0.149	0.273	6.41632e-28	4	MAP2K3
GOLGA7	1.76219e-32	-0.345193	0.273	0.403	6.44981e-28	4	GOLGA7
CD164	2.05302e-32	-0.385986	0.396	0.503	7.51428e-28	4	CD164
NDUFC2	2.11303e-32	-0.339942	0.456	0.558	7.73391e-28	4	NDUFC2
SDF2L1	2.14486e-32	-0.382724	0.188	0.311	7.85039e-28	4	SDF2L1
ARHGAP25.1	2.57859e-32	-0.394525	0.224	0.35	9.43791e-28	4	ARHGAP25
CYB561D2	2.59513e-32	-0.356692	0.152	0.275	9.49844e-28	4	CYB561D2
RBCK1	2.95454e-32	-0.365659	0.307	0.429	1.08139e-27	4	RBCK1
MOB2	3.38828e-32	-0.317911	0.164	0.291	1.24014e-27	4	MOB2
FCMR.1	4.48803e-32	0.282951	0.735	0.588	1.64267e-27	4	FCMR
CCNDBP1	4.61325e-32	-0.348618	0.287	0.416	1.6885e-27	4	CCNDBP1
PRR13	5.0124e-32	-0.295374	0.671	0.726	1.83459e-27	4	PRR13
SLC38A2.1	6.47207e-32	-0.448013	0.506	0.589	2.36884e-27	4	SLC38A2
DDOST	7.08668e-32	-0.331498	0.523	0.605	2.5938e-27	4	DDOST
HCLS1	7.12501e-32	-0.302891	0.738	0.78	2.60783e-27	4	HCLS1
SRSF7	9.06458e-32	-0.350567	0.74	0.785	3.31773e-27	4	SRSF7
TTC3	9.29562e-32	0.295432	0.478	0.326	3.40229e-27	4	TTC3
BRK1.1	1.02515e-31	-0.341592	0.553	0.625	3.75217e-27	4	BRK1
CAPN1	1.03531e-31	-0.359436	0.185	0.309	3.78933e-27	4	CAPN1
RIN3	1.09048e-31	0.263863	0.351	0.218	3.99128e-27	4	RIN3
HIST1H1C.1	1.31884e-31	-0.461687	0.241	0.37	4.82707e-27	4	HIST1H1C
MTPN	1.3389e-31	-0.386167	0.362	0.462	4.90052e-27	4	MTPN
GRK2	1.36817e-31	-0.350241	0.492	0.592	5.00764e-27	4	GRK2
ITPKB	1.69006e-31	0.287183	0.319	0.192	6.18579e-27	4	ITPKB
CCDC12	1.87047e-31	-0.363558	0.217	0.344	6.84609e-27	4	CCDC12
LAT.1	2.0109e-31	-0.314282	0.722	0.764	7.36008e-27	4	LAT
PSMA4.1	2.08112e-31	-0.377599	0.225	0.344	7.61712e-27	4	PSMA4
PPA1.1	2.14458e-31	0.288828	0.554	0.399	7.84937e-27	4	PPA1
RHOH	2.3473e-31	0.294618	0.66	0.504	8.59136e-27	4	RHOH
MLLT3	2.51778e-31	0.250089	0.278	0.162	9.21534e-27	4	MLLT3
EHD1	3.4029e-31	-0.37196	0.245	0.366	1.24549e-26	4	EHD1
RAB8A	3.49492e-31	-0.342669	0.204	0.327	1.27917e-26	4	RAB8A
SEC11A	3.49795e-31	-0.353036	0.361	0.469	1.28028e-26	4	SEC11A
MGAT4A	3.86233e-31	0.323687	0.655	0.507	1.41365e-26	4	MGAT4A
RAPGEF6	3.93261e-31	0.250682	0.355	0.221	1.43938e-26	4	RAPGEF6
TAP2.1	4.15384e-31	-0.367983	0.34	0.456	1.52035e-26	4	TAP2
DERL1	4.69379e-31	-0.336558	0.146	0.269	1.71797e-26	4	DERL1
SRSF3	6.25534e-31	-0.332564	0.647	0.703	2.28952e-26	4	SRSF3
CSNK2B	6.92053e-31	-0.323947	0.563	0.637	2.53298e-26	4	CSNK2B
CBX4	7.57596e-31	-0.405886	0.291	0.412	2.77288e-26	4	CBX4
FKBP8	9.49825e-31	-0.308637	0.646	0.699	3.47645e-26	4	FKBP8
SLC2A3.1	9.73818e-31	-0.410775	0.403	0.519	3.56427e-26	4	SLC2A3
PPM1G	1.0284e-30	-0.349783	0.316	0.428	3.76405e-26	4	PPM1G
NCKAP1L.1	1.17614e-30	-0.401332	0.204	0.326	4.3048e-26	4	NCKAP1L
B3GNT2	1.35852e-30	-0.334504	0.179	0.306	4.97231e-26	4	B3GNT2
ITM2A	1.59143e-30	-0.475135	0.33	0.435	5.82478e-26	4	ITM2A
SAMHD1	1.63889e-30	-0.353715	0.63	0.696	5.99851e-26	4	SAMHD1
ALDOA	1.74307e-30	-0.303507	0.711	0.75	6.37983e-26	4	ALDOA
VDAC1	1.99911e-30	-0.342498	0.259	0.385	7.31694e-26	4	VDAC1
PSMA5	2.10604e-30	-0.366988	0.411	0.505	7.7083e-26	4	PSMA5
SNHG6.2	2.14964e-30	0.303611	0.765	0.637	7.86788e-26	4	SNHG6
PIK3R5	2.47564e-30	-0.358811	0.159	0.281	9.0611e-26	4	PIK3R5
TMED2	2.78007e-30	-0.345998	0.311	0.427	1.01753e-25	4	TMED2
EIF4E3	4.62991e-30	-0.356342	0.173	0.293	1.69459e-25	4	EIF4E3
EVI2B	6.4152e-30	-0.341906	0.403	0.512	2.34803e-25	4	EVI2B
UBE2J1	6.48167e-30	-0.323346	0.147	0.266	2.37236e-25	4	UBE2J1
EIF4EBP2	8.61495e-30	-0.37622	0.265	0.384	3.15316e-25	4	EIF4EBP2
PSMC4	9.38852e-30	-0.333604	0.203	0.325	3.43629e-25	4	PSMC4
TMEM173.1	1.00568e-29	-0.382174	0.236	0.354	3.68091e-25	4	TMEM173
DENND2D	1.16004e-29	0.293154	0.584	0.432	4.24585e-25	4	DENND2D
PPP2R5A	1.20638e-29	-0.372877	0.179	0.295	4.41546e-25	4	PPP2R5A
G6PD	1.36173e-29	-0.349783	0.159	0.277	4.98406e-25	4	G6PD
MAZ	1.73937e-29	-0.351143	0.468	0.562	6.36626e-25	4	MAZ
SSNA1	1.90654e-29	-0.339856	0.356	0.457	6.97812e-25	4	SSNA1
IDI1	1.99581e-29	-0.356608	0.146	0.266	7.30486e-25	4	IDI1
DGKZ.1	2.52046e-29	-0.350643	0.455	0.548	9.22515e-25	4	DGKZ
SUPT4H1.2	2.61117e-29	-0.363441	0.247	0.364	9.55716e-25	4	SUPT4H1
ALYREF	3.57747e-29	-0.359404	0.299	0.413	1.30939e-24	4	ALYREF
C1QBP	5.7354e-29	0.287728	0.627	0.477	2.09921e-24	4	C1QBP
AP2M1	6.34895e-29	-0.335294	0.418	0.511	2.32378e-24	4	AP2M1
SMAP2	7.79452e-29	0.290024	0.626	0.479	2.85287e-24	4	SMAP2
PYCR2	7.79871e-29	0.291798	0.478	0.335	2.85441e-24	4	PYCR2
IPCEF1	8.49066e-29	0.252165	0.289	0.173	3.10767e-24	4	IPCEF1
SMCHD1	1.56046e-28	-0.359723	0.563	0.63	5.71145e-24	4	SMCHD1
GPR108	1.6505e-28	-0.297862	0.153	0.269	6.04099e-24	4	GPR108
ISG15	1.65544e-28	-0.379361	0.252	0.368	6.05906e-24	4	ISG15
MCL1	2.02116e-28	-0.408795	0.527	0.604	7.39765e-24	4	MCL1
C9orf16	3.11082e-28	-0.28557	0.633	0.7	1.13859e-23	4	C9orf16
AP2S1	3.15256e-28	-0.311356	0.324	0.432	1.15387e-23	4	AP2S1
HACD4	3.40537e-28	-0.347816	0.206	0.327	1.2464e-23	4	HACD4
ARIH2.1	5.5583e-28	-0.333139	0.286	0.4	2.03439e-23	4	ARIH2
ZNHIT1	5.99297e-28	-0.321535	0.324	0.433	2.19349e-23	4	ZNHIT1
ZYX	7.93016e-28	-0.355542	0.572	0.632	2.90252e-23	4	ZYX
CTSS	8.64957e-28	-0.348176	0.264	0.375	3.16583e-23	4	CTSS
SRRM2	9.33857e-28	-0.312921	0.638	0.713	3.41801e-23	4	SRRM2
PPP1R15A.2	9.42828e-28	-0.33737	0.426	0.554	3.45085e-23	4	PPP1R15A
TRAC	1.11995e-27	-0.438296	0.385	0.488	4.09913e-23	4	TRAC
CMTM3	1.2431e-27	-0.349766	0.282	0.396	4.54988e-23	4	CMTM3
ERP44	1.51666e-27	-0.306262	0.214	0.332	5.55113e-23	4	ERP44
STUB1	1.92589e-27	-0.314509	0.389	0.498	7.04894e-23	4	STUB1
C17orf49	2.21032e-27	-0.353314	0.339	0.451	8.08997e-23	4	C17orf49
NFATC3.1	2.23645e-27	-0.367479	0.251	0.363	8.18562e-23	4	NFATC3
CLTB	2.25894e-27	-0.331497	0.257	0.368	8.26796e-23	4	CLTB
CNPPD1	4.38292e-27	-0.336621	0.241	0.353	1.60419e-22	4	CNPPD1
SEM1	4.39408e-27	-0.299129	0.424	0.51	1.60828e-22	4	SEM1
RECQL	4.61826e-27	-0.320822	0.183	0.301	1.69033e-22	4	RECQL
DNAJB1.1	4.93971e-27	-0.345877	0.71	0.752	1.80798e-22	4	DNAJB1
ARL5A	5.14978e-27	-0.309919	0.242	0.355	1.88487e-22	4	ARL5A
SRI	5.27432e-27	-0.318279	0.369	0.47	1.93046e-22	4	SRI
RABAC1	6.46689e-27	-0.308754	0.542	0.629	2.36695e-22	4	RABAC1
TAX1BP1	6.9387e-27	-0.329548	0.449	0.536	2.53963e-22	4	TAX1BP1
CDC37	9.32393e-27	-0.290282	0.642	0.701	3.41265e-22	4	CDC37
EIF4A1	1.00339e-26	-0.293528	0.732	0.767	3.67249e-22	4	EIF4A1
LCK	1.02023e-26	-0.252246	0.868	0.87	3.73414e-22	4	LCK
RPN2	1.07005e-26	-0.327552	0.455	0.533	3.91649e-22	4	RPN2
BUD31	1.09891e-26	-0.318296	0.234	0.348	4.02211e-22	4	BUD31
DNM2	1.10192e-26	-0.326737	0.259	0.375	4.03312e-22	4	DNM2
CD7	1.19712e-26	0.256483	0.894	0.81	4.38157e-22	4	CD7
TALDO1	1.82489e-26	-0.320743	0.356	0.45	6.67927e-22	4	TALDO1
CUL4A	1.82543e-26	-0.33944	0.186	0.299	6.68127e-22	4	CUL4A
ATP5IF1	2.2822e-26	-0.302482	0.679	0.714	8.35309e-22	4	ATP5IF1
NSA2.1	2.52866e-26	0.278246	0.759	0.636	9.25517e-22	4	NSA2
SP100	3.89434e-26	-0.344484	0.473	0.554	1.42537e-21	4	SP100
HNRNPA2B1	4.53078e-26	-0.253606	0.933	0.936	1.65831e-21	4	HNRNPA2B1
COPZ1	5.04222e-26	-0.305826	0.265	0.373	1.8455e-21	4	COPZ1
AC004687.1	5.24959e-26	-0.332111	0.161	0.272	1.9214e-21	4	AC004687.1
CYB5R3	5.59816e-26	-0.315727	0.191	0.301	2.04898e-21	4	CYB5R3
NCK2.1	5.86667e-26	0.267472	0.556	0.418	2.14726e-21	4	NCK2
ATP6V0C	6.55977e-26	-0.295387	0.554	0.634	2.40094e-21	4	ATP6V0C
LASP1.1	7.06435e-26	-0.346406	0.182	0.291	2.58562e-21	4	LASP1
NAPA.1	8.1719e-26	-0.307327	0.344	0.452	2.991e-21	4	NAPA
ATP2B1	8.17839e-26	-0.339817	0.158	0.266	2.99337e-21	4	ATP2B1
PTBP3	9.57618e-26	-0.34766	0.301	0.405	3.50498e-21	4	PTBP3
NR3C1.1	9.67088e-26	-0.352191	0.292	0.4	3.53964e-21	4	NR3C1
TRBC2	9.87071e-26	-0.356337	0.686	0.745	3.61278e-21	4	TRBC2
SPTAN1	1.01014e-25	-0.365143	0.36	0.454	3.6972e-21	4	SPTAN1
GPR65.1	1.41123e-25	-0.327367	0.147	0.255	5.16525e-21	4	GPR65
PRDX1	1.9998e-25	-0.320702	0.42	0.501	7.31946e-21	4	PRDX1
OS9	2.03762e-25	-0.328088	0.247	0.358	7.45788e-21	4	OS9
NAA38	2.04774e-25	-0.322786	0.351	0.451	7.49494e-21	4	NAA38
UQCRC1	3.52484e-25	-0.280314	0.291	0.395	1.29013e-20	4	UQCRC1
PSAP.1	3.88583e-25	-0.350173	0.473	0.547	1.42225e-20	4	PSAP
NDUFB2.2	4.80025e-25	-0.297221	0.633	0.681	1.75694e-20	4	NDUFB2
SERTAD1.1	5.26673e-25	-0.360558	0.167	0.278	1.92768e-20	4	SERTAD1
GPS2.1	5.73477e-25	-0.327733	0.476	0.551	2.09898e-20	4	GPS2
TAOK3	6.31387e-25	-0.343934	0.274	0.382	2.31094e-20	4	TAOK3
TMEM9B	7.54604e-25	-0.278169	0.225	0.337	2.76193e-20	4	TMEM9B
PSMC3	7.62213e-25	-0.29223	0.201	0.312	2.78978e-20	4	PSMC3
CHMP2A	8.44922e-25	-0.309813	0.201	0.307	3.0925e-20	4	CHMP2A
RASAL3.1	9.28028e-25	-0.330825	0.485	0.563	3.39668e-20	4	RASAL3
SSR3	1.14756e-24	-0.296626	0.247	0.36	4.20018e-20	4	SSR3
TC2N	1.18656e-24	-0.343178	0.436	0.532	4.34294e-20	4	TC2N
ATP5PO	1.32165e-24	0.255701	0.8	0.694	4.83736e-20	4	ATP5PO
MSL3	1.34654e-24	0.261811	0.325	0.212	4.92846e-20	4	MSL3
RESF1	1.50225e-24	-0.360957	0.578	0.652	5.4984e-20	4	RESF1
ANP32A	2.22671e-24	-0.315484	0.431	0.51	8.14999e-20	4	ANP32A
CCDC88C	2.30151e-24	-0.351564	0.357	0.457	8.42377e-20	4	CCDC88C
HNRNPF	2.50842e-24	-0.300904	0.6	0.657	9.18106e-20	4	HNRNPF
LAMP1	2.56275e-24	-0.299117	0.456	0.539	9.37993e-20	4	LAMP1
TMEM258	2.94744e-24	-0.279486	0.661	0.694	1.07879e-19	4	TMEM258
EML4	2.95729e-24	-0.341431	0.438	0.524	1.0824e-19	4	EML4
EIF2A	3.008e-24	0.254282	0.473	0.34	1.10096e-19	4	EIF2A
RER1	3.11857e-24	-0.317515	0.265	0.369	1.14143e-19	4	RER1
ATP5F1C	3.46647e-24	-0.305235	0.514	0.568	1.26876e-19	4	ATP5F1C
TMEM109.1	3.55066e-24	-0.335367	0.314	0.41	1.29958e-19	4	TMEM109
CIB1	3.67283e-24	-0.295315	0.534	0.611	1.34429e-19	4	CIB1
GTF3C6	3.95678e-24	-0.296734	0.216	0.32	1.44822e-19	4	GTF3C6
HPS1	4.57659e-24	-0.325304	0.236	0.343	1.67508e-19	4	HPS1
CDK17.2	4.69654e-24	-0.352491	0.229	0.334	1.71898e-19	4	CDK17
TMBIM1	5.39818e-24	-0.308234	0.218	0.323	1.97579e-19	4	TMBIM1
FNBP1.1	5.99619e-24	-0.32162	0.538	0.604	2.19467e-19	4	FNBP1
VAMP2.1	7.25171e-24	-0.26898	0.791	0.814	2.6542e-19	4	VAMP2
ATP6V1F	7.36293e-24	-0.312924	0.415	0.495	2.69491e-19	4	ATP6V1F
RPS20.2	8.20726e-24	0.323806	0.669	0.539	3.00394e-19	4	RPS20
GIMAP1	9.89748e-24	0.277056	0.634	0.501	3.62258e-19	4	GIMAP1
TXNL4A	1.01856e-23	-0.318063	0.478	0.541	3.72804e-19	4	TXNL4A
CNN2.1	1.09648e-23	-0.311064	0.805	0.802	4.01323e-19	4	CNN2
SCAND1	1.17667e-23	-0.291571	0.491	0.565	4.30673e-19	4	SCAND1
AKAP13	1.25534e-23	-0.356401	0.382	0.475	4.59467e-19	4	AKAP13
TUBA4A	1.25972e-23	-0.337588	0.365	0.462	4.61068e-19	4	TUBA4A
GABARAPL2	1.32268e-23	-0.269706	0.498	0.565	4.84113e-19	4	GABARAPL2
RTF1	1.65405e-23	-0.302581	0.295	0.4	6.054e-19	4	RTF1
MCRIP1	1.73684e-23	-0.278948	0.214	0.32	6.35701e-19	4	MCRIP1
PPP1R2	1.87859e-23	0.255504	0.616	0.474	6.87582e-19	4	PPP1R2
KMT2E-AS1.1	2.17374e-23	-0.421185	0.274	0.366	7.95612e-19	4	KMT2E-AS1
PRR5	2.36531e-23	-0.327267	0.31	0.413	8.65727e-19	4	PRR5
RAB22A	2.57943e-23	-0.297317	0.156	0.258	9.44097e-19	4	RAB22A
DYNLT1	2.74342e-23	-0.312487	0.16	0.262	1.00412e-18	4	DYNLT1
GNA13	2.75662e-23	-0.315164	0.183	0.288	1.00895e-18	4	GNA13
RTN3	2.81766e-23	-0.301405	0.152	0.254	1.03129e-18	4	RTN3
TRAPPC10.1	2.90025e-23	-0.301513	0.214	0.319	1.06152e-18	4	TRAPPC10
ZBTB1	3.11598e-23	-0.325149	0.191	0.293	1.14048e-18	4	ZBTB1
PTPN4	3.76e-23	-0.309558	0.275	0.378	1.3762e-18	4	PTPN4
RNF125	5.41255e-23	-0.331019	0.298	0.405	1.98105e-18	4	RNF125
SIPA1	5.48887e-23	-0.336773	0.33	0.423	2.00898e-18	4	SIPA1
SELENOK	5.5113e-23	-0.309283	0.338	0.436	2.01719e-18	4	SELENOK
GSK3A	5.6012e-23	-0.266725	0.156	0.259	2.0501e-18	4	GSK3A
APBB1IP	5.8718e-23	-0.308784	0.573	0.635	2.14914e-18	4	APBB1IP
PSMD9	6.22787e-23	-0.298969	0.252	0.349	2.27946e-18	4	PSMD9
SQSTM1	6.62147e-23	-0.315118	0.475	0.553	2.42353e-18	4	SQSTM1
NCOR1	6.62171e-23	-0.307429	0.399	0.488	2.42361e-18	4	NCOR1
M6PR.1	7.76932e-23	-0.326487	0.46	0.526	2.84365e-18	4	M6PR
LRP10	7.95798e-23	-0.317289	0.281	0.379	2.9127e-18	4	LRP10
STK38	8.30827e-23	-0.323443	0.387	0.475	3.04091e-18	4	STK38
CTBP1.2	1.0747e-22	-0.334589	0.368	0.455	3.93349e-18	4	CTBP1
PRNP	1.1237e-22	-0.328192	0.208	0.308	4.11285e-18	4	PRNP
DNAJC3	1.33063e-22	-0.282827	0.15	0.252	4.87025e-18	4	DNAJC3
VPS4B	1.50751e-22	-0.294688	0.218	0.32	5.51762e-18	4	VPS4B
RAB18	1.91558e-22	-0.275814	0.239	0.343	7.01123e-18	4	RAB18
ZBTB7A.1	1.9629e-22	-0.332355	0.324	0.422	7.18441e-18	4	ZBTB7A
CHMP4B	2.58356e-22	-0.293906	0.229	0.329	9.45607e-18	4	CHMP4B
TRIM22	2.61284e-22	-0.33869	0.319	0.413	9.56325e-18	4	TRIM22
INPP5K	2.96875e-22	-0.294328	0.155	0.253	1.08659e-17	4	INPP5K
LAMTOR2	3.14998e-22	-0.260095	0.208	0.312	1.15292e-17	4	LAMTOR2
PCSK7	3.22238e-22	-0.317614	0.2	0.302	1.17942e-17	4	PCSK7
UFD1	4.17601e-22	-0.289726	0.236	0.334	1.52846e-17	4	UFD1
MYDGF	4.45122e-22	-0.288422	0.278	0.374	1.62919e-17	4	MYDGF
MYADM	4.56379e-22	-0.312017	0.164	0.266	1.67039e-17	4	MYADM
CDK13	4.87221e-22	-0.312551	0.236	0.336	1.78328e-17	4	CDK13
TADA3	4.94374e-22	-0.295992	0.215	0.313	1.80946e-17	4	TADA3
PSMB1	5.15154e-22	-0.254172	0.609	0.639	1.88552e-17	4	PSMB1
RNF7	5.82034e-22	-0.285023	0.364	0.454	2.1303e-17	4	RNF7
AKT1	5.82375e-22	-0.295109	0.237	0.338	2.13155e-17	4	AKT1
GOLPH3	9.7537e-22	-0.304679	0.239	0.335	3.56995e-17	4	GOLPH3
SPCS3	1.0771e-21	-0.3217	0.33	0.418	3.9423e-17	4	SPCS3
DPP7	1.09757e-21	-0.272057	0.518	0.586	4.01721e-17	4	DPP7
GNAI3	1.16927e-21	-0.287864	0.215	0.313	4.27966e-17	4	GNAI3
TRPV2	1.30765e-21	-0.289618	0.183	0.279	4.78614e-17	4	TRPV2
SCAMP2.1	1.53502e-21	-0.308745	0.37	0.456	5.61831e-17	4	SCAMP2
SIGIRR	1.8538e-21	-0.293148	0.466	0.55	6.7851e-17	4	SIGIRR
DNAJC8	2.08259e-21	-0.292078	0.415	0.495	7.62247e-17	4	DNAJC8
SH3BP1	2.13879e-21	-0.286887	0.364	0.458	7.82818e-17	4	SH3BP1
PDLIM2	2.75865e-21	-0.298991	0.289	0.384	1.00969e-16	4	PDLIM2
TM9SF2	3.05851e-21	-0.299868	0.271	0.366	1.11944e-16	4	TM9SF2
EMC3	3.21716e-21	-0.25734	0.167	0.268	1.17751e-16	4	EMC3
PSENEN	3.26237e-21	-0.254298	0.16	0.256	1.19406e-16	4	PSENEN
ACTR1A	3.43335e-21	-0.279562	0.158	0.254	1.25664e-16	4	ACTR1A
SUMO1	3.69484e-21	-0.263316	0.452	0.513	1.35235e-16	4	SUMO1
FAM117A	4.30297e-21	-0.34348	0.393	0.476	1.57493e-16	4	FAM117A
SUPT3H	4.5634e-21	0.268338	0.372	0.26	1.67025e-16	4	SUPT3H
SH3BGRL	4.93027e-21	-0.275415	0.526	0.593	1.80453e-16	4	SH3BGRL
FAM177A1	5.08152e-21	-0.314366	0.221	0.319	1.85989e-16	4	FAM177A1
RAB7A	5.97457e-21	-0.284358	0.435	0.513	2.18675e-16	4	RAB7A
MYO9B	6.83895e-21	-0.331602	0.178	0.271	2.50312e-16	4	MYO9B
NEDD8	8.24424e-21	-0.275794	0.505	0.562	3.01748e-16	4	NEDD8
CIAO2B	8.74172e-21	-0.279816	0.368	0.454	3.19956e-16	4	CIAO2B
TUBA1A	1.01211e-20	0.316021	0.734	0.635	3.70442e-16	4	TUBA1A
ITGB2-AS1.1	1.14162e-20	-0.338571	0.251	0.346	4.17845e-16	4	ITGB2-AS1
COX7B	1.30968e-20	-0.265753	0.58	0.621	4.79354e-16	4	COX7B
NFKB1.1	1.477e-20	0.256272	0.385	0.27	5.40598e-16	4	NFKB1
POLR2G	1.85108e-20	-0.266078	0.299	0.392	6.77513e-16	4	POLR2G
UBE2V1	1.93454e-20	-0.259418	0.52	0.587	7.08061e-16	4	UBE2V1
RNF126	2.01504e-20	-0.27729	0.396	0.48	7.37527e-16	4	RNF126
LCP2	2.31055e-20	-0.268983	0.605	0.656	8.45685e-16	4	LCP2
WDR83OS	2.32031e-20	-0.260609	0.534	0.592	8.49257e-16	4	WDR83OS
YY1	3.40086e-20	-0.297663	0.314	0.406	1.24475e-15	4	YY1
CYC1.1	3.96573e-20	-0.294305	0.319	0.401	1.4515e-15	4	CYC1
WNK1	4.00457e-20	-0.280631	0.274	0.37	1.46571e-15	4	WNK1
PLEKHJ1	4.30892e-20	-0.274685	0.262	0.354	1.57711e-15	4	PLEKHJ1
FDPS	5.02837e-20	-0.270982	0.192	0.285	1.84043e-15	4	FDPS
COX17	5.07914e-20	-0.288305	0.25	0.343	1.85902e-15	4	COX17
CYBC1	5.23545e-20	-0.269955	0.291	0.385	1.91623e-15	4	CYBC1
ENO1	5.49812e-20	-0.250155	0.702	0.731	2.01237e-15	4	ENO1
RAB2A	6.02855e-20	-0.281699	0.338	0.427	2.20651e-15	4	RAB2A
FOXN2	6.21393e-20	-0.27263	0.185	0.277	2.27436e-15	4	FOXN2
SF3B4	7.08414e-20	-0.269297	0.301	0.391	2.59287e-15	4	SF3B4
RBX1	8.82785e-20	-0.282075	0.425	0.492	3.23108e-15	4	RBX1
ATP5PB	9.22892e-20	-0.268717	0.567	0.61	3.37788e-15	4	ATP5PB
HMGN4	9.38603e-20	-0.283701	0.301	0.389	3.43538e-15	4	HMGN4
ECH1	1.04542e-19	-0.268387	0.416	0.493	3.82635e-15	4	ECH1
ARF4	1.07457e-19	-0.291229	0.318	0.406	3.93305e-15	4	ARF4
MAPK1IP1L	1.64296e-19	-0.267153	0.351	0.444	6.0134e-15	4	MAPK1IP1L
SARNP	1.89218e-19	-0.259034	0.159	0.25	6.92557e-15	4	SARNP
KIF5B	3.68079e-19	-0.300119	0.309	0.394	1.34721e-14	4	KIF5B
ETFA	3.87389e-19	-0.273027	0.214	0.303	1.41788e-14	4	ETFA
NDUFS6	4.36472e-19	-0.270709	0.366	0.436	1.59753e-14	4	NDUFS6
SLBP	4.73671e-19	-0.273143	0.183	0.275	1.73368e-14	4	SLBP
KRAS	4.78709e-19	-0.303018	0.328	0.409	1.75212e-14	4	KRAS
CHMP4A	4.96849e-19	-0.259719	0.254	0.349	1.81852e-14	4	CHMP4A
TEX264	5.71398e-19	-0.28102	0.272	0.365	2.09137e-14	4	TEX264
ITGB1BP1	5.83426e-19	-0.286363	0.246	0.331	2.1354e-14	4	ITGB1BP1
CDC42SE1	7.49061e-19	-0.282361	0.545	0.603	2.74164e-14	4	CDC42SE1
H2AFV	8.45373e-19	-0.341327	0.502	0.555	3.09415e-14	4	H2AFV
TMOD3	8.4882e-19	-0.281894	0.266	0.354	3.10676e-14	4	TMOD3
MDH2	9.5625e-19	-0.268226	0.52	0.566	3.49997e-14	4	MDH2
FBXO7	1.057e-18	-0.277497	0.311	0.394	3.86873e-14	4	FBXO7
MRPL54	1.06096e-18	-0.287641	0.37	0.444	3.88322e-14	4	MRPL54
TMCO1	1.1311e-18	-0.263251	0.299	0.388	4.13995e-14	4	TMCO1
VPS26B	1.25389e-18	-0.25571	0.214	0.306	4.58935e-14	4	VPS26B
RBM8A	1.3612e-18	-0.267169	0.465	0.528	4.98211e-14	4	RBM8A
SNRPB2	1.54323e-18	-0.254373	0.322	0.41	5.64838e-14	4	SNRPB2
ACADVL	1.55913e-18	-0.280736	0.283	0.373	5.70659e-14	4	ACADVL
CSTB	1.61582e-18	-0.253638	0.512	0.573	5.91406e-14	4	CSTB
CORO1B	1.63022e-18	-0.308664	0.22	0.308	5.96678e-14	4	CORO1B
BTN3A1	1.98361e-18	-0.273379	0.179	0.268	7.26023e-14	4	BTN3A1
GPS1	2.10669e-18	-0.267921	0.235	0.32	7.71071e-14	4	GPS1
STX8	2.57557e-18	-0.250222	0.173	0.263	9.42683e-14	4	STX8
BAZ1A	2.6339e-18	-0.282208	0.269	0.358	9.64033e-14	4	BAZ1A
KMT2E	2.68427e-18	-0.262961	0.521	0.591	9.82471e-14	4	KMT2E
SRP19	2.73687e-18	-0.276076	0.258	0.347	1.00172e-13	4	SRP19
DHRS7.1	3.33953e-18	-0.279653	0.445	0.512	1.2223e-13	4	DHRS7
SMAP1	3.39166e-18	-0.273569	0.26	0.347	1.24138e-13	4	SMAP1
USF2	3.40601e-18	-0.271539	0.192	0.283	1.24663e-13	4	USF2
BZW1	4.76309e-18	-0.264477	0.488	0.552	1.74334e-13	4	BZW1
PAFAH1B1	4.9422e-18	-0.271701	0.308	0.395	1.80889e-13	4	PAFAH1B1
LAMTOR5	5.11659e-18	-0.25837	0.293	0.377	1.87272e-13	4	LAMTOR5
CMTM6	5.89619e-18	-0.274474	0.218	0.303	2.15806e-13	4	CMTM6
LMF2	8.43046e-18	-0.2508	0.183	0.269	3.08563e-13	4	LMF2
AP2B1	9.38918e-18	-0.28197	0.176	0.26	3.43653e-13	4	AP2B1
AUP1	9.88306e-18	-0.272868	0.413	0.484	3.6173e-13	4	AUP1
ROCK1	1.03034e-17	-0.29411	0.267	0.349	3.77115e-13	4	ROCK1
VSIR.1	1.28755e-17	-0.259381	0.518	0.574	4.71256e-13	4	VSIR
PARP1	1.38364e-17	-0.275391	0.287	0.367	5.06424e-13	4	PARP1
RNF181	1.40216e-17	-0.272479	0.287	0.368	5.13206e-13	4	RNF181
SEC61A1	1.44496e-17	-0.257953	0.176	0.262	5.28868e-13	4	SEC61A1
GIT2	2.00497e-17	-0.259211	0.196	0.28	7.33839e-13	4	GIT2
NCK1	3.29936e-17	-0.266373	0.21	0.296	1.2076e-12	4	NCK1
TUBA1B.1	3.79902e-17	-0.504292	0.514	0.558	1.39048e-12	4	TUBA1B
NUCB1	4.01045e-17	-0.276333	0.373	0.446	1.46786e-12	4	NUCB1
MECP2	4.01665e-17	-0.262977	0.216	0.304	1.47013e-12	4	MECP2
GOLGA4	4.56503e-17	-0.296105	0.236	0.322	1.67085e-12	4	GOLGA4
PKN1.1	5.07744e-17	-0.264066	0.421	0.493	1.85839e-12	4	PKN1
PBXIP1.1	5.94892e-17	-0.312938	0.397	0.465	2.17736e-12	4	PBXIP1
LPXN	6.21568e-17	-0.262222	0.356	0.435	2.275e-12	4	LPXN
NFKBIA.2	7.40386e-17	-0.451686	0.545	0.596	2.70989e-12	4	NFKBIA
ERH	7.68604e-17	-0.259033	0.449	0.51	2.81317e-12	4	ERH
INTS6	8.68964e-17	-0.30431	0.249	0.332	3.18049e-12	4	INTS6
CDV3	8.80181e-17	-0.263674	0.485	0.545	3.22155e-12	4	CDV3
TAGAP.1	1.50746e-16	-0.252369	0.512	0.583	5.51746e-12	4	TAGAP
PSMA3	1.54366e-16	-0.260701	0.239	0.321	5.64995e-12	4	PSMA3
STARD7	1.92106e-16	-0.265763	0.236	0.318	7.03128e-12	4	STARD7
HNRNPUL2	2.1448e-16	-0.278497	0.265	0.346	7.8502e-12	4	HNRNPUL2
PTPRA	2.45592e-16	-0.298546	0.318	0.39	8.98892e-12	4	PTPRA
CYCS	3.38027e-16	-0.2502	0.361	0.434	1.23721e-11	4	CYCS
PSMD2	3.83832e-16	-0.25829	0.247	0.323	1.40486e-11	4	PSMD2
STXBP2	4.18031e-16	-0.253459	0.28	0.359	1.53003e-11	4	STXBP2
EIF6	5.29798e-16	-0.257664	0.252	0.326	1.93911e-11	4	EIF6
UBN1	5.48522e-16	-0.258008	0.178	0.259	2.00765e-11	4	UBN1
CARHSP1	6.07981e-16	-0.258612	0.171	0.251	2.22527e-11	4	CARHSP1
MBD2	8.09673e-16	-0.26714	0.331	0.402	2.96349e-11	4	MBD2
ATRX	1.08264e-15	-0.295079	0.431	0.496	3.96257e-11	4	ATRX
DECR1	1.13735e-15	-0.258741	0.283	0.357	4.16282e-11	4	DECR1
CALCOCO2	1.23421e-15	-0.254151	0.25	0.328	4.51734e-11	4	CALCOCO2
H2AFY	1.47483e-15	-0.271637	0.321	0.389	5.39804e-11	4	H2AFY
PRDX5	1.48636e-15	-0.258279	0.45	0.504	5.44022e-11	4	PRDX5
SNRPG	2.51088e-15	-0.251641	0.481	0.521	9.19006e-11	4	SNRPG
ATF7IP	2.94852e-15	-0.261912	0.267	0.345	1.07919e-10	4	ATF7IP
SERPINB1.1	3.44497e-15	-0.295995	0.413	0.466	1.2609e-10	4	SERPINB1
CORO7	3.6303e-15	-0.269244	0.314	0.392	1.32873e-10	4	CORO7
SMG1	3.7521e-15	-0.277164	0.298	0.374	1.37331e-10	4	SMG1
PAK2	6.24915e-15	-0.252089	0.449	0.503	2.28725e-10	4	PAK2
ANKRD11	9.55506e-15	-0.287196	0.425	0.481	3.49725e-10	4	ANKRD11
RPS27L	1.02034e-14	-0.260579	0.404	0.459	3.73455e-10	4	RPS27L
CELF2	4.60747e-14	-0.253646	0.436	0.494	1.68638e-09	4	CELF2
DDX39A	5.48175e-14	-0.266927	0.358	0.416	2.00637e-09	4	DDX39A
UPF3A	8.60396e-14	-0.258433	0.294	0.365	3.14914e-09	4	UPF3A
RABL6	1.6304e-13	-0.258081	0.218	0.289	5.96742e-09	4	RABL6
XRN1	2.17787e-13	-0.263011	0.263	0.333	7.97124e-09	4	XRN1
ADAR	1.0868e-12	-0.27779	0.361	0.416	3.97779e-08	4	ADAR
PPP1R10	1.22625e-12	-0.268459	0.238	0.304	4.48819e-08	4	PPP1R10
MRPS6.2	1.5361e-12	-0.250769	0.357	0.413	5.62229e-08	4	MRPS6
RBM38.2	1.25525e-11	-0.271851	0.472	0.518	4.59435e-07	4	RBM38
POLR2A	3.08781e-11	-0.273183	0.288	0.342	1.13017e-06	4	POLR2A
H2AFZ	2.01611e-10	-0.259507	0.599	0.617	7.37916e-06	4	H2AFZ
CXCR4.3	3.19101e-10	-0.27953	0.749	0.727	1.16794e-05	4	CXCR4
TRBC1.1	3.79161e-08	-0.297086	0.416	0.459	0.00138777	4	TRBC1
MT-ND6.2	1.03685e-07	-0.262144	0.481	0.511	0.00379499	4	MT-ND6
HMGN2.2	0.00134939	-0.275132	0.773	0.739	1	4	HMGN2
MTRNR2L8.5	0	1.63003	0.787	0.373	0	5	MTRNR2L8
JUNB.3	4.17843e-278	1.00333	0.995	0.962	1.52935e-273	5	JUNB
MTRNR2L12.3	7.86086e-271	-1.56162	0.972	0.995	2.87715e-266	5	MTRNR2L12
ZFP36L2.2	3.26291e-233	0.772254	0.997	0.955	1.19426e-228	5	ZFP36L2
TNFAIP3.5	3.55322e-213	0.89882	0.917	0.636	1.30052e-208	5	TNFAIP3
GZMK.4	6.33998e-213	0.951545	0.86	0.451	2.32049e-208	5	GZMK
JUND.2	8.60463e-207	0.652676	0.996	0.944	3.14938e-202	5	JUND
FGFBP2.5	4.18855e-184	-2.12069	0.08	0.467	1.53305e-179	5	FGFBP2
LTB.5	5.36494e-183	0.879107	0.914	0.553	1.96362e-178	5	LTB
PRF1.5	1.03024e-175	-1.51299	0.361	0.66	3.77079e-171	5	PRF1
HLA-DQB1	3.58969e-174	0.740361	0.416	0.14	1.31386e-169	5	HLA-DQB1
COTL1.4	4.08205e-174	0.664356	0.939	0.68	1.49407e-169	5	COTL1
ZFP36.3	1.91391e-170	0.905381	0.971	0.852	7.00511e-166	5	ZFP36
GZMH.5	4.57391e-169	-1.95761	0.263	0.582	1.6741e-164	5	GZMH
FTH1.1	1.50393e-167	0.535177	0.999	0.981	5.50453e-163	5	FTH1
DUSP2.2	9.81586e-167	0.867299	0.932	0.686	3.5927e-162	5	DUSP2
DUSP1.3	5.07631e-166	0.788022	0.962	0.805	1.85798e-161	5	DUSP1
RPS26.2	3.13204e-165	-0.804698	0.991	0.991	1.14636e-160	5	RPS26
GZMB.4	3.41882e-155	-2.04557	0.078	0.43	1.25132e-150	5	GZMB
NFKBIA.3	2.45648e-150	0.915229	0.823	0.568	8.99095e-146	5	NFKBIA
MT-CO1.2	4.56552e-149	-0.564268	0.998	0.999	1.67103e-144	5	MT-CO1
MT-ATP6.2	2.30044e-148	-0.85038	0.974	0.976	8.41984e-144	5	MT-ATP6
CD74.2	1.32906e-146	0.732684	0.987	0.888	4.86451e-142	5	CD74
LEPROTL1.4	5.31209e-145	0.645371	0.895	0.682	1.94428e-140	5	LEPROTL1
CD69.3	1.39478e-144	0.745446	0.918	0.71	5.10503e-140	5	CD69
NKG7.5	1.17283e-141	-1.55059	0.854	0.82	4.29269e-137	5	NKG7
SLC2A3.2	7.86998e-129	0.757642	0.743	0.484	2.88049e-124	5	SLC2A3
ADGRG1.4	4.18137e-128	-1.21112	0.028	0.332	1.53042e-123	5	ADGRG1
FOS.3	4.35318e-123	0.87639	0.898	0.753	1.59331e-118	5	FOS
DNAJB1.2	1.19475e-121	0.616838	0.912	0.732	4.37292e-117	5	DNAJB1
MT-CO3.2	4.18716e-117	-0.660368	0.976	0.979	1.53254e-112	5	MT-CO3
MT2A.4	5.82204e-116	0.776788	0.846	0.61	2.13093e-111	5	MT2A
EIF1.1	1.26432e-115	0.347848	1	0.991	4.62754e-111	5	EIF1
NR4A2.3	2.87328e-112	0.676413	0.62	0.345	1.05165e-107	5	NR4A2
CX3CR1.5	4.60047e-111	-1.0865	0.03	0.304	1.68382e-106	5	CX3CR1
KLRD1.5	1.77808e-105	-1.08244	0.235	0.503	6.50795e-101	5	KLRD1
HLA-C.3	1.10516e-102	0.293437	1	0.993	4.04501e-98	5	HLA-C
FAM118A	2.83448e-101	0.516463	0.323	0.126	1.03745e-96	5	FAM118A
EFHD2.4	4.48429e-100	-1.15818	0.431	0.618	1.64129e-95	5	EFHD2
MT-CYB.4	7.58936e-99	-0.549413	0.981	0.979	2.77778e-94	5	MT-CYB
FCGR3A.4	5.64375e-96	-1.09559	0.059	0.313	2.06567e-91	5	FCGR3A
CNN2.2	1.38079e-92	0.449022	0.941	0.788	5.05383e-88	5	CNN2
PLEK.4	1.02395e-90	-0.889113	0.156	0.411	3.74774e-86	5	PLEK
SARAF.3	2.16325e-90	0.371753	0.991	0.951	7.91771e-86	5	SARAF
NELL2.5	8.52715e-83	0.504603	0.511	0.271	3.12102e-78	5	NELL2
MT-ND4L.2	1.83765e-82	-0.48273	0.973	0.972	6.72597e-78	5	MT-ND4L
CD82	1.92525e-82	0.455833	0.402	0.191	7.04659e-78	5	CD82
ZNF331	3.94762e-82	0.421597	0.358	0.158	1.44487e-77	5	ZNF331
HLA-DRB1.3	2.83665e-81	0.779019	0.707	0.473	1.03824e-76	5	HLA-DRB1
GSTK1.1	4.09586e-81	0.484407	0.93	0.818	1.49912e-76	5	GSTK1
BTG2.1	9.45921e-81	0.564202	0.666	0.427	3.46216e-76	5	BTG2
TCF7.5	1.34831e-79	0.445706	0.803	0.536	4.93493e-75	5	TCF7
SOCS3	1.0684e-76	0.395989	0.324	0.137	3.91043e-72	5	SOCS3
PIK3R1.2	6.21741e-74	0.423965	0.727	0.493	2.27563e-69	5	PIK3R1
LINC01578.2	1.61282e-72	0.391793	0.933	0.803	5.90307e-68	5	LINC01578
PASK.5	1.9479e-72	0.53629	0.427	0.225	7.1295e-68	5	PASK
LDHB.4	2.1123e-72	0.39124	0.957	0.865	7.73124e-68	5	LDHB
PIM3	6.27973e-72	0.458204	0.411	0.21	2.29844e-67	5	PIM3
PPP1R15A.3	1.25761e-70	0.576664	0.731	0.522	4.60299e-66	5	PPP1R15A
CCL4.4	3.23438e-68	-0.982103	0.176	0.401	1.18381e-63	5	CCL4
NPDC1.2	4.03404e-68	0.448817	0.41	0.21	1.4765e-63	5	NPDC1
GNLY.5	8.65058e-68	-1.24205	0.306	0.521	3.1662e-63	5	GNLY
CST7.4	4.07104e-67	-0.770393	0.785	0.763	1.49004e-62	5	CST7
ITGA4.2	5.26779e-67	0.392899	0.905	0.729	1.92807e-62	5	ITGA4
HOOK2	3.51285e-66	0.459092	0.352	0.173	1.28574e-61	5	HOOK2
NOSIP.4	4.36163e-64	0.44382	0.827	0.654	1.5964e-59	5	NOSIP
TENT5C.2	8.66795e-64	0.44359	0.504	0.294	3.17256e-59	5	TENT5C
CSRNP1	1.06981e-63	0.415482	0.346	0.168	3.91562e-59	5	CSRNP1
TSC22D3.2	4.93276e-61	0.369413	0.954	0.853	1.80544e-56	5	TSC22D3
GIMAP7	1.66544e-60	-0.520288	0.589	0.73	6.09569e-56	5	GIMAP7
ITM2A.1	2.90132e-60	0.451171	0.614	0.406	1.06191e-55	5	ITM2A
SPON2.4	6.74726e-60	-0.916524	0.115	0.303	2.46956e-55	5	SPON2
EML4.1	1.16462e-59	0.384698	0.705	0.496	4.26264e-55	5	EML4
CD27.2	2.37139e-59	0.373608	0.861	0.661	8.67951e-55	5	CD27
FLT3LG.4	1.18759e-57	0.407246	0.733	0.528	4.34669e-53	5	FLT3LG
RBM38.3	1.9469e-57	0.394422	0.696	0.495	7.12587e-53	5	RBM38
ZEB2.4	4.21961e-57	-0.752185	0.181	0.37	1.54442e-52	5	ZEB2
LINC02446.5	1.00435e-56	0.514345	0.531	0.324	3.67601e-52	5	LINC02446
MCUB.2	2.28697e-56	0.37538	0.753	0.552	8.37052e-52	5	MCUB
GPR183.1	3.75464e-56	0.41318	0.384	0.204	1.37423e-51	5	GPR183
MT1E	4.77755e-56	0.38156	0.326	0.161	1.74863e-51	5	MT1E
IRF2BP2	5.83497e-56	0.387419	0.402	0.225	2.13566e-51	5	IRF2BP2
JUN.2	1.9551e-53	0.439602	0.97	0.926	7.15587e-49	5	JUN
CLDND1.3	2.66096e-53	0.401863	0.616	0.415	9.73938e-49	5	CLDND1
BTG1	3.00632e-53	0.299485	0.998	0.97	1.10034e-48	5	BTG1
KLF6.4	4.7512e-53	0.440633	0.868	0.721	1.73899e-48	5	KLF6
PNRC1.1	6.98665e-53	0.273206	0.994	0.962	2.55719e-48	5	PNRC1
CDKN1B.1	1.60119e-52	0.399037	0.723	0.542	5.8605e-48	5	CDKN1B
RCAN3.5	6.69062e-52	0.301347	0.422	0.232	2.44883e-47	5	RCAN3
AC008105.3.2	1.37333e-51	0.399723	0.477	0.294	5.02654e-47	5	AC008105.3
SNHG15	1.2566e-49	0.387579	0.456	0.279	4.59929e-45	5	SNHG15
TRADD.3	2.76894e-48	0.374015	0.526	0.341	1.01346e-43	5	TRADD
SBDS.1	1.06589e-47	0.332521	0.61	0.419	3.90126e-43	5	SBDS
RGCC.4	1.33203e-47	0.490537	0.44	0.27	4.87538e-43	5	RGCC
PLP2.2	2.78533e-47	0.407822	0.527	0.345	1.01946e-42	5	PLP2
HLA-DRA	9.09269e-47	0.552592	0.355	0.195	3.32801e-42	5	HLA-DRA
SLF1.2	1.52079e-45	0.372178	0.392	0.23	5.56625e-41	5	SLF1
CTSW.5	1.66696e-45	-0.461772	0.875	0.878	6.10124e-41	5	CTSW
HLA-DPA1.5	1.94514e-45	0.489161	0.689	0.499	7.11942e-41	5	HLA-DPA1
PCED1B-AS1	5.72341e-45	0.332889	0.958	0.876	2.09483e-40	5	PCED1B-AS1
MTFP1	5.89464e-45	0.33955	0.394	0.232	2.1575e-40	5	MTFP1
HINT1.1	1.83535e-44	0.267215	0.969	0.905	6.71758e-40	5	HINT1
RNF214	8.08225e-44	0.31414	0.285	0.148	2.95819e-39	5	RNF214
CRIP1.3	1.1958e-43	0.464465	0.941	0.865	4.37674e-39	5	CRIP1
CTSC.5	1.24949e-43	-0.567891	0.492	0.604	4.57325e-39	5	CTSC
LINC01138.3	1.27083e-43	0.344758	0.747	0.567	4.65135e-39	5	LINC01138
AQP3.2	3.36035e-43	0.352675	0.358	0.201	1.22992e-38	5	AQP3
NSMCE3	1.808e-42	0.373376	0.606	0.434	6.61745e-38	5	NSMCE3
CXCR4.4	3.37767e-42	0.352703	0.859	0.717	1.23626e-37	5	CXCR4
GIMAP4	1.0153e-41	-0.492189	0.546	0.672	3.71612e-37	5	GIMAP4
HLA-DPB1.4	1.34294e-41	0.400666	0.761	0.589	4.91531e-37	5	HLA-DPB1
PTGER4.2	1.37543e-41	0.346633	0.46	0.286	5.03423e-37	5	PTGER4
IGLV2-14.3	1.4661e-40	0.338354	0.402	0.237	5.36608e-36	5	IGLV2-14
MT-ND1.2	1.62619e-39	-0.332147	0.951	0.945	5.95203e-35	5	MT-ND1
CD28.1	9.7245e-39	0.282046	0.272	0.145	3.55926e-34	5	CD28
IRF1.2	9.65797e-38	0.364127	0.716	0.559	3.53491e-33	5	IRF1
TXNIP.1	2.13975e-37	-0.407303	0.916	0.912	7.8317e-33	5	TXNIP
TBX21.5	4.52339e-37	-0.585276	0.269	0.404	1.6556e-32	5	TBX21
R3HDM4	2.34338e-36	0.276711	0.616	0.446	8.57702e-32	5	R3HDM4
EIF5A	2.95109e-36	0.286176	0.855	0.73	1.08013e-31	5	EIF5A
LDHA.1	3.01833e-36	0.300368	0.817	0.685	1.10474e-31	5	LDHA
CD7.1	7.24648e-36	0.306049	0.911	0.81	2.65228e-31	5	CD7
ARHGAP15.3	1.38452e-35	0.28797	0.679	0.511	5.06748e-31	5	ARHGAP15
OCIAD2	2.09485e-35	0.307353	0.629	0.472	7.66736e-31	5	OCIAD2
MAPK1IP1L.1	2.52403e-35	0.290584	0.582	0.42	9.23821e-31	5	MAPK1IP1L
RHOH.1	7.4486e-35	0.332008	0.662	0.506	2.72626e-30	5	RHOH
TMEM238.1	1.11458e-34	0.290595	0.459	0.309	4.07949e-30	5	TMEM238
ABI3.4	1.67339e-33	-0.451342	0.182	0.322	6.12477e-29	5	ABI3
IER2.2	3.26767e-33	0.340623	0.96	0.898	1.196e-28	5	IER2
TMEM123.4	5.564e-33	0.268815	0.663	0.488	2.03648e-28	5	TMEM123
CD8A.3	6.49115e-33	-0.324737	0.96	0.943	2.37583e-28	5	CD8A
FCRL6.4	6.52316e-33	-0.524472	0.153	0.287	2.38754e-28	5	FCRL6
PDE4B	8.18188e-33	0.293633	0.312	0.184	2.99465e-28	5	PDE4B
TAGLN2.2	1.1393e-32	0.290901	0.949	0.861	4.16996e-28	5	TAGLN2
LYAR.2	2.10577e-32	0.324389	0.733	0.586	7.70734e-28	5	LYAR
NFKBIZ.1	3.82773e-32	0.269902	0.394	0.253	1.40099e-27	5	NFKBIZ
LBH.1	1.04123e-31	-0.405082	0.577	0.671	3.81099e-27	5	LBH
ISG20.1	1.41311e-31	0.264594	0.764	0.608	5.17211e-27	5	ISG20
HNRNPA0	1.57243e-31	0.26127	0.864	0.736	5.75524e-27	5	HNRNPA0
HAUS3	2.12416e-31	0.265243	0.305	0.181	7.77465e-27	5	HAUS3
BCAS2	1.31372e-30	0.25505	0.422	0.277	4.80836e-26	5	BCAS2
FAM177A1.1	1.7032e-30	0.281833	0.438	0.296	6.23389e-26	5	FAM177A1
AOAH.4	1.83209e-30	-0.451927	0.134	0.262	6.70564e-26	5	AOAH
CDK2AP2.2	2.2945e-30	-0.453047	0.267	0.4	8.3981e-26	5	CDK2AP2
ELF1	2.95421e-30	0.255556	0.64	0.484	1.08127e-25	5	ELF1
CAMK4.3	6.76611e-30	0.273218	0.621	0.468	2.47647e-25	5	CAMK4
FNBP1.2	1.66451e-29	0.292366	0.727	0.584	6.09228e-25	5	FNBP1
AC020916.1.1	1.76738e-29	0.364199	0.278	0.164	6.4688e-25	5	AC020916.1
TTC39C.1	1.79408e-29	0.25194	0.512	0.365	6.56652e-25	5	TTC39C
RBM3	7.82786e-29	0.257358	0.881	0.764	2.86507e-24	5	RBM3
PAG1.1	8.67165e-29	0.25351	0.384	0.252	3.17391e-24	5	PAG1
ODC1.2	5.91061e-28	0.272951	0.595	0.443	2.16334e-23	5	ODC1
RPL22L1	1.18936e-27	0.290058	0.612	0.468	4.35319e-23	5	RPL22L1
CORO7.1	2.155e-27	0.283763	0.51	0.371	7.88751e-23	5	CORO7
DENND2D.1	9.75778e-27	-0.412956	0.343	0.458	3.57145e-22	5	DENND2D
MT-ND4.4	1.11019e-26	-0.312307	0.942	0.935	4.0634e-22	5	MT-ND4
TUBA1B.2	1.12639e-26	-0.636175	0.456	0.563	4.12271e-22	5	TUBA1B
RAP1B.4	6.03772e-26	-0.337291	0.718	0.766	2.20987e-21	5	RAP1B
FOSB.1	1.20333e-25	0.280449	0.595	0.456	4.40431e-21	5	FOSB
AL627171.2	1.39122e-25	-0.709371	0.37	0.483	5.092e-21	5	AL627171.2
S100A10.1	1.58226e-25	0.276515	0.955	0.888	5.79122e-21	5	S100A10
ABHD17A.4	3.77977e-25	-0.399611	0.713	0.736	1.38343e-20	5	ABHD17A
MT1X	9.66524e-25	0.265941	0.396	0.276	3.53757e-20	5	MT1X
TGFBR3.3	2.12188e-24	-0.455856	0.234	0.345	7.76629e-20	5	TGFBR3
CD48	4.01448e-23	-0.339281	0.559	0.635	1.46934e-18	5	CD48
SYNE1.4	7.61477e-22	-0.448883	0.346	0.447	2.78708e-17	5	SYNE1
STAT1.1	1.15593e-21	0.357032	0.478	0.367	4.23081e-17	5	STAT1
APMAP.4	2.56404e-21	-0.398136	0.42	0.508	9.38464e-17	5	APMAP
SPN.4	1.62306e-20	-0.396062	0.403	0.491	5.94056e-16	5	SPN
CD53.3	1.85539e-20	-0.307699	0.675	0.715	6.79092e-16	5	CD53
HNRNPF.1	2.38075e-20	-0.321283	0.605	0.655	8.71377e-16	5	HNRNPF
MT-ND6.3	3.87223e-20	-0.490798	0.433	0.515	1.41727e-15	5	MT-ND6
MT-ND5.1	7.62491e-20	-0.290181	0.924	0.915	2.79079e-15	5	MT-ND5
GIMAP5.3	1.09668e-19	-0.354148	0.417	0.508	4.01396e-15	5	GIMAP5
SELL.5	1.12651e-18	0.252189	0.72	0.595	4.12314e-14	5	SELL
PLAC8.2	1.44239e-18	-0.346446	0.18	0.275	5.27928e-14	5	PLAC8
UBE2E3.1	3.36439e-18	-0.289671	0.159	0.256	1.2314e-13	5	UBE2E3
CCND3	6.49042e-18	-0.285823	0.762	0.771	2.37556e-13	5	CCND3
EGR1.1	8.29155e-18	0.357634	0.286	0.195	3.03479e-13	5	EGR1
SLC9A3R1.4	2.08569e-17	-0.33318	0.768	0.754	7.63385e-13	5	SLC9A3R1
ITGB2.4	3.79917e-17	-0.328044	0.903	0.857	1.39054e-12	5	ITGB2
SNHG5.1	5.7507e-17	-0.307839	0.388	0.473	2.10481e-12	5	SNHG5
ACTG1.3	1.09873e-16	-0.309636	0.994	0.979	4.02146e-12	5	ACTG1
TUBB	4.31874e-16	-0.401923	0.517	0.577	1.5807e-11	5	TUBB
AL138963.4.4	9.59569e-16	-0.867098	0.498	0.539	3.51212e-11	5	AL138963.4
CD3G.4	1.09278e-15	-0.2835	0.894	0.866	3.9997e-11	5	CD3G
SASH3.3	1.22349e-15	-0.334035	0.436	0.503	4.4781e-11	5	SASH3
GIMAP1.1	1.52357e-15	-0.284885	0.44	0.522	5.57642e-11	5	GIMAP1
DYNLL1.4	4.10124e-15	-0.342666	0.416	0.486	1.5011e-10	5	DYNLL1
KLRG1.4	1.15786e-14	-0.384474	0.305	0.385	4.2379e-10	5	KLRG1
GLRX.1	1.15428e-13	-0.260009	0.252	0.339	4.22479e-09	5	GLRX
PYHIN1.4	1.16209e-13	-0.347301	0.355	0.42	4.25338e-09	5	PYHIN1
RPS20.3	2.14638e-13	-0.350677	0.51	0.556	7.85597e-09	5	RPS20
LUC7L3	2.19631e-13	-0.262707	0.281	0.37	8.0387e-09	5	LUC7L3
CHST12.4	2.29701e-13	-0.294449	0.302	0.382	8.40728e-09	5	CHST12
PPP1R18.3	3.59262e-13	-0.298485	0.588	0.616	1.31494e-08	5	PPP1R18
SH2D1A.2	2.36853e-12	-0.329944	0.277	0.349	8.66907e-08	5	SH2D1A
GNG5.1	9.52002e-12	-0.254072	0.554	0.59	3.48442e-07	5	GNG5
PTGER2.2	3.14756e-11	-0.267091	0.304	0.379	1.15204e-06	5	PTGER2
PIM1.1	3.20101e-11	-0.309206	0.378	0.437	1.1716e-06	5	PIM1
DNAJC1.3	4.05361e-11	-0.266405	0.263	0.335	1.48366e-06	5	DNAJC1
CAP1.3	4.12856e-11	-0.260875	0.724	0.719	1.51109e-06	5	CAP1
RAB1B.3	5.24339e-11	-0.251673	0.389	0.448	1.91913e-06	5	RAB1B
ITGAL.4	1.92788e-10	-0.322527	0.35	0.409	7.05624e-06	5	ITGAL
SUPT4H1.3	1.12326e-09	-0.253051	0.298	0.358	4.11124e-05	5	SUPT4H1
IFI16.2	1.20365e-09	-0.260187	0.33	0.388	4.40547e-05	5	IFI16
THEMIS.2	1.64296e-09	-0.257452	0.401	0.455	6.01338e-05	5	THEMIS
AC007952.4.1	4.61099e-08	-0.257043	0.393	0.448	0.00168767	5	AC007952.4
APOBEC3G.4	4.40143e-06	-0.270703	0.46	0.473	0.161097	5	APOBEC3G
CMC1.3	7.12818e-06	-0.40605	0.24	0.279	0.260898	5	CMC1
GZMA.4	7.12524e-05	-0.258646	0.876	0.755	1	5	GZMA
HIST1H1E.1	0.00021183	-0.312339	0.656	0.657	1	5	HIST1H1E
CLIC3.5	0.00183743	-0.273394	0.355	0.369	1	5	CLIC3
HIST1H4C	0.00480252	-0.254178	0.811	0.792	1	5	HIST1H4C
MTRNR2L12.4	9.57913e-195	1.32682	0.991	0.993	3.50606e-190	6	MTRNR2L12
MT-CO1.3	3.20154e-84	0.455179	0.995	0.999	1.1718e-79	6	MT-CO1
TMSB10	1.25346e-75	-0.412642	0.942	1	4.58777e-71	6	TMSB10
TMSB4X.2	1.0044e-74	-0.394975	0.97	1	3.6762e-70	6	TMSB4X
NDUFA4	1.09918e-72	-0.329241	0.328	0.828	4.02309e-68	6	NDUFA4
LAMTOR4	2.52288e-70	-0.315697	0.202	0.618	9.23401e-66	6	LAMTOR4
DBI.3	5.34989e-70	-0.332998	0.239	0.668	1.95811e-65	6	DBI
PRDX6	4.9341e-69	-0.292244	0.15	0.518	1.80593e-64	6	PRDX6
TRAPPC1.1	1.47492e-68	-0.276263	0.224	0.646	5.39837e-64	6	TRAPPC1
NDUFA12.1	2.28134e-67	-0.313665	0.178	0.565	8.34992e-63	6	NDUFA12
COX8A.2	3.01678e-67	-0.262539	0.278	0.723	1.10417e-62	6	COX8A
SSBP1	3.1422e-67	-0.261187	0.159	0.533	1.15008e-62	6	SSBP1
EIF3L.1	6.00734e-66	-0.355513	0.288	0.73	2.19875e-61	6	EIF3L
COX6A1.1	1.42719e-65	-0.324242	0.367	0.847	5.22366e-61	6	COX6A1
MRPL33	2.77967e-65	-0.277613	0.112	0.44	1.01739e-60	6	MRPL33
ZFAS1.2	4.56616e-65	-0.371038	0.28	0.713	1.67126e-60	6	ZFAS1
GPI	9.25261e-65	-0.256325	0.161	0.524	3.38655e-60	6	GPI
C4orf3	1.46386e-64	-0.267196	0.203	0.601	5.35787e-60	6	C4orf3
RPS14.3	3.35013e-64	-0.386645	0.927	0.999	1.22618e-59	6	RPS14
IGBP1	5.63286e-64	-0.305155	0.117	0.444	2.06168e-59	6	IGBP1
EEF1A1.3	7.38993e-64	-0.357626	0.988	1	2.70479e-59	6	EEF1A1
HSPB1.1	9.2865e-63	-0.278699	0.117	0.437	3.39895e-58	6	HSPB1
CALM3	4.45212e-62	-0.275016	0.238	0.646	1.62952e-57	6	CALM3
RPS13.4	1.09849e-61	-0.440709	0.906	0.999	4.02057e-57	6	RPS13
RPLP2.3	1.27974e-61	-0.377045	0.855	0.996	4.68396e-57	6	RPLP2
ATP5PO.1	5.3414e-61	-0.254135	0.285	0.732	1.955e-56	6	ATP5PO
COTL1.5	1.30859e-60	-0.479466	0.339	0.728	4.78956e-56	6	COTL1
RSL1D1.3	1.57646e-60	-0.250324	0.176	0.536	5.77001e-56	6	RSL1D1
RPL18.3	5.68522e-60	-0.370306	0.909	0.998	2.08085e-55	6	RPL18
RBIS	1.2346e-59	-0.252323	0.167	0.523	4.51876e-55	6	RBIS
GABARAP	1.66473e-58	-0.271675	0.358	0.831	6.09308e-54	6	GABARAP
CD48.1	3.04373e-57	-0.276641	0.253	0.653	1.11404e-52	6	CD48
ALDOA.1	4.82687e-57	-0.322448	0.331	0.774	1.76668e-52	6	ALDOA
COX7A2	1.28603e-56	-0.257143	0.33	0.782	4.70701e-52	6	COX7A2
RPLP1.4	3.59952e-56	-0.364561	0.964	1	1.31746e-51	6	RPLP1
RGS10.2	1.76353e-55	-0.256419	0.273	0.676	6.45469e-51	6	RGS10
PLP2.3	4.4568e-55	-0.30881	0.099	0.38	1.63123e-50	6	PLP2
ATP6V1G1	6.27275e-55	-0.253655	0.358	0.819	2.29589e-50	6	ATP6V1G1
RPS21.3	1.26078e-54	-0.360408	0.928	0.999	4.61458e-50	6	RPS21
LDHB.5	1.32262e-54	-0.402036	0.518	0.897	4.84092e-50	6	LDHB
RPL9.3	3.37089e-54	-0.409234	0.799	0.993	1.23378e-49	6	RPL9
BTF3.1	5.09652e-54	-0.352807	0.659	0.978	1.86538e-49	6	BTF3
RPL35A.2	1.07873e-53	-0.345183	0.915	0.998	3.94826e-49	6	RPL35A
SLC25A5.1	2.51783e-53	-0.263574	0.308	0.722	9.2155e-49	6	SLC25A5
H2AFZ.1	8.47594e-53	-0.256396	0.251	0.64	3.10228e-48	6	H2AFZ
RPL39.3	1.05745e-52	-0.365771	0.927	1	3.87039e-48	6	RPL39
RPS5.4	2.21902e-52	-0.410902	0.83	0.995	8.12185e-48	6	RPS5
HINT1.2	8.1461e-52	-0.32838	0.54	0.936	2.98155e-47	6	HINT1
RPS25.3	1.01523e-51	-0.345571	0.915	0.999	3.71583e-47	6	RPS25
CHCHD2.1	1.34418e-51	-0.290331	0.448	0.896	4.91984e-47	6	CHCHD2
RPS8.4	1.36616e-51	-0.362017	0.946	1	5.00029e-47	6	RPS8
RPS28.3	1.48725e-51	-0.366264	0.944	1	5.44347e-47	6	RPS28
ITM2A.2	1.52849e-51	-0.314243	0.144	0.443	5.59443e-47	6	ITM2A
RPSA.3	3.87232e-51	-0.348595	0.796	0.99	1.41731e-46	6	RPSA
RPL10.2	2.56939e-50	-0.32153	0.97	1	9.40424e-46	6	RPL10
HLA-DPA1.6	4.30603e-50	-0.314044	0.208	0.537	1.57605e-45	6	HLA-DPA1
RPS7.2	4.33259e-50	-0.299503	0.933	0.999	1.58577e-45	6	RPS7
SNHG29.3	6.87388e-50	-0.304514	0.422	0.849	2.51591e-45	6	SNHG29
PRKCQ-AS1.5	1.21785e-49	-0.281641	0.104	0.368	4.45744e-45	6	PRKCQ-AS1
PPIA	1.57551e-49	-0.342403	0.656	0.974	5.76651e-45	6	PPIA
TUBB.1	2.45711e-49	-0.250178	0.234	0.594	8.99325e-45	6	TUBB
RPS4X.3	3.33149e-48	-0.323336	0.943	0.999	1.21936e-43	6	RPS4X
RPL22.4	1.36689e-47	-0.35648	0.773	0.989	5.00294e-43	6	RPL22
RPS3A.3	1.39729e-47	-0.327339	0.95	0.999	5.11422e-43	6	RPS3A
EIF3K	3.52931e-47	-0.296156	0.492	0.914	1.29176e-42	6	EIF3K
RPL21.2	1.21059e-46	-0.328924	0.845	0.994	4.43087e-42	6	RPL21
RPL37.4	1.21747e-46	-0.314695	0.935	0.999	4.45606e-42	6	RPL37
VIM.3	1.68095e-46	-0.486665	0.58	0.882	6.15243e-42	6	VIM
RPS6.3	5.39501e-45	-0.325361	0.925	0.998	1.97463e-40	6	RPS6
IFITM3.3	5.43581e-45	-0.291855	0.075	0.303	1.98956e-40	6	IFITM3
RPL15.1	6.2198e-45	-0.295402	0.81	0.994	2.27651e-40	6	RPL15
RPS12.3	9.07147e-45	-0.366711	0.969	1	3.32025e-40	6	RPS12
EEF1B2.4	5.76058e-44	-0.40658	0.733	0.98	2.10843e-39	6	EEF1B2
RPS27A.2	9.34421e-44	-0.302646	0.951	0.999	3.42007e-39	6	RPS27A
ANXA2.2	1.06964e-43	-0.258321	0.205	0.514	3.91497e-39	6	ANXA2
RPL14.2	1.47352e-43	-0.302627	0.92	0.998	5.39323e-39	6	RPL14
RPL5.3	4.65036e-43	-0.32507	0.86	0.997	1.70208e-38	6	RPL5
HIST1H4C.1	1.28912e-42	-0.368475	0.42	0.819	4.71832e-38	6	HIST1H4C
HMGN2.3	1.36739e-42	-0.306741	0.361	0.767	5.00477e-38	6	HMGN2
LEF1.5	1.89134e-42	-0.340529	0.13	0.382	6.92249e-38	6	LEF1
RPS15A.1	7.1165e-42	-0.271843	0.964	1	2.60471e-37	6	RPS15A
RPL3.3	1.70383e-41	-0.291451	0.947	0.999	6.23619e-37	6	RPL3
RPS16.2	2.03156e-41	-0.323753	0.743	0.981	7.43572e-37	6	RPS16
RPS3.2	2.07875e-41	-0.277454	0.957	1	7.60844e-37	6	RPS3
RPL30.3	4.86405e-41	-0.293941	0.97	1	1.78029e-36	6	RPL30
ATP5MC2	1.09091e-40	-0.273289	0.561	0.943	3.99283e-36	6	ATP5MC2
RPL32.4	1.38448e-40	-0.337894	0.96	1	5.06733e-36	6	RPL32
RPL10A.4	1.43085e-40	-0.317047	0.801	0.99	5.23705e-36	6	RPL10A
RPL19.2	1.43153e-40	-0.283546	0.96	1	5.23953e-36	6	RPL19
LGALS1.5	4.24528e-40	-0.536886	0.219	0.481	1.55382e-35	6	LGALS1
RPL36.3	4.92021e-40	-0.284946	0.913	0.998	1.80085e-35	6	RPL36
TMA7	1.37749e-39	-0.268738	0.679	0.976	5.04175e-35	6	TMA7
RPL11.4	5.31809e-39	-0.275442	0.965	1	1.94647e-34	6	RPL11
ATP5MG	5.50749e-39	-0.263244	0.575	0.948	2.01579e-34	6	ATP5MG
RPL13.4	8.45811e-39	-0.303969	0.976	0.999	3.09575e-34	6	RPL13
RPL8.4	1.12665e-38	-0.278711	0.915	0.998	4.12366e-34	6	RPL8
RCAN3.6	1.1818e-38	-0.279512	0.064	0.262	4.32552e-34	6	RCAN3
RPL26	5.94005e-38	-0.269983	0.944	1	2.17412e-33	6	RPL26
NELL2.6	6.82474e-38	-0.265877	0.093	0.306	2.49792e-33	6	NELL2
COX4I1.1	8.60565e-38	-0.271209	0.661	0.975	3.14975e-33	6	COX4I1
CFL1.3	1.11681e-37	-0.313761	0.804	0.99	4.08763e-33	6	CFL1
RPS9.3	1.25801e-37	-0.28039	0.881	0.996	4.60443e-33	6	RPS9
FTL	3.22e-37	-0.274329	0.785	0.99	1.17855e-32	6	FTL
S100A6.3	5.63615e-37	-0.343829	0.67	0.961	2.06289e-32	6	S100A6
TOMM7.1	7.80498e-37	-0.283225	0.568	0.939	2.8567e-32	6	TOMM7
LINC02446.6	1.03555e-36	-0.563431	0.14	0.356	3.79023e-32	6	LINC02446
PCED1B-AS1.1	2.69303e-36	-0.285279	0.531	0.907	9.85675e-32	6	PCED1B-AS1
RPL41.2	2.82217e-36	-0.270439	0.984	1	1.03294e-31	6	RPL41
RPL34.3	3.34521e-36	-0.280957	0.96	0.999	1.22438e-31	6	RPL34
TCF7.6	4.07823e-36	-0.295392	0.285	0.578	1.49267e-31	6	TCF7
RPL38.2	4.45301e-36	-0.301038	0.729	0.984	1.62985e-31	6	RPL38
IFITM1.2	1.07356e-35	-0.289326	0.809	0.989	3.92935e-31	6	IFITM1
NPM1.3	1.64216e-34	-0.289823	0.636	0.955	6.01048e-30	6	NPM1
RPL37A.2	1.19839e-33	-0.273721	0.755	0.981	4.38624e-29	6	RPL37A
UBA52.1	2.10583e-33	-0.255105	0.763	0.989	7.70756e-29	6	UBA52
PFDN5.1	2.96879e-33	-0.256949	0.704	0.981	1.08661e-28	6	PFDN5
RPS29.2	7.19834e-33	-0.256136	0.903	0.999	2.63467e-28	6	RPS29
PTPRCAP.3	7.55239e-33	-0.270402	0.522	0.873	2.76425e-28	6	PTPRCAP
RPS2.4	2.34842e-32	-0.257754	0.905	0.997	8.59546e-28	6	RPS2
RPL12.3	6.07312e-32	-0.274449	0.922	0.999	2.22282e-27	6	RPL12
RPL4.4	3.9733e-31	-0.265848	0.727	0.974	1.45427e-26	6	RPL4
RPL36A.3	4.1704e-31	-0.266648	0.799	0.99	1.52641e-26	6	RPL36A
RPS23.3	5.69939e-31	-0.280215	0.949	1	2.08604e-26	6	RPS23
EEF1G.4	6.16681e-29	-0.26291	0.674	0.96	2.25711e-24	6	EEF1G
FTH1.2	6.25015e-28	-0.261179	0.843	0.992	2.28762e-23	6	FTH1
ACTG1.4	6.47582e-27	-0.32129	0.862	0.988	2.37021e-22	6	ACTG1
LTB.6	1.24027e-25	-0.451847	0.385	0.599	4.5395e-21	6	LTB
CD52.5	3.01816e-24	-0.261304	0.731	0.97	1.10468e-19	6	CD52
RPS26.3	3.41319e-19	0.322876	0.92	0.995	1.24926e-14	6	RPS26
ACTB.3	5.5397e-19	-0.251124	0.981	1	2.02758e-14	6	ACTB
AL627171.2.1	8.13755e-19	1.24149	0.463	0.474	2.97843e-14	6	AL627171.2
TMEM259	1.44174e-17	0.267642	0.222	0.45	5.27692e-13	6	TMEM259
GAPDH.4	2.50081e-17	-0.256959	0.815	0.983	9.15322e-13	6	GAPDH
GNLY.6	3.89852e-17	0.2672	0.647	0.491	1.4269e-12	6	GNLY
TCF25.3	5.16892e-17	0.261689	0.304	0.587	1.89188e-12	6	TCF25
NCOR1.1	7.73096e-17	0.255166	0.246	0.494	2.82961e-12	6	NCOR1
ANKRD44	1.64667e-16	0.282082	0.244	0.486	6.027e-12	6	ANKRD44
EIF4EBP2.1	7.90273e-16	0.290937	0.19	0.384	2.89248e-11	6	EIF4EBP2
RNMT	1.67373e-15	0.273941	0.164	0.337	6.12603e-11	6	RNMT
CFLAR.2	2.08257e-15	0.274387	0.253	0.494	7.62242e-11	6	CFLAR
SDHA	3.47764e-15	0.287072	0.225	0.443	1.27285e-10	6	SDHA
PRRC2C	5.14935e-15	0.271074	0.336	0.64	1.88471e-10	6	PRRC2C
SCAF11	6.59751e-15	0.265151	0.251	0.484	2.41475e-10	6	SCAF11
ARIH1	1.21352e-14	0.28924	0.173	0.346	4.44162e-10	6	ARIH1
RNF149.1	2.63796e-14	0.29722	0.212	0.412	9.65519e-10	6	RNF149
P2RY8.1	4.08259e-14	0.285764	0.287	0.547	1.49427e-09	6	P2RY8
MAP7D1	4.13623e-14	0.262896	0.211	0.408	1.5139e-09	6	MAP7D1
GLS	4.39432e-14	0.31637	0.228	0.438	1.60836e-09	6	GLS
CD46	7.4275e-14	0.268972	0.202	0.394	2.71854e-09	6	CD46
AMD1	7.98331e-14	0.288159	0.201	0.391	2.92197e-09	6	AMD1
MOB1A.1	8.95001e-14	0.2674	0.248	0.471	3.27579e-09	6	MOB1A
DNMT1	1.36704e-13	0.273716	0.159	0.315	5.00352e-09	6	DNMT1
PTBP3.1	2.67307e-13	0.280486	0.213	0.407	9.78369e-09	6	PTBP3
DNAJA1	3.00296e-13	0.252318	0.264	0.496	1.09911e-08	6	DNAJA1
MT-ATP6.3	3.20654e-13	0.264874	0.89	0.982	1.17362e-08	6	MT-ATP6
RNF125.1	3.78717e-13	0.274537	0.215	0.406	1.38614e-08	6	RNF125
BPTF	5.77051e-13	0.347473	0.242	0.453	2.11207e-08	6	BPTF
LENG8	9.38171e-13	0.284663	0.193	0.368	3.4338e-08	6	LENG8
AC245014.3.2	9.89682e-13	0.25991	0.187	0.351	3.62234e-08	6	AC245014.3
MALAT1	1.44729e-12	0.475319	0.998	1	5.29721e-08	6	MALAT1
PNN	1.60661e-12	0.334703	0.22	0.412	5.88034e-08	6	PNN
RASA3	1.8369e-12	0.274042	0.227	0.42	6.72322e-08	6	RASA3
RASA2	2.13093e-12	0.314888	0.191	0.362	7.79943e-08	6	RASA2
RNF10	2.27976e-12	0.270004	0.158	0.308	8.34415e-08	6	RNF10
XRN1.1	2.36408e-12	0.324034	0.175	0.336	8.65277e-08	6	XRN1
ARID5B.1	2.55427e-12	0.25247	0.156	0.3	9.34887e-08	6	ARID5B
TTC17	2.57095e-12	0.273531	0.147	0.286	9.40993e-08	6	TTC17
PTPN22.3	2.99165e-12	0.256703	0.181	0.342	1.09497e-07	6	PTPN22
ATM.2	3.75237e-12	0.317143	0.269	0.496	1.37341e-07	6	ATM
PRKCH.1	3.93299e-12	0.306875	0.308	0.572	1.43951e-07	6	PRKCH
SPCS3.1	4.97426e-12	0.286571	0.226	0.421	1.82063e-07	6	SPCS3
FNBP1.3	5.21151e-12	0.250164	0.335	0.614	1.90747e-07	6	FNBP1
MED15.1	5.6009e-12	0.280668	0.235	0.432	2.04999e-07	6	MED15
FOSB.2	5.74788e-12	0.387318	0.271	0.481	2.10378e-07	6	FOSB
KMT2E.1	6.07275e-12	0.322351	0.325	0.601	2.22269e-07	6	KMT2E
ADAR.1	7.42419e-12	0.310929	0.228	0.423	2.71733e-07	6	ADAR
TRAPPC10.2	7.55346e-12	0.257603	0.168	0.318	2.76464e-07	6	TRAPPC10
FOXN3	7.55533e-12	0.262932	0.2	0.373	2.76533e-07	6	FOXN3
CHD3	7.9993e-12	0.364244	0.205	0.385	2.92782e-07	6	CHD3
NIPBL	8.12979e-12	0.295216	0.198	0.372	2.97559e-07	6	NIPBL
SMARCA2	1.00617e-11	0.264094	0.164	0.31	3.68267e-07	6	SMARCA2
SLFN5	1.12222e-11	0.376652	0.278	0.511	4.10745e-07	6	SLFN5
TGOLN2	1.15122e-11	0.327047	0.228	0.423	4.21357e-07	6	TGOLN2
KMT2E-AS1.2	1.18134e-11	0.303007	0.198	0.367	4.32383e-07	6	KMT2E-AS1
EMB.1	1.529e-11	0.279601	0.294	0.533	5.59629e-07	6	EMB
CDC42SE2	1.61977e-11	0.271605	0.295	0.542	5.92851e-07	6	CDC42SE2
GOLGA4.1	1.73129e-11	0.335279	0.173	0.323	6.33668e-07	6	GOLGA4
PIK3R1.3	2.39224e-11	0.280427	0.299	0.528	8.75585e-07	6	PIK3R1
LONP2	2.62025e-11	0.253441	0.131	0.255	9.59036e-07	6	LONP2
KDM2A	3.90618e-11	0.286069	0.167	0.312	1.4297e-06	6	KDM2A
MYO9B.1	4.50905e-11	0.289063	0.141	0.269	1.65036e-06	6	MYO9B
KCNAB2.2	4.70444e-11	0.290359	0.218	0.4	1.72187e-06	6	KCNAB2
STK38.1	5.00432e-11	0.312004	0.264	0.48	1.83163e-06	6	STK38
IRF9	5.74543e-11	0.296022	0.182	0.336	2.10289e-06	6	IRF9
EPS15.2	7.114e-11	0.253527	0.148	0.279	2.60379e-06	6	EPS15
TASOR	7.21856e-11	0.259466	0.151	0.283	2.64207e-06	6	TASOR
GNA13.1	7.46801e-11	0.254388	0.152	0.286	2.73337e-06	6	GNA13
FOS.4	8.17796e-11	-0.261172	0.574	0.779	2.99321e-06	6	FOS
KLF13	1.00516e-10	0.272765	0.321	0.585	3.67899e-06	6	KLF13
PARP8.1	1.01536e-10	0.303258	0.282	0.507	3.71631e-06	6	PARP8
IDI1.1	1.02653e-10	0.256888	0.138	0.261	3.7572e-06	6	IDI1
PAFAH1B1.1	1.25582e-10	0.269019	0.217	0.397	4.59643e-06	6	PAFAH1B1
WAC	1.28215e-10	0.265067	0.188	0.342	4.6928e-06	6	WAC
AC007952.4.2	1.36365e-10	0.319923	0.257	0.455	4.9911e-06	6	AC007952.4
AFF4	1.43801e-10	0.277596	0.163	0.302	5.26324e-06	6	AFF4
CBX4.1	1.51634e-10	0.307784	0.229	0.411	5.54997e-06	6	CBX4
NFATC3.2	1.64405e-10	0.267157	0.2	0.362	6.01739e-06	6	NFATC3
GRK2.1	2.02484e-10	0.273953	0.331	0.599	7.41113e-06	6	GRK2
PCSK7.1	2.35196e-10	0.287872	0.163	0.3	8.6084e-06	6	PCSK7
PRPF4B	2.55581e-10	0.354898	0.263	0.471	9.35453e-06	6	PRPF4B
OGT	2.69376e-10	0.39316	0.203	0.368	9.85942e-06	6	OGT
CASP8.1	2.84271e-10	0.338556	0.239	0.432	1.04046e-05	6	CASP8
CHD1	3.02015e-10	0.358241	0.208	0.376	1.1054e-05	6	CHD1
MYCBP2	3.21838e-10	0.330756	0.22	0.398	1.17796e-05	6	MYCBP2
EML4.2	4.24442e-10	0.296254	0.296	0.53	1.5535e-05	6	EML4
ROCK1.1	4.37543e-10	0.275043	0.196	0.351	1.60145e-05	6	ROCK1
AKAP9	4.57109e-10	0.343426	0.217	0.391	1.67306e-05	6	AKAP9
ZNF292	5.41307e-10	0.324065	0.185	0.335	1.98124e-05	6	ZNF292
SNRNP200	5.72739e-10	0.332863	0.178	0.325	2.09628e-05	6	SNRNP200
NPEPPS	5.95875e-10	0.292854	0.152	0.281	2.18096e-05	6	NPEPPS
DGKZ.2	6.47816e-10	0.291753	0.308	0.554	2.37107e-05	6	DGKZ
EIF4G2.1	7.35441e-10	0.286996	0.377	0.684	2.69179e-05	6	EIF4G2
POLR2A.1	7.45609e-10	0.364829	0.194	0.346	2.729e-05	6	POLR2A
PCM1	8.0336e-10	0.328383	0.199	0.358	2.94038e-05	6	PCM1
SMARCA5	8.12728e-10	0.292125	0.2	0.359	2.97467e-05	6	SMARCA5
DOCK8	8.26625e-10	0.311692	0.209	0.375	3.02553e-05	6	DOCK8
PPP4R3A	8.99496e-10	0.293361	0.178	0.32	3.29225e-05	6	PPP4R3A
DDX24	9.14809e-10	0.264609	0.357	0.635	3.34829e-05	6	DDX24
TNIK	9.15316e-10	0.262901	0.136	0.252	3.35015e-05	6	TNIK
KMT2A	9.35041e-10	0.29915	0.278	0.496	3.42234e-05	6	KMT2A
MLLT6	9.94662e-10	0.312109	0.151	0.276	3.64056e-05	6	MLLT6
PPP1R12A.1	9.99263e-10	0.301447	0.268	0.474	3.6574e-05	6	PPP1R12A
DDX6.1	1.05799e-09	0.284343	0.302	0.543	3.87236e-05	6	DDX6
RANBP2	1.19447e-09	0.328424	0.158	0.289	4.37187e-05	6	RANBP2
BRD2.1	1.23402e-09	0.302255	0.297	0.527	4.51663e-05	6	BRD2
PDE7A.2	1.53426e-09	0.317225	0.18	0.323	5.61556e-05	6	PDE7A
RABGAP1L.1	1.62144e-09	0.343035	0.196	0.35	5.93462e-05	6	RABGAP1L
SAT1.2	1.63229e-09	0.353016	0.363	0.625	5.97434e-05	6	SAT1
CHD2	1.9329e-09	0.397022	0.215	0.382	7.07461e-05	6	CHD2
NFATC2.2	2.13891e-09	0.286484	0.196	0.348	7.82862e-05	6	NFATC2
SPTAN1.1	2.16934e-09	0.318152	0.259	0.457	7.93999e-05	6	SPTAN1
DHX36	2.31489e-09	0.302539	0.189	0.337	8.47271e-05	6	DHX36
PXN.3	2.54295e-09	0.263386	0.24	0.421	9.30745e-05	6	PXN
SPOCK2	2.71049e-09	0.280581	0.358	0.628	9.92066e-05	6	SPOCK2
SLC38A1	3.42035e-09	0.436546	0.268	0.476	0.000125188	6	SLC38A1
HNRNPH1	4.12133e-09	0.361299	0.222	0.393	0.000150845	6	HNRNPH1
NLRP1	5.29421e-09	0.272389	0.149	0.266	0.000193773	6	NLRP1
ESYT2	5.33958e-09	0.291903	0.175	0.31	0.000195434	6	ESYT2
ZFC3H1	5.45626e-09	0.31036	0.156	0.28	0.000199705	6	ZFC3H1
UBTF	5.89843e-09	0.295188	0.181	0.319	0.000215888	6	UBTF
CCDC88C.1	7.23687e-09	0.34475	0.262	0.459	0.000264877	6	CCDC88C
HERC2	7.70675e-09	0.279327	0.142	0.255	0.000282075	6	HERC2
CAPRIN1	8.61326e-09	0.321262	0.159	0.284	0.000315254	6	CAPRIN1
INTS6.1	9.54351e-09	0.382609	0.19	0.333	0.000349302	6	INTS6
HIST1H1D.1	1.06027e-08	0.27539	0.256	0.428	0.000388068	6	HIST1H1D
DNM2.1	1.07626e-08	0.301956	0.214	0.373	0.000393923	6	DNM2
DDX3X	1.27621e-08	0.409051	0.261	0.453	0.000467106	6	DDX3X
ADAM10	1.35946e-08	0.339263	0.163	0.288	0.000497574	6	ADAM10
SYNRG	1.50353e-08	0.323883	0.234	0.408	0.000550309	6	SYNRG
TUT4	1.64576e-08	0.319238	0.194	0.336	0.000602363	6	TUT4
PLCL2	1.90887e-08	0.270803	0.154	0.272	0.000698664	6	PLCL2
CEP350	2.18058e-08	0.331185	0.163	0.286	0.000798114	6	CEP350
LYST.2	2.22176e-08	0.366324	0.18	0.311	0.000813187	6	LYST
FYN.3	2.52323e-08	0.260991	0.402	0.698	0.000923529	6	FYN
ATF7IP.1	2.89494e-08	0.313831	0.199	0.346	0.00105958	6	ATF7IP
OGA	3.20303e-08	0.343882	0.217	0.372	0.00117234	6	OGA
RPS6KA3	3.5189e-08	0.403687	0.17	0.297	0.00128795	6	RPS6KA3
AKAP13.1	3.71301e-08	0.397058	0.276	0.478	0.001359	6	AKAP13
CCSER2	3.74038e-08	0.299054	0.18	0.311	0.00136902	6	CCSER2
CYTH1	3.78317e-08	0.308375	0.337	0.585	0.00138468	6	CYTH1
CLK1.1	3.84949e-08	0.383758	0.217	0.373	0.00140895	6	CLK1
NUFIP2	4.41878e-08	0.330545	0.196	0.337	0.00161732	6	NUFIP2
PRRC2A	4.78734e-08	0.258727	0.154	0.269	0.00175222	6	PRRC2A
TMC8	4.88048e-08	0.3479	0.265	0.457	0.00178631	6	TMC8
ANKRD12.1	4.98239e-08	0.310602	0.337	0.578	0.0018236	6	ANKRD12
DOCK2	5.80317e-08	0.342618	0.171	0.295	0.00212402	6	DOCK2
TRAC.1	7.24739e-08	0.265265	0.292	0.49	0.00265262	6	TRAC
NSD1	7.40118e-08	0.27513	0.157	0.274	0.0027089	6	NSD1
FUS	8.54108e-08	0.262466	0.404	0.717	0.00312612	6	FUS
RUNX3.2	8.71478e-08	0.327398	0.247	0.42	0.0031897	6	RUNX3
MYO1F.3	1.06924e-07	0.343962	0.247	0.416	0.00391353	6	MYO1F
ATRX.1	1.14799e-07	0.394988	0.292	0.502	0.00420175	6	ATRX
NIN	1.22158e-07	0.343481	0.192	0.326	0.00447112	6	NIN
KDM5A	1.25948e-07	0.295708	0.161	0.276	0.00460984	6	KDM5A
ANKRD11.1	1.29834e-07	0.400124	0.283	0.488	0.00475207	6	ANKRD11
NKTR	1.35189e-07	0.434151	0.216	0.37	0.00494806	6	NKTR
PIP4K2A.1	1.4247e-07	0.385828	0.284	0.49	0.00521456	6	PIP4K2A
AAK1	1.46305e-07	0.406018	0.359	0.625	0.00535491	6	AAK1
MCL1.1	1.50413e-07	0.40926	0.352	0.612	0.00550525	6	MCL1
CCNL1.1	2.02164e-07	0.414323	0.378	0.653	0.00739941	6	CCNL1
ATP2B1.1	2.0418e-07	0.347502	0.152	0.262	0.00747319	6	ATP2B1
PTPRC.3	2.08237e-07	0.46032	0.798	0.971	0.00762167	6	PTPRC
MAP3K2	2.46406e-07	0.318129	0.172	0.292	0.0090187	6	MAP3K2
CDK13.1	2.56031e-07	0.315542	0.197	0.334	0.00937101	6	CDK13
TMEM107	2.69564e-07	0.348377	0.182	0.306	0.0098663	6	TMEM107
WNK1.1	2.73681e-07	0.340224	0.218	0.37	0.010017	6	WNK1
SETX	3.2818e-07	0.334515	0.167	0.283	0.0120117	6	SETX
AOAH.5	3.48648e-07	0.287692	0.152	0.257	0.0127609	6	AOAH
ERN1.1	3.57454e-07	0.271181	0.181	0.304	0.0130832	6	ERN1
SAMSN1.2	3.59119e-07	0.322226	0.158	0.269	0.0131441	6	SAMSN1
CELF2.1	4.19178e-07	0.377299	0.292	0.501	0.0153423	6	CELF2
SETD2	7.99655e-07	0.35396	0.16	0.269	0.0292682	6	SETD2
VPS13C	1.18955e-06	0.449617	0.239	0.4	0.0435387	6	VPS13C
IGF2R.2	1.21521e-06	0.34587	0.186	0.308	0.0444779	6	IGF2R
TC2N.1	1.69945e-06	0.362003	0.317	0.536	0.0622016	6	TC2N
NCKAP1L.2	2.05409e-06	0.355294	0.195	0.321	0.0751819	6	NCKAP1L
DIP2A.1	2.12928e-06	0.393763	0.18	0.296	0.0779336	6	DIP2A
DYNC1H1.1	2.17119e-06	0.40539	0.241	0.403	0.0794678	6	DYNC1H1
LRRFIP1.1	2.31141e-06	0.311946	0.354	0.598	0.0845998	6	LRRFIP1
ARAP2.1	2.5057e-06	0.413254	0.202	0.333	0.0917112	6	ARAP2
SMCHD1.1	2.5781e-06	0.413968	0.372	0.64	0.0943612	6	SMCHD1
STK10.1	2.66677e-06	0.386236	0.294	0.49	0.0976065	6	STK10
LNPEP	2.99972e-06	0.483128	0.23	0.384	0.109793	6	LNPEP
PYHIN1.5	3.85233e-06	0.355437	0.261	0.424	0.140999	6	PYHIN1
SLF1.3	4.2939e-06	0.361817	0.153	0.25	0.157161	6	SLF1
EIF3A.1	4.38579e-06	0.394157	0.278	0.462	0.160524	6	EIF3A
RESF1.1	4.65626e-06	0.451505	0.395	0.661	0.170424	6	RESF1
AHNAK.1	5.1797e-06	0.733795	0.564	0.741	0.189582	6	AHNAK
EPB41	5.59809e-06	0.388981	0.322	0.544	0.204896	6	EPB41
WDR82	5.76905e-06	0.379516	0.179	0.291	0.211153	6	WDR82
DIAPH1.3	7.24306e-06	0.380553	0.255	0.419	0.265103	6	DIAPH1
NORAD	1.25275e-05	0.309535	0.169	0.271	0.45852	6	NORAD
ACTN4.3	1.46327e-05	0.356668	0.243	0.39	0.535573	6	ACTN4
RBM33	1.57144e-05	0.358493	0.167	0.269	0.575164	6	RBM33
IQGAP1.3	1.63522e-05	0.398755	0.324	0.534	0.598508	6	IQGAP1
TLN1.3	1.69415e-05	0.40469	0.32	0.535	0.620078	6	TLN1
SLC38A2.2	1.7236e-05	0.419599	0.364	0.595	0.630854	6	SLC38A2
RORA.1	1.83652e-05	0.448016	0.264	0.43	0.672184	6	RORA
PRRC2B	3.32633e-05	0.371328	0.158	0.252	1	6	PRRC2B
BIRC6	3.32673e-05	0.421541	0.181	0.287	1	6	BIRC6
TAPBP.1	3.38132e-05	0.317308	0.392	0.66	1	6	TAPBP
RSRP1	3.65083e-05	0.392174	0.388	0.65	1	6	RSRP1
PHIP	4.27269e-05	0.401645	0.172	0.271	1	6	PHIP
AKNA.1	4.78845e-05	0.462461	0.291	0.477	1	6	AKNA
ARGLU1	5.38098e-05	0.348645	0.414	0.692	1	6	ARGLU1
IRF1.3	7.74938e-05	0.395798	0.368	0.587	1	6	IRF1
ITGAL.5	7.78959e-05	0.465422	0.261	0.413	1	6	ITGAL
CD226.2	0.000123283	0.356158	0.163	0.252	1	6	CD226
ZEB2.5	0.000139973	0.399988	0.239	0.361	1	6	ZEB2
CBLB.1	0.000140845	0.408613	0.262	0.414	1	6	CBLB
KMT2C	0.000163385	0.455072	0.164	0.255	1	6	KMT2C
DDX17	0.000165136	0.470738	0.374	0.624	1	6	DDX17
ARHGEF1.1	0.000170285	0.276917	0.47	0.778	1	6	ARHGEF1
ATP2B4.2	0.000249183	0.402212	0.194	0.297	1	6	ATP2B4
NLRC5	0.000270637	0.489283	0.202	0.312	1	6	NLRC5
DOCK10	0.000271927	0.470393	0.212	0.331	1	6	DOCK10
RIPOR2	0.000403976	0.382778	0.418	0.696	1	6	RIPOR2
INPP5D.1	0.000558228	0.432169	0.179	0.27	1	6	INPP5D
BCL11B.1	0.000909362	0.434273	0.339	0.546	1	6	BCL11B
PPP1R10.1	0.00105584	0.429766	0.202	0.304	1	6	PPP1R10
IL10RA.1	0.00116028	0.339698	0.422	0.684	1	6	IL10RA
TGFBR3.4	0.00146082	0.467427	0.228	0.342	1	6	TGFBR3
ETS1	0.00159665	0.374106	0.623	0.873	1	6	ETS1
KANSL1	0.00204702	0.507984	0.218	0.327	1	6	KANSL1
RNF213.3	0.0031898	0.703935	0.535	0.773	1	6	RNF213
PPP2R5C.3	0.00374178	0.342059	0.425	0.67	1	6	PPP2R5C
UTRN.1	0.00604101	0.5581	0.258	0.387	1	6	UTRN
AL138963.4.5	0.008725	0.714803	0.382	0.545	1	6	AL138963.4
TRAV30	0	2.76676	0.519	0.034	0	7	TRAV30
HLA-DRA.1	0	1.55968	0.755	0.176	0	7	HLA-DRA
CCL5.4	0	1.25823	0.995	0.876	0	7	CCL5
APOBEC3H	0	0.748986	0.439	0.069	0	7	APOBEC3H
CD38	0	0.670604	0.365	0.043	0	7	CD38
PCLAF	0	0.531702	0.293	0.024	0	7	PCLAF
TRBV7-2	0	0.303354	0.39	0.039	0	7	TRBV7-2
RPS27.1	0	-0.800639	1	0.998	0	7	RPS27
ACTG1.5	4.91677e-306	1.1527	1	0.979	1.79959e-301	7	ACTG1
RPL34.4	7.18419e-305	-0.813433	0.999	0.997	2.62949e-300	7	RPL34
GAPDH.5	9.70058e-305	1.05411	0.999	0.971	3.55051e-300	7	GAPDH
RPL30.4	1.67934e-296	-0.748044	1	0.998	6.14655e-292	7	RPL30
MTRNR2L8.6	2.72274e-290	2.61137	0.824	0.386	9.96548e-286	7	MTRNR2L8
CD74.3	5.34432e-288	1.42083	0.996	0.891	1.95608e-283	7	CD74
CORO1A.3	2.59618e-287	0.883165	0.997	0.955	9.50229e-283	7	CORO1A
PFN1.3	6.82539e-287	0.864851	1	0.991	2.49816e-282	7	PFN1
MYL6B	8.84012e-274	0.488855	0.338	0.046	3.23557e-269	7	MYL6B
HLA-DRB5.3	6.837e-263	1.06662	0.688	0.197	2.50241e-258	7	HLA-DRB5
RPL41.3	7.82262e-259	-0.543398	1	0.999	2.86316e-254	7	RPL41
CTLA4	1.94325e-256	0.727947	0.411	0.073	7.11251e-252	7	CTLA4
RPS29.3	1.98184e-255	-0.811297	0.996	0.993	7.25372e-251	7	RPS29
RPL32.5	5.62581e-254	-0.7593	0.999	0.997	2.0591e-249	7	RPL32
RPS12.4	2.91055e-248	-0.809853	1	0.998	1.06529e-243	7	RPS12
RPL10.3	2.43437e-246	-0.615061	1	0.998	8.91002e-242	7	RPL10
TOX	4.65374e-243	0.695178	0.499	0.109	1.70332e-238	7	TOX
RPL3.4	4.25401e-242	-0.73355	0.996	0.996	1.55701e-237	7	RPL3
EEF1A1.4	1.63334e-239	-0.575332	0.999	0.999	5.97819e-235	7	EEF1A1
TIGIT.1	2.17157e-239	0.952642	0.66	0.197	7.94817e-235	7	TIGIT
RPS27A.3	5.79994e-238	-0.599897	0.998	0.996	2.12284e-233	7	RPS27A
MALAT1.1	2.4588e-237	-1.01817	1	1	8.99947e-233	7	MALAT1
GZMA.5	3.80176e-226	1.09731	0.985	0.753	1.39148e-221	7	GZMA
JUNB.4	2.00237e-221	-1.65307	0.934	0.967	7.32888e-217	7	JUNB
FTL.1	2.7204e-216	-0.948137	0.963	0.978	9.95695e-212	7	FTL
CCR5	2.24406e-215	0.415722	0.264	0.035	8.21349e-211	7	CCR5
RPS28.4	3.27546e-208	-0.612442	0.999	0.996	1.19885e-203	7	RPS28
MXD4.3	2.39094e-207	0.914257	0.76	0.293	8.75107e-203	7	MXD4
RPS14.4	2.30444e-202	-0.594287	0.998	0.994	8.43447e-198	7	RPS14
TRBV27.2	1.96533e-200	1.60215	0.598	0.207	7.19329e-196	7	TRBV27
RPS3.3	3.61035e-200	-0.505981	1	0.997	1.32142e-195	7	RPS3
PSPH	2.50702e-198	0.416488	0.297	0.048	9.17594e-194	7	PSPH
COTL1.6	4.93845e-197	1.17817	0.949	0.689	1.80752e-192	7	COTL1
HLA-DMA	2.52118e-196	0.729425	0.529	0.144	9.22779e-192	7	HLA-DMA
RPL13.5	1.39005e-194	-0.626356	0.999	0.998	5.08772e-190	7	RPL13
APOBEC3G.5	6.47471e-193	0.987421	0.871	0.447	2.36981e-188	7	APOBEC3G
ARHGDIB	1.0909e-192	0.60812	1	0.975	3.9928e-188	7	ARHGDIB
RPS26.4	3.00404e-187	-1.21693	0.993	0.99	1.09951e-182	7	RPS26
MT-CO3.3	1.07907e-184	0.92471	0.998	0.978	3.9495e-180	7	MT-CO3
RPL9.4	1.18143e-184	-0.77039	0.985	0.98	4.32415e-180	7	RPL9
HLA-DRB1.4	1.22555e-183	1.13335	0.889	0.47	4.48565e-179	7	HLA-DRB1
CHI3L2	4.67009e-183	0.544084	0.295	0.052	1.7093e-178	7	CHI3L2
PTTG1	6.70106e-183	0.505144	0.387	0.084	2.45266e-178	7	PTTG1
RPL19.3	6.63801e-181	-0.527752	1	0.997	2.42958e-176	7	RPL19
RPL39.4	6.27053e-180	-0.545107	1	0.995	2.29508e-175	7	RPL39
LIMD2.1	1.48482e-177	0.754576	0.993	0.913	5.43461e-173	7	LIMD2
MIR4435-2HG.3	9.12925e-175	0.709506	0.665	0.226	3.3414e-170	7	MIR4435-2HG
RPS18.4	4.53196e-173	-0.606887	0.999	0.998	1.65874e-168	7	RPS18
ATP5MC2.1	5.04866e-172	0.657089	0.985	0.915	1.84786e-167	7	ATP5MC2
CXCR6	1.31766e-170	0.492489	0.252	0.04	4.82276e-166	7	CXCR6
CYTOR.3	6.31223e-170	0.8615	0.841	0.388	2.31034e-165	7	CYTOR
CEP78.1	7.78763e-169	0.788523	0.603	0.206	2.85035e-164	7	CEP78
RPS23.4	1.02345e-168	-0.540357	0.999	0.996	3.74593e-164	7	RPS23
LSP1.3	9.73859e-168	0.667361	0.989	0.916	3.56442e-163	7	LSP1
MT1E.1	4.65788e-167	0.7975	0.514	0.155	1.70483e-162	7	MT1E
PDCD1	3.37941e-165	0.542143	0.386	0.091	1.2369e-160	7	PDCD1
ZFP36L2.3	4.01098e-165	-1.08266	0.923	0.961	1.46806e-160	7	ZFP36L2
CD52.6	9.2637e-161	0.724512	0.996	0.952	3.39061e-156	7	CD52
MT-ATP8.3	1.58911e-159	-1.47107	0.511	0.832	5.8163e-155	7	MT-ATP8
RPS25.4	1.54025e-158	-0.56317	0.998	0.993	5.63747e-154	7	RPS25
LIME1.1	5.09892e-158	0.782218	0.97	0.811	1.86626e-153	7	LIME1
SH2D1A.3	3.3848e-157	0.845168	0.734	0.319	1.23887e-152	7	SH2D1A
RPL11.5	1.11872e-156	-0.495856	0.998	0.997	4.09461e-152	7	RPL11
SUB1.2	6.31371e-154	0.770062	0.972	0.775	2.31088e-149	7	SUB1
LYST.3	3.55365e-153	0.78143	0.689	0.28	1.30067e-148	7	LYST
CLDND1.4	4.57851e-153	1.03021	0.799	0.411	1.67578e-148	7	CLDND1
FAU.1	2.73453e-150	-0.443506	0.997	0.994	1.00086e-145	7	FAU
FYB1.1	6.6336e-150	0.788883	0.959	0.768	2.42796e-145	7	FYB1
RPL36.4	4.67236e-149	-0.556525	0.996	0.993	1.71013e-144	7	RPL36
ACTB.4	5.37671e-149	0.627225	1	0.998	1.96793e-144	7	ACTB
EEF1B2.5	8.57256e-149	-0.822682	0.971	0.965	3.13764e-144	7	EEF1B2
HLA-DPA1.7	1.49843e-148	0.878514	0.869	0.495	5.4844e-144	7	HLA-DPA1
RPS21.4	7.70724e-148	-0.509538	0.997	0.994	2.82093e-143	7	RPS21
PPP1CA.3	2.70989e-146	0.688216	0.969	0.768	9.91848e-142	7	PPP1CA
UCP2.4	6.31021e-146	0.840776	0.956	0.767	2.3096e-141	7	UCP2
GIMAP4.1	4.12563e-145	0.786598	0.937	0.644	1.51002e-140	7	GIMAP4
MT1F	4.90732e-145	0.676601	0.599	0.217	1.79613e-140	7	MT1F
FYN.4	1.40814e-144	0.756408	0.935	0.664	5.15393e-140	7	FYN
DENND2D.2	1.77081e-144	0.87086	0.794	0.427	6.48133e-140	7	DENND2D
HIST1H1C.2	6.23962e-142	0.75699	0.737	0.334	2.28376e-137	7	HIST1H1C
TRAC.2	2.00713e-141	1.07361	0.815	0.457	7.34631e-137	7	TRAC
APOBEC3C.3	4.23235e-140	0.636756	0.645	0.247	1.54908e-135	7	APOBEC3C
RPL6.1	4.39317e-140	-0.445591	0.999	0.995	1.60794e-135	7	RPL6
MT-ND3.5	1.04415e-139	-0.785384	0.986	0.985	3.82169e-135	7	MT-ND3
JUND.3	2.99182e-137	-0.948647	0.946	0.949	1.09504e-132	7	JUND
PFDN5.2	4.10623e-137	-0.629825	0.966	0.963	1.50292e-132	7	PFDN5
IDH2.3	4.66274e-134	0.709913	0.839	0.446	1.70661e-129	7	IDH2
CNN2.3	1.53448e-132	0.763176	0.964	0.792	5.61636e-128	7	CNN2
RPL35.1	2.30184e-132	-0.500913	0.995	0.988	8.42498e-128	7	RPL35
GMFG.1	6.70209e-132	0.630809	0.972	0.825	2.45303e-127	7	GMFG
IL7R.5	2.19239e-131	-1.75696	0.252	0.618	8.02437e-127	7	IL7R
CD84	8.10759e-131	0.482823	0.441	0.131	2.96746e-126	7	CD84
DIPK2A	2.52767e-130	0.436387	0.323	0.078	9.25152e-126	7	DIPK2A
IFI16.3	3.6755e-129	0.712295	0.757	0.36	1.34527e-124	7	IFI16
F2R.2	6.52855e-129	0.528708	0.486	0.156	2.38951e-124	7	F2R
CEBPD	1.22305e-128	0.554808	0.389	0.109	4.4765e-124	7	CEBPD
SASH3.4	8.96127e-128	0.69772	0.855	0.475	3.27991e-123	7	SASH3
HMGA1.1	1.35316e-126	0.642286	0.647	0.268	4.95271e-122	7	HMGA1
ARPC3.3	1.62965e-126	0.555549	0.978	0.89	5.9647e-122	7	ARPC3
PYHIN1.6	2.0083e-126	0.677964	0.807	0.39	7.35058e-122	7	PYHIN1
CASP4.1	4.58266e-126	0.663708	0.763	0.364	1.6773e-121	7	CASP4
EZH2	1.06335e-125	0.366958	0.312	0.075	3.89196e-121	7	EZH2
RPS6.4	1.73549e-125	-0.54406	0.998	0.994	6.35208e-121	7	RPS6
WIPF1.1	1.69751e-124	0.685395	0.916	0.624	6.21306e-120	7	WIPF1
TXNIP.2	3.14423e-124	-0.904166	0.87	0.915	1.15082e-119	7	TXNIP
HIST1H1B	5.56468e-124	0.252334	0.251	0.052	2.03673e-119	7	HIST1H1B
MT-CO1.4	1.13448e-123	0.558521	1	0.999	4.15229e-119	7	MT-CO1
HNRNPLL	1.92953e-123	0.489766	0.447	0.139	7.06227e-119	7	HNRNPLL
HLA-DPB1.5	3.13854e-123	0.77903	0.906	0.587	1.14874e-118	7	HLA-DPB1
HLA-A.2	2.30278e-122	0.470108	1	0.994	8.42842e-118	7	HLA-A
ANXA5.2	4.68899e-121	0.71262	0.829	0.461	1.71622e-116	7	ANXA5
ARPC2.3	7.57641e-121	0.552877	0.987	0.908	2.77304e-116	7	ARPC2
HIST1H1E.2	1.25943e-119	0.948701	0.924	0.641	4.60965e-115	7	HIST1H1E
MRPL10.3	3.56037e-119	0.642472	0.688	0.312	1.30313e-114	7	MRPL10
PPP1R18.4	3.92537e-119	0.660114	0.915	0.595	1.43672e-114	7	PPP1R18
RPS19.1	6.28616e-117	-0.386402	1	0.998	2.3008e-112	7	RPS19
HLA-B.5	1.52952e-116	-0.464067	1	0.999	5.59819e-112	7	HLA-B
CDCA7	4.63405e-116	0.396759	0.34	0.091	1.69611e-111	7	CDCA7
LCP1.3	2.13272e-115	0.622284	0.978	0.826	7.80595e-111	7	LCP1
MYO1F.4	1.16104e-113	0.615616	0.787	0.382	4.24951e-109	7	MYO1F
RGS1	1.93536e-113	0.49006	0.344	0.096	7.08362e-109	7	RGS1
CASP3	2.34337e-113	0.357232	0.316	0.082	8.57697e-109	7	CASP3
ZYX.1	2.50556e-113	0.734016	0.895	0.61	9.17058e-109	7	ZYX
CAPZA1.1	5.04107e-113	0.622912	0.733	0.352	1.84508e-108	7	CAPZA1
CLTA	6.03215e-113	0.625388	0.698	0.326	2.20783e-108	7	CLTA
CST7.5	2.18412e-112	0.695083	0.979	0.752	7.99409e-108	7	CST7
YWHAE	2.84441e-112	0.601377	0.615	0.258	1.04108e-107	7	YWHAE
RPL26.1	4.46364e-112	-0.327688	0.999	0.996	1.63374e-107	7	RPL26
CFL1.4	7.98483e-112	0.517587	0.999	0.977	2.92253e-107	7	CFL1
PLAAT4.3	8.60638e-111	0.629146	0.98	0.825	3.15002e-106	7	PLAAT4
ATXN1	1.48458e-110	0.432538	0.452	0.149	5.4337e-106	7	ATXN1
CD27.3	5.88707e-110	0.726688	0.908	0.665	2.15473e-105	7	CD27
OGT.1	1.70554e-108	0.643974	0.709	0.336	6.24245e-104	7	OGT
ATP5F1B.2	1.00462e-107	0.580328	0.951	0.767	3.67702e-103	7	ATP5F1B
RPS13.5	1.26061e-107	-0.537	0.998	0.993	4.61396e-103	7	RPS13
MT-ND2.4	8.09595e-106	-0.776551	0.935	0.936	2.9632e-101	7	MT-ND2
PSMA4.2	1.67348e-104	0.618666	0.666	0.312	6.12511e-100	7	PSMA4
PYCARD.3	1.86543e-104	0.595755	0.74	0.366	6.82765e-100	7	PYCARD
SAMD3.4	3.43169e-104	0.613757	0.88	0.549	1.25603e-99	7	SAMD3
RPL18A.4	9.53947e-104	-0.395657	0.997	0.996	3.49154e-99	7	RPL18A
RAC2.2	1.35427e-103	0.477347	0.988	0.939	4.95676e-99	7	RAC2
CD5	1.31511e-102	0.670986	0.791	0.446	4.81342e-98	7	CD5
RPL35A.3	1.51391e-102	-0.388404	0.997	0.993	5.54105e-98	7	RPL35A
TXNDC17	4.09565e-102	0.439939	0.506	0.184	1.49905e-97	7	TXNDC17
HIST1H1D.2	7.50386e-102	0.702311	0.762	0.396	2.74649e-97	7	HIST1H1D
BTN3A2.2	1.49009e-101	0.579594	0.677	0.317	5.4539e-97	7	BTN3A2
RPS3A.4	1.71096e-101	-0.45706	1	0.995	6.26228e-97	7	RPS3A
SEPTIN6.2	3.69175e-101	0.663902	0.887	0.618	1.35122e-96	7	SEPTIN6
PLEK.5	4.23346e-101	0.56746	0.763	0.365	1.54949e-96	7	PLEK
ENC1.1	1.8523e-100	0.399791	0.389	0.124	6.7796e-96	7	ENC1
SEM1.1	2.12612e-100	0.623609	0.815	0.482	7.78182e-96	7	SEM1
ATP5F1A	5.88331e-100	0.608308	0.882	0.609	2.15335e-95	7	ATP5F1A
SLC25A5.2	1.09446e-99	0.672382	0.903	0.683	4.00583e-95	7	SLC25A5
DECR1.1	1.5365e-99	0.576981	0.684	0.33	5.62374e-95	7	DECR1
PTPRJ.1	1.86664e-99	0.463697	0.541	0.209	6.83208e-95	7	PTPRJ
GBP2.1	6.32635e-99	0.628443	0.729	0.375	2.31551e-94	7	GBP2
KIAA0930	8.13505e-99	0.313938	0.26	0.065	2.97751e-94	7	KIAA0930
CAPZB.1	1.00955e-98	0.528991	0.965	0.832	3.69507e-94	7	CAPZB
RPL5.4	1.39722e-98	-0.486247	0.996	0.988	5.11395e-94	7	RPL5
CD3D.3	1.59467e-98	0.504332	0.988	0.915	5.83666e-94	7	CD3D
TPM4.3	2.30686e-98	0.603945	0.64	0.293	8.44333e-94	7	TPM4
MARK4	6.30047e-98	0.349534	0.318	0.091	2.30604e-93	7	MARK4
GLIPR1.3	8.88983e-98	0.685902	0.786	0.44	3.25377e-93	7	GLIPR1
SLAMF6.1	1.65581e-97	0.527498	0.581	0.243	6.06042e-93	7	SLAMF6
GBP5.1	1.98772e-97	0.704915	0.816	0.469	7.27525e-93	7	GBP5
GZMH.6	9.18945e-97	0.706021	0.9	0.532	3.36343e-92	7	GZMH
IER2.3	1.26972e-96	-1.00057	0.888	0.904	4.6473e-92	7	IER2
IFITM1.3	8.01621e-96	-0.587524	0.975	0.978	2.93401e-91	7	IFITM1
ARHGAP30.1	1.02006e-94	0.609055	0.817	0.48	3.73353e-90	7	ARHGAP30
CAP1.4	1.0374e-94	0.56941	0.943	0.706	3.79699e-90	7	CAP1
MIF	1.42985e-94	-0.656097	0.835	0.89	5.2334e-90	7	MIF
GBP1	6.10747e-94	0.60234	0.52	0.215	2.2354e-89	7	GBP1
IQGAP2.1	7.5608e-94	0.6572	0.718	0.379	2.76733e-89	7	IQGAP2
MRPL23	2.04177e-93	0.368654	0.365	0.117	7.47309e-89	7	MRPL23
SH3KBP1.1	3.26362e-93	0.601697	0.804	0.458	1.19452e-88	7	SH3KBP1
TAP1.2	2.41602e-92	0.598384	0.844	0.534	8.84286e-88	7	TAP1
FABP5	3.36762e-92	0.412995	0.376	0.125	1.23258e-87	7	FABP5
CCL4.5	2.90253e-91	0.347406	0.733	0.359	1.06235e-86	7	CCL4
CEMIP2.1	3.02764e-91	0.4087	0.437	0.157	1.10815e-86	7	CEMIP2
CLIC1.4	3.53743e-91	0.529031	0.978	0.82	1.29473e-86	7	CLIC1
CBLB.2	4.29663e-91	0.610851	0.728	0.384	1.57261e-86	7	CBLB
PRDX3	9.18063e-91	0.413793	0.495	0.189	3.3602e-86	7	PRDX3
ATP5F1C.1	3.08686e-90	0.556537	0.846	0.545	1.12982e-85	7	ATP5F1C
JUN.3	9.38675e-90	-1.0307	0.915	0.931	3.43565e-85	7	JUN
MAP2K2.1	1.03291e-89	0.5749	0.86	0.556	3.78057e-85	7	MAP2K2
ACTR3.2	2.52028e-89	0.590424	0.911	0.685	9.22447e-85	7	ACTR3
TMSB4X.3	2.53155e-89	0.366775	1	0.998	9.26573e-85	7	TMSB4X
SMC4	5.24345e-89	0.361433	0.391	0.133	1.91915e-84	7	SMC4
CARHSP1.1	5.97992e-89	0.459416	0.548	0.224	2.18871e-84	7	CARHSP1
ARPC1B.3	1.0729e-87	0.516023	0.975	0.87	3.92693e-83	7	ARPC1B
JAML	2.93275e-87	0.443841	0.458	0.178	1.07342e-82	7	JAML
OVCA2	4.12507e-87	0.396416	0.483	0.188	1.50982e-82	7	OVCA2
DYNLL1.5	7.33362e-87	0.602388	0.798	0.46	2.68418e-82	7	DYNLL1
MYL6.3	1.80208e-86	0.429821	0.987	0.946	6.5958e-82	7	MYL6
TXNL1	1.98019e-86	0.501624	0.661	0.318	7.24769e-82	7	TXNL1
SQOR	1.98785e-86	0.438718	0.51	0.207	7.27573e-82	7	SQOR
LTB.7	2.13114e-86	-1.57514	0.343	0.6	7.80018e-82	7	LTB
TGFBR3.5	2.45272e-86	0.500594	0.669	0.314	8.97719e-82	7	TGFBR3
SERPINB1.2	8.75438e-86	0.593305	0.762	0.443	3.20419e-81	7	SERPINB1
HLA-DQA1.1	1.25639e-85	0.450204	0.281	0.083	4.59851e-81	7	HLA-DQA1
LIMS1	5.89361e-85	0.46791	0.462	0.182	2.15712e-80	7	LIMS1
SLC9A3R1.5	1.26898e-84	0.527685	0.946	0.744	4.64461e-80	7	SLC9A3R1
MSN.3	1.28979e-84	0.566136	0.951	0.754	4.72078e-80	7	MSN
FAM160B1	2.80286e-84	0.378625	0.407	0.147	1.02587e-79	7	FAM160B1
PCBP2	2.93019e-84	0.57925	0.89	0.652	1.07248e-79	7	PCBP2
NOP10.2	4.08074e-84	0.521411	0.732	0.385	1.49359e-79	7	NOP10
PPIA.1	7.31192e-84	0.46129	0.995	0.952	2.67623e-79	7	PPIA
PARK7.1	1.19743e-83	0.541927	0.905	0.666	4.3827e-79	7	PARK7
MT-ND6.4	2.09864e-83	0.679282	0.779	0.491	7.68123e-79	7	MT-ND6
ACTN4.4	2.19421e-83	0.522152	0.718	0.36	8.03105e-79	7	ACTN4
MRPS27	8.15833e-83	0.353817	0.39	0.138	2.98603e-78	7	MRPS27
RPL27.1	1.18809e-82	-0.456807	0.972	0.97	4.34854e-78	7	RPL27
CD99.4	1.72002e-82	0.471258	0.981	0.869	6.29544e-78	7	CD99
PSMB8.3	2.95022e-82	0.540124	0.937	0.719	1.07981e-77	7	PSMB8
FLNA.3	6.57839e-82	0.565527	0.96	0.769	2.40776e-77	7	FLNA
CLEC2B.3	4.06993e-81	0.533773	0.908	0.622	1.48964e-76	7	CLEC2B
GZMK.5	4.23005e-81	0.6478	0.83	0.467	1.54824e-76	7	GZMK
SLF1.4	6.01789e-81	0.400624	0.537	0.227	2.20261e-76	7	SLF1
PRPF38A	8.24056e-81	0.363376	0.419	0.158	3.01613e-76	7	PRPF38A
GALM	1.49299e-80	0.324786	0.334	0.111	5.4645e-76	7	GALM
USP28.1	1.56125e-80	0.369453	0.407	0.149	5.71432e-76	7	USP28
NELFCD	1.8125e-80	0.418586	0.526	0.22	6.63394e-76	7	NELFCD
SIRPG.1	3.8739e-80	0.493808	0.504	0.216	1.41789e-75	7	SIRPG
LGALS9	4.94648e-80	0.301857	0.267	0.078	1.81046e-75	7	LGALS9
MMADHC	9.38333e-80	0.503678	0.656	0.326	3.43439e-75	7	MMADHC
ARHGAP9.1	1.32172e-79	0.580645	0.811	0.495	4.83765e-75	7	ARHGAP9
ELOVL5.1	4.93625e-79	0.481759	0.626	0.298	1.80672e-74	7	ELOVL5
PTPRC.4	5.09361e-79	0.399242	0.994	0.959	1.86431e-74	7	PTPRC
HACD4.1	1.14486e-78	0.487164	0.618	0.296	4.1903e-74	7	HACD4
WDR1.3	3.28927e-78	0.539144	0.882	0.637	1.2039e-73	7	WDR1
ARID5B.2	3.51937e-78	0.456092	0.59	0.273	1.28812e-73	7	ARID5B
RPL14.3	3.76914e-78	-0.346661	0.998	0.993	1.37954e-73	7	RPL14
DENND1B	4.78605e-78	0.300739	0.31	0.1	1.75174e-73	7	DENND1B
MRPL37	5.56357e-78	0.40214	0.448	0.177	2.03632e-73	7	MRPL37
EVI2B.1	7.37324e-78	0.557863	0.807	0.482	2.69868e-73	7	EVI2B
RABGAP1L.2	1.56266e-77	0.48238	0.65	0.321	5.7195e-73	7	RABGAP1L
AC092821.3	2.63342e-77	0.391415	0.306	0.1	9.63859e-73	7	AC092821.3
SLFN5.1	2.78718e-77	0.572889	0.788	0.479	1.02014e-72	7	SLFN5
NCKAP1L.3	3.93667e-77	0.480403	0.615	0.295	1.44086e-72	7	NCKAP1L
WAS.2	6.20486e-77	0.526308	0.879	0.608	2.27104e-72	7	WAS
MYO1G.4	6.95514e-77	0.516318	0.829	0.496	2.54565e-72	7	MYO1G
HMGB2.2	1.10744e-76	0.526229	0.767	0.446	4.05335e-72	7	HMGB2
ITGA4.3	1.10961e-76	0.584797	0.935	0.733	4.06129e-72	7	ITGA4
ADA.3	1.65745e-76	0.4158	0.577	0.257	6.06644e-72	7	ADA
SYTL2	1.9449e-76	0.419122	0.41	0.159	7.11852e-72	7	SYTL2
MPG	2.1686e-76	0.396892	0.612	0.282	7.93728e-72	7	MPG
CHCHD5	3.33165e-76	0.397375	0.542	0.236	1.21942e-71	7	CHCHD5
CIRBP	3.55239e-76	-0.650673	0.81	0.846	1.30021e-71	7	CIRBP
RAB37.1	4.11027e-76	0.470494	0.598	0.284	1.5044e-71	7	RAB37
TRG-AS1.2	8.91261e-76	0.504095	0.628	0.309	3.2621e-71	7	TRG-AS1
CCDC28B	9.86648e-76	0.252513	0.267	0.08	3.61123e-71	7	CCDC28B
NOA1	1.03217e-75	0.354846	0.401	0.151	3.77785e-71	7	NOA1
CLTC	1.54542e-75	0.393883	0.494	0.205	5.65639e-71	7	CLTC
LAG3.2	1.79087e-75	0.502562	0.616	0.296	6.55478e-71	7	LAG3
CELF2.2	3.06112e-75	0.518712	0.78	0.47	1.1204e-70	7	CELF2
SP140.1	8.99657e-75	0.430128	0.557	0.255	3.29284e-70	7	SP140
BIN1	9.21821e-75	0.517187	0.881	0.614	3.37396e-70	7	BIN1
HDAC1	1.36917e-74	0.52628	0.784	0.48	5.01131e-70	7	HDAC1
PARP1.1	1.97473e-74	0.47159	0.663	0.341	7.22771e-70	7	PARP1
OXA1L	2.00235e-74	0.457313	0.673	0.343	7.32879e-70	7	OXA1L
PTMA	3.68348e-74	-0.372282	0.997	0.994	1.34819e-69	7	PTMA
PRF1.6	8.26634e-74	0.542451	0.924	0.615	3.02556e-69	7	PRF1
BTF3.2	8.52556e-74	0.375135	0.995	0.956	3.12044e-69	7	BTF3
PFDN4	1.92391e-73	0.395116	0.516	0.225	7.04172e-69	7	PFDN4
RAB27A.1	2.12156e-73	0.431359	0.573	0.264	7.76511e-69	7	RAB27A
RB1CC1	2.33575e-73	0.407287	0.484	0.205	8.5491e-69	7	RB1CC1
ATRX.2	5.81379e-73	0.530786	0.781	0.471	2.12791e-68	7	ATRX
TNFRSF1B.3	5.86227e-73	0.505219	0.671	0.346	2.14565e-68	7	TNFRSF1B
INPP5D.2	7.11684e-73	0.406105	0.55	0.247	2.60483e-68	7	INPP5D
ATP5MG.1	1.0325e-72	0.406999	0.987	0.92	3.77906e-68	7	ATP5MG
GBP4.1	1.03378e-72	0.466827	0.587	0.278	3.78375e-68	7	GBP4
FAM118A.1	1.35358e-72	0.345884	0.358	0.13	4.95422e-68	7	FAM118A
PSMB2.2	1.78919e-72	0.455122	0.686	0.356	6.54862e-68	7	PSMB2
CALM3.1	2.51861e-72	0.569153	0.868	0.605	9.21837e-68	7	CALM3
ATP2B4.3	5.67808e-72	0.433763	0.583	0.272	2.07823e-67	7	ATP2B4
S1PR4	6.3049e-72	0.546547	0.829	0.555	2.30766e-67	7	S1PR4
WNK1.2	1.4162e-71	0.468389	0.667	0.342	5.18343e-67	7	WNK1
VAMP5	1.97913e-71	0.503213	0.681	0.365	7.24383e-67	7	VAMP5
OAS1	2.93222e-71	0.316356	0.264	0.082	1.07322e-66	7	OAS1
CD6	7.78371e-71	0.563881	0.808	0.519	2.84891e-66	7	CD6
QARS	7.7927e-71	0.366302	0.411	0.161	2.85221e-66	7	QARS
ARHGAP25.2	1.06484e-70	0.438018	0.64	0.319	3.89743e-66	7	ARHGAP25
RPL13A.3	1.37126e-70	0.453462	0.984	0.918	5.01894e-66	7	RPL13A
ADAP1	1.40793e-70	0.29669	0.4	0.151	5.15316e-66	7	ADAP1
EIF3A.2	1.6054e-70	0.515838	0.75	0.433	5.87594e-66	7	EIF3A
PPP1R12A.2	2.21068e-70	0.515323	0.757	0.443	8.09132e-66	7	PPP1R12A
IGBP1.1	5.61155e-70	0.483819	0.718	0.406	2.05388e-65	7	IGBP1
APBB1IP.1	6.82672e-70	0.472928	0.88	0.613	2.49865e-65	7	APBB1IP
RPL38.3	2.0813e-69	-0.440715	0.973	0.967	7.61778e-65	7	RPL38
SNX18	3.11278e-69	0.318387	0.296	0.099	1.13931e-64	7	SNX18
RPL8.5	3.44932e-69	-0.374622	0.999	0.993	1.26249e-64	7	RPL8
KLF2	4.6686e-69	-0.558731	0.957	0.95	1.70876e-64	7	KLF2
IFI27L2.3	5.06904e-69	0.441296	0.663	0.343	1.85532e-64	7	IFI27L2
ISG20.2	6.69635e-69	0.489362	0.872	0.607	2.45093e-64	7	ISG20
SMS	1.90074e-68	0.39985	0.498	0.219	6.95689e-64	7	SMS
GOLGB1	2.94093e-68	0.40251	0.472	0.203	1.07641e-63	7	GOLGB1
STK10.2	2.94723e-68	0.518861	0.772	0.46	1.07872e-63	7	STK10
RPL12.4	1.22999e-67	-0.368193	0.998	0.994	4.50189e-63	7	RPL12
MYH9.1	1.67847e-67	0.564286	0.935	0.725	6.14336e-63	7	MYH9
STK39	1.7499e-67	0.309384	0.427	0.173	6.4048e-63	7	STK39
DCP2	1.81691e-67	0.359867	0.527	0.233	6.65008e-63	7	DCP2
CD2.4	3.26518e-67	0.515458	0.96	0.803	1.19509e-62	7	CD2
ZEB2.6	4.15301e-67	0.419153	0.662	0.334	1.52004e-62	7	ZEB2
DENND1C	4.42055e-67	0.422987	0.6	0.294	1.61797e-62	7	DENND1C
SNHG8.3	6.04165e-67	-0.842476	0.54	0.662	2.21131e-62	7	SNHG8
EIF4E2	7.5632e-67	0.364389	0.534	0.24	2.76821e-62	7	EIF4E2
ANXA2.3	9.31371e-67	0.581371	0.776	0.477	3.40891e-62	7	ANXA2
GDI2	9.50692e-67	0.483741	0.801	0.514	3.47963e-62	7	GDI2
NAA50	1.00207e-66	0.352689	0.48	0.207	3.66769e-62	7	NAA50
PSMB10.3	2.44487e-66	0.479936	0.887	0.652	8.94847e-62	7	PSMB10
TCF7.7	5.06836e-66	-1.01265	0.346	0.573	1.85507e-61	7	TCF7
TRANK1	6.54661e-66	0.368463	0.442	0.187	2.39613e-61	7	TRANK1
NCOR1.2	7.98444e-66	0.478801	0.775	0.461	2.92238e-61	7	NCOR1
ITGAL.6	9.27895e-66	0.434027	0.709	0.385	3.39619e-61	7	ITGAL
ELF4	1.00852e-65	0.255249	0.274	0.09	3.6913e-61	7	ELF4
HIGD2A	1.88283e-65	0.454875	0.942	0.738	6.89134e-61	7	HIGD2A
RAB8B.2	2.59586e-65	0.364316	0.572	0.269	9.5011e-61	7	RAB8B
FMNL1.2	2.60063e-65	0.463358	0.847	0.548	9.51856e-61	7	FMNL1
MPST	3.10962e-65	0.305877	0.334	0.123	1.13815e-60	7	MPST
KDM5A.1	3.20377e-65	0.393851	0.54	0.252	1.17261e-60	7	KDM5A
LGALS1.6	4.29609e-65	0.810803	0.741	0.448	1.57241e-60	7	LGALS1
MRPL28	4.70256e-65	0.341173	0.497	0.218	1.72119e-60	7	MRPL28
LSM2	5.17479e-65	0.417048	0.618	0.312	1.89402e-60	7	LSM2
CCDC167.1	6.59406e-65	0.374302	0.549	0.253	2.41349e-60	7	CCDC167
GNLY.7	8.64684e-65	-1.55795	0.256	0.516	3.16483e-60	7	GNLY
YARS.1	8.89996e-65	0.399351	0.569	0.271	3.25747e-60	7	YARS
FCMR.2	1.11253e-64	0.522465	0.854	0.588	4.07198e-60	7	FCMR
PTRHD1	1.92374e-64	0.397095	0.541	0.256	7.0411e-60	7	PTRHD1
PSMB9.3	6.5989e-64	0.445939	0.95	0.776	2.41526e-59	7	PSMB9
CKAP2	6.71133e-64	0.256984	0.29	0.1	2.45641e-59	7	CKAP2
ATP6V1D	6.76335e-64	0.256797	0.299	0.104	2.47545e-59	7	ATP6V1D
AUTS2	7.2908e-64	0.357749	0.295	0.105	2.66851e-59	7	AUTS2
POLD4	9.61649e-64	0.462414	0.784	0.482	3.51973e-59	7	POLD4
DDX5	2.32998e-63	-0.432344	0.988	0.978	8.52798e-59	7	DDX5
YWHAB.1	2.72035e-63	0.402991	0.966	0.853	9.95674e-59	7	YWHAB
RHOF.1	3.42476e-63	0.47241	0.792	0.505	1.25349e-58	7	RHOF
WSB2	8.25619e-63	0.302101	0.387	0.154	3.02185e-58	7	WSB2
ATXN7L1	8.27592e-63	0.267328	0.282	0.096	3.02907e-58	7	ATXN7L1
TWF2	9.73275e-63	0.442903	0.776	0.473	3.56228e-58	7	TWF2
NMI	1.11552e-62	0.340804	0.435	0.186	4.08293e-58	7	NMI
DBI.4	1.33369e-62	0.460113	0.885	0.627	4.88143e-58	7	DBI
PCBD1	1.6733e-62	0.264411	0.324	0.119	6.12445e-58	7	PCBD1
OSTF1.3	1.77579e-62	0.448028	0.804	0.509	6.49958e-58	7	OSTF1
ZBTB38.2	2.35384e-62	0.422247	0.575	0.285	8.6153e-58	7	ZBTB38
MSL3.1	2.66633e-62	0.354582	0.469	0.209	9.75903e-58	7	MSL3
PTPN18.3	3.4581e-62	0.388606	0.574	0.279	1.2657e-57	7	PTPN18
IQGAP1.4	3.6939e-62	0.466378	0.794	0.504	1.352e-57	7	IQGAP1
GPRIN3	4.26897e-62	0.30027	0.4	0.162	1.56249e-57	7	GPRIN3
ABI3.5	4.48105e-62	0.382982	0.597	0.292	1.64011e-57	7	ABI3
PRKCH.2	4.54651e-62	0.454222	0.821	0.539	1.66407e-57	7	PRKCH
CHMP2A.1	5.91576e-62	0.374845	0.575	0.279	2.16523e-57	7	CHMP2A
SKA2	1.63345e-61	0.285738	0.384	0.154	5.97859e-57	7	SKA2
AKIRIN2.1	2.34509e-61	0.390915	0.569	0.279	8.58327e-57	7	AKIRIN2
KDM7A	2.35136e-61	0.2708	0.315	0.115	8.6062e-57	7	KDM7A
HSBP1	2.82996e-61	0.303102	0.385	0.155	1.03579e-56	7	HSBP1
SHKBP1.1	2.91372e-61	0.409271	0.672	0.363	1.06645e-56	7	SHKBP1
SARS2	5.20126e-61	0.251211	0.259	0.086	1.90371e-56	7	SARS2
PPP1CC	6.74369e-61	0.433553	0.754	0.452	2.46826e-56	7	PPP1CC
RMND5A	7.33494e-61	0.372163	0.51	0.237	2.68466e-56	7	RMND5A
PRKCB.1	8.11508e-61	0.47465	0.76	0.468	2.9702e-56	7	PRKCB
POLR1D	1.13312e-60	0.44846	0.818	0.532	4.14733e-56	7	POLR1D
FAM49B.4	1.49679e-60	0.443883	0.776	0.479	5.4784e-56	7	FAM49B
ETS1.1	1.81066e-60	0.449729	0.96	0.851	6.62721e-56	7	ETS1
EWSR1	1.85775e-60	0.449238	0.803	0.514	6.79954e-56	7	EWSR1
UBE2A.1	1.89985e-60	0.33368	0.562	0.263	6.95362e-56	7	UBE2A
HNRNPC	1.94275e-60	0.469776	0.894	0.695	7.11066e-56	7	HNRNPC
TRIB2	1.9875e-60	0.288754	0.35	0.136	7.27446e-56	7	TRIB2
IL12RB1.1	2.69032e-60	0.331187	0.422	0.181	9.84684e-56	7	IL12RB1
ACSS1	4.15494e-60	0.33309	0.399	0.165	1.52075e-55	7	ACSS1
IL2RG.2	6.59115e-60	0.382204	0.99	0.924	2.41243e-55	7	IL2RG
TADA3.1	8.61923e-60	0.387343	0.573	0.286	3.15472e-55	7	TADA3
RGS10.3	1.39617e-59	0.458468	0.88	0.637	5.11011e-55	7	RGS10
PPP4C.1	3.56459e-59	0.438996	0.783	0.48	1.30468e-54	7	PPP4C
IBTK	3.72027e-59	0.31001	0.392	0.163	1.36166e-54	7	IBTK
C17orf49.1	6.07395e-59	0.421868	0.738	0.421	2.22313e-54	7	C17orf49
YWHAZ.2	6.89641e-59	0.355415	0.981	0.908	2.52416e-54	7	YWHAZ
NDUFB3	7.17032e-59	0.413207	0.66	0.363	2.62441e-54	7	NDUFB3
GAB3	7.75737e-59	0.267713	0.357	0.14	2.83927e-54	7	GAB3
GSK3B	8.78404e-59	0.337988	0.502	0.232	3.21505e-54	7	GSK3B
RPL36A.4	1.07307e-58	-0.40589	0.99	0.977	3.92754e-54	7	RPL36A
NDUFB9.1	1.30663e-58	0.422929	0.905	0.69	4.78239e-54	7	NDUFB9
FUT8	2.01244e-58	0.305305	0.327	0.126	7.36574e-54	7	FUT8
ARL6IP1.3	3.18109e-58	0.45019	0.859	0.624	1.16431e-53	7	ARL6IP1
C5orf56.2	3.37196e-58	0.378421	0.631	0.327	1.23417e-53	7	C5orf56
RPL7A.1	3.85163e-58	-0.253632	0.998	0.996	1.40973e-53	7	RPL7A
HNRNPU.1	4.60492e-58	0.44502	0.922	0.694	1.68545e-53	7	HNRNPU
CD8A.4	4.71275e-58	0.367495	0.993	0.941	1.72491e-53	7	CD8A
RBBP4	5.05134e-58	0.422072	0.757	0.451	1.84884e-53	7	RBBP4
NKG7.6	5.4845e-58	0.533873	0.993	0.812	2.00738e-53	7	NKG7
IKZF3.1	5.88703e-58	0.417546	0.708	0.404	2.15471e-53	7	IKZF3
DCTN2	7.19665e-58	0.372181	0.621	0.322	2.63405e-53	7	DCTN2
PYM1	8.57831e-58	0.316929	0.42	0.183	3.13975e-53	7	PYM1
ARPC4.3	8.82258e-58	0.423882	0.882	0.638	3.22915e-53	7	ARPC4
LCK.1	1.2828e-57	0.381378	0.971	0.863	4.69516e-53	7	LCK
DNAJC1.4	1.53564e-57	0.355879	0.619	0.311	5.62059e-53	7	DNAJC1
BATF.1	2.42708e-57	0.285243	0.415	0.176	8.88337e-53	7	BATF
FTH1.3	3.5104e-57	-0.448249	0.993	0.982	1.28484e-52	7	FTH1
ARPC5.1	4.76979e-57	0.478496	0.856	0.616	1.74579e-52	7	ARPC5
LPXN.1	6.99521e-57	0.392192	0.72	0.409	2.56032e-52	7	LPXN
LRRFIP1.2	7.79468e-57	0.420167	0.851	0.567	2.85293e-52	7	LRRFIP1
XBP1.4	1.06386e-56	-0.76793	0.354	0.551	3.89382e-52	7	XBP1
MAP3K5	1.28338e-56	0.263013	0.322	0.124	4.69731e-52	7	MAP3K5
IL2RB.2	1.37377e-56	0.434287	0.671	0.377	5.02813e-52	7	IL2RB
NEAT1.3	1.76524e-56	0.47943	0.847	0.588	6.46096e-52	7	NEAT1
SHMT2	2.11427e-56	0.316897	0.441	0.196	7.73843e-52	7	SHMT2
DNAJC15	2.13412e-56	0.363912	0.607	0.31	7.81111e-52	7	DNAJC15
MIB2	2.48332e-56	0.35368	0.501	0.238	9.0892e-52	7	MIB2
VAV1	2.49216e-56	0.261766	0.392	0.162	9.12157e-52	7	VAV1
OASL	2.59008e-56	0.301706	0.394	0.166	9.47993e-52	7	OASL
TRAFD1	2.63809e-56	0.276841	0.342	0.135	9.65567e-52	7	TRAFD1
AP2S1.1	3.73442e-56	0.398297	0.716	0.403	1.36683e-51	7	AP2S1
TFDP1	4.72672e-56	0.328304	0.454	0.203	1.73003e-51	7	TFDP1
RPL22.5	5.68864e-56	-0.420225	0.985	0.975	2.0821e-51	7	RPL22
RTRAF	6.96081e-56	0.430603	0.804	0.536	2.54772e-51	7	RTRAF
TNFRSF14	7.58014e-56	0.445426	0.803	0.507	2.77441e-51	7	TNFRSF14
AIF1.1	9.56578e-56	0.279293	0.384	0.161	3.50117e-51	7	AIF1
SUPT4H1.4	1.1989e-55	0.406558	0.625	0.336	4.38811e-51	7	SUPT4H1
HMGB1.1	1.24212e-55	0.364096	0.98	0.892	4.54629e-51	7	HMGB1
NDUFS2	1.56092e-55	0.361079	0.606	0.314	5.71313e-51	7	NDUFS2
MRPS36	1.57444e-55	0.355629	0.578	0.288	5.76261e-51	7	MRPS36
TERF2IP.1	1.79646e-55	0.442499	0.841	0.56	6.57524e-51	7	TERF2IP
CUL3	2.23818e-55	0.362823	0.538	0.264	8.19196e-51	7	CUL3
ACTR2.1	2.31418e-55	0.426405	0.855	0.598	8.47014e-51	7	ACTR2
GCH1	2.83872e-55	0.271188	0.394	0.166	1.039e-50	7	GCH1
MTSS1	2.85792e-55	0.27826	0.29	0.107	1.04603e-50	7	MTSS1
DOCK8.1	4.20606e-55	0.38375	0.642	0.348	1.53946e-50	7	DOCK8
ARHGAP45	4.98961e-55	0.416548	0.881	0.626	1.82625e-50	7	ARHGAP45
ATF7IP.2	5.84514e-55	0.377271	0.61	0.32	2.13938e-50	7	ATF7IP
SYNE1.5	7.07846e-55	0.356308	0.741	0.42	2.59079e-50	7	SYNE1
PSMD8.1	7.57813e-55	0.406187	0.784	0.489	2.77367e-50	7	PSMD8
RIOK3.1	1.35005e-54	0.32959	0.558	0.272	4.9413e-50	7	RIOK3
CYB5R4	1.87363e-54	0.254398	0.344	0.138	6.85768e-50	7	CYB5R4
CAPRIN1.1	2.09935e-54	0.35149	0.531	0.261	7.68384e-50	7	CAPRIN1
CSK.2	3.4484e-54	0.403861	0.902	0.669	1.26215e-49	7	CSK
SRPK1	4.7386e-54	0.317657	0.411	0.181	1.73437e-49	7	SRPK1
AKNA.2	4.90933e-54	0.437897	0.736	0.449	1.79686e-49	7	AKNA
PGLS	5.30589e-54	0.405365	0.678	0.382	1.94201e-49	7	PGLS
TERF1	1.30758e-53	0.255023	0.344	0.14	4.78586e-49	7	TERF1
PSMB4	1.97658e-53	0.355889	0.533	0.263	7.23448e-49	7	PSMB4
CD2BP2	2.85978e-53	0.272204	0.437	0.195	1.04671e-48	7	CD2BP2
COG4	3.38432e-53	0.253455	0.33	0.132	1.2387e-48	7	COG4
SNX5.1	3.74693e-53	0.313393	0.518	0.249	1.37141e-48	7	SNX5
IFNG.1	9.82286e-53	0.284773	0.361	0.153	3.59527e-48	7	IFNG
ATP8A1	1.1092e-52	0.316641	0.432	0.196	4.05978e-48	7	ATP8A1
TRAPPC1.2	1.69105e-52	0.408722	0.851	0.605	6.1894e-48	7	TRAPPC1
SIT1.1	1.83224e-52	0.413081	0.668	0.388	6.70618e-48	7	SIT1
RHOG.1	4.54559e-52	0.404958	0.81	0.527	1.66373e-47	7	RHOG
TLN1.4	4.73621e-52	0.405296	0.792	0.505	1.7335e-47	7	TLN1
HSP90AB1.2	6.34904e-52	-0.555335	0.809	0.831	2.32381e-47	7	HSP90AB1
OAS2	6.84407e-52	0.268215	0.394	0.172	2.505e-47	7	OAS2
DOCK11	7.36099e-52	0.34776	0.427	0.198	2.69419e-47	7	DOCK11
MAP4K1.1	1.27303e-51	0.353346	0.61	0.324	4.65942e-47	7	MAP4K1
CCNB1IP1	1.37752e-51	0.264135	0.33	0.135	5.04186e-47	7	CCNB1IP1
COX6B1	1.54161e-51	0.361653	0.946	0.818	5.64246e-47	7	COX6B1
LINC00649	2.33763e-51	0.288319	0.372	0.159	8.55597e-47	7	LINC00649
NONO	2.42533e-51	0.411971	0.774	0.477	8.87696e-47	7	NONO
HNRNPDL	2.86917e-51	-0.477002	0.894	0.879	1.05014e-46	7	HNRNPDL
SLAMF7.2	3.66121e-51	0.26322	0.444	0.198	1.34004e-46	7	SLAMF7
TBC1D1	4.13795e-51	0.274621	0.422	0.189	1.51453e-46	7	TBC1D1
GADD45B.3	4.23419e-51	-0.905972	0.719	0.736	1.54976e-46	7	GADD45B
BLMH	5.08168e-51	0.256751	0.301	0.119	1.85994e-46	7	BLMH
CAT	6.67975e-51	0.315898	0.48	0.231	2.44486e-46	7	CAT
DUSP1.4	1.06501e-50	-0.932938	0.786	0.821	3.89804e-46	7	DUSP1
OGA.1	1.11357e-50	0.362043	0.638	0.346	4.07578e-46	7	OGA
LASP1.2	2.42545e-50	0.323492	0.53	0.265	8.87738e-46	7	LASP1
PPM1G.1	2.62739e-50	0.373416	0.688	0.4	9.61649e-46	7	PPM1G
TM9SF2.1	4.23068e-50	0.381564	0.618	0.34	1.54847e-45	7	TM9SF2
PICALM	4.47479e-50	0.264925	0.393	0.173	1.63782e-45	7	PICALM
EIF3F	4.52704e-50	0.360796	0.952	0.83	1.65694e-45	7	EIF3F
FDFT1	5.59e-50	0.330013	0.675	0.368	2.04599e-45	7	FDFT1
PTPN22.4	5.60977e-50	0.328531	0.603	0.316	2.05323e-45	7	PTPN22
TSC22D3.3	6.22267e-50	-0.631849	0.85	0.863	2.27756e-45	7	TSC22D3
RBCK1.1	6.58549e-50	0.360128	0.699	0.399	2.41035e-45	7	RBCK1
NDUFA7	6.85534e-50	0.349624	0.618	0.337	2.50912e-45	7	NDUFA7
NAP1L1.1	6.87319e-50	0.428107	0.792	0.524	2.51566e-45	7	NAP1L1
GRHPR	7.32165e-50	0.257784	0.403	0.178	2.6798e-45	7	GRHPR
FERMT3.3	8.45636e-50	0.365244	0.751	0.454	3.09511e-45	7	FERMT3
GYPC.1	9.44257e-50	0.392446	0.936	0.756	3.45607e-45	7	GYPC
HNRNPK	9.89057e-50	0.370507	0.955	0.807	3.62005e-45	7	HNRNPK
NFATC3.3	1.08186e-49	0.369824	0.607	0.336	3.95973e-45	7	NFATC3
OPTN.1	1.32674e-49	0.368687	0.743	0.444	4.85602e-45	7	OPTN
ROCK1.2	1.72442e-49	0.383088	0.593	0.326	6.31154e-45	7	ROCK1
NDUFB10.1	1.96614e-49	0.410674	0.838	0.581	7.19627e-45	7	NDUFB10
SRGN.4	2.08887e-49	0.365907	0.956	0.773	7.64546e-45	7	SRGN
UPF3A.1	2.2116e-49	0.369284	0.626	0.342	8.09469e-45	7	UPF3A
PTPN7	2.23664e-49	0.280818	0.427	0.196	8.18631e-45	7	PTPN7
NUDT21	3.14525e-49	0.295335	0.561	0.284	1.15119e-44	7	NUDT21
PSMD4	3.41844e-49	0.365895	0.691	0.403	1.25118e-44	7	PSMD4
RUVBL1	3.75344e-49	0.262194	0.379	0.166	1.3738e-44	7	RUVBL1
RAB1B.4	5.18535e-49	0.366139	0.72	0.426	1.89789e-44	7	RAB1B
ETNK1	5.69022e-49	0.284236	0.457	0.213	2.08268e-44	7	ETNK1
DAXX	5.73823e-49	0.319809	0.554	0.286	2.10025e-44	7	DAXX
ZNF106	6.24041e-49	0.300596	0.421	0.194	2.28405e-44	7	ZNF106
SMIM7	6.59739e-49	0.290285	0.432	0.198	2.41471e-44	7	SMIM7
RPS8.5	6.73861e-49	-0.339485	0.999	0.996	2.4664e-44	7	RPS8
FIBP	7.0364e-49	0.296561	0.503	0.248	2.57539e-44	7	FIBP
TLE5.2	7.63917e-49	0.316199	0.991	0.964	2.79601e-44	7	TLE5
COPA	1.14883e-48	0.285359	0.462	0.219	4.20485e-44	7	COPA
WBP1	1.35039e-48	0.342013	0.497	0.246	4.94257e-44	7	WBP1
UBXN1	1.37916e-48	0.38833	0.903	0.696	5.04788e-44	7	UBXN1
ATP5MF.1	2.65817e-48	0.404383	0.862	0.664	9.72918e-44	7	ATP5MF
B4GALT3	2.82104e-48	0.277074	0.439	0.205	1.03253e-43	7	B4GALT3
NOB1	3.51207e-48	0.286554	0.443	0.207	1.28545e-43	7	NOB1
STMN1	3.84459e-48	0.44908	0.393	0.19	1.40716e-43	7	STMN1
ACIN1	4.09874e-48	0.338539	0.537	0.283	1.50018e-43	7	ACIN1
RPSA.4	4.81066e-48	0.32227	0.998	0.977	1.76075e-43	7	RPSA
ATP5PB.1	5.65739e-48	0.417439	0.833	0.592	2.07066e-43	7	ATP5PB
HNRNPF.2	6.28133e-48	0.392214	0.868	0.638	2.29903e-43	7	HNRNPF
SARNP.1	1.08849e-47	0.296096	0.466	0.227	3.98399e-43	7	SARNP
PSMB3.1	1.1068e-47	0.403229	0.772	0.498	4.05098e-43	7	PSMB3
SAMD9L	1.30151e-47	0.280036	0.374	0.166	4.76367e-43	7	SAMD9L
AP1S2	1.37315e-47	0.265304	0.451	0.214	5.02586e-43	7	AP1S2
TMX4.1	1.38343e-47	0.346877	0.685	0.39	5.06349e-43	7	TMX4
THEMIS.3	1.7079e-47	0.397836	0.714	0.434	6.25108e-43	7	THEMIS
G6PD.1	2.40829e-47	0.285052	0.511	0.25	8.81458e-43	7	G6PD
DCTN3.2	2.4168e-47	0.393056	0.705	0.427	8.84572e-43	7	DCTN3
RNF19A.1	2.50026e-47	0.291637	0.504	0.25	9.15119e-43	7	RNF19A
COX5A.1	3.33056e-47	0.404652	0.829	0.589	1.21902e-42	7	COX5A
UBE2V1.1	3.66736e-47	0.377351	0.827	0.565	1.34229e-42	7	UBE2V1
GTF2I	4.22316e-47	0.303711	0.496	0.248	1.54572e-42	7	GTF2I
BUD31.1	4.56822e-47	0.299747	0.607	0.32	1.67202e-42	7	BUD31
EIF4A1.1	5.77596e-47	0.374953	0.925	0.753	2.11406e-42	7	EIF4A1
ZBP1	7.46733e-47	0.278039	0.361	0.159	2.73312e-42	7	ZBP1
ATXN10	8.77077e-47	0.277713	0.443	0.209	3.21019e-42	7	ATXN10
SPTBN1	9.18182e-47	0.333044	0.417	0.198	3.36064e-42	7	SPTBN1
ADH5	9.77844e-47	0.34021	0.623	0.343	3.57901e-42	7	ADH5
STK17A	1.02958e-46	0.409609	0.899	0.704	3.76837e-42	7	STK17A
ADD1	1.16007e-46	0.337341	0.646	0.365	4.24597e-42	7	ADD1
GLG1	1.29997e-46	0.337787	0.657	0.367	4.75801e-42	7	GLG1
ATF4	1.43431e-46	0.299132	0.455	0.221	5.24971e-42	7	ATF4
HELZ	1.5145e-46	0.264925	0.451	0.218	5.54324e-42	7	HELZ
TIMP1.1	1.7393e-46	-0.6373	0.051	0.257	6.36602e-42	7	TIMP1
BTG1.1	1.91525e-46	-0.425481	0.986	0.971	7.00999e-42	7	BTG1
RANBP9	1.99642e-46	0.264414	0.424	0.197	7.30709e-42	7	RANBP9
ITGB2.5	2.19534e-46	0.322989	0.982	0.854	8.03516e-42	7	ITGB2
UBA1	2.75111e-46	0.313242	0.526	0.269	1.00693e-41	7	UBA1
TMEM123.5	6.60743e-46	-0.6997	0.355	0.513	2.41839e-41	7	TMEM123
MRPS24	7.0669e-46	0.36066	0.623	0.35	2.58656e-41	7	MRPS24
UTRN.2	7.47053e-46	0.354513	0.637	0.363	2.73429e-41	7	UTRN
ACP5	8.56034e-46	0.255608	0.326	0.14	3.13317e-41	7	ACP5
URM1	8.60818e-46	0.317059	0.54	0.281	3.15068e-41	7	URM1
TMEM183A	1.02946e-45	0.268864	0.501	0.247	3.76791e-41	7	TMEM183A
BLOC1S1.3	1.0744e-45	0.345523	0.807	0.528	3.93243e-41	7	BLOC1S1
NFATC2.3	1.36685e-45	0.344339	0.593	0.323	5.00282e-41	7	NFATC2
DNAJC7	1.48114e-45	0.303559	0.531	0.271	5.42111e-41	7	DNAJC7
PSMA5.1	1.88168e-45	0.351884	0.762	0.479	6.88715e-41	7	PSMA5
MZT2A	2.17067e-45	0.35028	0.737	0.456	7.94486e-41	7	MZT2A
RPL17.2	2.17388e-45	-0.292128	0.995	0.989	7.95662e-41	7	RPL17
NRDC	2.69674e-45	0.305773	0.537	0.281	9.87034e-41	7	NRDC
CXCR3.5	3.23099e-45	0.364375	0.629	0.359	1.18258e-40	7	CXCR3
SPPL2A	3.99603e-45	0.258542	0.406	0.187	1.46259e-40	7	SPPL2A
MKNK2.2	4.35891e-45	0.363492	0.757	0.488	1.59541e-40	7	MKNK2
SLC25A3.1	4.58623e-45	0.371485	0.901	0.722	1.67861e-40	7	SLC25A3
FLII	5.04415e-45	0.283181	0.476	0.234	1.84621e-40	7	FLII
CHCHD2.2	5.30295e-45	0.346816	0.96	0.862	1.94093e-40	7	CHCHD2
ANKRD11.2	7.72713e-45	0.368317	0.732	0.46	2.82821e-40	7	ANKRD11
YIPF3	9.88978e-45	0.278629	0.495	0.245	3.61976e-40	7	YIPF3
PSMA2	1.03548e-44	0.355032	0.733	0.467	3.78997e-40	7	PSMA2
PSMD13	1.17479e-44	0.319784	0.671	0.38	4.29983e-40	7	PSMD13
ZNF207	1.28037e-44	0.344479	0.725	0.434	4.68628e-40	7	ZNF207
CCNK	1.33118e-44	0.262532	0.446	0.214	4.87227e-40	7	CCNK
SEC11A.1	1.44233e-44	0.348319	0.72	0.442	5.27909e-40	7	SEC11A
SLC25A6.1	1.64723e-44	0.334552	0.969	0.871	6.02903e-40	7	SLC25A6
PMAIP1.1	2.03038e-44	0.281168	0.413	0.198	7.43139e-40	7	PMAIP1
SMARCE1	2.20956e-44	0.317298	0.659	0.368	8.0872e-40	7	SMARCE1
BIN2.3	2.81927e-44	0.344781	0.931	0.753	1.03188e-39	7	BIN2
EPB41.1	4.78367e-44	0.388141	0.774	0.515	1.75087e-39	7	EPB41
KRAS.1	6.35966e-44	0.34471	0.666	0.385	2.3277e-39	7	KRAS
TALDO1.1	1.35781e-43	0.362718	0.697	0.425	4.96974e-39	7	TALDO1
NCOA4	1.49009e-43	0.307032	0.587	0.318	5.45388e-39	7	NCOA4
AKAP13.2	1.66134e-43	0.382843	0.719	0.45	6.08068e-39	7	AKAP13
RPL23.1	1.86777e-43	-0.503418	0.807	0.806	6.83621e-39	7	RPL23
PDHB	2.11837e-43	0.272421	0.417	0.197	7.75345e-39	7	PDHB
SSR2	2.85399e-43	0.318695	0.963	0.826	1.04459e-38	7	SSR2
SIPA1.1	3.64814e-43	0.332963	0.675	0.398	1.33526e-38	7	SIPA1
TSPAN14	4.74616e-43	0.309628	0.634	0.356	1.73714e-38	7	TSPAN14
SCP2.3	5.27421e-43	0.337465	0.71	0.439	1.93041e-38	7	SCP2
PSME1.1	6.41087e-43	0.314747	0.979	0.911	2.34644e-38	7	PSME1
VEZF1	6.72355e-43	0.279976	0.427	0.207	2.46089e-38	7	VEZF1
SAMHD1.1	7.41839e-43	0.387922	0.88	0.677	2.7152e-38	7	SAMHD1
XRN1.2	7.60167e-43	0.314403	0.567	0.311	2.78229e-38	7	XRN1
COX6A1.2	8.58491e-43	0.352607	0.946	0.809	3.14216e-38	7	COX6A1
CHMP4B.1	1.01562e-42	0.313746	0.565	0.304	3.71728e-38	7	CHMP4B
RABL6.1	1.09203e-42	0.282553	0.516	0.267	3.99693e-38	7	RABL6
POLR2G.1	1.11408e-42	0.313261	0.651	0.367	4.07763e-38	7	POLR2G
HLA-DQB1.1	1.28123e-42	0.358725	0.335	0.155	4.68942e-38	7	HLA-DQB1
TKT	1.40429e-42	0.352764	0.673	0.419	5.13986e-38	7	TKT
HNRNPA0.1	2.64561e-42	-0.495501	0.713	0.75	9.6832e-38	7	HNRNPA0
SEPTIN9	2.98711e-42	0.336895	0.941	0.782	1.09331e-37	7	SEPTIN9
GTF3C1	3.72268e-42	0.254894	0.356	0.161	1.36254e-37	7	GTF3C1
CCT8	4.13076e-42	0.350088	0.66	0.398	1.5119e-37	7	CCT8
EEF1D	4.74314e-42	-0.285332	0.989	0.98	1.73604e-37	7	EEF1D
TMEM256	8.73953e-42	0.310147	0.627	0.358	3.19875e-37	7	TMEM256
NDUFA2	9.55206e-42	0.388349	0.712	0.452	3.49615e-37	7	NDUFA2
GTF3C6.1	1.11441e-41	0.29625	0.557	0.295	4.07886e-37	7	GTF3C6
ARAP2.2	1.1271e-41	0.275315	0.568	0.31	4.1253e-37	7	ARAP2
UBE2L6.2	1.20967e-41	0.387433	0.793	0.519	4.42753e-37	7	UBE2L6
ATP5MC3	1.41909e-41	0.362832	0.872	0.686	5.19402e-37	7	ATP5MC3
RAD23B	1.67855e-41	0.301181	0.535	0.288	6.14365e-37	7	RAD23B
CARD16.3	1.80989e-41	0.322349	0.717	0.433	6.62438e-37	7	CARD16
ARHGEF1.2	2.05038e-41	0.361954	0.92	0.749	7.50461e-37	7	ARHGEF1
CD44	2.08427e-41	0.35752	0.888	0.704	7.62864e-37	7	CD44
JPT1.3	2.19533e-41	0.322883	0.614	0.344	8.03514e-37	7	JPT1
PAFAH1B1.2	3.19456e-41	0.312884	0.644	0.37	1.16924e-36	7	PAFAH1B1
RNF214.1	3.36633e-41	0.291178	0.329	0.15	1.23211e-36	7	RNF214
CLINT1	3.44339e-41	0.296454	0.551	0.301	1.26031e-36	7	CLINT1
TPP2	3.6277e-41	0.293421	0.527	0.283	1.32777e-36	7	TPP2
NIPBL.1	3.91607e-41	0.333321	0.612	0.346	1.43332e-36	7	NIPBL
RPS20.4	4.37197e-41	0.310712	0.796	0.537	1.60019e-36	7	RPS20
MYL12B.4	5.30837e-41	0.295424	0.966	0.875	1.94292e-36	7	MYL12B
RPS6KA1.2	5.5893e-41	0.294531	0.631	0.352	2.04574e-36	7	RPS6KA1
CCAR1	6.45543e-41	0.283165	0.474	0.245	2.36275e-36	7	CCAR1
KMT2E-AS1.3	6.53021e-41	-0.705374	0.182	0.367	2.39012e-36	7	KMT2E-AS1
SYNC	7.20087e-41	0.267233	0.483	0.246	2.63559e-36	7	SYNC
PSMB7	7.4308e-41	0.287067	0.547	0.29	2.71975e-36	7	PSMB7
MT2A.5	8.23051e-41	0.42517	0.833	0.619	3.01245e-36	7	MT2A
IFITM2.5	9.83059e-41	-0.534005	0.871	0.884	3.59809e-36	7	IFITM2
RAD21	1.20689e-40	0.367882	0.767	0.514	4.41734e-36	7	RAD21
POMP.3	2.16157e-40	0.356255	0.747	0.479	7.91156e-36	7	POMP
NDUFA12.2	2.7868e-40	0.346771	0.779	0.526	1.02e-35	7	NDUFA12
DDHD1	2.79066e-40	0.267995	0.402	0.195	1.02141e-35	7	DDHD1
CAPN1.1	3.4024e-40	0.277645	0.526	0.282	1.24531e-35	7	CAPN1
LUC7L3.1	3.40949e-40	0.317001	0.597	0.347	1.24791e-35	7	LUC7L3
SH2D2A.2	4.09661e-40	0.30783	0.576	0.322	1.4994e-35	7	SH2D2A
SVIP.3	4.19746e-40	-0.599845	0.085	0.267	1.53631e-35	7	SVIP
LAMTOR2.1	6.14856e-40	0.275027	0.537	0.287	2.25044e-35	7	LAMTOR2
GNG5.2	6.31036e-40	0.33926	0.816	0.573	2.30966e-35	7	GNG5
LETMD1	6.48532e-40	0.251565	0.431	0.212	2.37369e-35	7	LETMD1
DDX17.1	6.73661e-40	0.353234	0.838	0.594	2.46567e-35	7	DDX17
GET3.2	7.70971e-40	0.269309	0.562	0.304	2.82183e-35	7	GET3
HNRNPA3.1	8.23107e-40	0.357198	0.879	0.677	3.01265e-35	7	HNRNPA3
DOK2.4	8.86388e-40	0.341016	0.698	0.423	3.24427e-35	7	DOK2
ARF5.2	1.36188e-39	0.327878	0.848	0.588	4.98462e-35	7	ARF5
UBE2L3.1	1.92067e-39	0.341816	0.718	0.441	7.02983e-35	7	UBE2L3
ZC3H13	2.50838e-39	0.256089	0.426	0.214	9.18093e-35	7	ZC3H13
SCAND1.1	2.95968e-39	0.331408	0.792	0.543	1.08327e-34	7	SCAND1
CD81.4	3.13482e-39	0.311048	0.955	0.79	1.14738e-34	7	CD81
COPZ1.1	3.38872e-39	0.280341	0.618	0.347	1.24031e-34	7	COPZ1
TRAF3IP3	6.56288e-39	0.331102	0.894	0.701	2.40208e-34	7	TRAF3IP3
LBR	8.26908e-39	0.30772	0.639	0.367	3.02656e-34	7	LBR
RNASEH2B	8.31294e-39	0.305404	0.553	0.305	3.04262e-34	7	RNASEH2B
REEP5.1	1.32764e-38	0.338549	0.703	0.432	4.85929e-34	7	REEP5
PSMC4.1	1.47536e-38	0.259517	0.549	0.298	5.39996e-34	7	PSMC4
LARP7	1.59473e-38	0.253616	0.375	0.181	5.83687e-34	7	LARP7
DEF6	1.85206e-38	0.325259	0.74	0.475	6.77872e-34	7	DEF6
VPS51	2.64107e-38	0.286767	0.591	0.334	9.66659e-34	7	VPS51
RHOA.3	5.29419e-38	0.265894	0.965	0.902	1.93773e-33	7	RHOA
MACF1.1	6.01158e-38	0.352137	0.665	0.417	2.2003e-33	7	MACF1
CCNDBP1.1	8.25112e-38	0.300181	0.657	0.387	3.01999e-33	7	CCNDBP1
GTF2F1	8.41568e-38	0.267074	0.488	0.254	3.08022e-33	7	GTF2F1
RBIS.1	8.5742e-38	0.342104	0.733	0.486	3.13824e-33	7	RBIS
IRF2	8.9626e-38	0.280662	0.547	0.3	3.2804e-33	7	IRF2
ANP32B.4	1.04945e-37	0.387153	0.849	0.66	3.84111e-33	7	ANP32B
UQCRB.1	1.07273e-37	0.317676	0.968	0.871	3.9263e-33	7	UQCRB
UBE2N	1.13677e-37	0.292968	0.64	0.37	4.16069e-33	7	UBE2N
FBXO7.1	1.17033e-37	0.295819	0.638	0.37	4.28352e-33	7	FBXO7
HEXA	1.18469e-37	0.262064	0.486	0.256	4.3361e-33	7	HEXA
CALCOCO2.1	1.31682e-37	0.259222	0.56	0.306	4.8197e-33	7	CALCOCO2
TOP1	1.32835e-37	0.26595	0.501	0.266	4.8619e-33	7	TOP1
NDUFB5	1.45671e-37	0.259617	0.515	0.277	5.33171e-33	7	NDUFB5
RCAN3.7	1.47221e-37	-0.640742	0.084	0.259	5.38845e-33	7	RCAN3
CLEC2D	1.56515e-37	0.341665	0.772	0.505	5.72859e-33	7	CLEC2D
CHST11.2	1.88987e-37	0.28826	0.509	0.27	6.9171e-33	7	CHST11
IFITM3.4	2.03721e-37	0.273636	0.509	0.276	7.45639e-33	7	IFITM3
COX8A.3	2.09157e-37	0.370457	0.878	0.684	7.65534e-33	7	COX8A
TRAPPC5	2.63917e-37	0.306636	0.744	0.471	9.65962e-33	7	TRAPPC5
BRK1.2	2.89645e-37	0.31145	0.842	0.604	1.06013e-32	7	BRK1
EPS15.3	3.54731e-37	0.25319	0.484	0.257	1.29835e-32	7	EPS15
FKBP1A	5.23443e-37	0.340818	0.748	0.511	1.91586e-32	7	FKBP1A
RPS27L.1	5.48723e-37	0.317806	0.693	0.439	2.00838e-32	7	RPS27L
ACAA2.3	5.58209e-37	0.254347	0.527	0.282	2.0431e-32	7	ACAA2
PHF11	7.06697e-37	0.298303	0.562	0.31	2.58658e-32	7	PHF11
HDDC2	7.64818e-37	0.275903	0.503	0.273	2.79931e-32	7	HDDC2
MT-ND4.5	8.14287e-37	-0.465591	0.958	0.935	2.98037e-32	7	MT-ND4
HSPB11.1	9.90795e-37	0.258436	0.547	0.3	3.62641e-32	7	HSPB11
PRR5.1	1.15707e-36	0.287804	0.653	0.387	4.23498e-32	7	PRR5
DNM2.2	1.25492e-36	0.291918	0.605	0.349	4.59313e-32	7	DNM2
CDK2AP2.3	1.30099e-36	0.327681	0.622	0.374	4.76177e-32	7	CDK2AP2
HADHA	1.30298e-36	0.299564	0.691	0.417	4.76902e-32	7	HADHA
RCSD1	2.03219e-36	0.341129	0.791	0.552	7.43803e-32	7	RCSD1
CPNE1	3.90648e-36	0.292626	0.599	0.345	1.42981e-31	7	CPNE1
CTSC.6	4.97137e-36	0.289715	0.839	0.579	1.81957e-31	7	CTSC
SMG1.1	5.21132e-36	0.28575	0.612	0.351	1.90739e-31	7	SMG1
GLRX.2	6.13071e-36	0.275533	0.561	0.317	2.2439e-31	7	GLRX
EIF3H.2	7.2862e-36	0.330367	0.922	0.753	2.66682e-31	7	EIF3H
TASOR.1	1.17119e-35	0.250807	0.486	0.262	4.28668e-31	7	TASOR
UBE2D3	2.36988e-35	0.299475	0.911	0.754	8.67399e-31	7	UBE2D3
HMGN2.4	3.44924e-35	0.718028	0.879	0.734	1.26246e-30	7	HMGN2
SNRPA	4.06345e-35	0.320831	0.686	0.437	1.48726e-30	7	SNRPA
SRP72	6.55007e-35	0.253434	0.548	0.309	2.39739e-30	7	SRP72
SNHG5.2	7.2028e-35	0.316372	0.699	0.451	2.6363e-30	7	SNHG5
LAPTM5.2	7.65149e-35	0.277759	0.983	0.942	2.80052e-30	7	LAPTM5
RAP1B.5	9.99803e-35	0.307301	0.911	0.752	3.65938e-30	7	RAP1B
UFC1	1.15967e-34	0.301604	0.804	0.566	4.24449e-30	7	UFC1
ABRACL.1	1.40051e-34	0.33851	0.818	0.594	5.126e-30	7	ABRACL
AL627171.2.2	1.44248e-34	-0.802246	0.33	0.482	5.27963e-30	7	AL627171.2
PNRC1.2	1.51821e-34	-0.335138	0.978	0.965	5.55679e-30	7	PNRC1
PRDM1.3	2.20306e-34	0.276392	0.427	0.223	8.06343e-30	7	PRDM1
KPNB1	3.36307e-34	0.30064	0.631	0.384	1.23092e-29	7	KPNB1
SDHC	3.70488e-34	0.273768	0.641	0.388	1.35602e-29	7	SDHC
ABI1	3.90706e-34	0.286064	0.575	0.335	1.43002e-29	7	ABI1
GNAI2.3	4.18386e-34	0.278747	0.949	0.829	1.53133e-29	7	GNAI2
ERAP2	4.82189e-34	0.255623	0.42	0.222	1.76486e-29	7	ERAP2
SLTM	6.27013e-34	0.283353	0.605	0.363	2.29493e-29	7	SLTM
ATP2A3.1	8.05235e-34	0.274378	0.619	0.366	2.94724e-29	7	ATP2A3
RPS9.4	1.17184e-33	-0.268268	0.995	0.988	4.28904e-29	7	RPS9
GIMAP1.2	1.69987e-33	0.29072	0.763	0.499	6.22171e-29	7	GIMAP1
PPP1R7	1.76558e-33	0.283925	0.573	0.334	6.46221e-29	7	PPP1R7
VCP.1	1.80757e-33	0.328647	0.799	0.565	6.6159e-29	7	VCP
ISG15.1	1.94557e-33	0.290605	0.583	0.343	7.12096e-29	7	ISG15
MRPL51	2.2608e-33	0.263473	0.569	0.331	8.27474e-29	7	MRPL51
H1FX	2.28144e-33	0.526301	0.792	0.613	8.3503e-29	7	H1FX
C12orf57.1	3.65491e-33	-0.426002	0.885	0.863	1.33773e-28	7	C12orf57
ZAP70.1	3.66674e-33	0.299988	0.873	0.689	1.34206e-28	7	ZAP70
PIM1.2	6.60535e-33	-0.63112	0.291	0.44	2.41763e-28	7	PIM1
SRSF9.3	6.66594e-33	0.297133	0.843	0.625	2.4398e-28	7	SRSF9
NIN.1	7.68773e-33	0.275649	0.53	0.304	2.81379e-28	7	NIN
RSRP1.1	1.10775e-32	0.3258	0.844	0.621	4.05449e-28	7	RSRP1
EIF3M	1.31634e-32	0.275156	0.775	0.509	4.81793e-28	7	EIF3M
PSMD6	1.7224e-32	0.276689	0.589	0.342	6.30417e-28	7	PSMD6
PPP2CA	1.75215e-32	0.282636	0.647	0.403	6.41306e-28	7	PPP2CA
SLC38A1.1	2.14645e-32	0.279783	0.702	0.449	7.85621e-28	7	SLC38A1
PRPF40A	2.27401e-32	0.275565	0.63	0.385	8.32311e-28	7	PRPF40A
VASP.1	3.92292e-32	0.25512	0.616	0.366	1.43583e-27	7	VASP
SUMO1.1	4.15872e-32	0.288229	0.741	0.493	1.52213e-27	7	SUMO1
ITGB1.5	4.3083e-32	0.324157	0.905	0.69	1.57688e-27	7	ITGB1
ZFP36.4	4.86941e-32	-0.759716	0.866	0.863	1.78225e-27	7	ZFP36
TAX1BP1.1	5.90355e-32	0.30293	0.771	0.512	2.16076e-27	7	TAX1BP1
RBX1.1	7.36604e-32	0.30994	0.709	0.472	2.69604e-27	7	RBX1
RPL21.3	7.43073e-32	-0.300033	0.996	0.984	2.71972e-27	7	RPL21
GPX4.1	8.22283e-32	-0.508909	0.559	0.615	3.00964e-27	7	GPX4
NDUFV2	9.65714e-32	0.28619	0.687	0.438	3.53461e-27	7	NDUFV2
C12orf75.3	1.38079e-31	0.269792	0.859	0.616	5.05381e-27	7	C12orf75
BIRC6.1	1.46361e-31	0.257447	0.476	0.268	5.35695e-27	7	BIRC6
EIF2S2	1.591e-31	0.281062	0.642	0.4	5.82323e-27	7	EIF2S2
MED15.2	1.63713e-31	0.265518	0.653	0.406	5.99204e-27	7	MED15
GABARAPL2.1	3.40856e-31	0.306527	0.795	0.544	1.24757e-26	7	GABARAPL2
ARID4B	3.61547e-31	0.292431	0.724	0.472	1.3233e-26	7	ARID4B
PPP2R5C.4	4.52308e-31	0.257283	0.882	0.641	1.65549e-26	7	PPP2R5C
SF3B6	4.58725e-31	0.287207	0.689	0.45	1.67898e-26	7	SF3B6
HNRNPUL2.1	6.47023e-31	0.258827	0.55	0.325	2.36817e-26	7	HNRNPUL2
ANP32A.1	6.59799e-31	0.286005	0.725	0.489	2.41493e-26	7	ANP32A
TRIR.2	1.57623e-30	0.297558	0.933	0.776	5.76915e-26	7	TRIR
SARAF.4	1.78951e-30	-0.33307	0.981	0.953	6.54979e-26	7	SARAF
CNBP	2.28673e-30	-0.345837	0.881	0.865	8.36966e-26	7	CNBP
COPS9	2.31265e-30	0.291669	0.769	0.533	8.46453e-26	7	COPS9
DEK.1	2.46848e-30	0.274983	0.771	0.52	9.03488e-26	7	DEK
MRPL54.1	2.5953e-30	0.268066	0.671	0.422	9.49906e-26	7	MRPL54
EEF1G.5	2.74834e-30	-0.348846	0.969	0.94	1.00592e-25	7	EEF1G
CACYBP	3.08284e-30	0.268367	0.649	0.404	1.12835e-25	7	CACYBP
RNF7.1	3.18352e-30	0.264312	0.687	0.43	1.1652e-25	7	RNF7
RAC1.1	3.43427e-30	0.273211	0.767	0.535	1.25698e-25	7	RAC1
SKAP1.1	3.45438e-30	0.282103	0.837	0.597	1.26434e-25	7	SKAP1
CTBP1.3	4.37786e-30	0.258452	0.692	0.432	1.60234e-25	7	CTBP1
LINC01138.4	4.74134e-30	-0.582929	0.542	0.586	1.73538e-25	7	LINC01138
EIF2S3.2	5.64081e-30	0.283224	0.783	0.535	2.06459e-25	7	EIF2S3
ELF1.1	5.72957e-30	0.279711	0.731	0.484	2.09708e-25	7	ELF1
UQCRC2	6.73049e-30	0.264308	0.632	0.392	2.46343e-25	7	UQCRC2
PREX1.2	7.36971e-30	0.275807	0.669	0.413	2.69739e-25	7	PREX1
GNB2.2	7.53501e-30	0.287545	0.851	0.644	2.75789e-25	7	GNB2
PACS1	1.13186e-29	0.263427	0.518	0.304	4.14272e-25	7	PACS1
PSMB1.1	1.57856e-29	0.292297	0.832	0.624	5.77769e-25	7	PSMB1
CDC25B.1	1.71963e-29	0.314057	0.788	0.561	6.294e-25	7	CDC25B
NFKBIA.4	1.73276e-29	-0.769644	0.482	0.597	6.34208e-25	7	NFKBIA
EIF4H	1.89705e-29	0.274706	0.759	0.514	6.94338e-25	7	EIF4H
RNF167.2	2.01295e-29	0.26377	0.759	0.509	7.36761e-25	7	RNF167
MDH2.1	2.80442e-29	0.284703	0.764	0.549	1.02645e-24	7	MDH2
MIS18BP1.1	2.93723e-29	0.253297	0.443	0.244	1.07506e-24	7	MIS18BP1
CD47.2	3.50778e-29	0.270227	0.822	0.592	1.28388e-24	7	CD47
LCP2.1	3.8938e-29	0.292333	0.855	0.638	1.42517e-24	7	LCP2
SRSF3.1	5.25678e-29	0.301778	0.868	0.687	1.92403e-24	7	SRSF3
ATP5IF1.1	5.42366e-29	0.277712	0.891	0.699	1.98511e-24	7	ATP5IF1
PIP4K2A.2	8.42991e-29	0.254939	0.704	0.463	3.08543e-24	7	PIP4K2A
RPL27A.2	1.13977e-28	-0.35015	0.939	0.916	4.17168e-24	7	RPL27A
SP100.1	1.36953e-28	0.282281	0.761	0.533	5.0126e-24	7	SP100
EID1.1	1.47001e-28	0.276445	0.855	0.636	5.38038e-24	7	EID1
DAZAP1	1.6244e-28	0.279821	0.663	0.428	5.94545e-24	7	DAZAP1
MT1X.1	1.76589e-28	0.260714	0.476	0.275	6.46335e-24	7	MT1X
SEC61B.1	2.40143e-28	0.263457	0.856	0.629	8.78948e-24	7	SEC61B
MT-ATP6.4	3.75881e-28	0.252972	0.996	0.975	1.37576e-23	7	MT-ATP6
EVL	4.05833e-28	0.270747	0.964	0.901	1.48539e-23	7	EVL
ZNF683.4	4.46136e-28	-0.658198	0.171	0.338	1.6329e-23	7	ZNF683
H2AFV.1	4.70187e-28	0.352432	0.75	0.537	1.72093e-23	7	H2AFV
FXYD5.2	4.87429e-28	-0.35619	0.938	0.904	1.78404e-23	7	FXYD5
ERGIC3	4.89707e-28	0.264581	0.618	0.381	1.79238e-23	7	ERGIC3
CD53.4	7.27455e-28	0.27098	0.9	0.7	2.66256e-23	7	CD53
SMCHD1.2	7.452e-28	0.275493	0.825	0.611	2.72751e-23	7	SMCHD1
PHB2	1.10393e-27	0.27477	0.799	0.574	4.04048e-23	7	PHB2
HOPX.4	1.64416e-27	-0.682004	0.384	0.499	6.01779e-23	7	HOPX
MTRNR2L12.5	1.76939e-27	-0.547489	0.996	0.993	6.47615e-23	7	MTRNR2L12
TRBC1.2	1.85811e-27	0.289567	0.682	0.441	6.80086e-23	7	TRBC1
CASP8.2	2.38872e-27	0.250572	0.64	0.407	8.74297e-23	7	CASP8
PTPRCAP.4	4.66596e-27	-0.297496	0.848	0.852	1.70779e-22	7	PTPRCAP
UQCRH	5.58867e-27	0.271896	0.874	0.706	2.04551e-22	7	UQCRH
LDLRAP1.4	6.28403e-27	-0.553423	0.167	0.301	2.30002e-22	7	LDLRAP1
ATP5MPL	6.70071e-27	0.252661	0.786	0.56	2.45253e-22	7	ATP5MPL
SNRPF	6.7651e-27	0.256036	0.743	0.501	2.4761e-22	7	SNRPF
CAMK4.4	9.47611e-27	0.261162	0.707	0.469	3.46835e-22	7	CAMK4
RALY.1	2.88218e-26	0.257493	0.832	0.622	1.05491e-21	7	RALY
PNISR	3.14865e-26	0.266967	0.849	0.627	1.15244e-21	7	PNISR
TAF10	4.34229e-26	0.284109	0.864	0.687	1.58932e-21	7	TAF10
ANXA6.3	4.65656e-26	0.251028	0.91	0.741	1.70435e-21	7	ANXA6
CCNH.4	4.91508e-26	0.265633	0.705	0.489	1.79897e-21	7	CCNH
MT-ND4L.3	7.32503e-26	-0.352586	0.987	0.971	2.68103e-21	7	MT-ND4L
NDUFB4	8.04863e-26	0.262652	0.784	0.561	2.94588e-21	7	NDUFB4
HNRNPR	8.07585e-26	0.288389	0.724	0.497	2.95584e-21	7	HNRNPR
GPSM3	1.00431e-25	0.256756	0.943	0.844	3.67589e-21	7	GPSM3
LYAR.3	1.11612e-25	0.279339	0.811	0.586	4.0851e-21	7	LYAR
ITM2A.3	1.14393e-25	0.332728	0.614	0.413	4.1869e-21	7	ITM2A
APRT	1.50306e-25	-0.376936	0.779	0.759	5.50135e-21	7	APRT
LEF1.6	1.60755e-25	-0.709675	0.249	0.373	5.88378e-21	7	LEF1
HCLS1.1	1.67847e-25	0.26744	0.921	0.767	6.14335e-21	7	HCLS1
HSPB1.2	1.8567e-25	-0.556692	0.321	0.423	6.79572e-21	7	HSPB1
SNHG9	2.01509e-25	-0.535433	0.284	0.403	7.37544e-21	7	SNHG9
UQCRFS1	3.39618e-25	0.261186	0.788	0.56	1.24303e-20	7	UQCRFS1
HMGN3.1	6.58846e-25	-0.492803	0.382	0.476	2.41144e-20	7	HMGN3
MAP1LC3B.3	7.26664e-25	0.260688	0.79	0.566	2.65966e-20	7	MAP1LC3B
COX6C	1.06172e-24	0.255278	0.939	0.83	3.88602e-20	7	COX6C
FOS.5	1.11505e-24	-1.06949	0.78	0.766	4.08118e-20	7	FOS
PABPC1.5	1.59791e-24	-0.322127	0.979	0.956	5.84852e-20	7	PABPC1
STAT1.2	2.44805e-24	0.276029	0.571	0.365	8.96009e-20	7	STAT1
CCND3.1	2.46726e-24	-0.398416	0.784	0.769	9.0304e-20	7	CCND3
WDR74	3.49215e-24	-0.529449	0.287	0.397	1.27816e-19	7	WDR74
PTPN6	3.61151e-24	0.269729	0.724	0.507	1.32185e-19	7	PTPN6
HIST1H4C.2	1.00192e-23	-0.586083	0.817	0.792	3.66713e-19	7	HIST1H4C
GTF3A	1.00338e-23	-0.42393	0.644	0.676	3.67248e-19	7	GTF3A
SRSF5	1.03082e-23	-0.314118	0.929	0.89	3.77291e-19	7	SRSF5
RNF213.4	1.1305e-23	0.251221	0.916	0.749	4.13774e-19	7	RNF213
PSMA1	1.33022e-23	0.251326	0.747	0.523	4.86875e-19	7	PSMA1
CD48.2	1.92731e-23	0.257953	0.815	0.617	7.05416e-19	7	CD48
GZMM.4	3.32052e-23	-0.382546	0.774	0.786	1.21534e-18	7	GZMM
NME3	4.76636e-23	-0.483939	0.342	0.438	1.74454e-18	7	NME3
PSMB6.2	5.57638e-23	0.250325	0.735	0.496	2.04101e-18	7	PSMB6
MZT2B	6.38847e-23	0.25332	0.915	0.796	2.33824e-18	7	MZT2B
CDKN2D.2	6.80018e-23	-0.509895	0.391	0.471	2.48893e-18	7	CDKN2D
SBDS.2	7.3308e-23	-0.526824	0.351	0.442	2.68315e-18	7	SBDS
LINC00861	8.49385e-23	0.262281	0.769	0.554	3.10883e-18	7	LINC00861
IK	1.58003e-22	0.254782	0.731	0.52	5.78307e-18	7	IK
CD7.2	1.5269e-21	-0.37802	0.812	0.819	5.58859e-17	7	CD7
BTG2.2	4.34555e-21	-0.639513	0.372	0.454	1.59051e-16	7	BTG2
DDIT4.1	7.73873e-21	-0.571734	0.234	0.343	2.83245e-16	7	DDIT4
LINC02446.7	1.59792e-20	-0.673011	0.218	0.35	5.84855e-16	7	LINC02446
M6PR.2	5.4779e-20	0.252693	0.712	0.507	2.00496e-15	7	M6PR
S100A4.5	8.55569e-20	-0.332897	0.973	0.928	3.13147e-15	7	S100A4
NELL2.7	3.26681e-19	-0.586409	0.191	0.299	1.19569e-14	7	NELL2
TAGAP.2	6.39078e-19	-0.469411	0.535	0.579	2.33909e-14	7	TAGAP
ZFP36L1	7.51114e-19	-0.468348	0.526	0.571	2.74915e-14	7	ZFP36L1
TSTD1	8.16916e-19	-0.419205	0.449	0.508	2.98999e-14	7	TSTD1
SPOCK2.1	9.93676e-19	-0.403392	0.559	0.614	3.63695e-14	7	SPOCK2
S1PR1.1	1.09094e-18	-0.429031	0.311	0.398	3.99295e-14	7	S1PR1
CD8B	1.26905e-18	-0.305687	0.964	0.932	4.64483e-14	7	CD8B
CHCHD10.1	1.3411e-18	-0.436506	0.33	0.417	4.90858e-14	7	CHCHD10
AHNAK.2	1.37842e-18	0.26711	0.873	0.721	5.04515e-14	7	AHNAK
FLT3LG.5	1.52014e-18	-0.47236	0.525	0.548	5.56387e-14	7	FLT3LG
PTGER2.3	4.94329e-18	-0.475004	0.278	0.378	1.80929e-13	7	PTGER2
RPS5.5	5.7197e-18	-0.275988	0.998	0.984	2.09347e-13	7	RPS5
REX1BD	1.39493e-17	-0.410779	0.505	0.532	5.10558e-13	7	REX1BD
VIM.4	1.51522e-17	0.356578	0.931	0.859	5.54585e-13	7	VIM
SNHG1.1	1.93601e-17	-0.442888	0.285	0.375	7.08598e-13	7	SNHG1
PEBP1	4.54841e-17	-0.385359	0.538	0.561	1.66476e-12	7	PEBP1
RGCC.5	9.03939e-17	-0.55834	0.194	0.291	3.30851e-12	7	RGCC
PHF1	1.25478e-16	-0.401393	0.215	0.31	4.59263e-12	7	PHF1
NDFIP1.2	1.86276e-16	-0.423733	0.558	0.56	6.81789e-12	7	NDFIP1
PLAC8.3	3.34281e-16	-0.412852	0.169	0.272	1.2235e-11	7	PLAC8
NDUFA3	7.90276e-16	-0.30861	0.735	0.71	2.89249e-11	7	NDUFA3
TUBA1B.3	1.34181e-15	-0.569774	0.518	0.556	4.91116e-11	7	TUBA1B
PAXX.2	2.80531e-15	-0.316862	0.811	0.757	1.02677e-10	7	PAXX
VEGFB	6.72734e-15	-0.351822	0.158	0.253	2.46227e-10	7	VEGFB
KLRD1.6	1.34672e-14	-0.53728	0.413	0.483	4.92912e-10	7	KLRD1
SNHG15.1	7.27488e-14	-0.390248	0.215	0.3	2.66268e-09	7	SNHG15
GZMB.5	8.2508e-14	0.367645	0.536	0.389	3.01988e-09	7	GZMB
CWF19L2	1.19187e-13	-0.360077	0.165	0.253	4.36238e-09	7	CWF19L2
CXCR4.5	2.67878e-13	-0.447483	0.771	0.727	9.8046e-09	7	CXCR4
TRAPPC6A	7.5384e-13	-0.35375	0.248	0.322	2.75913e-08	7	TRAPPC6A
PRKCQ-AS1.6	2.31337e-12	-0.473956	0.301	0.355	8.46717e-08	7	PRKCQ-AS1
CALR.4	2.53819e-12	-0.262956	0.749	0.752	9.29002e-08	7	CALR
CEBPB.2	3.87836e-12	-0.373234	0.277	0.348	1.41952e-07	7	CEBPB
HSPA5.3	7.28079e-12	-0.346059	0.679	0.648	2.66484e-07	7	HSPA5
HSPE1	7.54205e-12	-0.348203	0.521	0.531	2.76047e-07	7	HSPE1
MGST3.1	3.24566e-11	-0.342211	0.306	0.363	1.18795e-06	7	MGST3
DDX24.1	3.59458e-11	-0.352319	0.643	0.616	1.31565e-06	7	DDX24
THEM4.1	1.05047e-10	-0.335706	0.196	0.262	3.84481e-06	7	THEM4
PRNP.1	1.52712e-10	-0.361222	0.238	0.301	5.58942e-06	7	PRNP
FAM117A.1	1.54003e-10	-0.41021	0.457	0.468	5.63666e-06	7	FAM117A
SELENOK.1	3.93427e-10	-0.353283	0.405	0.427	1.43998e-05	7	SELENOK
RHOH.2	4.69855e-10	-0.35234	0.513	0.52	1.71972e-05	7	RHOH
DDX21	5.58217e-10	-0.368673	0.407	0.435	2.04313e-05	7	DDX21
CMPK1	6.57707e-10	-0.29686	0.534	0.528	2.40727e-05	7	CMPK1
EIF4A2	1.64245e-09	-0.304412	0.667	0.628	6.01153e-05	7	EIF4A2
AC243960.1.1	1.68765e-09	-0.371339	0.329	0.369	6.17698e-05	7	AC243960.1
AC008105.3.3	4.36072e-09	-0.350986	0.259	0.313	0.000159607	7	AC008105.3
PRMT2.1	8.71377e-09	-0.300917	0.7	0.66	0.000318933	7	PRMT2
TUBA1A.1	1.02018e-08	-0.401006	0.697	0.642	0.000373397	7	TUBA1A
TTC3.1	1.37822e-08	-0.345109	0.297	0.344	0.000504443	7	TTC3
SRSF7.1	2.23047e-08	-0.270706	0.815	0.778	0.000816376	7	SRSF7
AC007952.4.3	2.26945e-08	-0.353472	0.411	0.445	0.00083064	7	AC007952.4
DHRS7.2	2.33296e-08	-0.327837	0.511	0.504	0.000853887	7	DHRS7
CD55.2	4.18046e-08	-0.364444	0.343	0.371	0.00153009	7	CD55
SLC3A2	5.54768e-08	-0.314254	0.385	0.402	0.00203051	7	SLC3A2
ICAM2.1	9.45456e-08	-0.308236	0.291	0.329	0.00346046	7	ICAM2
SLC38A2.3	1.09229e-07	-0.352306	0.613	0.579	0.0039979	7	SLC38A2
DUSP2.3	1.17794e-07	-0.530513	0.766	0.705	0.00431139	7	DUSP2
SLC2A3.3	1.35622e-07	-0.419631	0.528	0.506	0.00496392	7	SLC2A3
AMD1.1	1.68402e-07	-0.328734	0.36	0.38	0.00616369	7	AMD1
UPP1	2.34175e-07	-0.312042	0.234	0.28	0.00857105	7	UPP1
IMPDH2.1	2.66895e-07	-0.28536	0.238	0.281	0.00976864	7	IMPDH2
TUBA4A.1	2.91344e-07	-0.336475	0.458	0.451	0.0106635	7	TUBA4A
SNHG16	3.13582e-07	-0.307972	0.332	0.357	0.0114774	7	SNHG16
TMEM109.2	5.15782e-07	-0.300986	0.394	0.401	0.0188781	7	TMEM109
MATR3.1	5.23068e-07	-0.289398	0.396	0.409	0.0191448	7	MATR3.1
ANTKMT	5.51158e-07	-0.313359	0.234	0.274	0.0201729	7	ANTKMT
IER5.1	5.65866e-07	-0.355633	0.239	0.283	0.0207112	7	IER5
EIF1AX	8.38405e-07	-0.308535	0.378	0.398	0.0306865	7	EIF1AX
SQSTM1.1	1.01908e-06	-0.302481	0.578	0.543	0.0372995	7	SQSTM1
ATP6V0E2.1	1.15554e-06	-0.261208	0.271	0.308	0.042294	7	ATP6V0E2
AC245014.3.3	1.15878e-06	-0.397201	0.312	0.342	0.0424124	7	AC245014.3
DUS1L	1.21039e-06	-0.29445	0.366	0.376	0.0443015	7	DUS1L
TRA2B	1.43789e-06	-0.287813	0.662	0.594	0.0526283	7	TRA2B
CITED2.1	1.54519e-06	-0.404761	0.651	0.602	0.0565555	7	CITED2
STMN3.1	2.51278e-06	-0.291382	0.239	0.279	0.0919704	7	STMN3
TSPYL2.1	3.45954e-06	-0.324007	0.285	0.324	0.126623	7	TSPYL2
SELL.6	4.44525e-06	-0.30286	0.612	0.606	0.162701	7	SELL
TSPAN32.2	5.64018e-06	-0.296695	0.287	0.319	0.206436	7	TSPAN32
PITHD1	9.58897e-06	-0.280899	0.259	0.285	0.350966	7	PITHD1
MRPS6.3	1.06847e-05	-0.302067	0.406	0.408	0.39107	7	MRPS6
NR4A2.4	1.1123e-05	-0.471041	0.366	0.37	0.407112	7	NR4A2
DDX18	2.09997e-05	-0.263662	0.454	0.446	0.768611	7	DDX18
NOSIP.5	2.35451e-05	-0.299528	0.75	0.665	0.861774	7	NOSIP
SRSF10	2.62579e-05	-0.258425	0.533	0.503	0.961064	7	SRSF10
PLP2.4	4.51491e-05	-0.312382	0.344	0.363	1	7	PLP2
SDR39U1	6.07379e-05	-0.269085	0.309	0.321	1	7	SDR39U1
TMEM107.1	0.000112645	-0.321166	0.278	0.299	1	7	TMEM107
CEBPZ	0.000320754	-0.258864	0.324	0.335	1	7	CEBPZ
TOB1.2	0.000345548	-0.288275	0.405	0.397	1	7	TOB1
TUBB4B.2	0.000387763	-0.339236	0.371	0.366	1	7	TUBB4B
DSTN.3	0.0004399	-0.265623	0.563	0.513	1	7	DSTN
SOD2	0.000815071	-0.252987	0.241	0.256	1	7	SOD2
PIK3IP1.5	0.00448033	-0.303978	0.448	0.406	1	7	PIK3IP1
AC253572.2.2	0.00579954	-0.294814	0.239	0.254	1	7	AC253572.2
H2AFX.2	0.00946888	-0.278531	0.308	0.3	1	7	H2AFX
TMSB4X.4	9.07437e-155	-0.922653	0.998	0.998	3.32131e-150	8	TMSB4X
PER1	2.00842e-152	1.18411	0.486	0.108	7.35103e-148	8	PER1
EIF1.2	2.24729e-140	0.827877	0.998	0.991	8.22532e-136	8	EIF1
RAC2.3	1.7663e-123	-1.22061	0.66	0.95	6.46483e-119	8	RAC2
CORO1A.4	1.32143e-117	-1.18644	0.757	0.963	4.83656e-113	8	CORO1A
PTPRCAP.5	1.39472e-106	-1.39822	0.45	0.863	5.1048e-102	8	PTPRCAP
RPL21.4	1.79223e-106	0.712457	0.998	0.985	6.55974e-102	8	RPL21
RBM38.4	5.82159e-104	1.35473	0.813	0.505	2.13076e-99	8	RBM38
RPL37.5	1.04082e-103	0.618101	1	0.995	3.8095e-99	8	RPL37
MT-ATP8.4	6.64361e-103	-1.50781	0.257	0.829	2.43163e-98	8	MT-ATP8
MT-CO3.4	4.94369e-100	0.868205	0.993	0.978	1.80944e-95	8	MT-CO3
FTH1.4	8.81128e-97	1.07675	1	0.982	3.22501e-92	8	FTH1
MT-CYB.5	6.41478e-94	0.848973	0.998	0.979	2.34787e-89	8	MT-CYB
ARPC1B.4	3.53464e-90	-1.11009	0.507	0.886	1.29371e-85	8	ARPC1B
RPS14.5	1.9939e-87	0.507684	1	0.994	7.29787e-83	8	RPS14
ACTB.5	2.40844e-87	-0.946828	0.991	0.999	8.81514e-83	8	ACTB
RPS4Y1.1	1.10729e-85	1.31676	0.559	0.195	4.05278e-81	8	RPS4Y1
UCP2.5	4.42379e-83	-1.27838	0.34	0.79	1.61915e-78	8	UCP2
PIK3R1.4	1.4906e-81	1.41527	0.773	0.507	5.45574e-77	8	PIK3R1
RPL37A.3	3.2427e-80	0.669684	0.982	0.966	1.18686e-75	8	RPL37A
RPLP2.4	1.91572e-79	0.586551	0.998	0.987	7.01172e-75	8	RPLP2
RPL13A.4	4.53146e-79	0.840322	0.977	0.921	1.65856e-74	8	RPL13A
RPS20.5	6.16497e-79	1.15771	0.797	0.545	2.25644e-74	8	RPS20
RPS2.5	5.25092e-77	0.550786	0.998	0.991	1.92189e-72	8	RPS2
SBDS.3	8.18204e-77	1.1584	0.718	0.429	2.99471e-72	8	SBDS
LINC01578.3	1.122e-76	0.880574	0.93	0.811	4.10663e-72	8	LINC01578
LCK.2	2.78267e-74	-0.923357	0.554	0.878	1.01849e-69	8	LCK
S100A11.2	3.98584e-74	-1.37844	0.113	0.58	1.45886e-69	8	S100A11
MYL12A.2	2.56858e-73	-0.797852	0.84	0.97	9.40125e-69	8	MYL12A
GIMAP4.2	3.26805e-73	-1.20302	0.214	0.673	1.19614e-68	8	GIMAP4
ATP5F1E	7.21128e-73	-0.640335	0.928	0.979	2.6394e-68	8	ATP5F1E
CD2.5	1.48821e-71	-1.10339	0.439	0.823	5.44701e-67	8	CD2
TMSB10.1	4.3491e-70	-0.559928	0.998	0.996	1.59181e-65	8	TMSB10
SELPLG.2	1.17797e-68	-1.03935	0.241	0.705	4.31147e-64	8	SELPLG
GIMAP7.1	8.17193e-68	-1.08991	0.291	0.729	2.99101e-63	8	GIMAP7
JUND.4	2.36494e-67	0.74648	0.982	0.948	8.65591e-63	8	JUND
TSPYL2.2	8.48077e-67	1.208	0.617	0.314	3.10405e-62	8	TSPYL2
SLC9A3R1.6	1.11337e-65	-0.998652	0.342	0.767	4.07504e-61	8	SLC9A3R1
UBC.2	2.59045e-65	0.683721	0.995	0.979	9.48129e-61	8	UBC
RPS16.3	3.56722e-64	0.630332	0.984	0.965	1.30564e-59	8	RPS16
ACTR3.3	2.30845e-63	-1.03492	0.302	0.709	8.44915e-59	8	ACTR3
CSRNP1.1	4.7648e-63	0.98758	0.455	0.177	1.74396e-58	8	CSRNP1
PNRC1.3	4.0793e-62	0.609724	0.977	0.965	1.49306e-57	8	PNRC1
CLIC1.5	7.49432e-61	-1.00683	0.57	0.836	2.743e-56	8	CLIC1
GZMA.6	1.04638e-60	-1.29483	0.498	0.773	3.82986e-56	8	GZMA
OAZ1.1	1.93348e-60	-0.760854	0.633	0.911	7.07674e-56	8	OAZ1
CD27.4	5.06183e-60	-1.06009	0.293	0.69	1.85268e-55	8	CD27
DUSP1.5	3.96326e-59	0.900731	0.946	0.816	1.45059e-54	8	DUSP1
NR4A2.5	7.22154e-59	1.24332	0.635	0.362	2.64316e-54	8	NR4A2
RPS27A.4	8.07652e-58	0.389743	1	0.996	2.95609e-53	8	RPS27A
RPL23A.1	8.76477e-57	0.471754	0.995	0.984	3.20799e-52	8	RPL23A
PSMB10.4	6.36976e-56	-0.920441	0.266	0.676	2.3314e-51	8	PSMB10
PSMB9.4	1.05375e-54	-0.887428	0.448	0.795	3.85685e-50	8	PSMB9
IL32.3	1.75384e-54	-0.687107	0.917	0.98	6.41924e-50	8	IL32
TPT1.4	3.63367e-54	0.501028	1	0.996	1.32996e-49	8	TPT1
ARL6IP5.3	9.95694e-53	-0.809201	0.466	0.804	3.64434e-48	8	ARL6IP5
CFL1.5	1.04164e-52	-0.625191	0.921	0.98	3.81252e-48	8	CFL1
CD3D.4	1.20119e-52	-0.732668	0.705	0.925	4.39648e-48	8	CD3D
CSK.3	1.31596e-52	-0.897429	0.315	0.693	4.81655e-48	8	CSK
PFN1.4	2.19555e-52	-0.653627	0.962	0.992	8.03592e-48	8	PFN1
DDX3Y	3.35889e-51	0.620589	0.25	0.067	1.22939e-46	8	DDX3Y
ACTG1.6	1.70936e-50	-0.819188	0.928	0.982	6.25641e-46	8	ACTG1
ARPC5.2	2.90478e-50	-0.870443	0.255	0.64	1.06318e-45	8	ARPC5
PPP1CA.4	6.50766e-50	-0.814761	0.439	0.789	2.38187e-45	8	PPP1CA
SH3BGRL3.4	1.48011e-49	-0.683251	0.964	0.986	5.41734e-45	8	SH3BGRL3
CTSW.6	1.5284e-49	-0.813352	0.615	0.885	5.5941e-45	8	CTSW
EVL.1	1.40923e-47	-0.670922	0.709	0.91	5.15793e-43	8	EVL
GIMAP1.3	4.68233e-47	-0.904279	0.153	0.524	1.71378e-42	8	GIMAP1
MTRNR2L12.6	5.60379e-47	0.917078	0.993	0.993	2.05104e-42	8	MTRNR2L12
CAPZB.2	8.01759e-46	-0.72861	0.583	0.847	2.93452e-41	8	CAPZB
GIMAP5.4	8.15647e-46	-0.870212	0.142	0.509	2.98535e-41	8	GIMAP5
RPSA.5	5.03015e-45	0.493495	0.998	0.978	1.84108e-40	8	RPSA
UBL5.1	5.42111e-45	-0.690578	0.529	0.821	1.98418e-40	8	UBL5
CD3G.5	3.11001e-44	-0.732025	0.606	0.875	1.1383e-39	8	CD3G
CRIP1.4	8.3488e-44	-0.95649	0.66	0.877	3.05574e-39	8	CRIP1
CXCR4.6	1.55126e-43	0.753234	0.881	0.725	5.67777e-39	8	CXCR4
PSME2.2	2.33001e-43	-0.810942	0.423	0.737	8.52806e-39	8	PSME2
PRF1.7	3.40666e-43	-1.2188	0.333	0.642	1.24687e-38	8	PRF1
PLAAT4.4	5.08647e-43	-0.741574	0.57	0.841	1.8617e-38	8	PLAAT4
M6PR.3	1.37079e-42	-0.815591	0.171	0.529	5.01723e-38	8	M6PR
PCBP2.1	5.54264e-42	0.74137	0.793	0.662	2.02866e-37	8	PCBP2
HCST.4	5.68057e-42	-0.623783	0.836	0.951	2.07915e-37	8	HCST
CAP1.5	7.49789e-42	-0.753278	0.401	0.729	2.7443e-37	8	CAP1
NFKBIA.5	9.88656e-42	0.735117	0.788	0.585	3.61858e-37	8	NFKBIA
ENO1.1	2.98072e-41	-0.739451	0.412	0.737	1.09097e-36	8	ENO1
DYNLL1.6	3.3282e-41	-0.855266	0.14	0.489	1.21815e-36	8	DYNLL1
EMP3.3	8.79983e-41	-0.65358	0.671	0.903	3.22082e-36	8	EMP3
PPP1R18.5	1.54472e-40	-0.786108	0.259	0.623	5.65385e-36	8	PPP1R18
CD53.5	2.48811e-40	-0.709397	0.363	0.721	9.10675e-36	8	CD53
CYBA.4	2.54511e-40	-0.607521	0.815	0.95	9.31536e-36	8	CYBA
ANXA6.4	2.76933e-40	-0.689122	0.426	0.76	1.0136e-35	8	ANXA6
TBC1D10C.1	5.22683e-40	-0.696409	0.484	0.781	1.91307e-35	8	TBC1D10C
HLA-DRB1.5	5.94944e-40	-1.11922	0.171	0.503	2.17755e-35	8	HLA-DRB1
DDX6.2	6.00595e-40	0.807227	0.705	0.523	2.19824e-35	8	DDX6
CIRBP.1	6.80169e-40	0.631305	0.905	0.842	2.48949e-35	8	CIRBP
RPL17.3	8.15917e-40	0.401717	0.995	0.989	2.98634e-35	8	RPL17
H3F3B.3	1.69431e-39	0.576556	0.982	0.98	6.20135e-35	8	H3F3B
RBM39	1.70455e-39	0.649231	0.851	0.754	6.23884e-35	8	RBM39
ZNF331.1	2.3456e-39	0.860689	0.376	0.171	8.58512e-35	8	ZNF331
DDX24.2	2.42129e-39	0.777999	0.75	0.613	8.86216e-35	8	DDX24
AL138963.4.6	6.18929e-39	1.10442	0.725	0.53	2.26534e-34	8	AL138963.4
LINC01871.2	1.57857e-38	-0.908882	0.2	0.536	5.77774e-34	8	LINC01871
CDK2AP2.4	2.11086e-38	-0.81704	0.077	0.397	7.72596e-34	8	CDK2AP2
PPIA.2	2.34321e-38	-0.52145	0.881	0.957	8.57637e-34	8	PPIA
ABRACL.2	3.30349e-38	-0.70594	0.273	0.616	1.20911e-33	8	ABRACL
S1PR4.1	4.39405e-38	-0.745458	0.236	0.58	1.60827e-33	8	S1PR4
TSC22D3.4	4.39656e-38	0.685908	0.917	0.861	1.60919e-33	8	TSC22D3
APOBEC3G.6	5.23148e-38	-0.875075	0.155	0.481	1.91477e-33	8	APOBEC3G
SAMHD1.2	1.0718e-37	-0.731415	0.363	0.698	3.92291e-33	8	SAMHD1
IL2RG.3	1.38748e-37	-0.565416	0.739	0.933	5.07833e-33	8	IL2RG
SELENOK.2	1.45023e-37	0.884554	0.61	0.421	5.30799e-33	8	SELENOK
LIME1.2	3.78178e-37	-0.681404	0.59	0.827	1.38417e-32	8	LIME1
TRAPPC1.3	4.06709e-37	-0.634498	0.277	0.629	1.4886e-32	8	TRAPPC1
MT-ND6.5	1.64412e-36	0.923668	0.667	0.503	6.01765e-32	8	MT-ND6
LAT.2	1.84997e-36	-0.670927	0.477	0.768	6.77106e-32	8	LAT
VAMP8	1.91916e-36	-0.660151	0.239	0.592	7.02434e-32	8	VAMP8
TWF2.1	2.91338e-36	-0.708738	0.167	0.499	1.06633e-31	8	TWF2
PSMB8.4	6.76098e-36	-0.680595	0.453	0.739	2.47459e-31	8	PSMB8
TRMT112	6.97895e-36	-0.660897	0.3	0.634	2.55437e-31	8	TRMT112
FOS.6	1.05516e-35	0.804439	0.896	0.763	3.86198e-31	8	FOS
CNN2.4	1.19038e-35	-0.667345	0.57	0.809	4.3569e-31	8	CNN2
EEF1A1.5	1.34594e-35	0.276675	1	0.999	4.92626e-31	8	EEF1A1
IFITM2.6	2.14119e-35	-0.695233	0.669	0.889	7.83698e-31	8	IFITM2
ANXA1.3	3.09454e-35	-0.615486	0.59	0.831	1.13263e-30	8	ANXA1
HNRNPF.3	1.33655e-34	-0.67999	0.34	0.659	4.8919e-30	8	HNRNPF
PTPN6.1	1.64828e-34	-0.756576	0.207	0.529	6.03285e-30	8	PTPN6
MT-ND5.2	2.98573e-34	0.631593	0.948	0.915	1.09281e-29	8	MT-ND5
LPXN.2	5.90155e-34	-0.691187	0.124	0.435	2.16003e-29	8	LPXN
TAGLN2.3	8.25126e-34	-0.6378	0.626	0.876	3.02004e-29	8	TAGLN2
MRPL51.1	8.86321e-34	-0.661353	0.065	0.352	3.24402e-29	8	MRPL51
DENND2D.3	9.57538e-34	-0.726526	0.149	0.456	3.50468e-29	8	DENND2D
UBE2L6.3	1.39952e-33	-0.682472	0.214	0.543	5.12237e-29	8	UBE2L6
SRGN.5	1.84063e-33	0.751934	0.831	0.782	6.73688e-29	8	SRGN
PSMA5.2	2.05101e-33	-0.664243	0.182	0.504	7.50691e-29	8	PSMA5
CXCR3.6	2.22954e-33	-0.709943	0.086	0.382	8.16034e-29	8	CXCR3
ZFP36.5	2.83889e-33	0.705353	0.912	0.862	1.03906e-28	8	ZFP36
SIT1.2	5.33966e-33	-0.696824	0.115	0.412	1.95437e-28	8	SIT1
TNFAIP3.6	6.93253e-33	0.768722	0.813	0.658	2.53737e-28	8	TNFAIP3
LIMD2.2	7.21164e-33	-0.519474	0.786	0.921	2.63953e-28	8	LIMD2
HSPA8	8.32272e-33	-0.474383	0.901	0.962	3.0462e-28	8	HSPA8
DUSP2.4	8.99801e-33	0.874937	0.851	0.704	3.29336e-28	8	DUSP2
PYCARD.4	1.87033e-32	-0.724963	0.104	0.395	6.84561e-28	8	PYCARD
KLRK1.1	9.81561e-32	-0.611455	0.572	0.822	3.59261e-27	8	KLRK1
TRAF3IP3.1	1.21739e-31	-0.644214	0.43	0.72	4.45578e-27	8	TRAF3IP3
ANXA5.3	1.50354e-31	-0.737318	0.187	0.491	5.50312e-27	8	ANXA5
HIST1H1E.3	2.60306e-31	0.83002	0.777	0.654	9.52747e-27	8	HIST1H1E
TMEM35B	3.44907e-31	-0.623042	0.045	0.314	1.26239e-26	8	TMEM35B
PSMB8-AS1	3.58369e-31	-0.66964	0.07	0.34	1.31166e-26	8	PSMB8-AS1
SYTL3.1	3.90322e-31	0.68469	0.347	0.162	1.42862e-26	8	SYTL3
RPS3A.5	5.68483e-31	0.342026	1	0.996	2.0807e-26	8	RPS3A
LBH.2	6.25117e-31	-0.651413	0.376	0.67	2.28799e-26	8	LBH
NOSIP.6	7.29572e-31	-0.751501	0.385	0.678	2.67031e-26	8	NOSIP
ATP6V0E1.1	1.04107e-30	-0.586147	0.338	0.648	3.81041e-26	8	ATP6V0E1
SNHG3	2.28335e-30	0.663614	0.374	0.188	8.35727e-26	8	SNHG3
SAMD3.5	2.3681e-30	-0.664983	0.264	0.576	8.6675e-26	8	SAMD3
CYBC1.1	2.57275e-30	-0.631488	0.101	0.383	9.41651e-26	8	CYBC1
PSMA7.1	2.70607e-30	-0.561625	0.446	0.729	9.90447e-26	8	PSMA7
DNAJB1.3	4.25709e-30	0.655733	0.838	0.745	1.55814e-25	8	DNAJB1
SELENOH.1	1.12477e-29	-0.598534	0.266	0.57	4.11678e-25	8	SELENOH
CTSC.7	1.84854e-29	-0.718585	0.311	0.602	6.76584e-25	8	CTSC
CX3CR1.6	1.85581e-29	-0.947835	0.041	0.286	6.79246e-25	8	CX3CR1
MYL6.4	2.02017e-29	-0.484157	0.851	0.951	7.39404e-25	8	MYL6
BANF1	2.23633e-29	-0.603112	0.155	0.441	8.18518e-25	8	BANF1
MT-ATP6.5	2.46369e-29	0.45672	0.993	0.975	9.01734e-25	8	MT-ATP6
CCDC107.3	2.78182e-29	-0.630947	0.135	0.422	1.01817e-24	8	CCDC107
APBB1IP.2	5.13009e-29	-0.60455	0.331	0.637	1.87766e-24	8	APBB1IP
TRAC.3	5.3939e-29	-0.677679	0.198	0.485	1.97422e-24	8	TRAC
PCBP1	5.53437e-29	-0.467585	0.791	0.917	2.02564e-24	8	PCBP1
SASH3.5	6.31494e-29	-0.655397	0.212	0.505	2.31133e-24	8	SASH3
RPL10A.5	6.68201e-29	0.367642	0.989	0.977	2.44568e-24	8	RPL10A
PABPC1.6	7.8444e-29	0.464195	0.975	0.957	2.87113e-24	8	PABPC1
ATP5MF.2	8.37163e-29	-0.550147	0.385	0.684	3.0641e-24	8	ATP5MF
NDUFB3.1	1.30744e-28	-0.577255	0.115	0.388	4.78535e-24	8	NDUFB3
YPEL5	1.62414e-28	0.764177	0.534	0.367	5.94451e-24	8	YPEL5
UQCR10	2.22596e-28	-0.572065	0.417	0.713	8.14724e-24	8	UQCR10
SERF2.1	2.56198e-28	-0.384193	0.905	0.968	9.3771e-24	8	SERF2
RPL35A.4	3.72323e-28	0.273382	1	0.993	1.36274e-23	8	RPL35A
RPL14.4	4.07008e-28	0.295172	1	0.993	1.48969e-23	8	RPL14
OSER1	5.22053e-28	0.62669	0.349	0.175	1.91077e-23	8	OSER1
MT-ND1.3	5.83515e-28	0.465071	0.95	0.945	2.13573e-23	8	MT-ND1
RPS12.5	6.43997e-28	0.323011	1	0.998	2.35709e-23	8	RPS12
MYL12B.5	1.35395e-27	-0.494937	0.732	0.884	4.95559e-23	8	MYL12B
MRPS6.4	1.38834e-27	-0.629801	0.142	0.415	5.08147e-23	8	MRPS6
ZFP36L2.4	1.50354e-27	0.611213	0.966	0.959	5.50312e-23	8	ZFP36L2
TAP1.3	1.8257e-27	-0.576744	0.259	0.56	6.68223e-23	8	TAP1
SLFN5.2	2.28728e-27	-0.647493	0.216	0.504	8.37167e-23	8	SLFN5
RPL34.5	3.23426e-27	0.28143	1	0.997	1.18377e-22	8	RPL34
MAT2B	4.93809e-27	-0.575134	0.245	0.535	1.80739e-22	8	MAT2B
WDR1.4	5.00666e-27	-0.611907	0.394	0.658	1.83249e-22	8	WDR1
CSTB.1	5.55586e-27	-0.567027	0.277	0.575	2.0335e-22	8	CSTB
PYCR2.1	6.45829e-27	-0.569162	0.095	0.357	2.3638e-22	8	PYCR2
FOSL2.1	1.04933e-26	0.759557	0.338	0.168	3.84066e-22	8	FOSL2
NAA38.1	1.1029e-26	-0.564663	0.173	0.448	4.03671e-22	8	NAA38
MXI1	1.20968e-26	0.526194	0.291	0.129	4.42756e-22	8	MXI1
RNF167.3	1.7015e-26	-0.596489	0.236	0.531	6.22766e-22	8	RNF167
BRK1.3	2.51117e-26	-0.542296	0.327	0.626	9.19113e-22	8	BRK1
SCP2.4	2.91487e-26	-0.599027	0.187	0.463	1.06687e-21	8	SCP2
COX5A.2	3.807e-26	-0.551298	0.324	0.611	1.3934e-21	8	COX5A
SF1	4.57609e-26	0.542522	0.809	0.755	1.67489e-21	8	SF1
TALDO1.2	5.03237e-26	-0.564019	0.171	0.448	1.8419e-21	8	TALDO1
OSTF1.4	5.98683e-26	-0.612069	0.259	0.534	2.19124e-21	8	OSTF1
TNFAIP8	6.2647e-26	-0.561976	0.205	0.489	2.29294e-21	8	TNFAIP8
GNG5.3	7.07513e-26	-0.580326	0.313	0.594	2.58957e-21	8	GNG5
TMBIM4	1.37147e-25	-0.534523	0.196	0.484	5.01972e-21	8	TMBIM4
NDUFA13.1	1.42011e-25	-0.466286	0.486	0.756	5.19776e-21	8	NDUFA13
ITGB1.6	1.43743e-25	-0.703755	0.491	0.708	5.26113e-21	8	ITGB1
S100A4.6	1.44557e-25	-0.600802	0.878	0.932	5.29093e-21	8	S100A4
AC243960.1.2	1.93502e-25	-0.608797	0.124	0.373	7.08238e-21	8	AC243960.1
DBI.5	2.37001e-25	-0.543036	0.36	0.649	8.67446e-21	8	DBI
GLIPR1.4	3.38404e-25	-0.632233	0.198	0.467	1.23859e-20	8	GLIPR1
RPL9.5	3.91202e-25	0.372992	0.993	0.98	1.43184e-20	8	RPL9
CDC42EP3.2	4.12016e-25	-0.592744	0.11	0.363	1.50802e-20	8	CDC42EP3
ARPC3.4	4.17944e-25	-0.460533	0.761	0.899	1.52972e-20	8	ARPC3
PDE4D.1	4.62225e-25	0.665066	0.363	0.193	1.69179e-20	8	PDE4D
BCLAF1	5.29514e-25	0.591852	0.651	0.512	1.93807e-20	8	BCLAF1
SELL.7	6.92728e-25	-0.675001	0.342	0.613	2.53546e-20	8	SELL
MICOS10	7.81313e-25	-0.536747	0.282	0.557	2.85969e-20	8	MICOS10
PRELID1.1	9.29406e-25	-0.579919	0.291	0.57	3.40172e-20	8	PRELID1
KMT2E-AS1.4	9.31012e-25	-0.671056	0.117	0.363	3.4076e-20	8	KMT2E-AS1
NDUFA3.1	1.07611e-24	-0.533951	0.453	0.719	3.93868e-20	8	NDUFA3
OST4	1.11273e-24	-0.453897	0.707	0.883	4.07272e-20	8	OST4
LSP1.4	1.12148e-24	-0.466126	0.811	0.924	4.10472e-20	8	LSP1
RGS19.1	1.24754e-24	-0.571951	0.164	0.434	4.56612e-20	8	RGS19
SEPTIN1	1.50249e-24	-0.561064	0.426	0.691	5.49926e-20	8	SEPTIN1
RPL7.2	1.63882e-24	0.43559	0.908	0.894	5.99824e-20	8	RPL7
C4orf3.1	2.0234e-24	-0.491694	0.288	0.584	7.40583e-20	8	C4orf3
XRCC5	2.63172e-24	-0.506648	0.304	0.594	9.63235e-20	8	XRCC5
RNF125.2	2.66051e-24	0.649493	0.552	0.39	9.73774e-20	8	RNF125
FKBP1A.1	2.88186e-24	-0.530431	0.255	0.532	1.05479e-19	8	FKBP1A
NDUFA11	3.5843e-24	-0.483348	0.394	0.669	1.31189e-19	8	NDUFA11
PTPRC.5	4.08132e-24	-0.434666	0.901	0.962	1.49381e-19	8	PTPRC
ARPC2.4	4.81566e-24	-0.455196	0.779	0.916	1.76258e-19	8	ARPC2
ILK.1	5.47175e-24	-0.51667	0.072	0.306	2.00271e-19	8	ILK
IL16	6.20766e-24	-0.532382	0.295	0.569	2.27206e-19	8	IL16
BTG2.3	6.50115e-24	0.591318	0.608	0.444	2.37949e-19	8	BTG2
PIM3.1	6.56741e-24	0.808696	0.387	0.224	2.40374e-19	8	PIM3
GLRX.3	7.80569e-24	-0.526903	0.095	0.337	2.85696e-19	8	GLRX
CD8B.1	7.8261e-24	-0.486255	0.858	0.936	2.86443e-19	8	CD8B
SRRM1	7.92063e-24	0.578061	0.757	0.656	2.89903e-19	8	SRRM1
ANXA2.4	9.30678e-24	-0.697231	0.25	0.501	3.40637e-19	8	ANXA2
PRDX1.1	9.72574e-24	-0.554425	0.232	0.5	3.55972e-19	8	PRDX1
NOP53.2	1.01103e-23	0.459074	0.872	0.802	3.70047e-19	8	NOP53
PDCD6	1.1155e-23	-0.495413	0.196	0.473	4.08282e-19	8	PDCD6
HNRNPL	1.53618e-23	0.560895	0.752	0.65	5.62257e-19	8	HNRNPL
RBX1.2	1.67874e-23	-0.507844	0.221	0.493	6.14434e-19	8	RBX1
CCT5	1.96907e-23	-0.515453	0.131	0.377	7.207e-19	8	CCT5
HSPA5.4	2.00952e-23	0.725732	0.732	0.647	7.35505e-19	8	HSPA5
IFITM1.4	2.07499e-23	-0.398451	0.964	0.978	7.59466e-19	8	IFITM1
DAD1	2.17111e-23	-0.511157	0.327	0.61	7.94646e-19	8	DAD1
JPT1.4	2.84532e-23	-0.533765	0.122	0.366	1.04142e-18	8	JPT1
GSDMD	3.09847e-23	-0.53291	0.14	0.389	1.13407e-18	8	GSDMD
RPS8.6	3.1237e-23	0.293313	1	0.996	1.14331e-18	8	RPS8
TPI1.1	3.69408e-23	-0.502919	0.45	0.708	1.35207e-18	8	TPI1
PSMA6.1	3.79854e-23	-0.455175	0.266	0.547	1.3903e-18	8	PSMA6
ATG2A	4.16292e-23	0.595827	0.3	0.147	1.52367e-18	8	ATG2A
MAP3K8.1	4.53971e-23	0.665147	0.311	0.156	1.66158e-18	8	MAP3K8
SPOCK2.2	4.68999e-23	0.550459	0.712	0.608	1.71658e-18	8	SPOCK2
HIKESHI	5.80321e-23	-0.467528	0.052	0.269	2.12403e-18	8	HIKESHI
CLIC3.6	7.39697e-23	-0.759347	0.14	0.374	2.70736e-18	8	CLIC3
PAXX.3	8.2483e-23	-0.518018	0.527	0.767	3.01896e-18	8	PAXX
MT-ND2.5	8.52193e-23	0.436805	0.948	0.936	3.11911e-18	8	MT-ND2
ARID5A	8.57574e-23	0.634417	0.399	0.243	3.13881e-18	8	ARID5A
SPN.5	1.07489e-22	-0.549901	0.225	0.491	3.93421e-18	8	SPN
HOPX.5	1.27667e-22	-0.757328	0.259	0.499	4.67274e-18	8	HOPX
RPL36A.5	1.81074e-22	0.335288	0.991	0.978	6.62748e-18	8	RPL36A
HMOX2	1.92606e-22	-0.471589	0.187	0.456	7.04957e-18	8	HMOX2
RNMT.1	2.68148e-22	0.616128	0.473	0.322	9.81447e-18	8	RNMT
CREM	2.955e-22	0.672487	0.365	0.207	1.08156e-17	8	CREM
TRBC1.3	5.92031e-22	-0.674736	0.214	0.462	2.16689e-17	8	TRBC1
PDLIM2.1	7.18607e-22	-0.473472	0.137	0.381	2.63017e-17	8	PDLIM2
PGAM1.3	7.6066e-22	-0.491568	0.365	0.633	2.78409e-17	8	PGAM1
ISG15.2	7.62292e-22	-0.504263	0.124	0.363	2.79007e-17	8	ISG15
NDUFB1	7.91621e-22	-0.493422	0.347	0.613	2.89741e-17	8	NDUFB1
EGLN2	7.96937e-22	-0.497638	0.09	0.312	2.91687e-17	8	EGLN2
RAB1B.5	8.10418e-22	-0.473557	0.194	0.45	2.96621e-17	8	RAB1B
TMEM204.2	8.82299e-22	-0.482957	0.047	0.252	3.2293e-17	8	TMEM204
ZNF394	1.12598e-21	0.652564	0.417	0.262	4.12119e-17	8	ZNF394
FCMR.3	1.13926e-21	-0.529436	0.351	0.61	4.16982e-17	8	FCMR
ABI3.6	1.1649e-21	-0.56453	0.092	0.315	4.26364e-17	8	ABI3
SYNRG.1	1.25865e-21	-0.520389	0.16	0.404	4.60679e-17	8	SYNRG
CCT3	1.32916e-21	-0.47963	0.214	0.47	4.86485e-17	8	CCT3
RGS14	1.50287e-21	-0.487156	0.099	0.321	5.50066e-17	8	RGS14
LINC00861.1	1.82068e-21	-0.518577	0.302	0.573	6.66387e-17	8	LINC00861
PRDX5.1	2.29206e-21	-0.47216	0.236	0.506	8.38916e-17	8	PRDX5
GABARAPL2.2	2.43624e-21	-0.446623	0.288	0.566	8.91689e-17	8	GABARAPL2
ECH1.1	2.51039e-21	-0.474894	0.232	0.493	9.18827e-17	8	ECH1
RHOA.4	3.29445e-21	-0.399157	0.786	0.909	1.2058e-16	8	RHOA
SDHC.1	3.97162e-21	-0.452506	0.162	0.409	1.45365e-16	8	SDHC
HLA-DPB1.6	3.9998e-21	-0.57507	0.363	0.612	1.46397e-16	8	HLA-DPB1
ISCA1	4.9404e-21	0.615528	0.414	0.26	1.80824e-16	8	ISCA1
IRF2.1	6.09199e-21	-0.457731	0.095	0.32	2.22973e-16	8	IRF2
VSIR.2	6.26579e-21	-0.494423	0.318	0.576	2.29334e-16	8	VSIR
MAPK1IP1L.2	7.04899e-21	0.632695	0.554	0.431	2.58e-16	8	MAPK1IP1L
ITGB2.6	7.54816e-21	-0.47647	0.664	0.867	2.7627e-16	8	ITGB2
JMY	8.04378e-21	0.535394	0.34	0.187	2.94411e-16	8	JMY
NDUFS7	8.10056e-21	-0.464664	0.214	0.472	2.96488e-16	8	NDUFS7
VPS28	8.41668e-21	-0.500732	0.322	0.587	3.08059e-16	8	VPS28
SRSF9.4	9.54326e-21	-0.458583	0.381	0.644	3.49293e-16	8	SRSF9
GLIPR2.2	1.01291e-20	-0.502276	0.11	0.332	3.70736e-16	8	GLIPR2
RPL4.5	1.18328e-20	0.372971	0.966	0.959	4.33094e-16	8	RPL4
LDHB.6	1.35936e-20	-0.455763	0.748	0.877	4.97541e-16	8	LDHB
CEMIP2.2	1.48333e-20	0.573588	0.315	0.169	5.42914e-16	8	CEMIP2
PIM1.3	1.69024e-20	-0.544081	0.198	0.438	6.18646e-16	8	PIM1
UBA52.2	1.99207e-20	0.293147	0.986	0.975	7.29119e-16	8	UBA52
SNHG6.3	2.42057e-20	0.576111	0.718	0.648	8.85954e-16	8	SNHG6
THEMIS.4	3.10816e-20	-0.482306	0.209	0.457	1.13762e-15	8	THEMIS
BIN1.1	3.34816e-20	-0.482281	0.392	0.636	1.22546e-15	8	BIN1
CD300A.4	3.71556e-20	-0.560669	0.063	0.258	1.35993e-15	8	CD300A
CTSD.3	4.72153e-20	-0.484708	0.363	0.61	1.72813e-15	8	CTSD
HNRNPA0.2	4.76772e-20	0.460887	0.791	0.746	1.74503e-15	8	HNRNPA0
TMEM179B	4.96712e-20	-0.46059	0.113	0.333	1.81802e-15	8	TMEM179B
RPL38.4	5.10267e-20	0.31658	0.971	0.968	1.86763e-15	8	RPL38
TXNIP.3	5.56003e-20	0.611613	0.896	0.913	2.03503e-15	8	TXNIP
GNB2.3	7.09519e-20	-0.484337	0.428	0.662	2.59691e-15	8	GNB2
PHB	8.73798e-20	-0.446999	0.151	0.38	3.19819e-15	8	PHB
DUT	9.04427e-20	-0.518644	0.191	0.423	3.31029e-15	8	DUT
TMEM258.1	9.13452e-20	-0.436376	0.457	0.697	3.34333e-15	8	TMEM258
ZBTB1.1	9.88174e-20	0.583379	0.432	0.279	3.61682e-15	8	ZBTB1
RPL22.6	1.09509e-19	0.298205	0.986	0.975	4.00814e-15	8	RPL22
ARHGAP30.2	1.1297e-19	-0.490223	0.255	0.506	4.13481e-15	8	ARHGAP30
RASAL3.2	1.31696e-19	-0.47291	0.309	0.562	4.82019e-15	8	RASAL3
RBCK1.2	1.52814e-19	-0.404621	0.18	0.423	5.59314e-15	8	RBCK1
ARPC4.4	1.66868e-19	-0.493863	0.421	0.658	6.10752e-15	8	ARPC4
TMBIM6.2	1.69615e-19	-0.439236	0.518	0.764	6.20806e-15	8	TMBIM6
RPS29.4	1.8505e-19	0.271222	1	0.993	6.77301e-15	8	RPS29
PARK7.2	1.98906e-19	-0.432055	0.457	0.686	7.28014e-15	8	PARK7
LAMTOR2.2	2.37144e-19	-0.454248	0.097	0.307	8.67971e-15	8	LAMTOR2
POLR2G.2	2.58679e-19	-0.441805	0.155	0.389	9.46791e-15	8	POLR2G
TENT5C.3	3.73938e-19	0.608072	0.464	0.309	1.36865e-14	8	TENT5C
JUN.4	3.80345e-19	0.512807	0.973	0.929	1.3921e-14	8	JUN
BST2	4.38817e-19	-0.457748	0.266	0.507	1.60611e-14	8	BST2
PARP1.2	4.42391e-19	-0.447312	0.142	0.365	1.6192e-14	8	PARP1
SLC7A5	6.48249e-19	0.563153	0.259	0.13	2.37266e-14	8	SLC7A5
DECR1.2	6.82253e-19	-0.463975	0.137	0.356	2.49711e-14	8	DECR1
IFI16.4	6.89327e-19	-0.494237	0.164	0.389	2.52301e-14	8	IFI16
STK38.2	6.94669e-19	-0.459726	0.23	0.473	2.54256e-14	8	STK38
PLEK.6	7.01111e-19	-0.564032	0.171	0.394	2.56614e-14	8	PLEK
CD7.3	7.1581e-19	-0.463087	0.653	0.824	2.61994e-14	8	CD7
NDUFS2.1	7.52417e-19	-0.430493	0.124	0.336	2.75392e-14	8	NDUFS2
OSTC	8.0111e-19	-0.451802	0.194	0.426	2.93214e-14	8	OSTC
RNF213.5	8.2988e-19	-0.514994	0.543	0.764	3.03745e-14	8	RNF213
GPSM3.1	1.14824e-18	-0.39725	0.689	0.854	4.20267e-14	8	GPSM3
RGS10.4	1.15843e-18	-0.430973	0.414	0.657	4.23998e-14	8	RGS10
SHISA5.1	1.21937e-18	-0.443684	0.349	0.601	4.46301e-14	8	SHISA5
ICAM2.2	1.22578e-18	-0.454979	0.122	0.333	4.48649e-14	8	ICAM2
WAS.3	1.72332e-18	-0.458387	0.385	0.63	6.30751e-14	8	WAS
RER1.1	1.89737e-18	-0.434811	0.144	0.365	6.94455e-14	8	RER1
PSMD13.1	1.97687e-18	-0.391852	0.171	0.403	7.23555e-14	8	PSMD13
SUMO2.1	2.02217e-18	-0.374447	0.667	0.854	7.40136e-14	8	SUMO2
SRSF7.2	2.1337e-18	0.493302	0.809	0.78	7.80954e-14	8	SRSF7
BSG.3	2.22236e-18	-0.443244	0.374	0.619	8.13407e-14	8	BSG
PARVG	2.49404e-18	-0.445842	0.137	0.351	9.12843e-14	8	PARVG
MT-ND4L.4	2.51176e-18	0.32247	0.975	0.972	9.19331e-14	8	MT-ND4L
CARD16.4	2.52684e-18	-0.46768	0.216	0.456	9.2485e-14	8	CARD16
BZW1.1	2.70909e-18	0.613093	0.633	0.543	9.91554e-14	8	BZW1
SYTL1.2	2.99222e-18	-0.469488	0.32	0.566	1.09518e-13	8	SYTL1
CCNL1.2	3.20815e-18	0.452522	0.727	0.633	1.17422e-13	8	CCNL1
RPA2	3.21667e-18	-0.428192	0.126	0.332	1.17733e-13	8	RPA2
ATF6B	4.02211e-18	-0.417403	0.155	0.372	1.47213e-13	8	ATF6B
GIMAP2	4.59794e-18	-0.440274	0.097	0.294	1.68289e-13	8	GIMAP2
GSTO1	4.6361e-18	-0.45353	0.095	0.291	1.69686e-13	8	GSTO1
BLOC1S1.4	5.33835e-18	-0.444881	0.304	0.551	1.95389e-13	8	BLOC1S1
NDUFB2.3	5.84963e-18	-0.440829	0.45	0.682	2.14102e-13	8	NDUFB2
CDC25B.2	5.91656e-18	-0.469348	0.333	0.581	2.16552e-13	8	CDC25B
SLAMF6.2	6.16178e-18	-0.449027	0.077	0.267	2.25527e-13	8	SLAMF6
HDAC1.1	6.28419e-18	-0.451731	0.255	0.504	2.30008e-13	8	HDAC1
ATP5MD.1	6.30684e-18	-0.365761	0.505	0.736	2.30837e-13	8	ATP5MD
CCNH.5	6.54293e-18	0.665656	0.613	0.498	2.39478e-13	8	CCNH
AP2S1.2	6.97981e-18	-0.404445	0.194	0.427	2.55468e-13	8	AP2S1
FAM117A.2	7.93159e-18	-0.461945	0.234	0.474	2.90304e-13	8	FAM117A
ATP5PD	8.00714e-18	-0.399342	0.354	0.613	2.93069e-13	8	ATP5PD
COPZ1.2	8.08922e-18	-0.435424	0.151	0.368	2.96074e-13	8	COPZ1
BTN3A2.3	8.42165e-18	-0.463628	0.135	0.344	3.08241e-13	8	BTN3A2
PPP4C.2	9.19663e-18	-0.410554	0.264	0.504	3.36606e-13	8	PPP4C
ETF1	1.01503e-17	0.509541	0.313	0.181	3.71511e-13	8	ETF1
GNAI2.4	1.03039e-17	-0.414918	0.664	0.841	3.77134e-13	8	GNAI2
PCMT1	1.04432e-17	-0.429171	0.126	0.33	3.8223e-13	8	PCMT1
NDUFB10.2	1.25756e-17	-0.425709	0.356	0.602	4.60281e-13	8	NDUFB10
EHD1.1	1.42434e-17	-0.41139	0.144	0.36	5.21323e-13	8	EHD1
DDIT4.2	1.5245e-17	0.674432	0.477	0.332	5.57981e-13	8	DDIT4
CCDC167.2	1.61954e-17	-0.416564	0.083	0.275	5.92767e-13	8	CCDC167
DNAJB6.3	1.69731e-17	0.542993	0.536	0.405	6.21231e-13	8	DNAJB6
NDUFS6.1	1.97599e-17	-0.405875	0.205	0.435	7.23231e-13	8	NDUFS6
TPST2.4	2.44642e-17	-0.446558	0.259	0.503	8.95413e-13	8	TPST2
CKLF.1	2.52684e-17	-0.393575	0.234	0.472	9.24848e-13	8	CKLF
IRF2BP2.1	2.83222e-17	0.540532	0.376	0.238	1.03662e-12	8	IRF2BP2
FERMT3.4	3.02615e-17	-0.436783	0.245	0.477	1.1076e-12	8	FERMT3
ORAI1.2	3.07941e-17	-0.385699	0.275	0.527	1.1271e-12	8	ORAI1
TSC22D4	3.17747e-17	-0.388633	0.295	0.551	1.16299e-12	8	TSC22D4
BTG1.2	3.22278e-17	0.379712	0.977	0.972	1.17957e-12	8	BTG1
SERINC3	3.45783e-17	-0.411229	0.133	0.342	1.2656e-12	8	SERINC3
ARHGDIB.1	3.46148e-17	-0.285352	0.962	0.977	1.26694e-12	8	ARHGDIB
SCAMP2.2	3.64254e-17	-0.447896	0.227	0.453	1.33321e-12	8	SCAMP2
APOBEC3C.4	3.70646e-17	-0.433407	0.086	0.275	1.3566e-12	8	APOBEC3C
PIH1D1	4.05874e-17	-0.41485	0.092	0.284	1.48554e-12	8	PIH1D1
KLRG1.5	4.52335e-17	-0.534679	0.173	0.384	1.65559e-12	8	KLRG1
LEPROTL1.5	4.56474e-17	0.611582	0.739	0.7	1.67074e-12	8	LEPROTL1
POLD4.1	4.75709e-17	-0.429197	0.275	0.505	1.74114e-12	8	POLD4
COX7A2L	5.73634e-17	-0.407452	0.295	0.538	2.09956e-12	8	COX7A2L
RNASEH2C	6.36415e-17	-0.41167	0.092	0.277	2.32934e-12	8	RNASEH2C
IGLV2-14.4	6.977e-17	-0.531694	0.077	0.257	2.55365e-12	8	IGLV2-14
IDI1.2	7.52334e-17	0.510309	0.39	0.249	2.75362e-12	8	IDI1
PTGER2.4	7.81975e-17	-0.495855	0.173	0.377	2.86211e-12	8	PTGER2
MRPL52	8.20225e-17	-0.415745	0.167	0.38	3.0021e-12	8	MRPL52
SNX17	8.44506e-17	-0.373585	0.194	0.42	3.09098e-12	8	SNX17
PPM1M	9.24739e-17	-0.415666	0.106	0.296	3.38464e-12	8	PPM1M
CHURC1	9.33779e-17	-0.43048	0.306	0.539	3.41773e-12	8	CHURC1
RSBN1L	9.52139e-17	-0.386819	0.124	0.322	3.48492e-12	8	RSBN1L
S100A6.4	9.6338e-17	-0.366104	0.872	0.945	3.52607e-12	8	S100A6
TMEM173.2	9.88054e-17	-0.439502	0.144	0.348	3.61638e-12	8	TMEM173
PSME1.2	1.1103e-16	-0.348186	0.831	0.917	4.06381e-12	8	PSME1
MFNG	1.15864e-16	-0.393292	0.225	0.457	4.24073e-12	8	MFNG
METTL26	1.24452e-16	-0.416863	0.252	0.478	4.55507e-12	8	METTL26
ZNHIT1.1	1.28109e-16	-0.425462	0.209	0.428	4.68893e-12	8	ZNHIT1
FDPS.1	1.34693e-16	-0.418494	0.097	0.28	4.92989e-12	8	FDPS
HSP90AB1.3	1.55863e-16	0.458321	0.867	0.829	5.70475e-12	8	HSP90AB1
SFPQ.1	1.5901e-16	0.497814	0.723	0.634	5.81993e-12	8	SFPQ
CD74.4	1.72103e-16	-0.695499	0.831	0.898	6.29915e-12	8	CD74
CD69.4	1.80809e-16	0.428135	0.822	0.726	6.61779e-12	8	CD69
RPL5.5	2.08638e-16	0.254336	0.989	0.988	7.63636e-12	8	RPL5
PRR5.2	2.18137e-16	-0.41805	0.189	0.408	7.98405e-12	8	PRR5
LMAN2.1	2.43887e-16	-0.389676	0.259	0.503	8.92652e-12	8	LMAN2
PDCD5	3.33642e-16	-0.411317	0.185	0.396	1.22116e-11	8	PDCD5
TBCB.2	3.3526e-16	-0.424116	0.286	0.513	1.22709e-11	8	TBCB
CNPY2	3.37362e-16	-0.403254	0.151	0.352	1.23478e-11	8	CNPY2
RPS10.3	3.87442e-16	0.49844	0.608	0.497	1.41808e-11	8	RPS10
EIF5	3.87995e-16	0.461753	0.617	0.527	1.4201e-11	8	EIF5
ANKRD12.2	4.19534e-16	0.509886	0.646	0.561	1.53554e-11	8	ANKRD12
SCML4	4.36926e-16	-0.452821	0.171	0.372	1.59919e-11	8	SCML4
CHST12.5	4.63971e-16	-0.40776	0.169	0.381	1.69818e-11	8	CHST12
TUBB.2	5.58853e-16	-0.556805	0.36	0.577	2.04546e-11	8	TUBB
FLI1	6.34747e-16	-0.394739	0.185	0.394	2.32324e-11	8	FLI1
DEF6.1	6.6425e-16	-0.414975	0.275	0.497	2.43122e-11	8	DEF6
CISD3.3	7.52653e-16	-0.411702	0.097	0.275	2.75478e-11	8	CISD3
RPS6KA1.3	8.06364e-16	-0.384117	0.167	0.374	2.95137e-11	8	RPS6KA1
HLA-A.3	8.49538e-16	0.267012	0.998	0.994	3.10939e-11	8	HLA-A
CEBPZ.1	8.85274e-16	0.527113	0.455	0.331	3.24019e-11	8	CEBPZ
ESYT1	9.11311e-16	-0.39579	0.169	0.376	3.33549e-11	8	ESYT1
MRPL34	9.12121e-16	-0.335615	0.167	0.379	3.33845e-11	8	MRPL34
CD48.3	9.95823e-16	0.539818	0.687	0.626	3.64481e-11	8	CD48
ATP5IF1.2	1.11034e-15	-0.399053	0.5	0.716	4.06395e-11	8	ATP5IF1
BIN2.4	1.20126e-15	-0.41025	0.572	0.768	4.39674e-11	8	BIN2
ZNF683.5	1.37503e-15	-0.845755	0.155	0.334	5.03276e-11	8	ZNF683
IRF1.4	1.40906e-15	0.777849	0.655	0.571	5.15731e-11	8	IRF1
DAXX.1	1.75792e-15	-0.39604	0.119	0.307	6.43415e-11	8	DAXX
VASP.2	1.83995e-15	-0.332962	0.171	0.386	6.7344e-11	8	VASP
WHAMM	1.85333e-15	0.561201	0.428	0.302	6.78338e-11	8	WHAMM
PSMA4.3	2.08886e-15	-0.408605	0.146	0.337	7.64544e-11	8	PSMA4
VKORC1	2.14015e-15	-0.362649	0.081	0.252	7.83316e-11	8	VKORC1
TRPV2.1	2.16267e-15	-0.366771	0.092	0.274	7.9156e-11	8	TRPV2
COG3	2.22077e-15	0.440312	0.329	0.199	8.12826e-11	8	COG3
CDK17.3	2.38616e-15	0.514716	0.448	0.32	8.7336e-11	8	CDK17
AP1M1	2.58049e-15	-0.353943	0.153	0.355	9.44485e-11	8	AP1M1
CSNK2B.1	2.72121e-15	-0.370799	0.396	0.636	9.95988e-11	8	CSNK2B
RIPOR2.1	2.77892e-15	-0.386576	0.457	0.685	1.01711e-10	8	RIPOR2
COX6B1.1	2.92084e-15	-0.330772	0.676	0.83	1.06906e-10	8	COX6B1
EIF1B	3.98943e-15	0.51788	0.453	0.336	1.46017e-10	8	EIF1B
ATXN7	4.13572e-15	0.458731	0.266	0.146	1.51371e-10	8	ATXN7
DDX17.2	4.19381e-15	-0.436015	0.399	0.614	1.53498e-10	8	DDX17
POLR2E	4.29485e-15	-0.345899	0.214	0.426	1.57196e-10	8	POLR2E
LCP1.4	4.73975e-15	-0.421631	0.644	0.84	1.7348e-10	8	LCP1
PGLS.1	5.1103e-15	-0.419342	0.205	0.405	1.87042e-10	8	PGLS
PRMT1	6.15946e-15	-0.377378	0.207	0.417	2.25442e-10	8	PRMT1
HCLS1.2	6.84526e-15	-0.333968	0.579	0.782	2.50543e-10	8	HCLS1
HNRNPA2B1.1	7.58094e-15	-0.312009	0.845	0.939	2.7747e-10	8	HNRNPA2B1
NFKB1.2	7.66484e-15	0.486593	0.403	0.278	2.80541e-10	8	NFKB1
COTL1.7	9.82932e-15	-0.528478	0.529	0.708	3.59763e-10	8	COTL1
GNLY.8	1.08704e-14	-0.730594	0.315	0.506	3.97867e-10	8	GNLY
ARRB2.2	1.12497e-14	-0.386837	0.455	0.669	4.11749e-10	8	ARRB2
ATP5PF	1.41417e-14	-0.339887	0.349	0.585	5.17601e-10	8	ATP5PF
NOP10.3	1.42282e-14	-0.413085	0.209	0.41	5.20765e-10	8	NOP10
MORF4L1	1.57657e-14	0.468594	0.725	0.676	5.7704e-10	8	MORF4L1
PNKD	1.60021e-14	-0.344412	0.131	0.316	5.85694e-10	8	PNKD
ARHGAP25.3	1.60835e-14	-0.406911	0.153	0.343	5.88674e-10	8	ARHGAP25
VPS36	1.67382e-14	-0.320324	0.115	0.299	6.12634e-10	8	VPS36
IL27RA	1.98019e-14	-0.392613	0.126	0.307	7.24769e-10	8	IL27RA
SRRT	1.99114e-14	0.622717	0.412	0.299	7.28778e-10	8	SRRT
NDUFAF3	2.04655e-14	-0.326605	0.099	0.277	7.49059e-10	8	NDUFAF3
ATP5PB.2	2.12997e-14	-0.397474	0.39	0.612	7.79591e-10	8	ATP5PB
PLSCR3	2.23201e-14	-0.375523	0.245	0.454	8.16936e-10	8	PLSCR3
DBNL	2.23558e-14	-0.359107	0.187	0.384	8.18246e-10	8	DBNL
REL.1	2.27946e-14	0.584333	0.473	0.361	8.34304e-10	8	REL
WASHC3	2.29705e-14	-0.369592	0.101	0.274	8.40744e-10	8	WASHC3
ELF1.2	2.32586e-14	0.518276	0.586	0.496	8.51287e-10	8	ELF1
RAB11B	2.33508e-14	-0.359711	0.279	0.497	8.54661e-10	8	RAB11B
CLEC2D.1	2.37648e-14	-0.395349	0.304	0.527	8.69814e-10	8	CLEC2D
BCAP31	2.40457e-14	-0.371368	0.345	0.572	8.80095e-10	8	BCAP31
POLR2L	2.67643e-14	-0.391264	0.455	0.662	9.796e-10	8	POLR2L
EEF2.2	2.6918e-14	0.271505	0.98	0.971	9.85224e-10	8	EEF2
EPRS	2.77941e-14	-0.311067	0.095	0.272	1.01729e-09	8	EPRS
UBE2V2	2.80792e-14	-0.355176	0.092	0.257	1.02773e-09	8	UBE2V2
SEC11A.2	2.81658e-14	-0.367155	0.252	0.463	1.0309e-09	8	SEC11A
CCL5.5	3.19166e-14	-0.409112	0.878	0.883	1.16818e-09	8	CCL5
SH3BP5.1	3.2786e-14	-0.382497	0.133	0.312	1.2e-09	8	SH3BP5
CPNE1.1	3.35423e-14	-0.373035	0.169	0.365	1.22768e-09	8	CPNE1
OTUB1.2	3.3654e-14	-0.379313	0.336	0.559	1.23177e-09	8	OTUB1
CDC42SE2.1	3.52286e-14	0.515897	0.604	0.525	1.2894e-09	8	CDC42SE2
COPE.2	3.69834e-14	-0.346872	0.401	0.62	1.35363e-09	8	COPE
BABAM1	3.7822e-14	-0.29908	0.106	0.283	1.38432e-09	8	BABAM1
NDUFA12.3	3.87907e-14	-0.356326	0.324	0.547	1.41978e-09	8	NDUFA12
RECQL.1	4.35797e-14	-0.346946	0.115	0.294	1.59506e-09	8	RECQL
MTLN	4.39513e-14	-0.319107	0.099	0.267	1.60866e-09	8	MTLN
ACAA2.4	4.73849e-14	-0.366891	0.119	0.301	1.73434e-09	8	ACAA2
CASP1.2	4.88946e-14	-0.351248	0.115	0.293	1.78959e-09	8	CASP1
KRTCAP2.1	4.93412e-14	-0.351268	0.511	0.727	1.80594e-09	8	KRTCAP2
CENPC	5.23259e-14	0.470641	0.426	0.305	1.91518e-09	8	CENPC
GAPDH.6	5.59848e-14	-0.405249	0.928	0.974	2.0491e-09	8	GAPDH
MDH1	6.5992e-14	-0.342569	0.216	0.418	2.41537e-09	8	MDH1
ADA.4	6.95522e-14	-0.35903	0.108	0.28	2.54568e-09	8	ADA
KBTBD2	7.00372e-14	0.464801	0.275	0.16	2.56343e-09	8	KBTBD2
BUB3	7.09699e-14	-0.348567	0.315	0.531	2.59757e-09	8	BUB3
SNHG17	7.62909e-14	0.445172	0.25	0.139	2.79232e-09	8	SNHG17
SUCLG1	9.08717e-14	-0.342652	0.115	0.287	3.32599e-09	8	SUCLG1
ZNF267	9.24462e-14	0.454655	0.275	0.16	3.38362e-09	8	ZNF267
RPL31.1	9.43927e-14	0.302842	0.944	0.944	3.45487e-09	8	RPL31
NR1D2	9.77725e-14	0.463252	0.356	0.234	3.57857e-09	8	NR1D2
IKZF3.2	1.02947e-13	-0.387429	0.225	0.427	3.76797e-09	8	IKZF3
C12orf75.4	1.04324e-13	-0.37061	0.426	0.636	3.81835e-09	8	C12orf75
LCP2.2	1.07787e-13	-0.362507	0.437	0.656	3.94511e-09	8	LCP2
PDIA6.1	1.08534e-13	-0.364301	0.245	0.448	3.97247e-09	8	PDIA6
DRAP1.2	1.11075e-13	-0.325437	0.477	0.683	4.06545e-09	8	DRAP1
ZAP70.2	1.16525e-13	-0.371577	0.5	0.705	4.26492e-09	8	ZAP70
DCK	1.17394e-13	-0.338476	0.11	0.278	4.29675e-09	8	DCK
PRDM1.4	1.25751e-13	0.611572	0.354	0.232	4.60261e-09	8	PRDM1
GABARAPL1.1	1.29434e-13	0.555718	0.394	0.276	4.73743e-09	8	GABARAPL1
PFKL	1.30281e-13	-0.317781	0.101	0.27	4.76843e-09	8	PFKL
SYNGR2	1.33075e-13	-0.316136	0.198	0.405	4.8707e-09	8	SYNGR2
RALBP1	1.36455e-13	-0.312388	0.135	0.32	4.99438e-09	8	RALBP1
IRF3	1.37639e-13	-0.351247	0.137	0.317	5.03773e-09	8	IRF3
ARRDC1	1.38082e-13	-0.340484	0.101	0.268	5.05394e-09	8	ARRDC1
CNOT1	1.43335e-13	0.496117	0.43	0.314	5.2462e-09	8	CNOT1
UBL7	1.46952e-13	-0.327932	0.101	0.267	5.37859e-09	8	UBL7
NUTF2	1.61213e-13	-0.352108	0.203	0.406	5.90055e-09	8	NUTF2
VPS37B.2	1.61569e-13	0.561964	0.363	0.252	5.91357e-09	8	VPS37B
H3F3A.3	1.65179e-13	-0.274821	0.876	0.946	6.04573e-09	8	H3F3A
IDH2.4	1.73329e-13	-0.451334	0.282	0.473	6.34402e-09	8	IDH2
ATP5MG.2	2.12553e-13	-0.258664	0.842	0.926	7.77965e-09	8	ATP5MG
CYTOR.4	2.21918e-13	-0.382016	0.218	0.42	8.12241e-09	8	CYTOR
MIR4435-2HG.4	2.65329e-13	-0.383052	0.095	0.256	9.71132e-09	8	MIR4435-2HG
SRRM2.1	2.66914e-13	0.377283	0.757	0.704	9.7693e-09	8	SRRM2
TSPAN14.1	2.67047e-13	-0.387295	0.191	0.377	9.77419e-09	8	TSPAN14
TADA3.2	3.02116e-13	-0.33533	0.133	0.307	1.10577e-08	8	TADA3
CSDE1	3.06343e-13	0.405245	0.687	0.631	1.12125e-08	8	CSDE1
UBA1.1	3.22579e-13	-0.346199	0.117	0.288	1.18067e-08	8	UBA1
ATP5F1D	3.33654e-13	-0.304471	0.577	0.772	1.22121e-08	8	ATP5F1D
ACAP1	3.6214e-13	-0.384355	0.414	0.621	1.32547e-08	8	ACAP1
ITGB2-AS1.2	3.64945e-13	-0.373664	0.162	0.341	1.33573e-08	8	ITGB2-AS1
PRRC2C.1	3.82089e-13	0.399607	0.673	0.619	1.39848e-08	8	PRRC2C
MGAT1	4.04424e-13	-0.319876	0.146	0.326	1.48023e-08	8	MGAT1
PYHIN1.7	4.10237e-13	-0.438424	0.225	0.419	1.50151e-08	8	PYHIN1
TC2N.2	4.20588e-13	-0.408489	0.327	0.527	1.53939e-08	8	TC2N
ATP5F1C.2	4.5161e-13	-0.344959	0.365	0.568	1.65294e-08	8	ATP5F1C
PHPT1	4.57798e-13	-0.324825	0.128	0.3	1.67559e-08	8	PHPT1
VAMP5.1	4.8098e-13	-0.378425	0.203	0.388	1.76044e-08	8	VAMP5
APMAP.5	4.95679e-13	-0.386252	0.302	0.506	1.81424e-08	8	APMAP
FBXW5.2	4.96512e-13	-0.387899	0.286	0.489	1.81728e-08	8	FBXW5
CHD1.1	5.06401e-13	0.491363	0.466	0.363	1.85348e-08	8	CHD1
MRPL20	5.17144e-13	-0.341811	0.178	0.36	1.8928e-08	8	MRPL20
PRDX2	5.23765e-13	-0.372696	0.367	0.574	1.91703e-08	8	PRDX2
PMAIP1.2	5.26844e-13	0.672532	0.322	0.207	1.9283e-08	8	PMAIP1
IFI27L2.4	6.05863e-13	-0.350935	0.18	0.366	2.21752e-08	8	IFI27L2
C9orf78	6.38712e-13	0.484586	0.608	0.548	2.33775e-08	8	C9orf78
CCT6A	7.87695e-13	-0.35638	0.236	0.437	2.88304e-08	8	CCT6A
ATP5ME	7.99293e-13	-0.337677	0.613	0.778	2.92549e-08	8	ATP5ME
OXLD1	8.3626e-13	-0.335969	0.101	0.262	3.0608e-08	8	OXLD1
FCRL6.5	8.4201e-13	-0.421792	0.117	0.28	3.08184e-08	8	FCRL6
STAT1.3	9.17657e-13	-0.4858	0.203	0.382	3.35872e-08	8	STAT1
ATP5MC1	1.01522e-12	-0.275244	0.167	0.349	3.7158e-08	8	ATP5MC1
RSRC2	1.09315e-12	0.46858	0.435	0.329	4.00105e-08	8	RSRC2
EIF2S2.1	1.10301e-12	-0.381147	0.23	0.419	4.03712e-08	8	EIF2S2
NECAP2	1.14579e-12	-0.324816	0.171	0.35	4.1937e-08	8	NECAP2
MT-ND4.6	1.16985e-12	0.330595	0.955	0.936	4.28178e-08	8	MT-ND4
NDUFB7.2	1.18474e-12	-0.340883	0.331	0.54	4.33628e-08	8	NDUFB7
TMEM107.2	1.28709e-12	-0.398136	0.135	0.303	4.71089e-08	8	TMEM107
CIAO2A	1.29024e-12	-0.27457	0.135	0.308	4.7224e-08	8	CIAO2A
PSMC4.2	1.37195e-12	-0.335095	0.144	0.317	5.02148e-08	8	PSMC4
TIPARP	1.41374e-12	0.455529	0.284	0.173	5.17442e-08	8	TIPARP
TRADD.4	1.44654e-12	-0.327113	0.18	0.363	5.29449e-08	8	TRADD
CAT.1	1.53147e-12	-0.317095	0.095	0.25	5.60532e-08	8	CAT
NSMCE1	1.53757e-12	-0.347843	0.146	0.316	5.62766e-08	8	NSMCE1
RASGRP2	1.54259e-12	-0.374871	0.34	0.54	5.64602e-08	8	RASGRP2
GAS5.4	1.64472e-12	0.427035	0.664	0.586	6.01985e-08	8	GAS5
MSN.4	1.74656e-12	-0.317758	0.579	0.771	6.39257e-08	8	MSN
SRI.1	1.79523e-12	-0.316558	0.255	0.465	6.57071e-08	8	SRI
RNF19A.2	1.90762e-12	0.479392	0.372	0.262	6.98209e-08	8	RNF19A
GRK6	2.00837e-12	-0.319111	0.291	0.496	7.35082e-08	8	GRK6
HMGN1	2.08052e-12	-0.343586	0.563	0.752	7.6149e-08	8	HMGN1
MVP	2.11311e-12	-0.325358	0.198	0.389	7.73418e-08	8	MVP
FYB1.2	2.18378e-12	-0.385937	0.624	0.784	7.99284e-08	8	FYB1
UQCRC2.1	2.31545e-12	-0.316986	0.218	0.411	8.47476e-08	8	UQCRC2
SNHG5.3	2.33406e-12	0.487651	0.545	0.463	8.54289e-08	8	SNHG5
UQCR11	2.52319e-12	-0.270357	0.682	0.843	9.23514e-08	8	UQCR11
MYO1F.5	2.53192e-12	-0.400416	0.23	0.41	9.26709e-08	8	MYO1F
SKAP1.2	2.66556e-12	-0.346102	0.405	0.617	9.7562e-08	8	SKAP1
CCNDBP1.2	2.72586e-12	-0.325764	0.214	0.408	9.97692e-08	8	CCNDBP1
TAGAP.3	2.85014e-12	-0.341773	0.378	0.582	1.04318e-07	8	TAGAP
ZNF706	2.85114e-12	-0.347204	0.23	0.417	1.04355e-07	8	ZNF706
YBX1	3.43951e-12	0.302799	0.923	0.914	1.25889e-07	8	YBX1
SEM1.2	3.46191e-12	-0.304054	0.3	0.507	1.26709e-07	8	SEM1
NEDD8.1	3.53143e-12	-0.325768	0.358	0.562	1.29254e-07	8	NEDD8
ANXA2R	3.75329e-12	-0.361976	0.189	0.365	1.37374e-07	8	ANXA2R
CALM3.2	4.36431e-12	-0.335831	0.419	0.626	1.59738e-07	8	CALM3
SDCBP	4.38876e-12	0.511836	0.363	0.259	1.60633e-07	8	SDCBP
RNASEH2B.1	4.47971e-12	-0.324084	0.155	0.324	1.63962e-07	8	RNASEH2B
PSMD8.2	4.66852e-12	-0.330107	0.306	0.511	1.70872e-07	8	PSMD8
NHP2	4.92369e-12	-0.366136	0.234	0.418	1.80212e-07	8	NHP2
YWHAH.1	5.30984e-12	-0.326813	0.106	0.262	1.94346e-07	8	YWHAH
ETFA.1	5.3778e-12	-0.31769	0.135	0.299	1.96833e-07	8	ETFA
AL135905.2	5.42263e-12	0.469421	0.34	0.233	1.98474e-07	8	AL135905.2
B4GALT1	5.47576e-12	0.445109	0.336	0.226	2.00418e-07	8	B4GALT1
NKG7.7	5.52628e-12	-0.512863	0.725	0.825	2.02267e-07	8	NKG7
RNASEK.1	5.63462e-12	-0.313093	0.64	0.797	2.06233e-07	8	RNASEK
BTG3.1	5.79637e-12	0.427036	0.302	0.191	2.12153e-07	8	BTG3
SNX1	5.94805e-12	-0.291084	0.097	0.251	2.17705e-07	8	SNX1
LINC01138.5	6.30549e-12	-0.289051	0.392	0.589	2.30787e-07	8	LINC01138
RCSD1.1	6.84318e-12	-0.314104	0.363	0.571	2.50467e-07	8	RCSD1
RBIS.2	7.07087e-12	-0.311404	0.318	0.506	2.58801e-07	8	RBIS
FNTA	7.13165e-12	-0.315342	0.185	0.362	2.61025e-07	8	FNTA
REEP5.2	7.27023e-12	-0.331342	0.257	0.453	2.66098e-07	8	REEP5
ZFAND2A	7.44221e-12	0.467922	0.259	0.158	2.72392e-07	8	ZFAND2A
FCGR3A.5	7.44353e-12	-0.501005	0.137	0.294	2.72441e-07	8	FCGR3A
TBCA	7.48092e-12	-0.31877	0.363	0.567	2.73809e-07	8	TBCA
CCDC85B	8.66429e-12	-0.319655	0.394	0.603	3.17122e-07	8	CCDC85B
CARD8	9.51968e-12	-0.31991	0.128	0.284	3.4843e-07	8	CARD8
GDI2.1	1.00134e-11	-0.347303	0.338	0.535	3.66501e-07	8	GDI2
SHKBP1.2	1.02182e-11	-0.315132	0.205	0.385	3.73995e-07	8	SHKBP1
N4BP2L2	1.09339e-11	-0.343716	0.358	0.567	4.00193e-07	8	N4BP2L2
RAB37.2	1.10933e-11	-0.32336	0.14	0.306	4.06026e-07	8	RAB37
NDUFB5.1	1.1464e-11	-0.305084	0.131	0.295	4.19593e-07	8	NDUFB5
IDH3G	1.14806e-11	-0.311232	0.153	0.318	4.20202e-07	8	IDH3G
CHMP4A.1	1.20232e-11	-0.288292	0.171	0.344	4.40061e-07	8	CHMP4A
MGST3.2	1.20971e-11	-0.291099	0.189	0.364	4.42766e-07	8	MGST3
MRPS34	1.22133e-11	-0.308248	0.239	0.427	4.4702e-07	8	MRPS34
ARHGEF3	1.27914e-11	-0.317613	0.14	0.303	4.68179e-07	8	ARHGEF3
LSM2.1	1.33136e-11	-0.317249	0.167	0.334	4.87291e-07	8	LSM2
ZYX.2	1.36962e-11	-0.379172	0.444	0.631	5.01294e-07	8	ZYX
CMTM7	1.46222e-11	-0.285813	0.158	0.321	5.35187e-07	8	CMTM7
SDHD	1.47555e-11	-0.289434	0.207	0.391	5.40068e-07	8	SDHD
SELENOF	1.54247e-11	-0.309339	0.318	0.515	5.64558e-07	8	SELENOF
INTS11	1.62506e-11	-0.317526	0.142	0.305	5.94788e-07	8	INTS11
AGTRAP.4	1.69126e-11	-0.285073	0.115	0.272	6.19017e-07	8	AGTRAP
KLRD1.7	1.73239e-11	-0.54669	0.327	0.483	6.34071e-07	8	KLRD1
AP2B1.1	1.76892e-11	-0.296272	0.106	0.256	6.47443e-07	8	AP2B1
PRKDC	1.85673e-11	-0.34391	0.158	0.321	6.7958e-07	8	PRKDC
NDUFS8	1.85983e-11	-0.311766	0.245	0.431	6.80716e-07	8	NDUFS8
ATP6V1F.1	1.91477e-11	-0.266677	0.297	0.492	7.00824e-07	8	ATP6V1F
EXOSC6	1.93475e-11	0.421968	0.329	0.221	7.08137e-07	8	EXOSC6
SH2D1A.4	1.96935e-11	-0.34989	0.178	0.347	7.20801e-07	8	SH2D1A
SH3BGRL.1	2.00037e-11	-0.32454	0.39	0.591	7.32157e-07	8	SH3BGRL
NCOR1.3	2.04536e-11	-0.369297	0.297	0.484	7.48624e-07	8	NCOR1
TSR3	2.06729e-11	-0.255898	0.158	0.331	7.56649e-07	8	TSR3
MAPK1.2	2.131e-11	-0.354341	0.178	0.35	7.79967e-07	8	MAPK1
PARP10	2.15003e-11	-0.262686	0.113	0.269	7.86934e-07	8	PARP10
PCED1B.1	2.15968e-11	-0.351897	0.151	0.31	7.90464e-07	8	PCED1B
APRT.1	2.35641e-11	-0.281577	0.586	0.765	8.62469e-07	8	APRT
SPCS2.1	2.35881e-11	-0.343199	0.315	0.504	8.63347e-07	8	SPCS2
G3BP1	2.53929e-11	-0.33733	0.203	0.374	9.29406e-07	8	G3BP1
G3BP2	2.54535e-11	0.424299	0.523	0.438	9.31624e-07	8	G3BP2
ACAP2	2.61766e-11	-0.303653	0.288	0.486	9.58091e-07	8	ACAP2
PRPF6	2.66406e-11	-0.292635	0.124	0.28	9.75074e-07	8	PRPF6
ARL4C.3	2.89894e-11	0.390698	0.865	0.844	1.06104e-06	8	ARL4C
DYNLRB1	2.93245e-11	-0.270757	0.113	0.265	1.07331e-06	8	DYNLRB1
STK17B	2.93363e-11	0.40221	0.705	0.672	1.07374e-06	8	STK17B
FAM133B	3.05329e-11	0.439704	0.408	0.303	1.11754e-06	8	FAM133B
PSMC5	3.14936e-11	-0.261807	0.327	0.523	1.1527e-06	8	PSMC5
SRP9	3.15796e-11	-0.329139	0.399	0.595	1.15585e-06	8	SRP9
PDCD10	3.23727e-11	-0.289972	0.167	0.339	1.18488e-06	8	PDCD10
METTL5	3.36608e-11	-0.291791	0.124	0.279	1.23202e-06	8	METTL5
NDUFV1	3.42171e-11	-0.296703	0.266	0.458	1.25238e-06	8	NDUFV1
GSTK1.2	3.44206e-11	-0.32733	0.691	0.832	1.25983e-06	8	GSTK1
AURKAIP1	3.48899e-11	-0.286096	0.288	0.481	1.277e-06	8	AURKAIP1
GHITM	3.49223e-11	-0.266879	0.363	0.576	1.27819e-06	8	GHITM
KLF3.3	3.52982e-11	0.456386	0.619	0.546	1.29195e-06	8	KLF3
SSNA1.1	3.6126e-11	-0.307074	0.261	0.452	1.32225e-06	8	SSNA1
TNFRSF14.1	3.90102e-11	-0.339823	0.338	0.529	1.42781e-06	8	TNFRSF14
CCM2	3.91793e-11	-0.306355	0.194	0.362	1.434e-06	8	CCM2
ADD3	4.24804e-11	-0.326324	0.363	0.555	1.55482e-06	8	ADD3
NME2.2	4.30037e-11	-0.319847	0.599	0.773	1.57398e-06	8	NME2
PKM	4.59191e-11	-0.322508	0.448	0.623	1.68068e-06	8	PKM
HMGN4.1	4.85238e-11	-0.306179	0.209	0.385	1.77602e-06	8	HMGN4
SUPT4H1.5	4.87028e-11	-0.324668	0.187	0.357	1.78257e-06	8	SUPT4H1
CLK1.2	4.97721e-11	0.476323	0.457	0.36	1.82171e-06	8	CLK1
RTF2	5.33068e-11	-0.280864	0.185	0.356	1.95108e-06	8	RTF2
TSPAN32.3	5.46231e-11	-0.34543	0.162	0.322	1.99926e-06	8	TSPAN32
TMCO1.1	5.76088e-11	-0.32256	0.209	0.384	2.10854e-06	8	TMCO1
TRAPPC3	5.86622e-11	-0.284845	0.144	0.308	2.1471e-06	8	TRAPPC3
CALM2.1	5.92338e-11	-0.290003	0.682	0.854	2.16802e-06	8	CALM2
TEX264.1	6.02583e-11	-0.289865	0.187	0.36	2.20551e-06	8	TEX264
ANP32A.2	6.60822e-11	-0.335232	0.313	0.508	2.41868e-06	8	ANP32A
THOC7	6.99179e-11	-0.262257	0.178	0.347	2.55907e-06	8	THOC7
CDC42SE1.1	7.15117e-11	-0.293838	0.403	0.603	2.6174e-06	8	CDC42SE1
MEA1	7.29216e-11	-0.320158	0.153	0.311	2.669e-06	8	MEA1
RPN1.1	8.15402e-11	-0.310345	0.277	0.472	2.98445e-06	8	RPN1
NASP	8.19037e-11	-0.313094	0.128	0.28	2.99776e-06	8	NASP
GBP2.2	8.22214e-11	-0.327315	0.227	0.4	3.00939e-06	8	GBP2
GTF2I.1	8.75153e-11	-0.322903	0.122	0.266	3.20315e-06	8	GTF2I
AAK1.1	8.98484e-11	-0.316517	0.412	0.614	3.28854e-06	8	AAK1
OFD1.1	9.27097e-11	-0.273975	0.137	0.295	3.39327e-06	8	OFD1
RNPEPL1.1	1.01107e-10	-0.302442	0.349	0.544	3.70063e-06	8	RNPEPL1
PRKACB	1.01202e-10	-0.304156	0.25	0.434	3.7041e-06	8	PRKACB
LSM6	1.10935e-10	-0.286052	0.158	0.322	4.06032e-06	8	LSM6
HSPA9	1.15807e-10	0.450606	0.495	0.415	4.23864e-06	8	HSPA9
CCND3.2	1.17142e-10	-0.2838	0.595	0.775	4.2875e-06	8	CCND3
SDR39U1.1	1.23399e-10	-0.284931	0.162	0.325	4.51652e-06	8	SDR39U1
HPCAL1	1.24358e-10	-0.25298	0.115	0.263	4.55164e-06	8	HPCAL1
HAUS3.1	1.29575e-10	0.398514	0.293	0.19	4.74256e-06	8	HAUS3
GBP4.2	1.29619e-10	-0.315182	0.144	0.3	4.74417e-06	8	GBP4
GLCCI1.2	1.37743e-10	-0.284861	0.126	0.275	5.04154e-06	8	GLCCI1
DBF4	1.3819e-10	0.360894	0.309	0.207	5.0579e-06	8	DBF4
ANTKMT.1	1.4147e-10	-0.293642	0.126	0.276	5.17795e-06	8	ANTKMT
UPF2	1.43541e-10	-0.251149	0.18	0.353	5.25375e-06	8	UPF2
NT5C	1.48163e-10	-0.253705	0.149	0.313	5.42293e-06	8	NT5C
ATP6V0E2.2	1.4994e-10	-0.286979	0.153	0.31	5.48796e-06	8	ATP6V0E2
C4orf48.1	1.50904e-10	-0.267616	0.2	0.37	5.52324e-06	8	C4orf48
GYPC.2	1.57582e-10	-0.294766	0.608	0.771	5.76766e-06	8	GYPC
ETFB	1.61863e-10	-0.256538	0.162	0.322	5.92434e-06	8	ETFB
PPP1R15A.4	1.6817e-10	0.385328	0.622	0.539	6.15519e-06	8	PPP1R15A
COPS2	1.73257e-10	0.452421	0.374	0.283	6.3414e-06	8	COPS2
SP3	1.76286e-10	0.453984	0.351	0.253	6.45224e-06	8	SP3
MRPL43	1.7629e-10	-0.294066	0.209	0.375	6.4524e-06	8	MRPL43
BAX	1.80849e-10	-0.322473	0.356	0.548	6.61927e-06	8	BAX
ATP6V1G1.1	1.84042e-10	0.329945	0.802	0.79	6.73612e-06	8	ATP6V1G1
PRMT2.2	1.95358e-10	-0.305735	0.475	0.667	7.15031e-06	8	PRMT2
DDX46	1.95767e-10	-0.270228	0.261	0.454	7.16528e-06	8	DDX46
AAMP	2.02968e-10	-0.275991	0.11	0.256	7.42882e-06	8	AAMP
ATP2B4.4	2.0923e-10	-0.288025	0.14	0.294	7.65802e-06	8	ATP2B4
RUNX3.3	2.16525e-10	0.464234	0.489	0.407	7.92504e-06	8	RUNX3
SNRK	2.24682e-10	0.429409	0.405	0.314	8.2236e-06	8	SNRK
SNX3	2.36214e-10	-0.282327	0.354	0.553	8.64567e-06	8	SNX3
HLA-DPA1.8	2.42535e-10	-0.409836	0.349	0.521	8.87703e-06	8	HLA-DPA1
PGRMC2	2.4502e-10	0.390486	0.25	0.153	8.96799e-06	8	PGRMC2
ANAPC16.1	2.46595e-10	-0.272068	0.446	0.646	9.02562e-06	8	ANAPC16
ABTB1	2.47378e-10	-0.259455	0.142	0.295	9.0543e-06	8	ABTB1
SSBP4.3	2.57933e-10	-0.329963	0.437	0.631	9.44062e-06	8	SSBP4
RWDD1	2.59979e-10	0.433174	0.561	0.508	9.51549e-06	8	RWDD1
DGUOK	2.63562e-10	-0.281828	0.239	0.417	9.64664e-06	8	DGUOK
JUNB.5	2.75169e-10	0.390769	0.968	0.965	1.00715e-05	8	JUNB
SELENOW	2.75615e-10	-0.292568	0.387	0.575	1.00878e-05	8	SELENOW
RESF1.2	2.95536e-10	-0.343417	0.471	0.649	1.08169e-05	8	RESF1
ANXA11	2.98319e-10	-0.259211	0.432	0.641	1.09188e-05	8	ANXA11
FIS1	3.21651e-10	-0.286099	0.349	0.545	1.17727e-05	8	FIS1
ITPA	3.22681e-10	-0.273129	0.113	0.255	1.18105e-05	8	ITPA
CTDSP1.1	3.29549e-10	-0.290366	0.268	0.454	1.20618e-05	8	CTDSP1
GTF2B	3.68861e-10	0.440081	0.356	0.263	1.35007e-05	8	GTF2B
GSK3A.1	3.69703e-10	-0.274491	0.11	0.252	1.35315e-05	8	GSK3A
CLTA.1	3.7632e-10	-0.275803	0.185	0.352	1.37737e-05	8	CLTA
CNPPD1.1	3.82759e-10	-0.261175	0.18	0.347	1.40093e-05	8	CNPPD1
MEAF6	3.98019e-10	-0.256951	0.264	0.446	1.45679e-05	8	MEAF6
DOCK8.2	4.22939e-10	-0.318285	0.212	0.369	1.548e-05	8	DOCK8
ARHGAP9.2	4.31222e-10	-0.273346	0.331	0.518	1.57831e-05	8	ARHGAP9
HBP1	4.51837e-10	0.388582	0.354	0.255	1.65377e-05	8	HBP1
NDUFA2.1	4.67728e-10	-0.268778	0.291	0.472	1.71193e-05	8	NDUFA2
LASP1.3	5.03037e-10	-0.260699	0.135	0.284	1.84116e-05	8	LASP1
ROMO1	5.2296e-10	-0.278588	0.345	0.529	1.91409e-05	8	ROMO1
KCNAB2.3	5.39298e-10	-0.31012	0.225	0.393	1.97388e-05	8	KCNAB2
PPP2R1A	5.39752e-10	-0.297962	0.313	0.499	1.97555e-05	8	PPP2R1A
CAPN1.2	5.53894e-10	-0.263288	0.149	0.3	2.02731e-05	8	CAPN1
MBP.2	5.55544e-10	-0.347381	0.394	0.571	2.03335e-05	8	MBP
SNHG15.2	5.74048e-10	0.492109	0.383	0.292	2.10107e-05	8	SNHG15
PDZD8	5.76577e-10	0.379947	0.255	0.16	2.11033e-05	8	PDZD8
IL10RA.2	6.05233e-10	-0.29385	0.48	0.673	2.21521e-05	8	IL10RA
WDR74.1	6.32087e-10	-0.319744	0.23	0.395	2.3135e-05	8	WDR74
EPC1	6.48166e-10	0.395338	0.635	0.59	2.37235e-05	8	EPC1
EIF3G	6.60085e-10	-0.277272	0.622	0.798	2.41598e-05	8	EIF3G
RHOF.2	6.63697e-10	-0.317008	0.351	0.527	2.4292e-05	8	RHOF
C16orf54	6.64536e-10	-0.270203	0.128	0.274	2.43227e-05	8	C16orf54
UBA3	6.78937e-10	-0.267534	0.113	0.25	2.48498e-05	8	UBA3
SUPT3H.1	7.12681e-10	-0.296284	0.137	0.275	2.60848e-05	8	SUPT3H
SH3BP1.1	7.34355e-10	-0.268335	0.273	0.453	2.68781e-05	8	SH3BP1
GZMK.6	8.35209e-10	-0.582591	0.354	0.492	3.05695e-05	8	GZMK
CHCHD5.1	8.55698e-10	-0.278234	0.117	0.257	3.13194e-05	8	CHCHD5
NSMCE3.1	1.00796e-09	0.476463	0.511	0.448	3.68924e-05	8	NSMCE3
OCIAD1	1.01486e-09	-0.283102	0.275	0.45	3.7145e-05	8	OCIAD1
TES	1.10912e-09	-0.276653	0.23	0.4	4.05949e-05	8	TES
HNRNPU.2	1.16523e-09	0.33379	0.75	0.706	4.26484e-05	8	HNRNPU
HIST1H3D	1.19504e-09	0.326983	0.315	0.213	4.37397e-05	8	HIST1H3D
RAP1A.1	1.19796e-09	-0.294081	0.327	0.504	4.38465e-05	8	RAP1A
UQCRC1.1	1.20793e-09	-0.286103	0.223	0.389	4.42116e-05	8	UQCRC1
CCS	1.22251e-09	-0.288308	0.119	0.251	4.47453e-05	8	CCS
TPR	1.29585e-09	-0.299196	0.313	0.496	4.74295e-05	8	TPR
EIF3I	1.32587e-09	-0.28295	0.309	0.474	4.85281e-05	8	EIF3I
SARS	1.38661e-09	-0.262398	0.196	0.354	5.07513e-05	8	SARS
ADAM8.3	1.8439e-09	-0.275005	0.178	0.329	6.74886e-05	8	ADAM8
ABHD17A.5	1.85202e-09	-0.292064	0.581	0.738	6.77858e-05	8	ABHD17A
RBM3.1	1.86674e-09	0.315626	0.779	0.775	6.83245e-05	8	RBM3
CYTH4	1.87207e-09	-0.294574	0.135	0.273	6.85195e-05	8	CYTH4
AP2M1.1	1.87905e-09	-0.259252	0.313	0.507	6.87751e-05	8	AP2M1
MRPL14	2.12296e-09	-0.256973	0.135	0.275	7.77024e-05	8	MRPL14
SERINC1	2.16388e-09	0.411693	0.448	0.365	7.92002e-05	8	SERINC1
HNRNPM	2.18307e-09	0.406169	0.559	0.491	7.99027e-05	8	HNRNPM
GMFG.2	2.34019e-09	-0.255831	0.725	0.837	8.56534e-05	8	GMFG
GPS1.1	2.40856e-09	-0.260774	0.164	0.315	8.81557e-05	8	GPS1
ADSL	2.43631e-09	-0.256434	0.151	0.291	8.91714e-05	8	ADSL
PCIF1	2.47356e-09	0.454346	0.374	0.285	9.05347e-05	8	PCIF1
NFKBIZ.2	2.99472e-09	0.437465	0.36	0.263	0.00010961	8	NFKBIZ
SNX6	3.14172e-09	-0.274584	0.309	0.486	0.00011499	8	SNX6
HMGN3.2	3.25017e-09	-0.279896	0.3	0.475	0.00011896	8	HMGN3
PPIB.3	3.30891e-09	-0.271575	0.761	0.876	0.00012111	8	PPIB
RBL2	3.38779e-09	-0.299148	0.392	0.56	0.000123997	8	RBL2
SF3B1	3.56595e-09	0.369788	0.678	0.666	0.000130517	8	SF3B1
CDC37.1	4.2536e-09	-0.266316	0.516	0.7	0.000155686	8	CDC37
DOK2.5	4.27486e-09	-0.303453	0.273	0.444	0.000156464	8	DOK2
CD52.7	4.27676e-09	-0.270419	0.894	0.956	0.000156534	8	CD52
TRABD	4.3162e-09	-0.253307	0.309	0.49	0.000157977	8	TRABD
RSL24D1	4.33768e-09	0.335715	0.622	0.57	0.000158763	8	RSL24D1
CD81.5	4.49466e-09	-0.256105	0.68	0.803	0.000164509	8	CD81
GRAP2	4.60387e-09	-0.251184	0.167	0.311	0.000168506	8	GRAP2
AC007952.4.4	4.64337e-09	-0.30368	0.284	0.447	0.000169952	8	AC007952.4
PIK3IP1.6	5.16037e-09	0.414048	0.486	0.407	0.000188875	8	PIK3IP1
CFLAR.3	5.26014e-09	-0.307024	0.32	0.483	0.000192526	8	CFLAR
FLII.1	5.3281e-09	-0.257207	0.119	0.251	0.000195014	8	FLII
PTPN22.5	5.34491e-09	-0.274866	0.187	0.336	0.000195629	8	PTPN22
MFSD14A	5.35686e-09	0.390193	0.297	0.207	0.000196066	8	MFSD14A
PSTPIP1.1	5.466e-09	-0.26373	0.182	0.334	0.000200061	8	PSTPIP1
UQCRH.1	5.49073e-09	-0.269503	0.547	0.72	0.000200966	8	UQCRH
DAZAP2.2	6.27992e-09	0.291454	0.863	0.858	0.000229851	8	DAZAP2
BCAS2.1	6.5357e-09	0.437257	0.374	0.288	0.000239213	8	BCAS2
PSMB2.3	6.85197e-09	-0.257183	0.223	0.38	0.000250789	8	PSMB2
SLC38A2.4	7.07015e-09	-0.28224	0.41	0.586	0.000258774	8	SLC38A2
TESPA1.2	7.64792e-09	-0.262075	0.128	0.256	0.000279921	8	TESPA1
MSL2	8.48768e-09	0.345827	0.264	0.174	0.000310658	8	MSL2
TUFM	8.63896e-09	-0.2625	0.392	0.568	0.000316194	8	TUFM
TSPYL1	9.13998e-09	0.396725	0.286	0.196	0.000334533	8	TSPYL1
AP1G2	1.11941e-08	-0.266223	0.171	0.313	0.000409716	8	AP1G2
PHF1.1	1.1533e-08	0.384557	0.387	0.302	0.00042212	8	PHF1
ATRX.3	1.17205e-08	-0.319168	0.329	0.493	0.000428982	8	ATRX
SH2D2A.3	1.17338e-08	-0.287591	0.194	0.34	0.00042947	8	SH2D2A
GZMH.7	1.19906e-08	-0.532409	0.446	0.556	0.000438868	8	GZMH
GGNBP2	1.20999e-08	0.432507	0.435	0.36	0.00044287	8	GGNBP2
MAP2K2.2	1.24378e-08	-0.251798	0.396	0.578	0.000455236	8	MAP2K2
MRPS21	1.31665e-08	-0.276323	0.381	0.559	0.000481906	8	MRPS21
DHRS7.3	1.34595e-08	-0.266906	0.336	0.51	0.00049263	8	DHRS7
CNOT6L	1.35454e-08	0.391117	0.374	0.282	0.000495775	8	CNOT6L
USP36	1.39248e-08	0.391429	0.288	0.203	0.000509663	8	USP36
DNMT1.1	1.46958e-08	-0.274197	0.171	0.309	0.000537882	8	DNMT1
RSU1	1.69727e-08	-0.25047	0.164	0.303	0.000621218	8	RSU1
HNRNPH3	1.72636e-08	0.378312	0.527	0.473	0.000631865	8	HNRNPH3
DYNLT1.1	1.80672e-08	0.416478	0.333	0.249	0.000661276	8	DYNLT1
PRKAR1A	2.0277e-08	-0.268891	0.178	0.314	0.000742159	8	PRKAR1A
CCDC59	2.06677e-08	0.360378	0.399	0.314	0.00075646	8	CCDC59
SNX5.2	2.15701e-08	-0.275638	0.14	0.268	0.000789488	8	SNX5
MICOS13	2.22519e-08	-0.254651	0.284	0.445	0.000814442	8	MICOS13
IDS.2	2.26381e-08	0.341124	0.599	0.544	0.000828578	8	IDS
CCL4.6	2.67946e-08	-0.565923	0.239	0.385	0.000980709	8	CCL4
MIEN1.2	2.71154e-08	-0.281486	0.212	0.36	0.00099245	8	MIEN1
NDUFB4.1	2.87124e-08	-0.253233	0.396	0.578	0.0010509	8	NDUFB4
ELF2	2.94018e-08	0.368655	0.363	0.278	0.00107614	8	ELF2
CD226.3	3.35594e-08	-0.264654	0.126	0.25	0.00122831	8	CD226
TXN2	3.72318e-08	-0.251278	0.162	0.296	0.00136272	8	TXN2
TXN.1	3.88497e-08	-0.26826	0.331	0.491	0.00142194	8	TXN
LINC02446.8	4.21755e-08	-0.573574	0.23	0.346	0.00154367	8	LINC02446
CYTIP	4.49896e-08	0.358529	0.624	0.598	0.00164667	8	CYTIP
MXD4.4	4.56843e-08	-0.279668	0.189	0.324	0.00167209	8	MXD4
EML4.3	4.90503e-08	0.436512	0.568	0.514	0.00179529	8	EML4
NEAT1.4	5.13022e-08	-0.410332	0.45	0.607	0.00187771	8	NEAT1
GBP5.2	5.15318e-08	-0.284035	0.333	0.494	0.00188612	8	GBP5
BHLHE40.3	5.66954e-08	0.485661	0.372	0.284	0.00207511	8	BHLHE40
MTRNR2L8.7	6.82129e-08	-0.837256	0.277	0.415	0.00249666	8	MTRNR2L8
SLC2A3.4	6.85853e-08	0.460781	0.565	0.506	0.00251029	8	SLC2A3
ADGRG1.5	6.90305e-08	-0.428416	0.185	0.308	0.00252658	8	ADGRG1
SERPINB9	6.98091e-08	-0.252605	0.178	0.313	0.00255508	8	SERPINB9
APEX1.1	7.0061e-08	-0.25445	0.266	0.416	0.0025643	8	APEX1
RANBP1	8.22887e-08	-0.254013	0.205	0.341	0.00301185	8	RANBP1
ATP6V0C.1	8.68182e-08	0.362499	0.655	0.625	0.00317763	8	ATP6V0C
TM9SF2.2	1.07062e-07	-0.267527	0.216	0.36	0.00391857	8	TM9SF2
MAPKAPK2.1	1.08608e-07	0.369707	0.363	0.284	0.00397516	8	MAPKAPK2
CST7.6	1.23401e-07	-0.302001	0.658	0.768	0.00451659	8	CST7
IER2.4	1.26183e-07	-0.318879	0.849	0.905	0.00461841	8	IER2
NDUFC2.1	1.35276e-07	-0.250141	0.385	0.552	0.00495125	8	NDUFC2
KDM2A.1	1.35337e-07	0.359816	0.381	0.301	0.00495348	8	KDM2A
PDE4B.1	1.5196e-07	0.499314	0.27	0.194	0.00556189	8	PDE4B
MED15.3	1.61502e-07	-0.285772	0.277	0.424	0.00591113	8	MED15
AOAH.6	1.71876e-07	-0.261412	0.135	0.253	0.00629082	8	AOAH
TWF1	1.81593e-07	0.302888	0.266	0.186	0.00664647	8	TWF1
DDT	2.04533e-07	-0.2573	0.284	0.435	0.00748612	8	DDT
TOMM20	2.18083e-07	0.332634	0.617	0.596	0.00798206	8	TOMM20
GNA13.2	2.26952e-07	0.291231	0.354	0.276	0.00830666	8	GNA13
LUC7L3.2	2.29287e-07	-0.250732	0.227	0.365	0.00839213	8	LUC7L3
MAP7D1.1	2.30014e-07	-0.254403	0.252	0.4	0.00841873	8	MAP7D1
RNF138	3.28577e-07	0.394484	0.295	0.222	0.0120262	8	RNF138
RBBP6	3.29993e-07	0.367062	0.52	0.472	0.0120781	8	RBBP6
ACTR2.2	3.42236e-07	-0.26016	0.462	0.617	0.0125262	8	ACTR2
SERPINB1.3	3.61877e-07	-0.271824	0.315	0.465	0.013245	8	SERPINB1
SF3A1	4.37824e-07	0.395628	0.475	0.431	0.0160248	8	SF3A1
TPRG1L	4.48255e-07	0.346821	0.284	0.205	0.0164066	8	TPRG1L
SRPK2.2	5.02837e-07	-0.267946	0.282	0.425	0.0184043	8	SRPK2
COX8A.4	5.85493e-07	-0.260114	0.57	0.699	0.0214296	8	COX8A
TUBB4B.3	6.60942e-07	-0.274574	0.239	0.37	0.0241911	8	TUBB4B
KLF2.1	7.23997e-07	0.260534	0.912	0.952	0.026499	8	KLF2
SEPTIN6.3	8.40939e-07	-0.291646	0.493	0.637	0.0307792	8	SEPTIN6
LGALS1.7	9.79138e-07	-0.516195	0.356	0.468	0.0358374	8	LGALS1
FAM177A1.2	1.10325e-06	0.378725	0.376	0.307	0.0403801	8	FAM177A1
RIOK3.2	1.431e-06	0.346544	0.358	0.287	0.0523762	8	RIOK3
PSMD7	1.52386e-06	0.320417	0.437	0.382	0.0557746	8	PSMD7
CDKN1B.2	1.73998e-06	0.274035	0.595	0.558	0.0636851	8	CDKN1B
FOXP1.4	1.77837e-06	0.422163	0.498	0.455	0.0650902	8	FOXP1
HIST1H1C.3	1.84883e-06	0.297908	0.432	0.355	0.067669	8	HIST1H1C
NGDN	1.89109e-06	0.341512	0.306	0.237	0.0692157	8	NGDN
FLT3LG.6	2.01131e-06	-0.25029	0.412	0.55	0.0736159	8	FLT3LG
ZEB2.7	2.21168e-06	0.370468	0.423	0.351	0.0809497	8	ZEB2
CD5.1	2.53408e-06	0.431394	0.507	0.465	0.0927498	8	CD5
ATP8A1.1	2.9467e-06	0.298118	0.282	0.208	0.107852	8	ATP8A1
ZNF639	3.12819e-06	0.37541	0.304	0.238	0.114495	8	ZNF639
PTPN1	3.17665e-06	0.30868	0.36	0.295	0.116269	8	PTPN1
SNRPA1	3.31061e-06	0.386427	0.376	0.322	0.121172	8	SNRPA1
DNTTIP2	3.79208e-06	0.345068	0.374	0.314	0.138794	8	DNTTIP2
RSL1D1.4	3.84582e-06	0.352577	0.543	0.513	0.140761	8	RSL1D1
RHOH.3	4.08273e-06	0.359517	0.55	0.519	0.149432	8	RHOH
WBP11	4.20552e-06	0.367388	0.342	0.278	0.153926	8	WBP11
STRAP	4.30516e-06	0.364808	0.468	0.432	0.157573	8	STRAP
BEX2.2	4.32472e-06	0.321103	0.25	0.18	0.158289	8	BEX2
H1FX.1	4.89697e-06	0.516347	0.658	0.622	0.179234	8	H1FX
DEK.2	5.1525e-06	-0.263889	0.399	0.538	0.188587	8	DEK
RNF139	5.30155e-06	0.313276	0.288	0.222	0.194042	8	RNF139
RBM33.1	5.5662e-06	0.322477	0.327	0.261	0.203729	8	RBM33
CDK11A	6.14777e-06	0.32778	0.322	0.256	0.225015	8	CDK11A
DYNLL2	7.20957e-06	0.289001	0.293	0.226	0.263878	8	DYNLL2
KMT2E.2	7.45198e-06	0.299435	0.592	0.584	0.27275	8	KMT2E
PHF12	7.56896e-06	0.297991	0.252	0.185	0.277031	8	PHF12
BLOC1S6	8.7919e-06	0.361557	0.268	0.206	0.321792	8	BLOC1S6
CEBPB.3	9.0265e-06	0.366591	0.399	0.342	0.330379	8	CEBPB
CREBRF	9.22175e-06	0.327447	0.302	0.236	0.337525	8	CREBRF
KRR1	1.16548e-05	0.316803	0.313	0.246	0.426577	8	KRR1
NR1H2	1.30068e-05	0.328881	0.333	0.277	0.476063	8	NR1H2
TOB1.3	1.30613e-05	0.404706	0.439	0.397	0.478057	8	TOB1
DDX21.1	1.33683e-05	0.329094	0.48	0.433	0.489293	8	DDX21
FUS.1	1.44163e-05	0.267207	0.687	0.698	0.52765	8	FUS
FOSB.3	1.74392e-05	0.382657	0.498	0.467	0.638291	8	FOSB
MED10	1.77364e-05	0.284734	0.52	0.489	0.649168	8	MED10
GZMB.6	2.03875e-05	-0.546059	0.309	0.4	0.746204	8	GZMB
PPP2CA.1	2.09694e-05	0.292149	0.459	0.416	0.767502	8	PPP2CA
RNF216	2.15156e-05	0.30185	0.311	0.249	0.787494	8	RNF216
CSNK1D	2.21324e-05	0.288623	0.286	0.221	0.810067	8	CSNK1D
ZFP91	2.2963e-05	0.360985	0.257	0.197	0.840468	8	ZFP91
UBE2D3.1	2.48362e-05	0.293159	0.757	0.763	0.909032	8	UBE2D3
EZR.1	3.21881e-05	0.403409	0.642	0.673	1	8	EZR
PPP2R2D	3.5305e-05	0.37147	0.261	0.205	1	8	PPP2R2D
LEF1.7	3.87074e-05	-0.268625	0.266	0.369	1	8	LEF1
UBE2B	4.10263e-05	0.323985	0.502	0.487	1	8	UBE2B
RABGGTB	4.20885e-05	0.318242	0.277	0.217	1	8	RABGGTB
ARID4B.1	4.84599e-05	0.276357	0.523	0.486	1	8	ARID4B
TRA2B.1	5.52445e-05	0.264011	0.61	0.598	1	8	TRA2B
YBX3.1	5.67229e-05	0.446427	0.315	0.266	1	8	YBX3
CBX4.2	7.03103e-05	0.391557	0.437	0.398	1	8	CBX4
MGAT4A.1	7.14575e-05	0.303142	0.538	0.522	1	8	MGAT4A
CDV3.1	7.18652e-05	0.286273	0.563	0.538	1	8	CDV3
WTAP	7.35999e-05	0.350135	0.482	0.463	1	8	WTAP
CIR1	8.0805e-05	0.385645	0.345	0.302	1	8	CIR1
GPATCH8	8.59897e-05	0.251382	0.279	0.222	1	8	GPATCH8
CD55.3	8.95608e-05	0.283345	0.419	0.368	1	8	CD55
CUL3.1	9.31264e-05	0.328424	0.331	0.278	1	8	CUL3
KAT6A	9.70272e-05	0.287031	0.261	0.205	1	8	KAT6A
LTB.8	0.000111826	-0.449333	0.518	0.587	1	8	LTB
RHBDD2	0.000122246	0.283568	0.295	0.244	1	8	RHBDD2
STAT3	0.000139582	0.264395	0.43	0.383	1	8	STAT3
ARHGDIA.1	0.000145547	0.252261	0.676	0.666	1	8	ARHGDIA
TAB2.1	0.00016265	0.28795	0.277	0.223	1	8	TAB2
PABPC4.1	0.000207756	0.288839	0.257	0.204	1	8	PABPC4
SETD2.1	0.000219205	0.265562	0.309	0.261	1	8	SETD2
ARIH2.2	0.000247459	0.265309	0.423	0.388	1	8	ARIH2
UBE2J1.1	0.000275118	0.305038	0.297	0.253	1	8	UBE2J1
RBM8A.1	0.000280891	0.298695	0.534	0.521	1	8	RBM8A
GSPT1	0.000314607	0.314817	0.441	0.416	1	8	GSPT1
PRNP.2	0.000333872	0.323972	0.34	0.296	1	8	PRNP
EPB41L4A-AS1.1	0.000361017	0.300171	0.306	0.264	1	8	EPB41L4A-AS1
DDX3X.1	0.000362815	0.277457	0.473	0.44	1	8	DDX3X
P2RY8.2	0.00038482	0.264856	0.534	0.531	1	8	P2RY8
NOP58	0.000531187	0.270453	0.421	0.397	1	8	NOP58
HERPUD1.2	0.000540463	0.315761	0.473	0.443	1	8	HERPUD1
PJA2	0.000546017	0.29725	0.293	0.247	1	8	PJA2
NELL2.8	0.000718788	0.310976	0.34	0.291	1	8	NELL2
PDE3B.2	0.00075536	0.260254	0.324	0.277	1	8	PDE3B
STAU1	0.000768543	0.325574	0.286	0.246	1	8	STAU1
PPP2R5C.5	0.00117771	0.260158	0.64	0.655	1	8	PPP2R5C
SECISBP2L	0.00159577	0.255367	0.252	0.21	1	8	SECISBP2L
HIST1H1D.3	0.00162815	0.314871	0.45	0.416	1	8	HIST1H1D
SSH2	0.00189701	0.256255	0.322	0.29	1	8	SSH2
PFDN2	0.0020987	0.26881	0.3	0.268	1	8	PFDN2
ZNF292.1	0.00215427	0.301164	0.349	0.325	1	8	ZNF292
TAX1BP1.2	0.00232954	0.272412	0.518	0.527	1	8	TAX1BP1
PPP4R3A.1	0.00264017	0.262874	0.34	0.31	1	8	PPP4R3A
LAPTM4A	0.00267962	0.251634	0.358	0.332	1	8	LAPTM4A
PHC3	0.00272975	0.273504	0.279	0.243	1	8	PHC3
RCAN3.8	0.00281313	0.298019	0.288	0.248	1	8	RCAN3
SUPT5H	0.00286572	0.250001	0.293	0.255	1	8	SUPT5H
MTFP1.1	0.00289099	0.310236	0.277	0.246	1	8	MTFP1
HEBP2	0.00391825	0.258874	0.394	0.377	1	8	HEBP2
KPNA4	0.00441048	0.262193	0.306	0.275	1	8	KPNA4
ZC3H15	0.00454306	0.278005	0.446	0.439	1	8	ZC3H15
SMAP2.1	0.00455537	0.265539	0.489	0.494	1	8	SMAP2
FBRS	0.00503016	0.324387	0.25	0.218	1	8	FBRS
PCGF5	0.00562394	0.26373	0.309	0.279	1	8	PCGF5
SQSTM1.2	0.00624807	0.264514	0.525	0.545	1	8	SQSTM1
MIDN.2	0.00645607	0.366811	0.284	0.259	1	8	MIDN
SYAP1	0.00677756	0.339638	0.282	0.254	1	8	SYAP1
AFF4.1	0.00710802	0.263644	0.318	0.293	1	8	AFF4
SRP72.1	0.00821558	0.301321	0.34	0.322	1	8	SRP72
RASA2.1	0.00896365	0.270343	0.363	0.351	1	8	RASA2
PI16	0	0.733174	0.28	0.008	0	9	PI16
TNFRSF4	0	0.698516	0.276	0.007	0	9	TNFRSF4
LINC02762	0	0.686942	0.255	0.007	0	9	LINC02762
CD40LG	0	0.621622	0.258	0.005	0	9	CD40LG
CCR4	9.07323e-255	0.699985	0.307	0.018	3.32089e-250	9	CCR4
MAL.2	3.82315e-165	1.14798	0.646	0.122	1.39931e-160	9	MAL
CCL5.6	3.70375e-156	-4.14214	0.196	0.897	1.35561e-151	9	CCL5
CAPG	9.30897e-151	0.870194	0.422	0.059	3.40717e-146	9	CAPG
FXYD7	2.49369e-150	0.986492	0.438	0.064	9.12716e-146	9	FXYD7
NKG7.8	7.53123e-136	-4.4849	0.118	0.837	2.75651e-131	9	NKG7
LTB.9	5.72479e-121	1.57025	0.994	0.577	2.09533e-116	9	LTB
LMNA	1.27551e-115	0.706892	0.292	0.036	4.66849e-111	9	LMNA
GZMA.7	3.14223e-114	-2.9448	0.093	0.779	1.15009e-109	9	GZMA
C1orf162.1	2.84751e-112	0.971976	0.565	0.131	1.04222e-107	9	C1orf162
PLP2.5	2.29656e-110	1.2894	0.86	0.352	8.40563e-106	9	PLP2
VIM.5	1.70505e-105	1.22384	1	0.86	6.24067e-101	9	VIM
FXYD5.3	3.08803e-104	1.02389	0.991	0.904	1.13025e-99	9	FXYD5
FXYD1	2.15902e-100	0.682837	0.314	0.047	7.90224e-96	9	FXYD1
CRIP2	5.23769e-100	0.827447	0.348	0.058	1.91705e-95	9	CRIP2
CST7.7	1.23652e-91	-2.33794	0.32	0.774	4.52579e-87	9	CST7
WDR86-AS1	1.46272e-88	0.629489	0.326	0.056	5.3537e-84	9	WDR86-AS1
CTSW.7	6.28066e-87	-1.54062	0.568	0.884	2.29879e-82	9	CTSW
GPR183.2	8.93622e-87	0.968445	0.652	0.212	3.27075e-82	9	GPR183
GATA3.1	3.9436e-83	1.19431	0.752	0.315	1.4434e-78	9	GATA3
INPP4B.2	7.45332e-83	1.00359	0.665	0.233	2.72799e-78	9	INPP4B
SPINT2.1	3.56009e-80	0.579158	0.373	0.077	1.30303e-75	9	SPINT2
TRAT1.1	3.00728e-77	0.813367	0.5	0.139	1.1007e-72	9	TRAT1
IL7R.6	4.73193e-76	1.11366	0.969	0.589	1.73193e-71	9	IL7R
ITGA4.4	3.0409e-72	-1.46473	0.289	0.754	1.113e-67	9	ITGA4
GZMH.8	2.92559e-71	-3.09241	0.019	0.564	1.0708e-66	9	GZMH
CSGALNACT1	4.19909e-70	0.467565	0.252	0.042	1.53691e-65	9	CSGALNACT1
PRF1.8	6.51472e-70	-2.09833	0.168	0.643	2.38445e-65	9	PRF1
GNAQ	2.39041e-69	0.498087	0.255	0.044	8.74915e-65	9	GNAQ
RCAN3.9	2.35449e-67	0.860026	0.661	0.241	8.61767e-63	9	RCAN3
FBXL16	6.51118e-66	0.509522	0.295	0.059	2.38316e-61	9	FBXL16
CD8A.5	3.27052e-65	-1.01347	0.857	0.946	1.19704e-60	9	CD8A
MAP3K1	9.45033e-64	0.651276	0.391	0.101	3.45891e-59	9	MAP3K1
ARHGAP15.4	6.92864e-62	0.917426	0.879	0.52	2.53595e-57	9	ARHGAP15
SOCS3.1	9.30867e-62	0.904634	0.475	0.148	3.40707e-57	9	SOCS3
GNLY.9	9.28896e-59	-4.42004	0.034	0.511	3.39985e-54	9	GNLY
GZMM.5	1.07298e-58	-1.16746	0.503	0.791	3.92721e-54	9	GZMM
LSR.2	1.73288e-57	0.57385	0.41	0.113	6.34253e-53	9	LSR
RPL36.5	2.53131e-57	0.466094	0.997	0.993	9.26486e-53	9	RPL36
RPS25.5	3.30916e-57	0.449658	1	0.994	1.21119e-52	9	RPS25
RPL11.6	1.54605e-56	0.390961	1	0.997	5.65868e-52	9	RPL11
LPAR6	4.11671e-56	0.584827	0.273	0.059	1.50676e-51	9	LPAR6
ALOX5AP.2	5.69248e-56	0.809824	0.584	0.221	2.08351e-51	9	ALOX5AP
CD82.1	6.12926e-56	0.73581	0.556	0.203	2.24337e-51	9	CD82
TPT1.5	2.89655e-55	0.540466	1	0.996	1.06017e-50	9	TPT1
RPS12.6	1.14542e-54	0.450416	1	0.998	4.19236e-50	9	RPS12
LYAR.4	8.43865e-54	-1.35937	0.177	0.607	3.08863e-49	9	LYAR
LEF1.8	2.47716e-53	0.702799	0.792	0.357	9.06665e-49	9	LEF1
MFHAS1	5.94237e-53	0.50643	0.307	0.074	2.17497e-48	9	MFHAS1
GZMK.7	1.66922e-52	-2.47078	0.05	0.497	6.10952e-48	9	GZMK
EEF1A1.6	1.85838e-52	0.357383	1	0.999	6.80185e-48	9	EEF1A1
TNFSF10	4.26692e-52	0.611359	0.425	0.133	1.56173e-47	9	TNFSF10
KLRD1.8	5.02822e-52	-1.66853	0.043	0.488	1.84038e-47	9	KLRD1
RPL32.6	1.90789e-50	0.39964	1	0.997	6.98305e-46	9	RPL32
SESN3	1.93514e-50	0.514699	0.28	0.066	7.0828e-46	9	SESN3
FGFBP2.6	2.07586e-50	-2.33895	0.003	0.44	7.59786e-46	9	FGFBP2
RPL39.5	2.56925e-48	0.374767	1	0.995	9.40371e-44	9	RPL39
RPL34.6	4.01693e-48	0.376084	1	0.997	1.47024e-43	9	RPL34
RPL13.6	2.5914e-47	0.396374	1	0.998	9.48479e-43	9	RPL13
GSTK1.3	2.35459e-45	0.677248	0.96	0.826	8.61805e-41	9	GSTK1
HCST.5	1.11662e-44	-0.786907	0.919	0.948	4.08695e-40	9	HCST
CD81.6	1.35366e-44	-0.936565	0.637	0.803	4.95454e-40	9	CD81
GZMB.7	1.85177e-44	-2.34843	0.006	0.406	6.77767e-40	9	GZMB
C12orf75.5	2.00033e-43	-1.18342	0.332	0.636	7.3214e-39	9	C12orf75
TESPA1.3	2.8394e-43	0.661376	0.578	0.246	1.03925e-38	9	TESPA1
RPL10.4	4.30717e-42	0.338623	1	0.998	1.57647e-37	9	RPL10
PAXX.4	1.19881e-41	-0.937796	0.537	0.765	4.38775e-37	9	PAXX
RPL9.6	1.89215e-41	0.431237	0.997	0.98	6.92546e-37	9	RPL9
CCL4.7	2.512e-41	-1.74448	0.009	0.388	9.19418e-37	9	CCL4
RPS13.6	3.37728e-41	0.364109	1	0.993	1.23612e-36	9	RPS13
RPL8.6	4.18105e-41	0.390826	1	0.993	1.5303e-36	9	RPL8
HAPLN3	4.25882e-41	0.407868	0.261	0.066	1.55877e-36	9	HAPLN3
MATK.5	5.27626e-41	-1.09109	0.189	0.553	1.93117e-36	9	MATK
EFHD2.5	1.04461e-40	-1.49592	0.314	0.607	3.82337e-36	9	EFHD2
RPL30.5	1.90493e-40	0.320284	1	0.998	6.97223e-36	9	RPL30
SAMD3.6	3.37587e-40	-1.08347	0.248	0.574	1.2356e-35	9	SAMD3
TBX21.6	1.05708e-39	-1.15419	0.025	0.399	3.86903e-35	9	TBX21
RPL18.4	5.56965e-39	0.346966	1	0.993	2.03855e-34	9	RPL18
RPL18A.5	9.37569e-39	0.339314	1	0.996	3.4316e-34	9	RPL18A
TRABD2A.1	4.24003e-38	0.479026	0.37	0.121	1.55189e-33	9	TRABD2A
TRADD.5	8.97908e-38	0.697879	0.671	0.352	3.28643e-33	9	TRADD
PLEK.7	5.64327e-37	-1.18343	0.04	0.394	2.06549e-32	9	PLEK
LITAF.5	6.95264e-37	-0.867799	0.674	0.812	2.54474e-32	9	LITAF
ZEB2.8	8.66282e-37	-1.18785	0.012	0.36	3.17068e-32	9	ZEB2
FTH1.5	1.09919e-36	0.493961	0.997	0.982	4.02314e-32	9	FTH1
ARMH1.2	1.17866e-36	0.682341	0.475	0.194	4.31403e-32	9	ARMH1
RPS27A.5	3.30321e-36	0.302749	1	0.996	1.20901e-31	9	RPS27A
TCF7.8	3.64532e-36	0.596685	0.904	0.553	1.33422e-31	9	TCF7
CLIC3.7	1.64028e-35	-1.22117	0.028	0.374	6.00358e-31	9	CLIC3
RPS8.7	3.10424e-35	0.372015	1	0.996	1.13618e-30	9	RPS8
RPL14.5	7.62703e-35	0.319504	1	0.993	2.79157e-30	9	RPL14
RPL19.4	8.10686e-35	0.286953	1	0.997	2.96719e-30	9	RPL19
LDHB.7	9.51287e-35	0.587853	0.978	0.871	3.48181e-30	9	LDHB
HLA-B.6	1.25152e-34	-0.415379	1	1	4.58067e-30	9	HLA-B
GBP5.3	1.33426e-34	-1.00158	0.146	0.496	4.88354e-30	9	GBP5
RPS6.5	3.7408e-34	0.371766	1	0.994	1.36917e-29	9	RPS6
RPL5.6	5.51999e-34	0.366746	1	0.988	2.02037e-29	9	RPL5
BIRC3	6.00148e-34	0.466538	0.314	0.101	2.1966e-29	9	BIRC3
RPS28.5	8.97405e-34	0.295333	1	0.996	3.28459e-29	9	RPS28
RPL22.7	2.35922e-33	0.397539	1	0.975	8.63496e-29	9	RPL22
RPS21.5	6.3134e-33	0.302771	1	0.994	2.31077e-28	9	RPS21
RPL28.2	6.43244e-33	0.273883	1	0.998	2.35434e-28	9	RPL28
HOPX.6	8.98474e-33	-1.19669	0.177	0.499	3.28851e-28	9	HOPX
RGCC.6	9.45513e-33	0.733476	0.581	0.279	3.46067e-28	9	RGCC
RPL37.6	1.30322e-32	0.335921	1	0.995	4.7699e-28	9	RPL37
TIMP1.2	2.25021e-32	0.568551	0.537	0.239	8.23598e-28	9	TIMP1
STT3B	6.2615e-32	0.613427	0.615	0.324	2.29177e-27	9	STT3B
RPS18.5	9.29181e-32	0.342862	1	0.998	3.40089e-27	9	RPS18
TPST2.5	1.61183e-31	-0.904536	0.186	0.503	5.89947e-27	9	TPST2
RPL4.6	6.32004e-31	0.437299	0.991	0.958	2.3132e-26	9	RPL4
ADGRG1.6	6.62595e-31	-1.22702	0.006	0.311	2.42516e-26	9	ADGRG1
CLEC2B.4	3.97917e-30	-0.879282	0.401	0.643	1.45641e-25	9	CLEC2B
RPL17.4	4.86232e-30	0.338818	0.994	0.989	1.77966e-25	9	RPL17
RPS15.2	6.54352e-30	0.267024	1	0.997	2.39499e-25	9	RPS15
RPL35A.5	1.87044e-29	0.284558	1	0.993	6.846e-25	9	RPL35A
CD74.5	3.36829e-29	-1.07168	0.848	0.898	1.23283e-24	9	CD74
KLRK1.2	4.83133e-29	-0.727922	0.64	0.819	1.76831e-24	9	KLRK1
CYBA.5	5.196e-29	-0.597059	0.95	0.947	1.90179e-24	9	CYBA
AL133415.1	5.33863e-29	0.498666	0.463	0.202	1.95399e-24	9	AL133415.1
FCGR3A.6	5.47862e-29	-1.21587	0.006	0.295	2.00523e-24	9	FCGR3A
CORO1A.5	6.90041e-29	-0.560879	0.947	0.957	2.52562e-24	9	CORO1A
RPL12.5	7.41713e-29	0.30198	1	0.994	2.71474e-24	9	RPL12
AQP3.3	7.65411e-29	0.606346	0.466	0.21	2.80148e-24	9	AQP3
NOSIP.7	1.1039e-28	0.583186	0.901	0.666	4.04038e-24	9	NOSIP
CTSC.8	1.26521e-28	-0.941739	0.36	0.598	4.63079e-24	9	CTSC
PFN1.5	1.55525e-28	-0.560929	1	0.991	5.69239e-24	9	PFN1
PTPRC.6	2.10701e-28	-0.565196	0.935	0.961	7.71186e-24	9	PTPRC
AP3M2	4.35208e-28	0.425738	0.276	0.094	1.5929e-23	9	AP3M2
RPS5.6	7.51389e-28	0.319618	0.997	0.985	2.75016e-23	9	RPS5
APOBEC3G.7	1.44477e-27	-0.933104	0.196	0.477	5.28802e-23	9	APOBEC3G
PASK.6	1.57838e-27	0.520934	0.506	0.238	5.77703e-23	9	PASK
DDIT4.3	1.77984e-27	0.741786	0.602	0.331	6.51439e-23	9	DDIT4
CRIP1.5	3.32426e-27	0.589279	0.975	0.869	1.21671e-22	9	CRIP1
FCRL6.6	3.70706e-27	-0.910181	0.006	0.281	1.35682e-22	9	FCRL6
RAP1B.6	5.83719e-27	-0.718182	0.64	0.764	2.13647e-22	9	RAP1B
CX3CR1.7	5.91192e-27	-1.07672	0.009	0.285	2.16382e-22	9	CX3CR1
RPL10A.6	6.48745e-27	0.362471	1	0.977	2.37447e-22	9	RPL10A
STK17A.1	7.43164e-27	-0.722624	0.537	0.719	2.72006e-22	9	STK17A
RPLP2.5	7.65232e-27	0.324563	1	0.987	2.80082e-22	9	RPLP2
RPS2.6	1.34434e-26	0.355902	1	0.991	4.9204e-22	9	RPS2
LSP1.5	2.6325e-26	-0.572475	0.91	0.921	9.63522e-22	9	LSP1
EEF2.3	2.78377e-26	0.356576	0.997	0.971	1.01889e-21	9	EEF2
FOS.7	2.83696e-26	1.0036	0.894	0.764	1.03836e-21	9	FOS
RPS29.5	5.70072e-26	0.334487	1	0.993	2.08652e-21	9	RPS29
SH3YL1.1	1.17962e-25	0.401268	0.401	0.169	4.31753e-21	9	SH3YL1
APMAP.6	1.26482e-25	-0.853622	0.252	0.505	4.62936e-21	9	APMAP
SARAF.5	1.40458e-25	0.40629	0.991	0.954	5.14089e-21	9	SARAF
RPL38.5	4.19204e-25	0.335973	0.991	0.967	1.53433e-20	9	RPL38
RPS14.6	4.63167e-25	0.263116	1	0.995	1.69524e-20	9	RPS14
RPL21.5	4.95282e-25	0.365822	1	0.985	1.81278e-20	9	RPL21
RAB3GAP1	1.47634e-24	0.327559	0.252	0.086	5.40357e-20	9	RAB3GAP1
GSTP1.3	1.62182e-24	-0.732564	0.512	0.671	5.93603e-20	9	GSTP1
ITGB2.7	1.91975e-24	-0.721143	0.832	0.862	7.02647e-20	9	ITGB2
LAG3.3	2.24886e-24	-0.752655	0.047	0.319	8.23105e-20	9	LAG3
SPON2.5	4.17556e-24	-1.08999	0.034	0.291	1.5283e-19	9	SPON2
TTC39C.2	4.70643e-24	0.55323	0.637	0.373	1.7226e-19	9	TTC39C
RNF214.2	6.11165e-24	0.43492	0.366	0.156	2.23693e-19	9	RNF214
DUSP2.5	1.1715e-23	-1.04941	0.547	0.711	4.2878e-19	9	DUSP2
TMEM123.6	1.31604e-23	0.553654	0.748	0.499	4.81685e-19	9	TMEM123
LINC02273	3.32813e-23	0.354209	0.273	0.1	1.21813e-18	9	LINC02273
CD7.4	3.52585e-23	-0.655165	0.702	0.821	1.29049e-18	9	CD7
PABPC1.7	5.06864e-23	0.337629	0.994	0.957	1.85517e-18	9	PABPC1
JUNB.6	9.67692e-23	0.584128	0.984	0.965	3.54185e-18	9	JUNB
RPSA.6	1.35134e-22	0.333548	0.991	0.978	4.94604e-18	9	RPSA
RPLP1.5	2.51435e-22	0.310127	1	0.998	9.20278e-18	9	RPLP1
RPL13A.5	2.83103e-22	0.476817	0.981	0.921	1.03618e-17	9	RPL13A
PRR5.3	4.53559e-22	-0.705712	0.152	0.407	1.66007e-17	9	PRR5
CFAP36	7.71906e-22	0.337813	0.304	0.121	2.82525e-17	9	CFAP36
CD3E	7.77531e-22	-0.348345	0.994	0.975	2.84584e-17	9	CD3E
EEF1G.6	9.08868e-22	0.365908	0.984	0.941	3.32655e-17	9	EEF1G
LBH.3	1.12409e-21	-0.688429	0.488	0.666	4.11428e-17	9	LBH
CTSD.4	1.19819e-21	-0.729052	0.41	0.608	4.38551e-17	9	CTSD
IL6ST.1	1.26328e-21	0.394222	0.36	0.159	4.62375e-17	9	IL6ST
SH3BGRL3.5	2.20237e-21	-0.490362	1	0.985	8.06089e-17	9	SH3BGRL3
SLC2A3.5	2.21694e-21	0.518471	0.755	0.502	8.11423e-17	9	SLC2A3
ARID5B.3	2.87952e-21	0.442488	0.534	0.286	1.05393e-16	9	ARID5B
SELENOM.1	3.15773e-21	0.346935	0.37	0.162	1.15576e-16	9	SELENOM
RPS9.5	5.89995e-21	0.263487	1	0.989	2.15944e-16	9	RPS9
RPL36A.6	7.90929e-21	0.31725	0.994	0.978	2.89488e-16	9	RPL36A
MT-CO1.5	8.84055e-21	-0.434301	1	0.999	3.23573e-16	9	MT-CO1
CCND2	9.09396e-21	0.409803	0.478	0.244	3.32848e-16	9	CCND2
MYC.2	1.33961e-20	0.380141	0.401	0.186	4.9031e-16	9	MYC
ZNF683.6	2.40642e-20	-1.2618	0.096	0.334	8.80774e-16	9	ZNF683
S1PR1.2	2.83867e-20	0.441911	0.64	0.388	1.03898e-15	9	S1PR1
AOAH.7	2.9729e-20	-0.719109	0.031	0.254	1.08811e-15	9	AOAH
PLAAT4.5	5.60236e-20	-0.580869	0.761	0.835	2.05052e-15	9	PLAAT4
CD2.6	6.89526e-20	-0.639555	0.761	0.813	2.52373e-15	9	CD2
RPL35.2	7.71147e-20	0.280232	0.997	0.988	2.82248e-15	9	RPL35
HLA-DRB1.6	7.81024e-20	-0.940993	0.258	0.499	2.85863e-15	9	HLA-DRB1
RNF213.6	1.03298e-19	-0.643135	0.668	0.76	3.7808e-15	9	RNF213
IKZF3.3	1.08005e-19	-0.727573	0.193	0.426	3.95308e-15	9	IKZF3
RPL3.5	1.15243e-19	0.257522	1	0.995	4.218e-15	9	RPL3
TAB2.2	1.54055e-19	0.429511	0.435	0.22	5.63857e-15	9	TAB2
PHACTR2	1.58249e-19	0.355834	0.314	0.135	5.79207e-15	9	PHACTR2
SVIP.4	2.07097e-19	0.437046	0.484	0.252	7.57997e-15	9	SVIP
SYNE1.6	4.46596e-19	-0.773337	0.22	0.442	1.63459e-14	9	SYNE1
ABHD17A.6	4.51299e-19	-0.644308	0.652	0.736	1.6518e-14	9	ABHD17A
RPS16.4	8.44988e-19	0.34302	0.997	0.965	3.09274e-14	9	RPS16
AKT3	1.25442e-18	0.299315	0.264	0.105	4.5913e-14	9	AKT3
CYLD	1.89362e-18	0.398737	0.612	0.365	6.93083e-14	9	CYLD
LCK.3	4.28122e-18	-0.445942	0.848	0.87	1.56697e-13	9	LCK
ITGB1.7	6.93561e-18	0.407285	0.944	0.698	2.5385e-13	9	ITGB1
ABI3.7	7.63401e-18	-0.66599	0.099	0.314	2.79412e-13	9	ABI3
SASH3.6	2.29453e-17	-0.673773	0.311	0.5	8.39821e-13	9	SASH3
NR3C1.2	2.61649e-17	0.443995	0.615	0.384	9.5766e-13	9	NR3C1
PYHIN1.8	5.93292e-17	-0.704638	0.211	0.418	2.17151e-12	9	PYHIN1
PTP4A2.3	5.95334e-17	-0.501304	0.798	0.842	2.17898e-12	9	PTP4A2
CD3G.6	6.90902e-17	-0.535425	0.845	0.869	2.52877e-12	9	CD3G
ICAM2.3	1.25071e-16	0.385532	0.556	0.323	4.57774e-12	9	ICAM2
LINC01871.3	1.78022e-16	-0.637749	0.314	0.532	6.5158e-12	9	LINC01871
COTL1.8	1.79906e-16	0.290154	0.929	0.699	6.58475e-12	9	COTL1
S100A11.3	3.14519e-16	0.465815	0.783	0.563	1.15117e-11	9	S100A11
EEF1B2.6	3.44151e-16	0.275567	0.991	0.964	1.25963e-11	9	EEF1B2
RPL37A.4	3.48349e-16	0.323576	1	0.966	1.27499e-11	9	RPL37A
FAM102A.2	3.66372e-16	0.30632	0.407	0.207	1.34096e-11	9	FAM102A
CTSA.1	5.95136e-16	0.507792	0.416	0.231	2.17826e-11	9	CTSA
TMSB10.2	6.64631e-16	0.280815	1	0.996	2.43262e-11	9	TMSB10
H3F3A.4	6.90651e-16	-0.375917	0.95	0.944	2.52785e-11	9	H3F3A
LY6E.3	6.94572e-16	-0.550927	0.755	0.815	2.5422e-11	9	LY6E
MDFIC.1	7.23504e-16	0.364238	0.5	0.285	2.6481e-11	9	MDFIC
IL4R	8.60496e-16	0.275624	0.255	0.108	3.1495e-11	9	IL4R
MT-ND3.6	9.1058e-16	0.312402	1	0.985	3.33281e-11	9	MT-ND3
NOP53.3	1.21724e-15	0.336498	0.932	0.801	4.45521e-11	9	NOP53
CBLB.3	1.30722e-15	-0.65364	0.214	0.408	4.78455e-11	9	CBLB
THEM4.2	1.40376e-15	0.356861	0.463	0.254	5.13789e-11	9	THEM4
ARPC2.5	1.60687e-15	-0.46654	0.925	0.912	5.8813e-11	9	ARPC2
CD27.5	1.69144e-15	-0.584077	0.587	0.681	6.19084e-11	9	CD27
RASSF1.3	1.86407e-15	-0.645811	0.242	0.43	6.82268e-11	9	RASSF1
PRKX	1.91732e-15	0.326568	0.41	0.22	7.01759e-11	9	PRKX
HOOK2.1	2.19002e-15	0.363397	0.363	0.185	8.01569e-11	9	HOOK2
IGLV2-14.5	2.30022e-15	-0.669745	0.065	0.256	8.41905e-11	9	IGLV2-14
HNRNPLL.1	2.5976e-15	0.327819	0.317	0.153	9.50749e-11	9	HNRNPLL
SNHG6.4	2.66155e-15	0.380538	0.839	0.646	9.74153e-11	9	SNHG6
NCK2.2	2.69592e-15	0.394146	0.652	0.428	9.86732e-11	9	NCK2
CD28.2	3.38028e-15	0.300807	0.317	0.154	1.23722e-10	9	CD28
ANXA1.4	3.43084e-15	0.373136	0.972	0.822	1.25572e-10	9	ANXA1
PIM2.4	5.45224e-15	0.409285	0.522	0.306	1.99557e-10	9	PIM2
SOCS1	6.4439e-15	0.398098	0.373	0.194	2.35853e-10	9	SOCS1
SSBP3.3	7.09344e-15	-0.607915	0.134	0.321	2.59627e-10	9	SSBP3
RUNX3.4	8.46654e-15	-0.629374	0.227	0.413	3.09884e-10	9	RUNX3
DPYD	8.92586e-15	0.301623	0.382	0.198	3.26695e-10	9	DPYD
NUCB2.2	9.313e-15	-0.570127	0.248	0.44	3.40865e-10	9	NUCB2
MALAT1.2	9.90758e-15	-0.323342	1	1	3.62627e-10	9	MALAT1
FLT3LG.7	1.31521e-14	0.421148	0.755	0.542	4.8138e-10	9	FLT3LG
CD3D.5	1.32321e-14	-0.415513	0.944	0.919	4.84306e-10	9	CD3D
GAPDH.7	1.48058e-14	-0.487131	0.972	0.973	5.41906e-10	9	GAPDH
ETV6	1.86124e-14	0.265929	0.267	0.121	6.81233e-10	9	ETV6
GALT	2.644e-14	0.323301	0.339	0.17	9.6773e-10	9	GALT
APBB1IP.3	3.36663e-14	-0.523626	0.506	0.631	1.23222e-09	9	APBB1IP
DNAJC1.5	3.41886e-14	-0.553547	0.143	0.333	1.25134e-09	9	DNAJC1
SORL1	3.47255e-14	0.357217	0.559	0.342	1.27099e-09	9	SORL1
TRAM1	4.5923e-14	0.352897	0.736	0.521	1.68083e-09	9	TRAM1
SYPL1.1	4.59889e-14	0.283757	0.326	0.161	1.68324e-09	9	SYPL1
MT-CYB.6	6.42726e-14	0.349919	0.997	0.979	2.35244e-09	9	MT-CYB
SLC9A3R1.7	6.75721e-14	-0.547342	0.711	0.756	2.47321e-09	9	SLC9A3R1
PKM.1	7.42126e-14	0.354065	0.817	0.614	2.71625e-09	9	PKM
CXCR3.7	9.04418e-14	-0.510794	0.168	0.378	3.31026e-09	9	CXCR3
MPRIP	1.35138e-13	0.260732	0.292	0.14	4.94618e-09	9	MPRIP
EIF3E.3	1.512e-13	0.339369	0.863	0.671	5.53408e-09	9	EIF3E
CDKN1B.3	1.77015e-13	0.349469	0.767	0.555	6.47893e-09	9	CDKN1B
IL2RB.3	2.07431e-13	-0.568529	0.217	0.398	7.59217e-09	9	IL2RB
BCL2.2	2.27927e-13	0.322755	0.329	0.168	8.34237e-09	9	BCL2
MT2A.6	2.63457e-13	-0.763144	0.534	0.633	9.6428e-09	9	MT2A
TSC22D3.5	2.86617e-13	0.373864	0.981	0.86	1.04905e-08	9	TSC22D3
PAG1.2	3.00454e-13	0.376411	0.444	0.26	1.09969e-08	9	PAG1
MRPL10.4	3.2399e-13	-0.54522	0.158	0.337	1.18584e-08	9	MRPL10
PTPN22.6	3.288e-13	-0.564717	0.161	0.336	1.20344e-08	9	PTPN22
CFL1.6	3.83144e-13	-0.351351	0.994	0.978	1.40234e-08	9	CFL1
EIF3L.2	4.37056e-13	0.336524	0.851	0.7	1.59967e-08	9	EIF3L
HLA-DPB1.7	5.20242e-13	-0.597555	0.478	0.607	1.90414e-08	9	HLA-DPB1
ACTB.6	5.83169e-13	-0.423034	1	0.998	2.13446e-08	9	ACTB
PPP1R18.6	6.61652e-13	-0.552719	0.512	0.615	2.42171e-08	9	PPP1R18
KCNA3	6.67565e-13	0.280468	0.429	0.241	2.44335e-08	9	KCNA3
YARS.2	6.80764e-13	-0.497965	0.118	0.292	2.49166e-08	9	YARS
PIK3IP1.7	8.23138e-13	0.334245	0.618	0.405	3.01277e-08	9	PIK3IP1
PPP1R2.1	8.52413e-13	0.338849	0.702	0.485	3.11992e-08	9	PPP1R2
ZFP36L2.5	8.73013e-13	0.401434	0.988	0.958	3.19531e-08	9	ZFP36L2
SELL.8	9.09591e-13	0.446128	0.783	0.603	3.32919e-08	9	SELL
MSN.5	1.10963e-12	-0.514837	0.745	0.766	4.06137e-08	9	MSN
CD69.5	1.24621e-12	0.444465	0.863	0.726	4.56126e-08	9	CD69
ITGAL.7	1.33118e-12	-0.599329	0.252	0.407	4.87225e-08	9	ITGAL
DBI.6	1.55579e-12	-0.507739	0.568	0.643	5.69436e-08	9	DBI
SRGN.6	1.63275e-12	-0.513768	0.742	0.784	5.97602e-08	9	SRGN
PLEC	1.67398e-12	0.27427	0.298	0.15	6.12693e-08	9	PLEC
IDH2.5	1.75838e-12	-0.565801	0.332	0.471	6.43584e-08	9	IDH2
PLSCR3.1	2.29012e-12	0.405715	0.624	0.444	8.38206e-08	9	PLSCR3
ARL6IP1.4	2.45405e-12	-0.490461	0.54	0.64	8.98205e-08	9	ARL6IP1
RHBDD2.1	2.52284e-12	0.301262	0.422	0.242	9.23386e-08	9	RHBDD2
NDFIP1.3	2.89563e-12	0.324989	0.773	0.555	1.05983e-07	9	NDFIP1
MAPRE2.1	3.71809e-12	-0.570941	0.335	0.49	1.36086e-07	9	MAPRE2
FLNA.4	3.85455e-12	-0.556189	0.764	0.78	1.4108e-07	9	FLNA
ARPC5L.4	4.20167e-12	-0.535071	0.363	0.504	1.53785e-07	9	ARPC5L
ARPC3.5	4.26371e-12	-0.34897	0.916	0.895	1.56056e-07	9	ARPC3
THOC3	4.59852e-12	0.318186	0.366	0.202	1.6831e-07	9	THOC3
PABPC4.2	6.87928e-12	0.250143	0.366	0.202	2.51789e-07	9	PABPC4
WIPF1.2	7.17576e-12	-0.495963	0.547	0.643	2.6264e-07	9	WIPF1
ITPKB.1	7.33276e-12	0.302407	0.363	0.202	2.68386e-07	9	ITPKB
GPX4.2	7.81475e-12	0.328931	0.773	0.608	2.86028e-07	9	GPX4
CHST12.6	7.87782e-12	-0.535071	0.214	0.378	2.88336e-07	9	CHST12
TAGLN2.4	7.97132e-12	0.352693	0.96	0.867	2.91758e-07	9	TAGLN2
CLIC1.6	1.00672e-11	-0.470717	0.851	0.829	3.6847e-07	9	CLIC1
SERP1.1	1.05227e-11	0.316903	0.826	0.668	3.85143e-07	9	SERP1
LINC00861.2	1.1213e-11	-0.527697	0.441	0.569	4.10408e-07	9	LINC00861
PPP1CA.5	1.27561e-11	-0.445158	0.767	0.78	4.66887e-07	9	PPP1CA
MT-ND2.6	1.33365e-11	0.31076	0.988	0.935	4.8813e-07	9	MT-ND2
CMC1.4	1.36784e-11	-0.750156	0.121	0.278	5.00644e-07	9	CMC1
RPS20.6	1.99042e-11	0.384058	0.72	0.549	7.28514e-07	9	RPS20
CD247.2	2.15691e-11	-0.450901	0.59	0.681	7.89452e-07	9	CD247
RNASET2	2.21545e-11	0.344845	0.668	0.478	8.10875e-07	9	RNASET2
FYN.5	2.61082e-11	-0.526204	0.624	0.681	9.55585e-07	9	FYN
NPC2	2.67829e-11	0.295317	0.295	0.157	9.8028e-07	9	NPC2
HSPB1.3	3.05405e-11	0.327019	0.618	0.413	1.11781e-06	9	HSPB1
TGFBR3.6	3.48405e-11	-0.594936	0.183	0.338	1.2752e-06	9	TGFBR3
DANCR	4.32234e-11	0.300662	0.503	0.315	1.58202e-06	9	DANCR
SEPTIN7.2	4.5449e-11	-0.409343	0.792	0.803	1.66348e-06	9	SEPTIN7
S100A10.2	5.56768e-11	0.345029	0.963	0.892	2.03783e-06	9	S100A10
RPL27A.3	5.6859e-11	0.264177	0.966	0.917	2.0811e-06	9	RPL27A
KLF3.4	6.56598e-11	-0.523588	0.422	0.551	2.40321e-06	9	KLF3
SIPA1.2	6.74362e-11	-0.480356	0.258	0.417	2.46823e-06	9	SIPA1
PBXIP1.2	7.86267e-11	0.338059	0.646	0.454	2.87781e-06	9	PBXIP1
UBB.3	9.51003e-11	-0.376986	0.904	0.892	3.48077e-06	9	UBB
MGST3.3	1.0085e-10	0.265924	0.562	0.355	3.6912e-06	9	MGST3
MIR4435-2HG.5	1.13315e-10	-0.458337	0.099	0.254	4.14744e-06	9	MIR4435-2HG
PRKCQ-AS1.7	1.75617e-10	0.35678	0.522	0.348	6.42776e-06	9	PRKCQ-AS1
ADA.5	1.85603e-10	-0.456676	0.13	0.278	6.79327e-06	9	ADA
APOBEC3C.5	2.03172e-10	-0.455813	0.121	0.273	7.43631e-06	9	APOBEC3C
YWHAQ.3	2.09873e-10	-0.460372	0.652	0.703	7.68158e-06	9	YWHAQ
DGKA.4	2.28967e-10	0.282411	0.494	0.32	8.38042e-06	9	DGKA
GNG2.4	3.13372e-10	-0.487144	0.463	0.565	1.14697e-05	9	GNG2
GLIPR1.5	3.27507e-10	0.340601	0.637	0.456	1.19871e-05	9	GLIPR1
ADSL.1	3.33852e-10	0.302206	0.45	0.284	1.22193e-05	9	ADSL
PRMT2.3	3.45116e-10	-0.426941	0.568	0.664	1.26316e-05	9	PRMT2
ESD	3.55322e-10	0.257041	0.376	0.219	1.30051e-05	9	ESD
HLA-DPA1.9	3.737e-10	-0.57483	0.398	0.518	1.36778e-05	9	HLA-DPA1
TUBA1A.2	3.86712e-10	0.393362	0.814	0.641	1.41541e-05	9	TUBA1A
ID2.3	4.55859e-10	-0.534069	0.357	0.492	1.66849e-05	9	ID2
ARRB2.3	5.30714e-10	-0.426657	0.59	0.664	1.94247e-05	9	ARRB2
KLF2.2	5.34454e-10	0.264108	0.991	0.95	1.95615e-05	9	KLF2
PRKCA.1	5.68257e-10	0.253679	0.255	0.135	2.07988e-05	9	PRKCA
GADD45B.4	6.6991e-10	-0.528785	0.643	0.737	2.45194e-05	9	GADD45B
PTPN4.1	8.69454e-10	-0.477324	0.23	0.371	3.18229e-05	9	PTPN4
BIN2.5	8.79937e-10	-0.403012	0.696	0.764	3.22066e-05	9	BIN2
PYCARD.5	9.05408e-10	-0.464775	0.252	0.39	3.31388e-05	9	PYCARD
MT-ND4L.5	9.11159e-10	0.25217	1	0.972	3.33493e-05	9	MT-ND4L
PPP1R15A.5	9.64729e-10	0.476493	0.696	0.538	3.53101e-05	9	PPP1R15A
DNAJB9	1.05395e-09	0.280401	0.335	0.194	3.85756e-05	9	DNAJB9
GAS5.5	1.16878e-09	0.299626	0.752	0.585	4.27786e-05	9	GAS5
PRKCB.2	1.23258e-09	-0.485594	0.373	0.487	4.51138e-05	9	PRKCB
ARL4C.4	1.32233e-09	-0.420265	0.832	0.845	4.83984e-05	9	ARL4C
CD8B.2	1.3429e-09	-0.311133	0.929	0.934	4.91514e-05	9	CD8B
LYST.4	1.61709e-09	-0.516938	0.168	0.306	5.91873e-05	9	LYST
SUN2.1	1.65019e-09	-0.376755	0.804	0.836	6.03987e-05	9	SUN2
SRSF9.5	2.21541e-09	-0.409526	0.562	0.639	8.10862e-05	9	SRSF9
USP3	2.42234e-09	0.251502	0.491	0.325	8.86601e-05	9	USP3
CLEC2D.2	2.7329e-09	-0.438488	0.419	0.523	0.000100027	9	CLEC2D
MAP2K2.3	2.80579e-09	-0.412279	0.472	0.575	0.000102695	9	MAP2K2
ELOB.1	3.82793e-09	-0.315824	0.801	0.83	0.000140106	9	ELOB
TGFBR2.1	4.40899e-09	-0.449543	0.276	0.406	0.000161373	9	TGFBR2
RHOA.5	4.83056e-09	-0.305077	0.913	0.905	0.000176803	9	RHOA
PFKL.1	5.90789e-09	0.278045	0.419	0.263	0.000216235	9	PFKL
YPEL3.1	6.76842e-09	-0.410507	0.649	0.724	0.000247731	9	YPEL3
PSMB10.5	7.17706e-09	-0.416986	0.646	0.666	0.000262687	9	PSMB10
PSMB8.5	7.39542e-09	-0.394635	0.696	0.732	0.00027068	9	PSMB8
G6PD.2	7.83997e-09	-0.385289	0.134	0.268	0.000286951	9	G6PD
DUSP1.6	8.22941e-09	0.307786	0.91	0.817	0.000301205	9	DUSP1
GUK1.1	9.21268e-09	-0.339269	0.755	0.775	0.000337193	9	GUK1
SLAMF6.3	9.77324e-09	-0.416118	0.13	0.265	0.00035771	9	SLAMF6
BHLHE40.4	9.93594e-09	-0.579309	0.165	0.289	0.000363665	9	BHLHE40
DENND2D.4	1.12567e-08	-0.480345	0.351	0.45	0.000412008	9	DENND2D
PRDX1.2	1.16205e-08	0.251646	0.674	0.489	0.000425323	9	PRDX1
RASAL3.3	1.35079e-08	-0.428184	0.46	0.557	0.000494404	9	RASAL3
VPS37B.3	1.37822e-08	-0.411726	0.13	0.258	0.000504441	9	VPS37B
SSBP4.4	1.53129e-08	-0.417067	0.556	0.627	0.000560468	9	SSBP4
SMDT1.2	1.70795e-08	0.264009	0.786	0.608	0.000625126	9	SMDT1
TMEM238.2	1.96291e-08	0.262601	0.481	0.319	0.000718444	9	TMEM238
LIMD2.3	2.09974e-08	-0.299484	0.944	0.917	0.000768527	9	LIMD2
NDUFB2.4	2.50678e-08	-0.370503	0.64	0.677	0.000917508	9	NDUFB2
HLA-DQB1.2	2.5344e-08	0.277893	0.276	0.163	0.000927614	9	HLA-DQB1
ANP32B.5	2.62543e-08	0.264091	0.835	0.668	0.000960933	9	ANP32B
MYL6.5	2.6806e-08	-0.285413	0.972	0.948	0.000981128	9	MYL6
NECAP2.1	2.90715e-08	0.284097	0.494	0.342	0.00106405	9	NECAP2
RAB1B.6	2.98467e-08	-0.423745	0.339	0.445	0.00109242	9	RAB1B
DRAP1.3	3.15453e-08	-0.374504	0.606	0.679	0.00115459	9	DRAP1
MYO1F.6	3.21683e-08	-0.431756	0.289	0.408	0.00117739	9	MYO1F
HNRNPA2B1.2	3.24281e-08	-0.265828	0.953	0.936	0.0011869	9	HNRNPA2B1
FAM49B.5	3.47388e-08	-0.42692	0.404	0.498	0.00127147	9	FAM49B
RTN4	3.88474e-08	0.261865	0.525	0.356	0.00142185	9	RTN4
UPF3A.2	3.95974e-08	-0.41152	0.233	0.361	0.0014493	9	UPF3A
TRG-AS1.3	4.19698e-08	-0.463715	0.205	0.33	0.00153614	9	TRG-AS1
MIEN1.3	4.23647e-08	-0.406374	0.236	0.358	0.00155059	9	MIEN1
KRAS.2	4.24599e-08	-0.422852	0.295	0.403	0.00155408	9	KRAS
IL2RG.4	4.50644e-08	-0.269031	0.944	0.928	0.0016494	9	IL2RG
ATP1A1	4.96686e-08	0.258227	0.571	0.419	0.00181792	9	ATP1A1
ANTKMT.2	6.69084e-08	-0.353113	0.146	0.274	0.00244891	9	ANTKMT
CCDC88C.2	7.15235e-08	-0.395687	0.332	0.449	0.00261783	9	CCDC88C
CD53.6	7.72955e-08	-0.389564	0.711	0.711	0.00282909	9	CD53
OSTF1.5	7.98213e-08	-0.398412	0.441	0.528	0.00292154	9	OSTF1
SRSF3.2	8.01715e-08	-0.373983	0.699	0.697	0.00293436	9	SRSF3
CORO1B.1	8.49236e-08	0.286667	0.441	0.296	0.00310829	9	CORO1B
HDAC1.2	8.55221e-08	-0.399031	0.401	0.499	0.00313019	9	HDAC1
SH2D1A.5	9.79316e-08	-0.447871	0.23	0.345	0.0035844	9	SH2D1A
RAB27A.2	1.04703e-07	-0.38328	0.165	0.284	0.00383223	9	RAB27A
MT-ND4.7	1.39927e-07	0.2511	0.981	0.935	0.00512146	9	MT-ND4
MRPS6.5	1.57861e-07	-0.389122	0.298	0.41	0.00577789	9	MRPS6
SFXN1	1.59246e-07	0.253376	0.438	0.291	0.00582857	9	SFXN1
TBC1D10C.2	1.63447e-07	-0.350246	0.745	0.774	0.00598234	9	TBC1D10C
CDC42EP3.3	1.75312e-07	-0.424782	0.245	0.359	0.00641661	9	CDC42EP3
HSP90AA1.2	2.01821e-07	-0.290629	0.901	0.882	0.00738684	9	HSP90AA1
PARVG.1	2.20322e-07	-0.389691	0.233	0.348	0.00806401	9	PARVG
THEMIS.5	2.28908e-07	-0.40469	0.342	0.452	0.00837827	9	THEMIS
PRKCH.3	2.45499e-07	-0.418611	0.475	0.557	0.0089855	9	PRKCH
AKNA.3	2.55887e-07	-0.418988	0.357	0.467	0.00936573	9	AKNA
SH2D2A.4	2.74119e-07	-0.41242	0.217	0.339	0.010033	9	SH2D2A
BLOC1S1.5	2.90393e-07	-0.409601	0.491	0.545	0.0106287	9	BLOC1S1
STMN3.2	3.14813e-07	0.271123	0.413	0.274	0.0115225	9	STMN3
C5orf56.3	3.507e-07	-0.397073	0.233	0.347	0.012836	9	C5orf56
GLCCI1.3	3.75465e-07	-0.365068	0.155	0.273	0.0137424	9	GLCCI1
TSEN54.4	4.19579e-07	-0.363288	0.276	0.396	0.015357	9	TSEN54
PIM1.4	5.85356e-07	0.275299	0.575	0.429	0.0214246	9	PIM1
CD99.5	6.58615e-07	-0.310275	0.919	0.874	0.024106	9	CD99
ATP5MC3.1	7.35782e-07	-0.301374	0.661	0.697	0.0269304	9	ATP5MC3
SRM	9.41068e-07	-0.35747	0.286	0.398	0.034444	9	SRM
PLAC8.4	9.81542e-07	-0.427331	0.161	0.269	0.0359254	9	PLAC8
IFI27L2.5	1.16013e-06	-0.351675	0.252	0.363	0.0424621	9	IFI27L2
GBP4.3	1.16895e-06	-0.387601	0.186	0.298	0.0427847	9	GBP4
ATP5IF1.3	1.19791e-06	-0.313802	0.702	0.71	0.0438448	9	ATP5IF1
IFITM2.7	1.21574e-06	-0.391833	0.894	0.883	0.0444974	9	IFITM2
PSMB9.5	1.33486e-06	-0.308003	0.773	0.786	0.0488571	9	PSMB9
CARD16.5	1.59834e-06	-0.37934	0.357	0.451	0.0585008	9	CARD16
STOM.2	1.82542e-06	-0.321975	0.214	0.336	0.0668121	9	STOM
TAPBP.2	1.88011e-06	-0.303374	0.584	0.645	0.0688138	9	TAPBP
ACAA2.5	1.94898e-06	-0.358824	0.196	0.298	0.0713346	9	ACAA2
ARAP2.3	2.60564e-06	-0.426331	0.236	0.326	0.0953692	9	ARAP2
CD300A.5	2.74711e-06	-0.40108	0.155	0.255	0.100547	9	CD300A
RPS26.5	2.78083e-06	-0.252782	0.997	0.99	0.101781	9	RPS26
UCP2.6	2.81079e-06	-0.332115	0.761	0.778	0.102878	9	UCP2
DCTN3.3	2.8131e-06	-0.307027	0.339	0.445	0.102962	9	DCTN3
KLF13.1	3.02558e-06	-0.352101	0.512	0.57	0.110739	9	KLF13
LCP1.5	3.53578e-06	-0.311417	0.832	0.835	0.129413	9	LCP1
FCMR.4	3.63618e-06	-0.360666	0.531	0.604	0.133088	9	FCMR
SRPK2.3	3.90326e-06	-0.369894	0.342	0.423	0.142863	9	SRPK2
CISD3.4	4.21831e-06	-0.325634	0.168	0.272	0.154394	9	CISD3
PPP2R5C.6	4.87038e-06	-0.381528	0.624	0.655	0.178261	9	PPP2R5C
LINC02446.9	5.06648e-06	-0.621046	0.239	0.345	0.185438	9	LINC02446
RNF167.4	5.4051e-06	-0.359796	0.46	0.524	0.197832	9	RNF167
HSPB11.2	5.4649e-06	-0.341363	0.214	0.316	0.200021	9	HSPB11
JAK1.1	5.64307e-06	-0.300289	0.783	0.784	0.206542	9	JAK1
CYC1.2	6.05182e-06	-0.330247	0.301	0.394	0.221503	9	CYC1
NDUFB7.3	6.17326e-06	-0.354738	0.509	0.534	0.225948	9	NDUFB7
GBP2.3	6.54644e-06	-0.321108	0.292	0.397	0.239606	9	GBP2
PCED1B-AS1.2	7.22667e-06	-0.253053	0.885	0.884	0.264503	9	PCED1B-AS1
ZAP70.3	7.63264e-06	-0.316994	0.705	0.7	0.279362	9	ZAP70
SUB1.3	8.13922e-06	-0.289712	0.776	0.787	0.297904	9	SUB1
NFATC3.4	9.44918e-06	-0.33287	0.252	0.354	0.345849	9	NFATC3
PRKACB.1	9.49453e-06	-0.331242	0.339	0.431	0.347509	9	PRKACB
ARHGAP9.3	9.81881e-06	-0.320899	0.432	0.515	0.359378	9	ARHGAP9
B3GNT2.1	1.02922e-05	-0.342217	0.205	0.295	0.376705	9	B3GNT2
ORMDL3	1.22823e-05	-0.34188	0.183	0.277	0.449545	9	ORMDL3
SLC38A2.5	1.27188e-05	-0.387415	0.525	0.582	0.465519	9	SLC38A2
TNFRSF1B.4	1.2795e-05	-0.355995	0.28	0.367	0.468308	9	TNFRSF1B
UBE2A.2	1.38538e-05	-0.314493	0.186	0.282	0.507065	9	UBE2A
TMEM109.3	1.56332e-05	-0.313542	0.323	0.402	0.572189	9	TMEM109
CD6.1	1.84458e-05	-0.308935	0.447	0.538	0.675136	9	CD6
SET	2.12073e-05	-0.261084	0.835	0.805	0.776208	9	SET
GET3.3	2.13354e-05	-0.283524	0.224	0.32	0.780898	9	GET3
TRBC2.1	2.15093e-05	-0.383444	0.742	0.738	0.787261	9	TRBC2
KLRC4.2	2.34341e-05	-0.356903	0.211	0.312	0.857712	9	KLRC4
BSG.4	2.42866e-05	-0.285932	0.571	0.613	0.888913	9	BSG
ARHGAP25.4	2.66986e-05	-0.349422	0.252	0.339	0.977195	9	ARHGAP25
VAMP2.2	2.73604e-05	-0.253909	0.811	0.811	1	9	VAMP2
POMP.4	2.83182e-05	-0.324837	0.429	0.495	1	9	POMP
ATP5F1B.3	2.98287e-05	-0.265585	0.783	0.777	1	9	ATP5F1B
EGR1.2	3.2152e-05	0.408435	0.292	0.202	1	9	EGR1
WAS.4	3.2172e-05	-0.293495	0.578	0.624	1	9	WAS
STK38.3	3.32957e-05	-0.34845	0.398	0.468	1	9	STK38
ARHGAP30.3	3.41933e-05	-0.340701	0.444	0.5	1	9	ARHGAP30
MTRNR2L8.8	3.57671e-05	-1.43145	0.345	0.412	1	9	MTRNR2L8
CYFIP2	3.67993e-05	-0.321986	0.481	0.538	1	9	CYFIP2
DIP2A.2	3.80746e-05	-0.335115	0.199	0.29	1	9	DIP2A
NOP10.4	3.94334e-05	-0.351255	0.335	0.406	1	9	NOP10
RPS6KA1.4	4.23041e-05	-0.316963	0.286	0.37	1	9	RPS6KA1
CSK.4	4.24603e-05	-0.292019	0.655	0.683	1	9	CSK
CAP1.6	4.65546e-05	-0.279559	0.699	0.72	1	9	CAP1
SLC25A5.3	4.94183e-05	-0.290833	0.68	0.696	1	9	SLC25A5
KCNAB2.4	5.12999e-05	-0.297496	0.295	0.39	1	9	KCNAB2
RAB29.1	6.14817e-05	-0.325702	0.23	0.316	1	9	RAB29
RAB37.3	6.6635e-05	-0.321097	0.211	0.304	1	9	RAB37
PPP6R1	6.90098e-05	-0.322897	0.295	0.374	1	9	PPP6R1
NT5C.1	6.92952e-05	-0.297838	0.227	0.31	1	9	NT5C
HMGN3.3	7.30104e-05	-0.305252	0.404	0.472	1	9	HMGN3
STK10.3	8.3904e-05	-0.344142	0.407	0.479	1	9	STK10
TGFB1.4	8.58028e-05	-0.260604	0.944	0.88	1	9	TGFB1
CNN2.5	8.64756e-05	-0.251026	0.835	0.801	1	9	CNN2
EIF4A1.2	8.84736e-05	-0.262333	0.801	0.762	1	9	EIF4A1
PITPNC1	9.39476e-05	-0.304956	0.357	0.432	1	9	PITPNC1
RGS10.5	0.000106026	-0.291136	0.621	0.651	1	9	RGS10
SELPLG.3	0.000119365	-0.298705	0.658	0.693	1	9	SELPLG
ARPC4.5	0.000121357	-0.278951	0.618	0.653	1	9	ARPC4
VPS26B.1	0.0001416	-0.296319	0.214	0.298	1	9	VPS26B
KRT10	0.000150834	-0.252728	0.612	0.613	1	9	KRT10
DNAJB6.4	0.00015123	-0.314954	0.345	0.41	1	9	DNAJB6
CCNH.6	0.000158115	-0.381629	0.46	0.502	1	9	CCNH
SPN.6	0.000161798	-0.327538	0.425	0.484	1	9	SPN
AKR1B1	0.000162703	-0.262804	0.261	0.337	1	9	AKR1B1
IGF2R.3	0.00017325	-0.32227	0.224	0.302	1	9	IGF2R
UBE2L6.4	0.000181334	-0.274126	0.463	0.536	1	9	UBE2L6
POLR2G.3	0.000187339	-0.282412	0.314	0.384	1	9	POLR2G
PSMB3.2	0.000191215	-0.296989	0.484	0.514	1	9	PSMB3
PGAM1.4	0.000193381	-0.297829	0.618	0.626	1	9	PGAM1
TES.1	0.000215555	-0.287931	0.32	0.396	1	9	TES
UBE2F.3	0.000219353	-0.32786	0.242	0.314	1	9	UBE2F
SSNA1.2	0.000226622	-0.264435	0.388	0.448	1	9	SSNA1
PSMA6.2	0.000230817	-0.274519	0.497	0.54	1	9	PSMA6
TSPAN32.4	0.000239018	-0.271258	0.236	0.319	1	9	TSPAN32
TRAPPC10.3	0.000240675	-0.338548	0.245	0.309	1	9	TRAPPC10
GTF3C6.2	0.00024205	-0.268366	0.236	0.311	1	9	GTF3C6
PPP4C.3	0.000253496	-0.27833	0.472	0.498	1	9	PPP4C
MRPL54.2	0.000261977	-0.288345	0.379	0.438	1	9	MRPL54
MAPK1.3	0.000313297	-0.306723	0.276	0.347	1	9	MAPK1
PXN.4	0.000331835	-0.314658	0.348	0.411	1	9	PXN
TC2N.3	0.000333006	-0.296149	0.494	0.523	1	9	TC2N
PSMA4.4	0.000344644	-0.282582	0.267	0.333	1	9	PSMA4
PIP4K2A.3	0.000355255	-0.303503	0.429	0.478	1	9	PIP4K2A
DYNLL1.7	0.000376522	-0.376885	0.453	0.48	1	9	DYNLL1
PSME2.3	0.000381917	-0.307827	0.752	0.728	1	9	PSME2
ATP1B3.2	0.000385493	-0.272131	0.18	0.255	1	9	ATP1B3
PARK7.3	0.000392322	-0.251174	0.696	0.68	1	9	PARK7
AGTRAP.5	0.000402541	-0.313173	0.202	0.269	1	9	AGTRAP
ISG15.3	0.000416472	-0.320698	0.289	0.358	1	9	ISG15
RABGAP1L.3	0.000441357	-0.302442	0.273	0.342	1	9	RABGAP1L
ZBTB8OS	0.000444618	-0.266741	0.217	0.289	1	9	ZBTB8OS
AP2M1.2	0.000477083	-0.263651	0.447	0.502	1	9	AP2M1
LPXN.3	0.000527514	-0.250415	0.373	0.428	1	9	LPXN
CDC42SE1.2	0.000593214	-0.263826	0.556	0.598	1	9	CDC42SE1
ATP2B4.5	0.000596283	-0.307636	0.224	0.291	1	9	ATP2B4
TCF25.4	0.000644421	-0.31535	0.553	0.569	1	9	TCF25
WDR1.5	0.000705605	-0.274998	0.661	0.651	1	9	WDR1
ITGB7.2	0.000801802	-0.281741	0.503	0.534	1	9	ITGB7
UBE2V1.2	0.000810043	-0.268836	0.547	0.581	1	9	UBE2V1
MIDN.3	0.000894158	-0.263657	0.189	0.261	1	9	MIDN
IFI16.5	0.00091433	-0.303112	0.323	0.384	1	9	IFI16
SEM1.3	0.000950419	-0.287193	0.478	0.502	1	9	SEM1
MECP2.1	0.000957747	-0.279967	0.23	0.296	1	9	MECP2
ZNHIT1.2	0.000957842	-0.254086	0.354	0.424	1	9	ZNHIT1
LBR.1	0.000996948	-0.28092	0.329	0.383	1	9	LBR
PPP1R12A.3	0.000999279	-0.279793	0.41	0.462	1	9	PPP1R12A
ZBTB38.3	0.00110244	-0.268044	0.236	0.303	1	9	ZBTB38
CDK17.4	0.00110507	-0.286435	0.261	0.325	1	9	CDK17
LCP2.3	0.00118176	-0.254112	0.646	0.65	1	9	LCP2
APOL6.2	0.00122072	-0.295608	0.199	0.265	1	9	APOL6
IQGAP1.5	0.0013133	-0.317379	0.512	0.521	1	9	IQGAP1
NEAT1.5	0.00133206	-0.369306	0.606	0.603	1	9	NEAT1
DGKZ.3	0.0013853	-0.257803	0.494	0.539	1	9	DGKZ
PARP8.2	0.00143356	-0.268677	0.447	0.494	1	9	PARP8
SYNE2.1	0.00146841	-0.324588	0.59	0.598	1	9	SYNE2
FMNL1.3	0.00157427	-0.272685	0.547	0.565	1	9	FMNL1
FBXW5.3	0.0015937	-0.295731	0.444	0.484	1	9	FBXW5
IQGAP2.2	0.00175041	-0.299841	0.348	0.4	1	9	IQGAP2
NUCKS1	0.00188024	-0.285126	0.466	0.495	1	9	NUCKS1
COMMD7.1	0.00195853	-0.259216	0.289	0.341	1	9	COMMD7
AL138963.4.7	0.00218875	0.319784	0.621	0.533	1	9	AL138963.4
VPS36.1	0.00233577	-0.25417	0.242	0.295	1	9	VPS36
VASP.3	0.00237491	-0.256466	0.332	0.381	1	9	VASP
REL.2	0.0024252	-0.289079	0.32	0.365	1	9	REL
HERPUD2.1	0.002586	-0.261793	0.326	0.375	1	9	HERPUD2
CNOT6L.1	0.00260723	-0.252703	0.224	0.286	1	9	CNOT6L
RAB5IF.3	0.00265466	-0.312663	0.413	0.431	1	9	RAB5IF
IRF1.5	0.00281779	-0.312534	0.534	0.574	1	9	IRF1
RBBP7	0.0029733	-0.252597	0.326	0.376	1	9	RBBP7
COX8A.5	0.00316058	-0.264318	0.714	0.695	1	9	COX8A
CASP4.2	0.00344174	-0.256737	0.351	0.387	1	9	CASP4
CBX4.3	0.00458073	-0.257721	0.351	0.4	1	9	CBX4
KLRG1.6	0.00464227	-0.32962	0.332	0.379	1	9	KLRG1
BAZ1A.1	0.00469258	-0.255166	0.304	0.35	1	9	BAZ1A
FKBP11.1	0.00492305	-0.294557	0.363	0.392	1	9	FKBP11
AC007952.4.5	0.00522224	-0.287396	0.407	0.444	1	9	AC007952.4
MKNK2.3	0.00540386	-0.256717	0.494	0.504	1	9	MKNK2
MXD4.5	0.00589525	-0.259415	0.267	0.321	1	9	MXD4
OGT.2	0.00803941	-0.267193	0.314	0.358	1	9	OGT
ACTN4.5	0.00806092	-0.252177	0.335	0.382	1	9	ACTN4
SRRT.1	0.00876029	-0.268533	0.258	0.303	1	9	SRRT
SERPINB1.4	0.00889913	-0.251683	0.435	0.461	1	9	SERPINB1
STMN1.1	0	3.693	0.997	0.187	0	10	STMN1
HIST1H3B	0	2.82305	0.621	0.018	0	10	HIST1H3B
HIST1H1B.1	0	2.75285	0.663	0.052	0	10	HIST1H1B
TYMS	0	2.70784	0.899	0.009	0	10	TYMS
RRM2	0	2.46521	0.771	0.013	0	10	RRM2
MKI67	0	2.25187	0.866	0.019	0	10	MKI67
PCLAF.1	0	2.2291	0.889	0.024	0	10	PCLAF
HIST1H3C	0	2.03804	0.549	0.022	0	10	HIST1H3C
HIST1H3F	0	1.89496	0.389	0.008	0	10	HIST1H3F
NUSAP1	0	1.81111	0.67	0.019	0	10	NUSAP1
PTTG1.1	0	1.79177	0.807	0.088	0	10	PTTG1
MCM7	0	1.7502	0.794	0.105	0	10	MCM7
HIST1H2AJ	0	1.64177	0.418	0.019	0	10	HIST1H2AJ
FABP5.1	0	1.62078	0.853	0.125	0	10	FABP5
PCNA	0	1.56959	0.801	0.097	0	10	PCNA
CENPF	0	1.51563	0.634	0.016	0	10	CENPF
BIRC5	0	1.45028	0.663	0.004	0	10	BIRC5
TK1	0	1.44899	0.686	0.007	0	10	TK1
LMNB1	0	1.43247	0.82	0.085	0	10	LMNB1
TOP2A	0	1.41703	0.536	0.017	0	10	TOP2A
HIST1H3G	0	1.4028	0.373	0.002	0	10	HIST1H3G
CDT1	0	1.38264	0.752	0.008	0	10	CDT1
UBE2C	0	1.37927	0.467	0.003	0	10	UBE2C
CDCA7.1	0	1.37539	0.771	0.092	0	10	CDCA7
CENPU	0	1.34129	0.735	0.018	0	10	CENPU
TPX2	0	1.33115	0.582	0.016	0	10	TPX2
CENPM	0	1.31418	0.709	0.024	0	10	CENPM
FEN1	0	1.31072	0.686	0.053	0	10	FEN1
MCM2	0	1.28507	0.686	0.022	0	10	MCM2
CLSPN	0	1.25665	0.699	0.008	0	10	CLSPN
ASF1B	0	1.24589	0.631	0.009	0	10	ASF1B
GINS2	0	1.22598	0.647	0.005	0	10	GINS2
ASPM	0	1.21944	0.487	0.006	0	10	ASPM
MYBL2	0	1.18355	0.595	0.001	0	10	MYBL2
ZWINT	0	1.16921	0.712	0.01	0	10	ZWINT
UHRF1	0	1.16293	0.618	0.002	0	10	UHRF1
CDC20	0	1.15153	0.471	0.003	0	10	CDC20
SMC2	0	1.14871	0.748	0.056	0	10	SMC2
CDK1	0	1.12975	0.49	0.006	0	10	CDK1
MCM4	0	1.12357	0.67	0.028	0	10	MCM4
HELLS	0	1.10934	0.712	0.071	0	10	HELLS
CKS1B	0	1.09545	0.696	0.064	0	10	CKS1B
DHFR	0	1.08231	0.69	0.041	0	10	DHFR
PHF19	0	1.06071	0.765	0.084	0	10	PHF19
MCM6	0	1.05541	0.68	0.066	0	10	MCM6
CCNB2	0	1.03739	0.536	0.002	0	10	CCNB2
CENPW	0	1.02088	0.663	0.013	0	10	CENPW
CDKN3	0	1.01388	0.608	0.015	0	10	CDKN3
HIST1H2AH	0	1.01002	0.428	0.027	0	10	HIST1H2AH
CCNA2	0	1.00377	0.451	0.002	0	10	CCNA2
WDR34	0	0.992103	0.592	0.021	0	10	WDR34
MAD2L1	0	0.987771	0.647	0.055	0	10	MAD2L1
PKMYT1	0	0.968719	0.48	0.001	0	10	PKMYT1
HMGB3	0	0.951939	0.605	0.018	0	10	HMGB3
GMNN	0	0.865159	0.592	0.038	0	10	GMNN
KIF11	0	0.858809	0.444	0.015	0	10	KIF11
CEP55	0	0.854773	0.48	0.003	0	10	CEP55
FANCI	0	0.842379	0.578	0.023	0	10	FANCI
CCNB1	0	0.831784	0.382	0.011	0	10	CCNB1
DTL	0	0.831289	0.52	0.003	0	10	DTL
CDCA8	0	0.829073	0.399	0.008	0	10	CDCA8
KIFC1	0	0.810664	0.464	0.006	0	10	KIFC1
UBE2T	0	0.793824	0.529	0.032	0	10	UBE2T
KNL1	0	0.790708	0.428	0.009	0	10	KNL1
TROAP	0	0.762697	0.461	0.004	0	10	TROAP
PLK1	0	0.753124	0.31	0.003	0	10	PLK1
DLGAP5	0	0.749687	0.386	0.001	0	10	DLGAP5
SPC25	0	0.725892	0.333	0	0	10	SPC25
CENPN	0	0.723709	0.601	0.025	0	10	CENPN
AURKB	0	0.723387	0.418	0.004	0	10	AURKB
BRCA1	0	0.71841	0.461	0.011	0	10	BRCA1
GTSE1	0	0.718214	0.33	0.002	0	10	GTSE1
RBBP8	0	0.71748	0.556	0.03	0	10	RBBP8
E2F1	0	0.713947	0.503	0.006	0	10	E2F1
NCAPH	0	0.706314	0.461	0.008	0	10	NCAPH
RAD51	0	0.698228	0.493	0.004	0	10	RAD51
HIST1H4I	0	0.696714	0.261	0.008	0	10	HIST1H4I
NCAPG2	0	0.693616	0.497	0.02	0	10	NCAPG2
FOXM1	0	0.670658	0.382	0.004	0	10	FOXM1
CDC45	0	0.668099	0.477	0.001	0	10	CDC45
RMI2	0	0.666814	0.497	0.005	0	10	RMI2
HMMR	0	0.663358	0.356	0.002	0	10	HMMR
WDR76	0	0.659965	0.562	0.04	0	10	WDR76
GGH	0	0.656994	0.474	0.013	0	10	GGH
CKAP2L	0	0.651046	0.297	0.001	0	10	CKAP2L
ATAD5	0	0.648925	0.533	0.035	0	10	ATAD5
NCAPG	0	0.635155	0.363	0.007	0	10	NCAPG
RAD51AP1	0	0.624439	0.386	0.006	0	10	RAD51AP1
CENPE	0	0.623354	0.366	0.017	0	10	CENPE
TCF19	0	0.612442	0.458	0.02	0	10	TCF19
MND1	0	0.611243	0.425	0.004	0	10	MND1
CHEK1	0	0.597579	0.477	0.013	0	10	CHEK1
TIMELESS	0	0.596562	0.438	0.019	0	10	TIMELESS
SKA3	0	0.586719	0.34	0.001	0	10	SKA3
CHAF1A	0	0.58244	0.461	0.027	0	10	CHAF1A
PAQR4	0	0.577431	0.441	0.016	0	10	PAQR4
BRCA2	0	0.574408	0.412	0.017	0	10	BRCA2
CDCA2	0	0.556962	0.268	0.003	0	10	CDCA2
CDC6	0	0.55668	0.428	0.003	0	10	CDC6
HJURP	0	0.548523	0.265	0.001	0	10	HJURP
CENPA	0	0.546801	0.268	0.001	0	10	CENPA
FAM111B	0	0.534588	0.34	0.001	0	10	FAM111B
RFC3	0	0.521196	0.418	0.022	0	10	RFC3
CTNNAL1	0	0.516781	0.399	0.012	0	10	CTNNAL1
KIF15	0	0.514884	0.307	0.001	0	10	KIF15
CDCA5	0	0.507328	0.333	0.002	0	10	CDCA5
SPC24	0	0.502708	0.373	0.002	0	10	SPC24
ORC6	0	0.491731	0.379	0.007	0	10	ORC6
KIF23	0	0.485807	0.275	0.003	0	10	KIF23
ESCO2	0	0.479425	0.307	0.003	0	10	ESCO2
KIF2C	0	0.46975	0.268	0.001	0	10	KIF2C
MELK	0	0.469123	0.304	0.003	0	10	MELK
CHAF1B	0	0.467309	0.353	0.013	0	10	CHAF1B
IFI27L1	0	0.46714	0.448	0.029	0	10	IFI27L1
TRIP13	0	0.447756	0.314	0.002	0	10	TRIP13
DEPDC1B	0	0.444212	0.307	0.005	0	10	DEPDC1B
SGO1	0	0.439158	0.307	0.004	0	10	SGO1
MCM10	0	0.430802	0.343	0.001	0	10	MCM10
NUF2	0	0.430714	0.304	0.01	0	10	NUF2
CDCA3	0	0.425653	0.261	0.003	0	10	CDCA3
ZNF367	0	0.41973	0.369	0.018	0	10	ZNF367
ORC1	0	0.418341	0.284	0.003	0	10	ORC1
SHCBP1	0	0.403027	0.307	0.001	0	10	SHCBP1
WDHD1	0	0.401576	0.363	0.015	0	10	WDHD1
STIL	0	0.35296	0.258	0.003	0	10	STIL
CIP2A	0	0.340293	0.307	0.012	0	10	CIP2A
OIP5	0	0.325422	0.288	0.004	0	10	OIP5
SLC29A1	0	0.314824	0.278	0.009	0	10	SLC29A1
E2F2	0	0.311073	0.275	0.005	0	10	E2F2
DSCC1	0	0.305086	0.268	0.005	0	10	DSCC1
NT5DC2	0	0.291303	0.255	0.006	0	10	NT5DC2
TYMSOS	0	0.28473	0.271	0.003	0	10	TYMSOS
POC1A	0	0.272779	0.261	0.007	0	10	POC1A
MCM5	1.72898e-300	1.61894	0.771	0.107	6.32825e-296	10	MCM5
PHGDH	1.49939e-299	0.694263	0.507	0.04	5.48792e-295	10	PHGDH
FBXO5	5.00274e-299	0.721796	0.444	0.031	1.83105e-294	10	FBXO5
ATAD2	1.28533e-298	1.13789	0.69	0.077	4.70445e-294	10	ATAD2
CDK2	1.45778e-296	0.464598	0.425	0.027	5.33564e-292	10	CDK2
RRM1	3.67829e-294	1.12693	0.755	0.095	1.34629e-289	10	RRM1
EZH2.1	8.75858e-292	0.954163	0.693	0.077	3.20573e-287	10	EZH2
DSN1	4.10373e-289	0.425632	0.444	0.031	1.502e-284	10	DSN1
TUBG1	4.46146e-287	0.438849	0.435	0.03	1.63294e-282	10	TUBG1
HIST1H2BH	5.37589e-285	1.10349	0.474	0.037	1.96763e-280	10	HIST1H2BH
HIST1H2AL	7.83197e-282	2.00205	0.582	0.059	2.86658e-277	10	HIST1H2AL
PRC1	2.45088e-279	0.505517	0.363	0.021	8.97046e-275	10	PRC1
CENPH	1.24034e-266	0.564218	0.503	0.043	4.53978e-262	10	CENPH
SLC43A3	3.89569e-266	0.579583	0.52	0.046	1.42586e-261	10	SLC43A3
SLC1A4	3.90535e-265	0.427629	0.415	0.029	1.4294e-260	10	SLC1A4
RPL39L	7.8801e-262	0.559549	0.474	0.039	2.8842e-257	10	RPL39L
CENPS	3.11786e-259	0.410532	0.373	0.024	1.14117e-254	10	CENPS
BRIP1	1.26143e-254	0.250148	0.252	0.01	4.61697e-250	10	BRIP1
LIG1	4.28025e-254	0.915826	0.673	0.083	1.56662e-249	10	LIG1
POLA2	1.26485e-251	0.440144	0.422	0.032	4.62949e-247	10	POLA2
SGO2	5.42861e-251	0.523933	0.307	0.017	1.98692e-246	10	SGO2
GINS4	1.54998e-247	0.309173	0.271	0.013	5.67307e-243	10	GINS4
RNASEH2A	3.38231e-247	0.769284	0.644	0.076	1.23796e-242	10	RNASEH2A
ACOT7	6.63236e-247	0.701702	0.605	0.068	2.42751e-242	10	ACOT7
HIST1H2AI	2.91239e-246	2.08612	0.474	0.044	1.06596e-241	10	HIST1H2AI
SMC4.1	1.36811e-244	1.52404	0.807	0.135	5.0074e-240	10	SMC4
CCDC34	3.22427e-240	0.40879	0.366	0.025	1.18012e-235	10	CCDC34
CDCA7L	2.24148e-235	0.522213	0.467	0.042	8.20406e-231	10	CDCA7L
AC011603.2	4.07148e-233	0.846166	0.52	0.054	1.4902e-228	10	AC011603.2
RFC4	3.54988e-230	0.647929	0.588	0.068	1.29929e-225	10	RFC4
PAICS	2.83832e-229	0.793042	0.608	0.075	1.03885e-224	10	PAICS
C21orf58	4.02104e-228	0.337648	0.268	0.014	1.47174e-223	10	C21orf58
NSD2	7.79767e-227	0.799031	0.65	0.085	2.85402e-222	10	NSD2
MAP3K20	6.34186e-225	0.266005	0.278	0.015	2.32118e-220	10	MAP3K20
HIRIP3	4.14588e-224	0.582456	0.562	0.063	1.51743e-219	10	HIRIP3
LRR1	1.68232e-222	0.543898	0.513	0.053	6.15745e-218	10	LRR1
NUDT1	7.23203e-221	1.15589	0.873	0.172	2.64699e-216	10	NUDT1
PPIF	7.24185e-221	0.712327	0.605	0.074	2.65059e-216	10	PPIF
NRM	1.21466e-220	0.427015	0.399	0.033	4.44579e-216	10	NRM
RFC5	3.36873e-219	0.460436	0.454	0.043	1.23299e-214	10	RFC5
MCM3	1.52057e-215	1.41758	0.768	0.146	5.56543e-211	10	MCM3
DTYMK	1.62154e-212	0.756652	0.719	0.106	5.93502e-208	10	DTYMK
ZWILCH	1.99163e-211	0.317918	0.35	0.026	7.28956e-207	10	ZWILCH
MYL6B.1	7.70513e-211	0.504357	0.503	0.054	2.82015e-206	10	MYL6B
CKS2	9.92046e-211	1.10162	0.673	0.1	3.63099e-206	10	CKS2
SAC3D1	3.91229e-208	0.565421	0.428	0.04	1.43194e-203	10	SAC3D1
HMGB2.3	5.37176e-208	2.86846	0.997	0.454	1.96612e-203	10	HMGB2
HLA-DRA.2	6.42938e-208	1.79863	0.866	0.197	2.35322e-203	10	HLA-DRA
POLA1	9.00757e-206	0.4153	0.343	0.026	3.29686e-201	10	POLA1
CENPP	8.63076e-202	0.289257	0.291	0.019	3.15894e-197	10	CENPP
C19orf48	2.05948e-201	0.656714	0.618	0.083	7.53791e-197	10	C19orf48
TUBA1B.4	5.40213e-201	3.47215	0.997	0.545	1.97723e-196	10	TUBA1B
RFC2	2.45108e-200	0.568175	0.536	0.064	8.97118e-196	10	RFC2
FANCD2	5.25691e-200	0.401682	0.317	0.023	1.92408e-195	10	FANCD2
SNRNP25	2.00791e-197	0.648224	0.611	0.084	7.34915e-193	10	SNRNP25
DONSON	2.53455e-194	0.313346	0.324	0.024	9.27671e-190	10	DONSON
SLC27A2	2.52579e-191	0.260471	0.268	0.017	9.24464e-187	10	SLC27A2
RPA3	7.42649e-191	1.33606	0.869	0.221	2.71817e-186	10	RPA3
CDKN2C	1.53599e-189	0.384824	0.297	0.021	5.62186e-185	10	CDKN2C
COPRS	5.16538e-189	0.371453	0.415	0.041	1.89058e-184	10	COPRS
CDKN2A	6.90792e-188	0.572307	0.493	0.058	2.52837e-183	10	CDKN2A
RACGAP1	1.35722e-186	0.46619	0.356	0.031	4.96756e-182	10	RACGAP1
HIST1H4D	2.20989e-185	0.880151	0.353	0.032	8.08841e-181	10	HIST1H4D
CBX5	6.73323e-185	0.86272	0.716	0.122	2.46443e-180	10	CBX5
GAPDH.8	6.72325e-184	1.85483	1	0.972	2.46078e-179	10	GAPDH
HMGN2.5	2.14779e-183	2.5739	0.997	0.737	7.86111e-179	10	HMGN2
PXMP2	1.19869e-181	0.58219	0.497	0.06	4.38733e-177	10	PXMP2
MTHFD1	2.72446e-181	0.681529	0.588	0.084	9.97181e-177	10	MTHFD1
UCK2	1.56347e-178	0.358132	0.376	0.036	5.72245e-174	10	UCK2
POLD3	8.70686e-178	0.44594	0.441	0.049	3.1868e-173	10	POLD3
BLM	1.33507e-176	0.343722	0.32	0.026	4.8865e-172	10	BLM
KNTC1	7.97155e-176	0.289341	0.261	0.018	2.91767e-171	10	KNTC1
BARD1	5.3135e-175	0.407871	0.369	0.035	1.94479e-170	10	BARD1
NDC80	5.45111e-175	0.574538	0.386	0.039	1.99516e-170	10	NDC80
TUBB.3	1.07262e-174	2.62741	0.99	0.563	3.92589e-170	10	TUBB
PARPBP	1.89894e-174	0.26278	0.265	0.018	6.95029e-170	10	PARPBP
CARHSP1.2	2.29098e-173	1.2939	0.876	0.231	8.3852e-169	10	CARHSP1
MIS18A	2.41136e-171	0.322842	0.363	0.034	8.82581e-167	10	MIS18A
C3orf14	3.17037e-171	0.400502	0.32	0.028	1.16039e-166	10	C3orf14
CD38.1	1.39908e-169	0.575365	0.451	0.054	5.12076e-165	10	CD38
TOPBP1	1.99072e-169	0.746603	0.67	0.112	7.28625e-165	10	TOPBP1
NCAPD2	5.60682e-169	0.675546	0.585	0.088	2.05215e-164	10	NCAPD2
DNAJC9	8.83133e-169	0.997175	0.742	0.149	3.23235e-164	10	DNAJC9
BRI3BP	1.59643e-168	0.458238	0.412	0.045	5.8431e-164	10	BRI3BP
TMEM106C	2.72433e-168	0.844171	0.725	0.135	9.97133e-164	10	TMEM106C
SKA2.1	5.06602e-168	0.821831	0.788	0.155	1.85421e-163	10	SKA2
CCDC28B.1	3.42452e-167	0.567512	0.565	0.081	1.25341e-162	10	CCDC28B
RCC1	4.34114e-167	0.339837	0.35	0.033	1.5889e-162	10	RCC1
H2AFZ.2	2.4658e-166	2.08991	0.974	0.608	9.02507e-162	10	H2AFZ
PRDX3.1	2.62836e-164	1.12398	0.801	0.195	9.62007e-160	10	PRDX3
SHMT1	9.13866e-164	0.458352	0.464	0.058	3.34484e-159	10	SHMT1
CDC7	1.29427e-163	0.379251	0.382	0.04	4.73717e-159	10	CDC7
RPS27.2	2.04359e-163	-1.2365	1	0.998	7.47974e-159	10	RPS27
H2AFV.2	4.74252e-163	1.7995	0.974	0.541	1.73581e-158	10	H2AFV
HMGB1.2	1.64052e-161	1.65734	0.997	0.895	6.00447e-157	10	HMGB1
FANCG	8.88543e-161	0.360581	0.35	0.034	3.25216e-156	10	FANCG
HIST1H3I	1.97483e-160	0.68659	0.301	0.027	7.22806e-156	10	HIST1H3I
USP1	2.05976e-158	1.11523	0.814	0.195	7.53891e-154	10	USP1
NCAPH2	2.57787e-157	0.461584	0.467	0.06	9.43526e-153	10	NCAPH2
SLC1A5	2.75746e-156	0.458231	0.503	0.069	1.00926e-151	10	SLC1A5
DEK.3	9.91826e-156	1.59654	0.971	0.526	3.63018e-151	10	DEK
PFN1.6	2.28244e-155	1.30403	1	0.991	8.35395e-151	10	PFN1
TFDP1.1	7.94988e-155	1.03113	0.833	0.205	2.90973e-150	10	TFDP1
MSH6	1.98407e-154	0.560831	0.503	0.072	7.26191e-150	10	MSH6
NASP.1	3.31664e-154	1.34739	0.869	0.265	1.21392e-149	10	NASP
CFL1.7	1.80628e-153	1.22053	0.993	0.978	6.61116e-149	10	CFL1
RPL34.7	6.68472e-153	-1.2393	0.993	0.997	2.44667e-148	10	RPL34
GGCT	1.10289e-152	0.78248	0.696	0.136	4.0367e-148	10	GGCT
ACTB.7	5.1521e-152	1.37871	1	0.998	1.88572e-147	10	ACTB
RPL30.6	8.6292e-152	-1.16499	1	0.998	3.15837e-147	10	RPL30
PPIA.3	1.6364e-151	1.2827	0.99	0.954	5.9894e-147	10	PPIA
PTMA.1	1.04408e-150	1.00388	1	0.994	3.82143e-146	10	PTMA
UNG	1.55817e-150	0.636801	0.497	0.073	5.70306e-146	10	UNG
HIST1H4H	1.92885e-150	1.38856	0.34	0.036	7.05978e-146	10	HIST1H4H
MTHFD2	1.9158e-149	0.611031	0.618	0.106	7.01203e-145	10	MTHFD2
LMNB2	1.55309e-148	0.522607	0.533	0.08	5.68445e-144	10	LMNB2
CDK4	1.31228e-147	0.800247	0.745	0.155	4.80308e-143	10	CDK4
NCAPD3	3.2687e-147	0.595896	0.523	0.079	1.19638e-142	10	NCAPD3
TXNDC17.1	7.59862e-147	0.911542	0.81	0.191	2.78117e-142	10	TXNDC17
ACAT2	5.70988e-146	0.612959	0.673	0.124	2.08987e-141	10	ACAT2
SUV39H1	4.77926e-144	0.270537	0.356	0.039	1.74926e-139	10	SUV39H1
YWHAE.1	2.02868e-143	1.16681	0.873	0.267	7.42516e-139	10	YWHAE
WEE1	6.23724e-143	0.311154	0.346	0.037	2.28289e-138	10	WEE1
MALAT1.3	2.10957e-142	-1.91637	1	1	7.72125e-138	10	MALAT1
DDX11	7.59503e-142	0.433595	0.418	0.054	2.77986e-137	10	DDX11
HMGA1.2	1.37015e-141	1.32127	0.886	0.278	5.01488e-137	10	HMGA1
HLA-DRB5.4	1.1927e-137	1.13294	0.83	0.213	4.36541e-133	10	HLA-DRB5
HAUS4	1.62062e-137	0.534961	0.578	0.099	5.93162e-133	10	HAUS4
TMEM97	1.78361e-137	0.256912	0.314	0.032	6.52819e-133	10	TMEM97
SMC1A	2.8857e-137	0.929095	0.804	0.197	1.0562e-132	10	SMC1A
SNX10	8.7513e-137	0.573287	0.654	0.12	3.20306e-132	10	SNX10
PDLIM1	3.6508e-135	0.315622	0.291	0.029	1.33623e-130	10	PDLIM1
RPL10.5	3.64978e-134	-0.935489	1	0.998	1.33585e-129	10	RPL10
SAE1	4.49048e-134	0.84867	0.804	0.192	1.64356e-129	10	SAE1
TMPO	6.04575e-134	1.48924	0.912	0.342	2.21281e-129	10	TMPO
YEATS4	1.25543e-133	0.653372	0.627	0.12	4.59499e-129	10	YEATS4
JUNB.7	1.95406e-133	-2.74232	0.84	0.967	7.15207e-129	10	JUNB
BCL2L12	8.55483e-133	0.399679	0.454	0.065	3.13115e-128	10	BCL2L12
DUT.1	1.0906e-132	1.76399	0.905	0.407	3.99169e-128	10	DUT
PNRC1.4	1.22378e-132	-1.64212	0.889	0.967	4.47915e-128	10	PNRC1
HNRNPA2B1.3	1.37816e-132	1.19257	0.99	0.935	5.04422e-128	10	HNRNPA2B1
IDH2.6	1.64154e-132	1.39929	0.941	0.459	6.00819e-128	10	IDH2
MT1E.2	2.75549e-131	1.04242	0.703	0.166	1.00854e-126	10	MT1E
RPS27A.6	1.83711e-128	-0.91167	0.984	0.997	6.72399e-124	10	RPS27A
SLBP.1	2.13315e-128	1.20179	0.824	0.255	7.80753e-124	10	SLBP
RANBP1.1	7.29465e-128	1.29536	0.879	0.327	2.66992e-123	10	RANBP1
ANP32E	2.08128e-127	1.33667	0.908	0.341	7.61769e-123	10	ANP32E
FH	9.96243e-126	0.481148	0.572	0.103	3.64635e-121	10	FH
CDCA4	1.06389e-125	0.451373	0.441	0.066	3.89393e-121	10	CDCA4
RAN	5.19257e-125	1.40071	0.951	0.691	1.90053e-120	10	RAN
PSMG1	6.3677e-125	0.424808	0.52	0.087	2.33064e-120	10	PSMG1
CHCHD2.3	1.22729e-124	1.08122	0.984	0.866	4.492e-120	10	CHCHD2
SLC25A5.4	1.4455e-124	1.37338	0.964	0.691	5.29068e-120	10	SLC25A5
PSAT1	2.60747e-124	0.26213	0.324	0.037	9.5436e-120	10	PSAT1
GON7	3.47712e-124	0.44987	0.549	0.097	1.27266e-119	10	GON7
CLN6	4.83216e-124	0.369421	0.415	0.059	1.76862e-119	10	CLN6
C1orf112	6.55931e-124	0.286474	0.268	0.026	2.40077e-119	10	C1orf112
HIST1H3H	1.72157e-123	1.43407	0.526	0.098	6.30112e-119	10	HIST1H3H
MRPL37.1	1.74724e-123	0.763058	0.758	0.182	6.39507e-119	10	MRPL37
HADH	1.8172e-123	0.616934	0.631	0.128	6.65113e-119	10	HADH
HNRNPAB	2.52212e-123	1.11465	0.83	0.27	9.2312e-119	10	HNRNPAB
COX8A.6	3.96455e-123	1.25582	0.971	0.69	1.45106e-118	10	COX8A
COTL1.9	1.02468e-122	1.80291	0.951	0.699	3.75042e-118	10	COTL1
TMPO-AS1	4.63424e-122	0.670111	0.425	0.064	1.69618e-117	10	TMPO-AS1
POLD1	8.2411e-121	0.361483	0.356	0.046	3.01632e-116	10	POLD1
ANP32B.6	1.05745e-120	1.26272	0.958	0.666	3.87037e-116	10	ANP32B
HLA-DMA.1	3.48808e-120	0.718413	0.696	0.156	1.27667e-115	10	HLA-DMA
RPS15A.2	5.17628e-120	-0.7214	1	0.998	1.89457e-115	10	RPS15A
RCC2	1.53361e-119	0.586259	0.592	0.114	5.61316e-115	10	RCC2
ACTG1.7	1.77901e-119	1.32881	0.997	0.98	6.51137e-115	10	ACTG1
RPS14.7	4.3354e-119	-0.922584	0.997	0.995	1.5868e-114	10	RPS14
CENPK	4.88078e-119	0.609334	0.68	0.146	1.78641e-114	10	CENPK
CALM3.3	4.28971e-118	1.25125	0.967	0.613	1.57008e-113	10	CALM3
EEF1A1.7	8.24769e-118	-0.79894	0.997	0.999	3.01874e-113	10	EEF1A1
PALM2-AKAP2	8.72642e-118	0.376623	0.402	0.058	3.19396e-113	10	PALM2-AKAP2
TIPIN	1.13264e-117	0.279117	0.317	0.038	4.14556e-113	10	TIPIN
TUBA1C	9.83305e-117	0.941318	0.683	0.16	3.599e-112	10	TUBA1C
ALYREF.1	8.33685e-116	1.23814	0.905	0.392	3.05137e-111	10	ALYREF
KIF20B	3.12322e-115	0.576936	0.474	0.082	1.14313e-110	10	KIF20B
HIST1H2AM	1.22536e-114	1.65081	0.569	0.122	4.48493e-110	10	HIST1H2AM
FAU.2	1.73166e-114	-0.785605	0.99	0.995	6.33805e-110	10	FAU
BTG1.3	4.70939e-114	-1.47907	0.938	0.973	1.72368e-109	10	BTG1
RPL39.6	5.8036e-114	-0.854693	0.993	0.995	2.12418e-109	10	RPL39
ARHGAP11A	6.66263e-113	0.269238	0.275	0.03	2.43859e-108	10	ARHGAP11A
ACTL6A	8.7411e-113	0.475276	0.542	0.102	3.19933e-108	10	ACTL6A
PRIM2	3.51957e-112	0.333857	0.376	0.054	1.2882e-107	10	PRIM2
TEX30	3.65411e-112	0.31771	0.382	0.055	1.33744e-107	10	TEX30
APOBEC3H.1	1.92352e-111	0.437788	0.477	0.083	7.04028e-107	10	APOBEC3H
ITGB3BP	3.6907e-111	0.363959	0.48	0.082	1.35083e-106	10	ITGB3BP
JPT1.5	2.41508e-110	1.14176	0.905	0.349	8.83942e-106	10	JPT1
ANXA5.4	2.74333e-110	1.23424	0.954	0.473	1.00409e-105	10	ANXA5
HIST2H2AB	2.47822e-109	0.981046	0.415	0.07	9.07054e-105	10	HIST2H2AB
RPL11.7	4.31882e-109	-0.813563	0.993	0.998	1.58073e-104	10	RPL11
HAUS1	4.47231e-109	0.472886	0.621	0.13	1.63691e-104	10	HAUS1
MRPL51.2	6.52214e-109	0.952521	0.908	0.333	2.38717e-104	10	MRPL51
SNRPB.1	6.84572e-109	1.15614	0.944	0.523	2.5056e-104	10	SNRPB
SASS6	7.87359e-109	0.330173	0.324	0.042	2.88181e-104	10	SASS6
RFWD3	1.37782e-108	0.313236	0.294	0.035	5.04297e-104	10	RFWD3
HAT1	2.07629e-108	0.77357	0.719	0.186	7.59944e-104	10	HAT1
RPS28.6	2.90219e-108	-0.824509	0.997	0.996	1.06223e-103	10	RPS28
NME1	3.86095e-108	0.790249	0.703	0.181	1.41315e-103	10	NME1
DPP3	4.21334e-108	0.400867	0.51	0.093	1.54212e-103	10	DPP3
INCENP	9.17563e-108	0.328646	0.268	0.03	3.35837e-103	10	INCENP
AHCY	9.25718e-108	0.498489	0.578	0.118	3.38822e-103	10	AHCY
MLH1	1.01715e-107	0.452248	0.52	0.098	3.72287e-103	10	MLH1
SPATS2L	5.28001e-107	0.314876	0.317	0.041	1.93254e-102	10	SPATS2L
RPL41.4	6.3602e-107	-0.669808	0.993	0.999	2.3279e-102	10	RPL41
CORO1A.6	1.18399e-106	0.951696	0.987	0.957	4.33352e-102	10	CORO1A
RPL32.7	1.80619e-106	-0.888133	0.997	0.997	6.61085e-102	10	RPL32
TXNIP.4	2.52136e-106	-1.79855	0.709	0.916	9.22844e-102	10	TXNIP
ZFP36L2.6	4.73529e-106	-1.71269	0.899	0.96	1.73316e-101	10	ZFP36L2
MRPL27	4.89122e-106	0.448203	0.556	0.11	1.79024e-101	10	MRPL27
RAD51C	5.27811e-106	0.498795	0.588	0.12	1.93184e-101	10	RAD51C
HLA-DQB1.3	5.6723e-106	0.633682	0.67	0.156	2.07612e-101	10	HLA-DQB1
LRRC42	8.0049e-106	0.303613	0.346	0.048	2.92987e-101	10	LRRC42
KPNA2	2.34197e-105	0.720557	0.621	0.138	8.57186e-101	10	KPNA2
SEPHS1	2.347e-105	0.323799	0.441	0.074	8.59027e-101	10	SEPHS1
VRK1	2.45563e-105	0.565713	0.595	0.128	8.98784e-101	10	VRK1
NUP37	5.43647e-105	0.361102	0.471	0.083	1.9898e-100	10	NUP37
MRPL12	1.29851e-104	0.495659	0.634	0.138	4.75266e-100	10	MRPL12
H2AFY.1	8.18641e-104	1.08442	0.886	0.372	2.99631e-99	10	H2AFY
DNMT1.2	8.72673e-104	1.0321	0.824	0.296	3.19407e-99	10	DNMT1
SNRPG.1	9.48545e-104	1.10368	0.941	0.509	3.47177e-99	10	SNRPG
YBX1.1	9.81581e-104	0.948867	0.984	0.913	3.59268e-99	10	YBX1
LSM4	1.21662e-103	1.00868	0.866	0.34	4.45296e-99	10	LSM4
HLA-DQA1.2	1.43207e-102	0.615405	0.464	0.087	5.24151e-98	10	HLA-DQA1
HDGF	2.65805e-102	0.788788	0.84	0.254	9.72874e-98	10	HDGF
RPL35A.6	2.67027e-102	-0.775843	0.99	0.993	9.77346e-98	10	RPL35A
POLR3K	2.85552e-102	0.464991	0.516	0.1	1.04515e-97	10	POLR3K
PSMA4.5	3.85549e-102	0.990908	0.866	0.322	1.41115e-97	10	PSMA4
RPS25.6	4.08566e-102	-0.857984	0.987	0.994	1.49539e-97	10	RPS25
NUCKS1.1	6.59107e-102	1.1828	0.958	0.485	2.4124e-97	10	NUCKS1
CCDC167.3	7.25887e-102	0.829834	0.824	0.259	2.65682e-97	10	CCDC167
LRRC59	7.4871e-102	0.504446	0.621	0.136	2.74035e-97	10	LRRC59
PRPS2	1.83526e-101	0.384371	0.516	0.1	6.71723e-97	10	PRPS2
RPL26.2	2.89661e-101	-0.660172	0.997	0.996	1.06019e-96	10	RPL26
SMS.1	3.04028e-101	0.793175	0.771	0.224	1.11277e-96	10	SMS
PRIM1	4.74575e-100	0.351132	0.458	0.082	1.73699e-95	10	PRIM1
SMC3	4.74892e-100	0.964208	0.81	0.269	1.73815e-95	10	SMC3
UBR7	6.99025e-100	0.456249	0.48	0.09	2.5585e-95	10	UBR7
TPM4.4	7.19686e-100	1.09698	0.853	0.303	2.63412e-95	10	TPM4
YWHAH.2	1.55225e-99	0.798212	0.817	0.247	5.68137e-95	10	YWHAH
DCTPP1	2.60952e-99	0.579268	0.578	0.13	9.5511e-95	10	DCTPP1
PMVK	4.84892e-99	0.496968	0.634	0.142	1.77475e-94	10	PMVK
RPL13.7	5.81511e-99	-0.835908	0.993	0.998	2.12839e-94	10	RPL13
HSPB11.3	1.05667e-98	0.874978	0.863	0.303	3.86751e-94	10	HSPB11
NABP2	1.13267e-98	0.473099	0.641	0.145	4.14569e-94	10	NABP2
HSPA14.1	1.48e-98	0.272246	0.386	0.062	5.41696e-94	10	HSPA14.1
TEDC1	2.58879e-98	0.324386	0.386	0.062	9.47522e-94	10	TEDC1
HLA-E.2	3.11076e-98	-0.968509	0.98	0.99	1.13857e-93	10	HLA-E
ACAT1	4.03164e-98	0.454371	0.559	0.116	1.47562e-93	10	ACAT1
NIPSNAP3A	4.70482e-98	0.262449	0.373	0.058	1.72201e-93	10	NIPSNAP3A
MYCBP	6.48688e-98	0.480555	0.676	0.158	2.37426e-93	10	MYCBP
MRPL13	7.30955e-98	0.577398	0.676	0.165	2.67537e-93	10	MRPL13
SSRP1	7.31173e-98	0.785463	0.768	0.225	2.67617e-93	10	SSRP1
ANXA2.5	7.65094e-98	1.29527	0.948	0.486	2.80032e-93	10	ANXA2
RPS3.4	8.00267e-98	-0.644646	0.997	0.997	2.92906e-93	10	RPS3
ARHGDIB.2	2.20608e-97	0.772058	0.993	0.976	8.07448e-93	10	ARHGDIB
HIST1H1D.4	3.40588e-97	1.81136	0.922	0.408	1.24658e-92	10	HIST1H1D
PSMB2.4	3.64499e-97	0.964659	0.895	0.365	1.3341e-92	10	PSMB2
HINT2	6.60407e-97	0.692441	0.765	0.209	2.41715e-92	10	HINT2
MRPL23.1	8.04367e-97	0.486698	0.565	0.123	2.94406e-92	10	MRPL23
HPRT1	8.6592e-97	0.751968	0.791	0.231	3.16935e-92	10	HPRT1
CENPX	1.48825e-96	0.826599	0.791	0.237	5.44716e-92	10	CENPX
MT2A.7	1.86883e-96	1.3388	0.967	0.625	6.84012e-92	10	MT2A
CBX3	4.63977e-96	1.02277	0.928	0.484	1.6982e-91	10	CBX3
MAGOHB	5.30043e-96	0.392659	0.556	0.116	1.94001e-91	10	MAGOHB
SHMT2.1	6.48107e-96	0.616156	0.752	0.2	2.37214e-91	10	SHMT2
ARPC2.6	8.50031e-96	0.934095	0.993	0.911	3.1112e-91	10	ARPC2
MSH2	1.21312e-95	0.385468	0.441	0.08	4.44013e-91	10	MSH2
ATP5MC3.2	3.30044e-95	1.02683	0.958	0.691	1.208e-90	10	ATP5MC3
COX5A.3	6.21269e-95	1.04449	0.938	0.596	2.27391e-90	10	COX5A
ICMT	6.67212e-95	0.258592	0.402	0.067	2.44206e-90	10	ICMT
RBL1	9.39962e-95	0.482729	0.546	0.116	3.44036e-90	10	RBL1
HIST1H2AG	1.63012e-94	1.06873	0.601	0.151	5.9664e-90	10	HIST1H2AG
DDX39A.1	3.09538e-94	1.01958	0.908	0.401	1.13294e-89	10	DDX39A
MRPL39	4.79875e-94	0.311887	0.52	0.104	1.75639e-89	10	MRPL39
SNRPE	1.55932e-93	0.882439	0.889	0.333	5.70726e-89	10	SNRPE
TPGS2	1.67702e-93	0.577572	0.709	0.185	6.13808e-89	10	TPGS2
PI4K2B	1.94423e-93	0.285396	0.395	0.067	7.11609e-89	10	PI4K2B
HIST1H2BF	1.41344e-92	0.961143	0.379	0.067	5.17335e-88	10	HIST1H2BF
HIST1H1C.4	2.0086e-92	1.8903	0.876	0.347	7.35166e-88	10	HIST1H1C
RPS19.2	2.09848e-92	-0.645959	1	0.998	7.68064e-88	10	RPS19
TXN.2	2.74967e-92	1.09203	0.935	0.478	1.00641e-87	10	TXN
PGAM1.5	3.3194e-92	1.04054	0.951	0.619	1.21494e-87	10	PGAM1
HLA-DRB1.7	4.86955e-92	1.40104	0.912	0.486	1.7823e-87	10	HLA-DRB1
CSE1L	7.29926e-92	0.334312	0.412	0.073	2.6716e-87	10	CSE1L
PSMA2.1	2.89333e-91	0.969873	0.925	0.473	1.05899e-86	10	PSMA2
RPS12.7	3.52309e-91	-0.858835	1	0.998	1.28949e-86	10	RPS12
TCTEX1D2	1.37155e-90	0.38763	0.562	0.122	5.02002e-86	10	TCTEX1D2
SNRPD1	1.47957e-90	0.950142	0.879	0.383	5.41537e-86	10	SNRPD1
COPS3	1.90767e-90	0.612568	0.732	0.205	6.98228e-86	10	COPS3
RPL19.5	3.1098e-90	-0.693096	1	0.997	1.13822e-85	10	RPL19
DDX5.1	4.56356e-90	-1.00991	0.971	0.979	1.67031e-85	10	DDX5
PDXP	7.65949e-90	0.306443	0.435	0.08	2.80345e-85	10	PDXP
NUDT21.1	2.65816e-89	0.836062	0.837	0.289	9.72911e-85	10	NUDT21
OXCT1	3.33624e-89	0.533658	0.621	0.149	1.2211e-84	10	OXCT1
MCMBP	3.74115e-89	0.445283	0.618	0.146	1.3693e-84	10	MCMBP
ENO1.2	4.1512e-89	1.07157	0.948	0.724	1.51938e-84	10	ENO1
AC006064.4	4.17956e-89	0.263157	0.301	0.044	1.52976e-84	10	AC006064.4
TTF2	4.47403e-89	0.30884	0.346	0.056	1.63754e-84	10	TTF2
H3F3A.5	4.8113e-89	0.799787	0.984	0.943	1.76098e-84	10	H3F3A
RPL26L1	1.04756e-88	0.42194	0.546	0.121	3.83416e-84	10	RPL26L1
TALDO1.3	1.90592e-88	0.927057	0.922	0.431	6.97587e-84	10	TALDO1
CLTA.2	3.83331e-88	0.85612	0.876	0.337	1.40303e-83	10	CLTA
TESC	4.40633e-88	0.469966	0.575	0.134	1.61276e-83	10	TESC
LSM5.1	7.66816e-88	0.82939	0.846	0.305	2.80662e-83	10	LSM5
UQCC2	8.21289e-88	0.512429	0.657	0.168	3.006e-83	10	UQCC2
CACYBP.1	4.44495e-87	0.922878	0.895	0.409	1.6269e-82	10	CACYBP
LSM3	4.73463e-87	0.774753	0.84	0.301	1.73292e-82	10	LSM3
COX6A1.3	7.13641e-87	0.893644	0.961	0.814	2.612e-82	10	COX6A1
HSBP1.1	1.88165e-86	0.457583	0.644	0.159	6.88701e-82	10	HSBP1
ANAPC15	3.68044e-86	0.617757	0.781	0.227	1.34708e-81	10	ANAPC15
EXOSC9	1.17846e-85	0.375964	0.611	0.143	4.3133e-81	10	EXOSC9
RPA1	1.8196e-85	0.556705	0.706	0.193	6.65993e-81	10	RPA1
CD74.6	2.93973e-85	1.21352	0.984	0.895	1.07597e-80	10	CD74
PSME2.4	4.00472e-85	1.09189	0.964	0.724	1.46577e-80	10	PSME2
PFDN5.3	5.58708e-85	-0.919987	0.961	0.963	2.04493e-80	10	PFDN5
MCUR1	5.89733e-85	0.386735	0.516	0.113	2.15848e-80	10	MCUR1
TRIOBP	7.79158e-85	0.34747	0.418	0.08	2.8518e-80	10	TRIOBP
HSPD1.1	1.30327e-84	1.04885	0.863	0.365	4.7701e-80	10	HSPD1
HNRNPF.4	1.42121e-84	0.971375	0.951	0.645	5.20175e-80	10	HNRNPF
PARVB	1.76737e-84	0.250154	0.356	0.06	6.46877e-80	10	PARVB
DCPS	2.79431e-84	0.470337	0.611	0.15	1.02274e-79	10	DCPS
KIF22	2.90528e-84	0.84848	0.725	0.221	1.06336e-79	10	KIF22
PGRMC1	5.89316e-84	0.301336	0.461	0.093	2.15696e-79	10	PGRMC1
RUVBL2	1.08828e-83	0.461037	0.598	0.144	3.98322e-79	10	RUVBL2
ERH.1	1.12682e-83	0.920538	0.925	0.496	4.12429e-79	10	ERH
HACD3	1.14419e-83	0.413986	0.608	0.147	4.18786e-79	10	HACD3
AL441992.1	1.19002e-83	0.289093	0.337	0.056	4.35558e-79	10	AL441992.1
POP7	1.94874e-83	0.325759	0.559	0.126	7.13257e-79	10	POP7
DDB2	2.82566e-83	0.39607	0.529	0.118	1.03422e-78	10	DDB2
HNRNPD	3.49113e-83	0.972912	0.938	0.591	1.27779e-78	10	HNRNPD
CASP3.1	7.19829e-83	0.305963	0.444	0.089	2.63464e-78	10	CASP3
RPS23.5	9.56916e-83	-0.690481	0.993	0.997	3.50241e-78	10	RPS23
LDHA.2	1.68479e-82	1.04172	0.958	0.692	6.16649e-78	10	LDHA
PSMD14	2.50482e-82	0.513396	0.696	0.188	9.1679e-78	10	PSMD14
HNRNPA3.2	3.14286e-82	0.984133	0.961	0.683	1.15032e-77	10	HNRNPA3
ATP5MF.3	5.42491e-82	0.878611	0.964	0.67	1.98557e-77	10	ATP5MF
LCP1.6	1.82583e-81	0.936202	0.987	0.832	6.68271e-77	10	LCP1
SUPT16H	2.07633e-81	0.715192	0.788	0.261	7.59956e-77	10	SUPT16H
PKM.2	9.11126e-81	0.982807	0.941	0.612	3.33481e-76	10	PKM
FKBP3	9.26416e-81	0.54904	0.716	0.202	3.39077e-76	10	FKBP3
SUB1.4	2.98281e-80	0.944931	0.951	0.783	1.09174e-75	10	SUB1
TPI1.2	4.34432e-80	1.0844	0.964	0.696	1.59006e-75	10	TPI1
HIST1H4J	6.94681e-80	0.705147	0.366	0.069	2.5426e-75	10	HIST1H4J
GIHCG	1.52809e-79	0.32117	0.408	0.08	5.59295e-75	10	GIHCG
MYL6.6	2.39669e-79	0.736268	0.987	0.948	8.77213e-75	10	MYL6
HLTF	5.45747e-79	0.251244	0.431	0.086	1.99749e-74	10	HLTF
SIVA1	5.5504e-79	0.887709	0.853	0.371	2.0315e-74	10	SIVA1
VIM.6	5.71332e-79	1.16497	0.99	0.861	2.09113e-74	10	VIM
FDPS.2	1.45235e-78	0.681986	0.794	0.265	5.31575e-74	10	FDPS
SNRPF.1	1.84203e-78	0.885387	0.928	0.507	6.74202e-74	10	SNRPF
HIST1H2AB	2.28535e-78	0.781987	0.32	0.056	8.36461e-74	10	HIST1H2AB
GMPS	3.69982e-78	0.598951	0.729	0.212	1.35417e-73	10	GMPS
FN3KRP	3.82924e-78	0.268947	0.399	0.077	1.40154e-73	10	FN3KRP
EIF4EBP1	5.08504e-78	0.28969	0.415	0.083	1.86118e-73	10	EIF4EBP1
PPP1CA.6	9.98655e-78	0.85794	0.967	0.776	3.65518e-73	10	PPP1CA
RPL3.6	1.10198e-77	-0.696743	0.99	0.996	4.03336e-73	10	RPL3
RBBP7.1	1.84598e-77	0.855217	0.882	0.366	6.75646e-73	10	RBBP7
PSMB3.3	2.92076e-77	0.893789	0.915	0.506	1.06903e-72	10	PSMB3
DERA	3.44339e-77	0.348455	0.408	0.083	1.26032e-72	10	DERA
HIST1H4C.3	5.1551e-77	2.77592	0.987	0.79	1.88682e-72	10	HIST1H4C
UBE2A.3	6.77961e-77	0.608281	0.82	0.27	2.4814e-72	10	UBE2A
CPSF3	8.33933e-77	0.28133	0.444	0.093	3.05228e-72	10	CPSF3
KHSRP	1.01209e-76	0.326196	0.405	0.081	3.70437e-72	10	KHSRP
HIST1H3D.1	1.01921e-76	1.65006	0.641	0.208	3.73042e-72	10	HIST1H3D
COA6	2.57706e-76	0.342996	0.588	0.144	9.43229e-72	10	COA6
RPL29.3	4.4376e-76	-0.595983	0.997	0.995	1.6242e-71	10	RPL29
FARSB	7.07738e-76	0.338606	0.435	0.091	2.59039e-71	10	FARSB
HSP90AA1.3	8.19188e-76	0.883643	0.977	0.881	2.99831e-71	10	HSP90AA1
HIST1H2AE	1.0422e-75	0.739119	0.418	0.092	3.81456e-71	10	HIST1H2AE
RPS3A.6	1.10139e-75	-0.724621	0.974	0.996	4.03118e-71	10	RPS3A
PGM2	2.95868e-75	0.285395	0.402	0.081	1.08291e-70	10	PGM2
JUN.5	3.08657e-75	-1.6997	0.81	0.932	1.12972e-70	10	JUN
IFI16.6	8.50881e-75	0.822446	0.892	0.373	3.11431e-70	10	IFI16
PRKDC.1	1.12361e-74	0.808275	0.81	0.307	4.11251e-70	10	PRKDC
GSTP1.4	1.25359e-74	0.961887	0.967	0.662	4.58828e-70	10	GSTP1
CHCHD1	1.34194e-74	0.403562	0.611	0.16	4.91162e-70	10	CHCHD1
TXNDC5	1.6607e-74	0.278981	0.353	0.065	6.07834e-70	10	TXNDC5
CKAP5	2.34805e-74	0.579416	0.497	0.12	8.59409e-70	10	CKAP5
UBE2N.1	3.94179e-74	0.8071	0.892	0.376	1.44274e-69	10	UBE2N
ARHGAP19	3.94721e-74	0.308776	0.346	0.065	1.44472e-69	10	ARHGAP19
RPL14.6	4.09457e-74	-0.643068	0.977	0.994	1.49865e-69	10	RPL14
EXOSC8	7.3604e-74	0.489874	0.65	0.177	2.69398e-69	10	EXOSC8
WDR5	9.84059e-74	0.262619	0.408	0.083	3.60175e-69	10	WDR5
SARAF.6	1.11177e-73	-0.976753	0.951	0.955	4.06917e-69	10	SARAF
POLD2	1.84902e-73	0.371179	0.562	0.14	6.7676e-69	10	POLD2
RPL9.7	2.40766e-73	-0.858741	0.958	0.981	8.81227e-69	10	RPL9
MPDU1	2.68371e-73	0.467572	0.585	0.151	9.82263e-69	10	MPDU1
RPL6.2	2.88501e-73	-0.583399	1	0.995	1.05594e-68	10	RPL6
CISD1	7.31853e-73	0.373995	0.513	0.123	2.67865e-68	10	CISD1
SEM1.4	9.50853e-73	0.890572	0.889	0.494	3.48022e-68	10	SEM1
PAFAH1B3	1.05233e-72	0.405918	0.578	0.148	3.85163e-68	10	PAFAH1B3
RAD21.1	1.29602e-72	1.06369	0.935	0.521	4.74356e-68	10	RAD21
PSMA3.1	2.19428e-72	0.688811	0.824	0.303	8.03128e-68	10	PSMA3
NELFCD.1	2.20462e-72	0.538009	0.742	0.228	8.06913e-68	10	NELFCD
POMP.5	2.6346e-72	0.834047	0.915	0.486	9.6429e-68	10	POMP
EBP	2.69237e-72	0.473278	0.618	0.17	9.85434e-68	10	EBP
ANAPC11	4.02205e-72	0.833126	0.899	0.427	1.47211e-67	10	ANAPC11
CCT5.1	4.34937e-72	0.772026	0.866	0.361	1.59191e-67	10	CCT5
ARPC5.3	4.36756e-72	0.923777	0.941	0.624	1.59857e-67	10	ARPC5
RPL18A.6	4.99529e-72	-0.622996	0.993	0.996	1.82833e-67	10	RPL18A
KLF2.3	6.14896e-72	-1.07985	0.941	0.951	2.25058e-67	10	KLF2
MZT2B.1	1.05229e-71	0.770461	0.958	0.8	3.85149e-67	10	MZT2B
HIST2H2AC	1.09808e-71	0.600764	0.48	0.118	4.0191e-67	10	HIST2H2AC
HIST1H4F	2.48975e-71	1.93396	0.474	0.126	9.11274e-67	10	HIST1H4F
TIMM17A	2.61729e-71	0.363231	0.598	0.156	9.57955e-67	10	TIMM17A
AP1S1	3.45782e-71	0.257025	0.458	0.101	1.2656e-66	10	AP1S1
PARK7.4	4.99675e-71	0.861615	0.944	0.675	1.82886e-66	10	PARK7
EEF1E1	5.05827e-71	0.519206	0.676	0.195	1.85138e-66	10	EEF1E1
H2AFX.3	5.85337e-71	1.11682	0.775	0.292	2.14239e-66	10	H2AFX
GTF3C6.3	6.12081e-71	0.664729	0.824	0.3	2.24028e-66	10	GTF3C6
RBX1.3	6.53612e-71	0.798206	0.915	0.477	2.39229e-66	10	RBX1
BLVRA	9.42909e-71	0.334838	0.493	0.116	3.45114e-66	10	BLVRA
HRAS	1.37331e-70	0.303085	0.48	0.112	5.02644e-66	10	HRAS
VPS25	1.89521e-70	0.417577	0.552	0.14	6.93666e-66	10	VPS25
HNRNPR.1	1.91851e-70	0.811478	0.925	0.502	7.02192e-66	10	HNRNPR
GNG5.4	3.79525e-70	0.829383	0.931	0.58	1.3891e-65	10	GNG5
VBP1	6.45191e-70	0.484992	0.735	0.223	2.36146e-65	10	VBP1
DLEU2	6.70779e-70	0.272096	0.49	0.115	2.45512e-65	10	DLEU2
SH2D1A.6	8.82702e-70	0.910519	0.817	0.333	3.23078e-65	10	SH2D1A
BAZ1B	9.18364e-70	0.566387	0.716	0.226	3.3613e-65	10	BAZ1B
TIMM10	1.12775e-69	0.481829	0.627	0.179	4.12766e-65	10	TIMM10
DBI.7	2.46802e-69	0.857099	0.944	0.636	9.0332e-65	10	DBI
ILF2	2.97441e-69	0.741337	0.895	0.393	1.08866e-64	10	ILF2
TXNRD1	7.2935e-69	0.262229	0.467	0.107	2.66949e-64	10	TXNRD1
AIFM1	9.61214e-69	0.338877	0.428	0.094	3.51814e-64	10	AIFM1
MTCH2	1.10187e-68	0.410258	0.647	0.182	4.03296e-64	10	MTCH2
POP4	1.15403e-68	0.411996	0.627	0.174	4.22387e-64	10	POP4
COMMD4	1.24669e-68	0.385975	0.592	0.158	4.56302e-64	10	COMMD4
NAP1L1.2	2.94035e-68	0.882312	0.922	0.532	1.0762e-63	10	NAP1L1
ARPC1B.5	3.32075e-68	0.769954	0.974	0.874	1.21543e-63	10	ARPC1B
CDK2AP2.5	3.62357e-68	0.815928	0.895	0.378	1.32626e-63	10	CDK2AP2
UBE2S.1	4.55743e-68	1.103	0.804	0.326	1.66807e-63	10	UBE2S
MICB	4.81129e-68	0.392103	0.35	0.069	1.76098e-63	10	MICB
EIF4A3	5.85711e-68	0.672745	0.748	0.255	2.14376e-63	10	EIF4A3
ATP5F1B.4	1.04159e-67	0.767173	0.951	0.774	3.81234e-63	10	ATP5F1B
TSC22D3.6	1.70359e-67	-1.42561	0.712	0.865	6.23532e-63	10	TSC22D3
MRPS18C	2.7646e-67	0.417547	0.68	0.195	1.01187e-62	10	MRPS18C
ERI1	4.97505e-67	0.275856	0.31	0.057	1.82092e-62	10	ERI1
PSMA6.3	5.07788e-67	0.820435	0.912	0.532	1.85855e-62	10	PSMA6
PPM1G.2	5.73994e-67	0.714626	0.889	0.408	2.10088e-62	10	PPM1G
ACAA2.6	6.69834e-67	0.594895	0.814	0.286	2.45166e-62	10	ACAA2
MRPL17	1.0023e-66	0.310239	0.431	0.098	3.66853e-62	10	MRPL17
GOT2	1.26325e-66	0.382362	0.556	0.146	4.62363e-62	10	GOT2
BANF1.1	1.30091e-66	0.800228	0.882	0.425	4.76145e-62	10	BANF1
AP2S1.3	1.57423e-66	0.721634	0.899	0.412	5.76184e-62	10	AP2S1
TRNAU1AP	2.03144e-66	0.373529	0.549	0.143	7.43527e-62	10	TRNAU1AP
NDUFB3.2	2.45559e-66	0.751892	0.869	0.371	8.98771e-62	10	NDUFB3
NDUFB6	2.46856e-66	0.704023	0.859	0.361	9.03517e-62	10	NDUFB6
TPT1.6	2.78395e-66	-0.741481	0.99	0.997	1.01895e-61	10	TPT1
IER2.5	4.28646e-66	-1.4886	0.853	0.904	1.56889e-61	10	IER2
VDAC1.1	4.59336e-66	0.724499	0.846	0.363	1.68121e-61	10	VDAC1
EIF4A1.3	5.52617e-66	0.883068	0.938	0.76	2.02263e-61	10	EIF4A1
MRPS28	5.57273e-66	0.279697	0.487	0.118	2.03968e-61	10	MRPS28
BAK1	6.02779e-66	0.324569	0.52	0.132	2.20623e-61	10	BAK1
PRDX4	6.58475e-66	0.255475	0.405	0.089	2.41009e-61	10	PRDX4
ITM2B.1	7.27275e-66	-0.842352	0.941	0.951	2.6619e-61	10	ITM2B
TPRKB	8.07369e-66	0.412376	0.644	0.183	2.95505e-61	10	TPRKB
MAD2L2	8.46642e-66	0.477906	0.673	0.201	3.09879e-61	10	MAD2L2
MRPL22	8.70956e-66	0.404927	0.657	0.191	3.18779e-61	10	MRPL22
MPST.1	9.69258e-66	0.391474	0.507	0.128	3.54758e-61	10	MPST
ACTR3.4	1.6043e-65	0.89122	0.944	0.693	5.87189e-61	10	ACTR3
SAAL1	1.7446e-65	0.259658	0.35	0.071	6.38542e-61	10	SAAL1
LBR.2	1.95353e-65	0.768892	0.866	0.373	7.15013e-61	10	LBR
THOC6	2.86922e-65	0.275805	0.448	0.105	1.05016e-60	10	THOC6
EBNA1BP2	3.13396e-65	0.389484	0.526	0.137	1.14706e-60	10	EBNA1BP2
COX6C.1	5.08839e-65	0.715495	0.954	0.834	1.8624e-60	10	COX6C
MRPS16	6.89847e-65	0.429656	0.624	0.178	2.52491e-60	10	MRPS16
TCP1	7.88634e-65	0.662006	0.804	0.293	2.88648e-60	10	TCP1
FAM207A	1.05588e-64	0.287945	0.48	0.117	3.86461e-60	10	FAM207A
XPO1	1.43575e-64	0.469372	0.729	0.226	5.25498e-60	10	XPO1
DCUN1D5	1.54991e-64	0.313332	0.559	0.148	5.67283e-60	10	DCUN1D5
JUND.5	2.29029e-64	-1.09865	0.941	0.949	8.3827e-60	10	JUND
SLIRP	3.79755e-64	0.627677	0.804	0.296	1.38994e-59	10	SLIRP
PSMB8.6	3.96258e-64	0.772446	0.951	0.727	1.45034e-59	10	PSMB8
MRPS23	4.01971e-64	0.300059	0.588	0.158	1.47125e-59	10	MRPS23
RPS29.6	4.36493e-64	-0.654971	0.997	0.993	1.59761e-59	10	RPS29
CFAP20	4.38869e-64	0.312798	0.458	0.111	1.6063e-59	10	CFAP20
MIR4435-2HG.6	5.02277e-64	0.51898	0.745	0.242	1.83838e-59	10	MIR4435-2HG
HLA-DPA1.10	5.61771e-64	0.953194	0.886	0.509	2.05614e-59	10	HLA-DPA1
CCDC47	1.30477e-63	0.358118	0.503	0.128	4.7756e-59	10	CCDC47
CAP1.7	1.52448e-63	0.791639	0.964	0.715	5.57974e-59	10	CAP1
PSMC3.1	2.14271e-63	0.620479	0.797	0.291	7.84253e-59	10	PSMC3
CSRP1	2.88936e-63	0.398785	0.673	0.201	1.05754e-58	10	CSRP1
PDIA6.2	4.47029e-63	0.791683	0.895	0.434	1.63617e-58	10	PDIA6
MRPL47	4.5327e-63	0.440134	0.644	0.189	1.65901e-58	10	MRPL47
RNASEH2B.2	6.31944e-63	0.626684	0.801	0.31	2.31298e-58	10	RNASEH2B
NUDT5	2.31274e-62	0.42745	0.725	0.227	8.46488e-58	10	NUDT5
ROMO1.1	2.63406e-62	0.811191	0.925	0.516	9.64093e-58	10	ROMO1
NDUFA6.2	3.06894e-62	0.707893	0.899	0.476	1.12326e-57	10	NDUFA6
ATP1B3.3	3.25653e-62	0.472945	0.748	0.244	1.19192e-57	10	ATP1B3
PSMD8.3	6.26598e-62	0.747172	0.886	0.499	2.29341e-57	10	PSMD8
MRPL28.1	7.60064e-62	0.506155	0.699	0.225	2.78191e-57	10	MRPL28
EIF2S1	7.69688e-62	0.457793	0.654	0.2	2.81713e-57	10	EIF2S1
GLRX3	9.02633e-62	0.465377	0.709	0.224	3.30373e-57	10	GLRX3
NDUFA2.2	1.09786e-61	0.740772	0.905	0.459	4.01828e-57	10	NDUFA2
HCFC1	1.39878e-61	0.306428	0.467	0.118	5.11967e-57	10	HCFC1
SNRNP40	1.77846e-61	0.457081	0.693	0.221	6.50933e-57	10	SNRNP40
RNASEH2C.1	2.12383e-61	0.509996	0.771	0.262	7.77342e-57	10	RNASEH2C
TOX.1	2.1702e-61	0.36524	0.487	0.124	7.94313e-57	10	TOX
PSMB9.6	2.32398e-61	0.771152	0.971	0.782	8.50599e-57	10	PSMB9
STOML2	2.74097e-61	0.517955	0.745	0.256	1.00322e-56	10	STOML2
SARNP.2	3.57116e-61	0.454845	0.719	0.232	1.30708e-56	10	SARNP
EIF1.3	4.12443e-61	-0.695107	0.987	0.992	1.50958e-56	10	EIF1
DECR1.3	4.8549e-61	0.643301	0.83	0.341	1.77694e-56	10	DECR1
SDF2L1.1	6.0236e-61	0.701769	0.761	0.289	2.2047e-56	10	SDF2L1
MRPS14	1.19014e-60	0.260412	0.474	0.119	4.35604e-56	10	MRPS14
GSR	1.19082e-60	0.344708	0.575	0.16	4.35853e-56	10	GSR
TARS	2.2608e-60	0.305865	0.516	0.137	8.27475e-56	10	TARS
EXOSC2	2.36133e-60	0.276734	0.258	0.045	8.6427e-56	10	EXOSC2
SRPK1.1	2.75732e-60	0.399247	0.637	0.186	1.00921e-55	10	SRPK1
CKAP2.1	3.38962e-60	0.31867	0.428	0.105	1.24063e-55	10	CKAP2
HTATSF1	3.63166e-60	0.484774	0.725	0.237	1.32922e-55	10	HTATSF1
RPL36.6	4.77017e-60	-0.608487	0.997	0.993	1.74593e-55	10	RPL36
PPP5C	4.93624e-60	0.307212	0.618	0.174	1.80671e-55	10	PPP5C
MZT1	4.9519e-60	0.400702	0.601	0.175	1.81244e-55	10	MZT1
THOC3.1	6.38491e-60	0.409422	0.644	0.197	2.33694e-55	10	THOC3
TRAP1	7.66617e-60	0.339053	0.49	0.128	2.80589e-55	10	TRAP1
LSM2.2	8.58697e-60	0.589201	0.82	0.32	3.14292e-55	10	LSM2
RPS18.6	9.11218e-60	-0.607022	1	0.998	3.33515e-55	10	RPS18
COA4	1.01833e-59	0.405864	0.565	0.158	3.72717e-55	10	COA4
PDS5B	1.09295e-59	0.261591	0.438	0.107	4.00032e-55	10	PDS5B
SNRPD3	1.66135e-59	0.317451	0.513	0.137	6.08072e-55	10	SNRPD3
PSMC2	1.93437e-59	0.367473	0.627	0.184	7.07999e-55	10	PSMC2
ECI1	2.25386e-59	0.350676	0.51	0.136	8.24937e-55	10	ECI1
PDCD5.1	2.28253e-59	0.694645	0.869	0.381	8.35429e-55	10	PDCD5
MRPS33	3.35682e-59	0.310096	0.572	0.16	1.22863e-54	10	MRPS33
MLEC	4.19728e-59	0.347884	0.624	0.184	1.53624e-54	10	MLEC
HSPBP1	4.4125e-59	0.256577	0.451	0.111	1.61502e-54	10	HSPBP1
ELP6	6.7882e-59	0.298097	0.516	0.136	2.48455e-54	10	ELP6
VDAC3	1.03828e-58	0.624285	0.846	0.342	3.80022e-54	10	VDAC3
CBX1	1.5688e-58	0.339505	0.523	0.141	5.74197e-54	10	CBX1
ZFP36.6	1.6235e-58	-1.47804	0.771	0.865	5.94218e-54	10	ZFP36
NAA38.2	1.70973e-58	0.733346	0.873	0.432	6.25778e-54	10	NAA38
PPIH	1.87069e-58	0.454699	0.706	0.227	6.84693e-54	10	PPIH
NAA50.1	1.94e-58	0.401865	0.68	0.214	7.10059e-54	10	NAA50
DKC1	2.68282e-58	0.281618	0.497	0.131	9.81939e-54	10	DKC1
PSMA7.2	2.68523e-58	0.759711	0.938	0.717	9.82823e-54	10	PSMA7
CALU	2.71645e-58	0.252166	0.418	0.101	9.94247e-54	10	CALU
CYB5B	4.30715e-58	0.33252	0.634	0.188	1.57646e-53	10	CYB5B
PRDX1.3	4.58531e-58	0.8805	0.876	0.486	1.67827e-53	10	PRDX1
RPL7A.2	5.40357e-58	-0.485541	0.997	0.996	1.97776e-53	10	RPL7A
DAZAP1.1	6.78083e-58	0.703798	0.879	0.433	2.48185e-53	10	DAZAP1
CAPZA1.2	7.52381e-58	0.634565	0.856	0.365	2.75379e-53	10	CAPZA1
ATG3	8.2449e-58	0.461579	0.788	0.277	3.01772e-53	10	ATG3
HPF1	9.90307e-58	0.29828	0.516	0.139	3.62462e-53	10	HPF1
TMX1	1.0393e-57	0.46426	0.742	0.248	3.80396e-53	10	TMX1
TCERG1	1.14577e-57	0.387359	0.641	0.193	4.19362e-53	10	TCERG1
MRPL32	1.16092e-57	0.271355	0.5	0.133	4.24909e-53	10	MRPL32
NDUFS6.2	1.17996e-57	0.69772	0.879	0.421	4.31877e-53	10	NDUFS6
EEF1D.1	1.22452e-57	-0.609885	0.974	0.981	4.48188e-53	10	EEF1D
PSMB6.3	1.28269e-57	0.701099	0.905	0.502	4.69478e-53	10	PSMB6
GART	1.33339e-57	0.284936	0.51	0.138	4.88035e-53	10	GART
APOBEC3C.6	1.46667e-57	0.469006	0.758	0.261	5.36815e-53	10	APOBEC3C
RALY.2	1.6077e-57	0.718513	0.954	0.628	5.88435e-53	10	RALY
SMC6	1.89624e-57	0.273546	0.5	0.133	6.94044e-53	10	SMC6
SLC25A3.2	1.95414e-57	0.704582	0.941	0.728	7.15234e-53	10	SLC25A3
PLGRKT	2.28206e-57	0.359023	0.611	0.181	8.35258e-53	10	PLGRKT
MDH1.1	2.41521e-57	0.675044	0.843	0.404	8.83992e-53	10	MDH1
UCHL3	2.43861e-57	0.314471	0.52	0.142	8.92555e-53	10	UCHL3
HENMT1	4.08189e-57	0.271465	0.536	0.147	1.49401e-52	10	HENMT1
AHSA1	4.45969e-57	0.32784	0.641	0.191	1.63229e-52	10	AHSA1
CNOT9	5.90983e-57	0.255276	0.444	0.113	2.16306e-52	10	CNOT9
C17orf49.2	7.2113e-57	0.757423	0.899	0.431	2.63941e-52	10	C17orf49
CDK2AP1	9.78942e-57	0.317895	0.484	0.129	3.58303e-52	10	CDK2AP1
CCT8.1	1.23879e-56	0.693762	0.846	0.405	4.53409e-52	10	CCT8
MRPS11	1.25192e-56	0.296922	0.539	0.15	4.58217e-52	10	MRPS11
B2M.3	1.25916e-56	-0.449688	1	1	4.60864e-52	10	B2M
SRSF3.3	1.31171e-56	0.82247	0.958	0.692	4.80098e-52	10	SRSF3
WDR1.6	1.36242e-56	0.750058	0.954	0.645	4.98659e-52	10	WDR1
RUVBL1.1	1.62725e-56	0.330467	0.582	0.17	5.95589e-52	10	RUVBL1
COMTD1	1.80453e-56	0.297019	0.513	0.14	6.60477e-52	10	COMTD1
RPS7.3	2.1659e-56	-0.453115	0.99	0.995	7.92742e-52	10	RPS7
UQCRQ	2.27243e-56	0.728138	0.915	0.56	8.31731e-52	10	UQCRQ
SUCLG1.1	2.7836e-56	0.487975	0.778	0.273	1.01883e-51	10	SUCLG1
PRPF38A.1	4.36988e-56	0.288845	0.575	0.165	1.59942e-51	10	PRPF38A
RPS13.7	4.50554e-56	-0.667578	0.99	0.994	1.64907e-51	10	RPS13
TPM3.1	5.07542e-56	0.650223	0.977	0.861	1.85766e-51	10	TPM3
DPM2	6.37865e-56	0.31815	0.559	0.16	2.33465e-51	10	DPM2
HIST1H2BJ	6.60098e-56	0.567546	0.288	0.06	2.41602e-51	10	HIST1H2BJ
IL7R.7	6.66833e-56	-2.12079	0.186	0.605	2.44068e-51	10	IL7R
PSMD1	7.06412e-56	0.329574	0.559	0.163	2.58554e-51	10	PSMD1
MZT2A.1	8.09371e-56	0.727131	0.899	0.464	2.96238e-51	10	MZT2A
AL133415.1.1	1.0696e-55	0.71329	0.601	0.199	3.91483e-51	10	AL133415.1
NACA.1	1.27016e-55	-0.53219	0.987	0.99	4.64891e-51	10	NACA
MRPL58	1.31793e-55	0.278152	0.569	0.162	4.82374e-51	10	MRPL58
GTF2H5	1.39831e-55	0.292887	0.598	0.176	5.11796e-51	10	GTF2H5
ACD	1.46167e-55	0.35338	0.585	0.173	5.34987e-51	10	ACD
GBP1.1	2.39298e-55	0.517564	0.667	0.225	8.75854e-51	10	GBP1
POLR2H	2.62107e-55	0.290918	0.618	0.182	9.59339e-51	10	POLR2H
SNRPC	2.76109e-55	0.634029	0.846	0.375	1.01059e-50	10	SNRPC
LAP3	2.88119e-55	0.386718	0.592	0.177	1.05454e-50	10	LAP3
ITGAE	2.92951e-55	0.309982	0.608	0.18	1.07223e-50	10	ITGAE
CPSF6	3.00871e-55	0.436556	0.69	0.227	1.10122e-50	10	CPSF6
NUP205	3.31278e-55	0.288268	0.333	0.073	1.21251e-50	10	NUP205
LGALS1.8	3.53402e-55	1.13361	0.869	0.457	1.29349e-50	10	LGALS1
LAGE3	3.6489e-55	0.419161	0.657	0.21	1.33553e-50	10	LAGE3
LIMS1.1	6.19245e-55	0.391757	0.608	0.19	2.2665e-50	10	LIMS1
ZCRB1	7.36622e-55	0.32198	0.644	0.197	2.69611e-50	10	ZCRB1
NOP56	7.41038e-55	0.333325	0.663	0.206	2.71227e-50	10	NOP56
SLC35B1	8.60705e-55	0.262415	0.48	0.128	3.15027e-50	10	SLC35B1
OASL.1	9.34556e-55	0.26708	0.588	0.171	3.42057e-50	10	OASL
DUSP1.7	9.79279e-55	-1.6155	0.624	0.823	3.58426e-50	10	DUSP1
IFITM1.5	1.19963e-54	-0.814895	0.967	0.978	4.39075e-50	10	IFITM1
YIF1B	1.20988e-54	0.298309	0.585	0.173	4.42827e-50	10	YIF1B
YWHAQ.4	1.31901e-54	0.700384	0.961	0.697	4.8277e-50	10	YWHAQ
MRPS10	1.64309e-54	0.265965	0.533	0.15	6.01386e-50	10	MRPS10
SF3B3	1.83273e-54	0.396164	0.647	0.206	6.70796e-50	10	SF3B3
HNRNPLL.2	2.00838e-54	0.310656	0.523	0.149	7.35086e-50	10	HNRNPLL
MRPL15	2.51598e-54	0.278599	0.444	0.116	9.20874e-50	10	MRPL15
KEAP1	3.26305e-54	0.270547	0.52	0.144	1.19431e-49	10	KEAP1
PDZD11	3.39946e-54	0.273833	0.474	0.127	1.24424e-49	10	PDZD11
TIMM8B	4.09729e-54	0.431536	0.667	0.221	1.49965e-49	10	TIMM8B
NDUFC2.2	5.22247e-54	0.674415	0.922	0.541	1.91148e-49	10	NDUFC2
TIMM23	5.4507e-54	0.286418	0.595	0.175	1.99501e-49	10	TIMM23
BZW2	6.68017e-54	0.336631	0.556	0.165	2.44501e-49	10	BZW2
TOR3A	7.39576e-54	0.297672	0.516	0.145	2.70692e-49	10	TOR3A
BLOC1S1.6	1.15538e-53	0.683081	0.915	0.537	4.2288e-49	10	BLOC1S1
HLA-B.7	1.21612e-53	-0.566701	1	1	4.45112e-49	10	HLA-B
HNRNPC.1	1.22391e-53	0.729612	0.931	0.703	4.47964e-49	10	HNRNPC
TMEM167A	1.41976e-53	0.301122	0.565	0.165	5.19648e-49	10	TMEM167A
CRIP1.6	1.59396e-53	0.8726	1	0.869	5.83404e-49	10	CRIP1
RPS24.2	1.79973e-53	-0.437939	0.997	0.995	6.58718e-49	10	RPS24
STK39.1	2.00986e-53	0.347588	0.592	0.18	7.35629e-49	10	STK39
PSMD11	2.28156e-53	0.376322	0.699	0.23	8.35074e-49	10	PSMD11
TUBB4B.4	2.29246e-53	1.13063	0.781	0.358	8.39063e-49	10	TUBB4B
MRPL52.1	2.95563e-53	0.603034	0.83	0.365	1.08179e-48	10	MRPL52
COX7B.1	3.86078e-53	0.707414	0.928	0.61	1.41309e-48	10	COX7B
ANP32A.3	7.68748e-53	0.669499	0.908	0.495	2.81369e-48	10	ANP32A
HIST1H1E.4	8.54641e-53	1.94384	0.935	0.652	3.12807e-48	10	HIST1H1E
BRCC3	9.50143e-53	0.254475	0.438	0.114	3.47762e-48	10	BRCC3
BOLA3	1.07436e-52	0.386705	0.667	0.22	3.93228e-48	10	BOLA3
CHI3L2.1	1.07643e-52	0.292678	0.291	0.062	3.93984e-48	10	CHI3L2
TMEM126A	1.09114e-52	0.25103	0.539	0.154	3.99367e-48	10	TMEM126A
ACYP1	1.25183e-52	0.308742	0.458	0.124	4.58183e-48	10	ACYP1
DNAJB11	2.50633e-52	0.35036	0.634	0.201	9.1734e-48	10	DNAJB11
PSMA5.3	3.18585e-52	0.657455	0.892	0.488	1.16605e-47	10	PSMA5
HMGN1.1	3.48961e-52	0.719353	0.961	0.743	1.27723e-47	10	HMGN1
TMSB4X.5	3.89366e-52	0.479113	1	0.998	1.42512e-47	10	TMSB4X
HSD17B10	4.90658e-52	0.455686	0.719	0.257	1.79586e-47	10	HSD17B10
ELOC	5.84162e-52	0.589067	0.83	0.361	2.13809e-47	10	ELOC
MRPL11	6.92813e-52	0.471195	0.725	0.264	2.53576e-47	10	MRPL11
PTPN7.1	7.18496e-52	0.389302	0.621	0.201	2.62977e-47	10	PTPN7
PHF5A	8.54009e-52	0.366062	0.663	0.215	3.12576e-47	10	PHF5A
NNT	1.01317e-51	0.335258	0.52	0.149	3.70832e-47	10	NNT
IMMT	1.06654e-51	0.3262	0.588	0.182	3.90365e-47	10	IMMT
PRPF19	1.21744e-51	0.432214	0.614	0.201	4.45597e-47	10	PRPF19
PTBP1	1.49109e-51	0.568121	0.807	0.331	5.45754e-47	10	PTBP1
SQOR.1	1.6252e-51	0.358083	0.663	0.216	5.94841e-47	10	SQOR
GSTO1.1	2.74944e-51	0.482607	0.755	0.277	1.00632e-46	10	GSTO1
SMARCB1	3.77398e-51	0.42072	0.758	0.265	1.38131e-46	10	SMARCB1
CDC5L	7.04721e-51	0.298532	0.565	0.169	2.57935e-46	10	CDC5L
DHX15	1.12006e-50	0.406369	0.644	0.212	4.09954e-46	10	DHX15
CHMP2A.2	1.29725e-50	0.488503	0.765	0.287	4.74806e-46	10	CHMP2A
UQCRC1.2	1.84535e-50	0.586909	0.85	0.376	6.75418e-46	10	UQCRC1
GARS	1.93754e-50	0.382073	0.657	0.217	7.09159e-46	10	GARS
RPL5.7	2.14717e-50	-0.622659	0.984	0.988	7.85884e-46	10	RPL5
ALDH16A1	2.52889e-50	0.302832	0.5	0.144	9.256e-46	10	ALDH16A1
SEC13	2.61891e-50	0.499609	0.788	0.297	9.58548e-46	10	SEC13
CIAO2A.1	3.05312e-50	0.480718	0.771	0.294	1.11747e-45	10	CIAO2A
EIF2S2.2	3.46935e-50	0.624418	0.866	0.405	1.26982e-45	10	EIF2S2
SRP9.1	3.553e-50	0.677929	0.922	0.583	1.30043e-45	10	SRP9
MTA2	3.68876e-50	0.380842	0.611	0.197	1.35012e-45	10	MTA2
COX20	3.78494e-50	0.469833	0.703	0.255	1.38533e-45	10	COX20
SET.1	5.04732e-50	0.643057	0.961	0.803	1.84737e-45	10	SET
MRPL16	5.22157e-50	0.385576	0.68	0.229	1.91115e-45	10	MRPL16
HDAC2	5.7203e-50	0.380595	0.66	0.225	2.09369e-45	10	HDAC2
NDUFAB1	6.18937e-50	0.626093	0.876	0.421	2.26537e-45	10	NDUFAB1
EIF4G1	8.46072e-50	0.352722	0.66	0.218	3.09671e-45	10	EIF4G1
HIST1H2BN	1.01549e-49	0.480853	0.408	0.112	3.71678e-45	10	HIST1H2BN
MMADHC.1	1.0296e-49	0.517016	0.807	0.336	3.76844e-45	10	MMADHC
CAPRIN1.2	1.09627e-49	0.414135	0.739	0.268	4.01246e-45	10	CAPRIN1
SLC25A11	1.28429e-49	0.321013	0.614	0.196	4.70065e-45	10	SLC25A11
ZDHHC12	1.55507e-49	0.269396	0.507	0.148	5.69171e-45	10	ZDHHC12
UCHL5	1.70337e-49	0.380884	0.624	0.201	6.23452e-45	10	UCHL5
ALDOA.2	2.49785e-49	0.640817	0.954	0.742	9.14238e-45	10	ALDOA
ATP5F1C.3	2.77473e-49	0.652306	0.922	0.555	1.01558e-44	10	ATP5F1C
NMI.1	3.16714e-49	0.279014	0.614	0.192	1.1592e-44	10	NMI
DCTN3.4	4.09369e-49	0.678421	0.879	0.435	1.49833e-44	10	DCTN3
IMPDH2.2	4.33114e-49	0.456588	0.729	0.27	1.58524e-44	10	IMPDH2
STIP1	4.76691e-49	0.34199	0.598	0.192	1.74474e-44	10	STIP1
CDC123	5.69692e-49	0.447055	0.739	0.269	2.08513e-44	10	CDC123
DNAJC15.1	6.5241e-49	0.490531	0.791	0.318	2.38788e-44	10	DNAJC15
RECQL.2	6.99765e-49	0.435882	0.755	0.28	2.56121e-44	10	RECQL
CEP78.2	7.10524e-49	0.367736	0.657	0.22	2.60059e-44	10	CEP78
ERVK3-1	7.21637e-49	0.260738	0.627	0.197	2.64126e-44	10	ERVK3-1
NDUFA9	8.6451e-49	0.403284	0.742	0.265	3.16419e-44	10	NDUFA9
USP39	9.7905e-49	0.306532	0.618	0.198	3.58342e-44	10	USP39
NOP10.5	1.15453e-48	0.555481	0.866	0.396	4.22569e-44	10	NOP10
PPP2R3C	1.30654e-48	0.264915	0.529	0.157	4.78206e-44	10	PPP2R3C
RPS27L.2	1.37126e-48	0.720846	0.863	0.446	5.01894e-44	10	RPS27L
ATP5PF.1	1.82616e-48	0.654007	0.908	0.572	6.68395e-44	10	ATP5PF
ETFA.2	2.67277e-48	0.495969	0.758	0.285	9.78262e-44	10	ETFA
PSMB7.1	3.16573e-48	0.439679	0.775	0.295	1.15869e-43	10	PSMB7
COA3	3.20645e-48	0.330838	0.595	0.191	1.17359e-43	10	COA3
NDUFV2.1	3.28288e-48	0.61446	0.869	0.444	1.20157e-43	10	NDUFV2
ARPC3.6	3.41214e-48	0.554029	0.961	0.894	1.24888e-43	10	ARPC3
RPLP0.4	3.5749e-48	0.50874	1	0.992	1.30845e-43	10	RPLP0
SYNCRIP	3.84698e-48	0.411946	0.732	0.269	1.40803e-43	10	SYNCRIP
RPL18.5	4.42482e-48	-0.49772	0.987	0.993	1.61953e-43	10	RPL18
TAF15	5.26094e-48	0.622637	0.837	0.359	1.92556e-43	10	TAF15
RHOA.6	8.80988e-48	0.549647	0.977	0.904	3.2245e-43	10	RHOA
HDAC1.3	1.03497e-47	0.647658	0.876	0.49	3.7881e-43	10	HDAC1
CISD3.5	1.08168e-47	0.380751	0.729	0.261	3.95905e-43	10	CISD3
POLE3	1.42076e-47	0.414435	0.696	0.246	5.20013e-43	10	POLE3
KPNB1.1	1.50076e-47	0.575908	0.859	0.389	5.49294e-43	10	KPNB1
UQCRH.2	1.86236e-47	0.625952	0.938	0.711	6.81641e-43	10	UQCRH
AKR7A2	1.92044e-47	0.341009	0.67	0.226	7.029e-43	10	AKR7A2
CLTC.1	2.16215e-47	0.401668	0.634	0.213	7.91368e-43	10	CLTC
PARP1.3	2.40169e-47	0.559061	0.817	0.35	8.79043e-43	10	PARP1
RBBP4.1	2.44812e-47	0.658867	0.866	0.461	8.96036e-43	10	RBBP4
AIF1.2	2.56848e-47	0.313371	0.533	0.167	9.40088e-43	10	AIF1
NDUFA12.4	2.7269e-47	0.642456	0.902	0.534	9.98073e-43	10	NDUFA12
PDHA1	2.97551e-47	0.292792	0.536	0.164	1.08907e-42	10	PDHA1
SAMM50	5.2935e-47	0.293138	0.641	0.209	1.93747e-42	10	SAMM50
CAPZB.3	6.13586e-47	0.563723	0.974	0.837	2.24579e-42	10	CAPZB
TAF12	8.04669e-47	0.300792	0.611	0.195	2.94517e-42	10	TAF12
RPS26.6	1.3366e-46	-0.942775	1	0.99	4.89209e-42	10	RPS26
GADD45B.5	1.34411e-46	-1.4706	0.578	0.738	4.91958e-42	10	GADD45B
LAPTM5.3	1.55787e-46	-0.713885	0.941	0.944	5.70198e-42	10	LAPTM5
CISD2	1.69516e-46	0.378383	0.618	0.205	6.20444e-42	10	CISD2
HIST1H2BK	2.40755e-46	0.324162	0.399	0.109	8.81188e-42	10	HIST1H2BK
C11orf98	3.24434e-46	0.325441	0.598	0.195	1.18746e-41	10	C11orf98
FXYD5.4	3.50945e-46	-0.835197	0.918	0.906	1.28449e-41	10	FXYD5
MIS18BP1.2	3.56718e-46	0.50627	0.673	0.247	1.30562e-41	10	MIS18BP1
MRPL18	4.54675e-46	0.292326	0.614	0.199	1.66416e-41	10	MRPL18
CCT6A.1	5.39289e-46	0.61869	0.85	0.424	1.97385e-41	10	CCT6A
RFC1	5.81158e-46	0.398853	0.758	0.283	2.1271e-41	10	RFC1
EIF4E2.1	5.99908e-46	0.361446	0.703	0.248	2.19572e-41	10	EIF4E2
COMMD8	8.34096e-46	0.326858	0.667	0.227	3.05287e-41	10	COMMD8
SNRPA.1	9.68846e-46	0.633164	0.866	0.444	3.54607e-41	10	SNRPA
TMEM14A	2.26629e-45	0.25397	0.382	0.101	8.29485e-41	10	TMEM14A
RRP7A	2.36342e-45	0.377931	0.592	0.201	8.65035e-41	10	RRP7A
ADSL.2	3.13902e-45	0.47011	0.732	0.279	1.14891e-40	10	ADSL
UBA1.2	3.34258e-45	0.406725	0.732	0.275	1.22342e-40	10	UBA1
MRPL14.1	3.42921e-45	0.367906	0.725	0.263	1.25512e-40	10	MRPL14
SUZ12	3.49655e-45	0.539714	0.781	0.327	1.27977e-40	10	SUZ12
SUMO2.2	3.53824e-45	0.561963	0.977	0.846	1.29503e-40	10	SUMO2
UBE2V2.1	4.21559e-45	0.378518	0.68	0.244	1.54295e-40	10	UBE2V2
ETFB.1	5.55806e-45	0.482367	0.758	0.309	2.0343e-40	10	ETFB
AK2	5.55988e-45	0.316355	0.634	0.218	2.03497e-40	10	AK2
ILK.2	5.83811e-45	0.448398	0.739	0.292	2.13681e-40	10	ILK
FIBP.1	5.93926e-45	0.394589	0.703	0.254	2.17383e-40	10	FIBP
NRAS	6.77948e-45	0.255478	0.415	0.115	2.48136e-40	10	NRAS
IPO5	8.76215e-45	0.273819	0.471	0.142	3.20703e-40	10	IPO5
PA2G4	1.13602e-44	0.653003	0.863	0.509	4.15795e-40	10	PA2G4
CD99.6	1.23743e-44	0.569101	0.993	0.873	4.52913e-40	10	CD99
NDUFB9.2	1.33081e-44	0.645199	0.935	0.698	4.87088e-40	10	NDUFB9
SEPTIN11	1.52252e-44	0.263046	0.533	0.168	5.57259e-40	10	SEPTIN11
ATOX1	2.02324e-44	0.255436	0.569	0.181	7.40526e-40	10	ATOX1
DLD	2.15073e-44	0.255463	0.565	0.181	7.87189e-40	10	DLD
FKBP1A.2	2.31043e-44	0.649398	0.892	0.518	8.45642e-40	10	FKBP1A
RPS21.6	2.58641e-44	-0.460348	0.987	0.994	9.46651e-40	10	RPS21
ITGB1BP1.1	2.77319e-44	0.442024	0.781	0.314	1.01501e-39	10	ITGB1BP1
TMEM18	3.04557e-44	0.270829	0.549	0.176	1.11471e-39	10	TMEM18
CMC2.1	4.05204e-44	0.391548	0.712	0.26	1.48309e-39	10	CMC2
ISY1	5.78635e-44	0.279504	0.605	0.197	2.11786e-39	10	ISY1
NDUFS3	7.6486e-44	0.378271	0.703	0.255	2.79946e-39	10	NDUFS3
FTL.2	8.12157e-44	-0.685634	0.977	0.977	2.97257e-39	10	FTL
RTRAF.1	8.74909e-44	0.599854	0.892	0.545	3.20226e-39	10	RTRAF
GLRX5	8.99662e-44	0.463692	0.791	0.323	3.29285e-39	10	GLRX5
U2AF2	9.0103e-44	0.462776	0.771	0.301	3.29786e-39	10	U2AF2
SYNC.1	1.04144e-43	0.429302	0.686	0.252	3.81177e-39	10	SYNC
USP14	1.31389e-43	0.313803	0.572	0.188	4.80896e-39	10	USP14
PSMG2	1.31399e-43	0.498257	0.807	0.34	4.80935e-39	10	PSMG2
CD37	1.41776e-43	-0.796543	0.879	0.867	5.18916e-39	10	CD37
POLDIP2	1.44291e-43	0.25132	0.605	0.198	5.28121e-39	10	POLDIP2
CS	1.50206e-43	0.307721	0.575	0.187	5.49768e-39	10	CS
PTGES3	1.574e-43	0.597808	0.944	0.696	5.76101e-39	10	PTGES3
MEA1.1	1.59133e-43	0.449105	0.761	0.298	5.82441e-39	10	MEA1
PSMC1	1.61205e-43	0.34615	0.66	0.232	5.90027e-39	10	PSMC1
GDI2.2	1.74656e-43	0.628201	0.902	0.523	6.39257e-39	10	GDI2
TSEN15	2.37524e-43	0.298	0.657	0.227	8.6936e-39	10	TSEN15
EWSR1.1	2.6269e-43	0.610673	0.899	0.523	9.61471e-39	10	EWSR1
PPP4C.4	2.96585e-43	0.559378	0.892	0.49	1.08553e-38	10	PPP4C
RAB27A.3	3.5781e-43	0.367161	0.732	0.273	1.30962e-38	10	RAB27A
PSMD3	3.94692e-43	0.356076	0.65	0.229	1.44461e-38	10	PSMD3
ARHGDIA.2	4.03607e-43	0.627878	0.935	0.661	1.47724e-38	10	ARHGDIA
SRSF10.1	6.55933e-43	0.680691	0.879	0.497	2.40078e-38	10	SRSF10
PYM1.1	7.45453e-43	0.295206	0.572	0.189	2.72843e-38	10	PYM1
POLR2E.1	9.20469e-43	0.547156	0.846	0.412	3.36901e-38	10	POLR2E
NDUFA7.1	9.84129e-43	0.483022	0.791	0.345	3.60201e-38	10	NDUFA7
ARPP19	1.14064e-42	0.270663	0.562	0.183	4.17486e-38	10	ARPP19
BATF.2	1.52816e-42	0.304472	0.549	0.182	5.59323e-38	10	BATF
EIF5A.1	1.57698e-42	0.657153	0.954	0.737	5.77189e-38	10	EIF5A
VPS26A	1.72474e-42	0.275364	0.608	0.206	6.31273e-38	10	VPS26A
ATP5MG.3	2.11267e-42	0.469453	0.974	0.923	7.73258e-38	10	ATP5MG
XRCC5.1	2.63858e-42	0.586245	0.918	0.58	9.65748e-38	10	XRCC5
ELOB.2	2.8901e-42	0.539931	0.958	0.827	1.05781e-37	10	ELOB
GLO1	2.99909e-42	0.331776	0.673	0.241	1.0977e-37	10	GLO1
SNX5.3	3.16247e-42	0.349391	0.69	0.256	1.1575e-37	10	SNX5
RPL12.6	3.37789e-42	-0.485108	1	0.994	1.23634e-37	10	RPL12
MRPS12	5.15075e-42	0.348238	0.673	0.243	1.88522e-37	10	MRPS12
MCTS1	7.06883e-42	0.253589	0.588	0.196	2.58726e-37	10	MCTS1
PANK2	8.10847e-42	0.274838	0.608	0.206	2.96778e-37	10	PANK2
PSIP1	9.11461e-42	0.593842	0.876	0.469	3.33604e-37	10	PSIP1
UTP18	1.06997e-41	0.262822	0.5	0.158	3.9162e-37	10	UTP18
NFATC2IP	1.10934e-41	0.282223	0.601	0.206	4.06028e-37	10	NFATC2IP
UFD1.1	1.20552e-41	0.411318	0.781	0.316	4.41233e-37	10	UFD1
CYC1.3	1.48423e-41	0.482104	0.833	0.384	5.43242e-37	10	CYC1
LAMTOR2.3	2.02102e-41	0.385976	0.748	0.292	7.39712e-37	10	LAMTOR2
TIMM17B	2.17331e-41	0.353765	0.69	0.25	7.95455e-37	10	TIMM17B
TOMM40	2.37612e-41	0.293509	0.513	0.167	8.69685e-37	10	TOMM40
RPS15.3	2.96112e-41	-0.364736	0.997	0.997	1.0838e-36	10	RPS15
BABAM1.1	3.01075e-41	0.379086	0.709	0.27	1.10196e-36	10	BABAM1
SDHB	3.25461e-41	0.295762	0.676	0.24	1.19122e-36	10	SDHB
UQCRFS1.1	5.53617e-41	0.557291	0.912	0.566	2.02629e-36	10	UQCRFS1
ESD.1	8.36549e-41	0.297656	0.611	0.215	3.06185e-36	10	ESD
TADA3.3	1.16788e-40	0.419784	0.748	0.294	4.27455e-36	10	TADA3
ECHDC1	1.68886e-40	0.276871	0.592	0.202	6.1814e-36	10	ECHDC1
SERBP1	2.47964e-40	0.591254	0.912	0.62	9.07575e-36	10	SERBP1
ATP5MPL.1	2.51057e-40	0.567665	0.899	0.567	9.18893e-36	10	ATP5MPL
COMMD3	2.62522e-40	0.258036	0.601	0.207	9.60855e-36	10	COMMD3
ELAVL1	3.03106e-40	0.305867	0.667	0.243	1.1094e-35	10	ELAVL1
ATP5F1A.1	3.82025e-40	0.597584	0.918	0.619	1.39825e-35	10	ATP5F1A
PSME1.3	3.94741e-40	0.48502	0.977	0.914	1.44479e-35	10	PSME1
MRPS15	4.37924e-40	0.364033	0.748	0.296	1.60285e-35	10	MRPS15
ZFP91.1	4.90469e-40	0.293117	0.556	0.191	1.79516e-35	10	ZFP91
G6PD.3	5.646e-40	0.320375	0.693	0.257	2.06649e-35	10	G6PD
PPP1R14B	6.53246e-40	0.408784	0.582	0.214	2.39095e-35	10	PPP1R14B
PRPS1	7.44754e-40	0.255096	0.582	0.196	2.72587e-35	10	PRPS1
GUSB	8.62269e-40	0.309384	0.559	0.192	3.15599e-35	10	GUSB
COX7A2.1	1.02573e-39	0.537474	0.948	0.75	3.75429e-35	10	COX7A2
UBC.3	1.09233e-39	-0.609982	0.977	0.98	3.99805e-35	10	UBC
PGK1	1.15337e-39	0.603343	0.944	0.727	4.22145e-35	10	PGK1
TCOF1	1.19322e-39	0.256918	0.399	0.116	4.36729e-35	10	TCOF1
NUTF2.1	1.22453e-39	0.503335	0.837	0.392	4.48189e-35	10	NUTF2
SF3B6.1	1.54181e-39	0.536074	0.873	0.456	5.64316e-35	10	SF3B6
CNN2.6	1.8459e-39	0.69236	0.941	0.799	6.75617e-35	10	CNN2
RHEB	2.57778e-39	0.311307	0.627	0.22	9.43493e-35	10	RHEB
ADA.6	2.97934e-39	0.322672	0.699	0.267	1.09047e-34	10	ADA
LTB.10	2.99976e-39	-2.25754	0.324	0.59	1.09794e-34	10	LTB
IER3IP1	3.17513e-39	0.384633	0.739	0.291	1.16213e-34	10	IER3IP1
TFAM	4.07197e-39	0.302159	0.608	0.217	1.49038e-34	10	TFAM
PSMD2.1	4.38161e-39	0.379164	0.768	0.307	1.60371e-34	10	PSMD2
RABL6.2	4.63136e-39	0.356825	0.703	0.273	1.69512e-34	10	RABL6
CLIC1.7	4.77659e-39	0.59078	0.971	0.827	1.74828e-34	10	CLIC1
CCT2	5.02555e-39	0.529376	0.791	0.383	1.8394e-34	10	CCT2
MPC2	6.16011e-39	0.447224	0.775	0.324	2.25466e-34	10	MPC2
PCED1B-AS1.3	8.48257e-39	-0.81801	0.886	0.883	3.1047e-34	10	PCED1B-AS1
GNAI2.5	8.84435e-39	0.528763	0.964	0.834	3.23712e-34	10	GNAI2
GPI.1	8.94334e-39	0.588495	0.85	0.495	3.27335e-34	10	GPI
TACC3	8.97591e-39	0.436431	0.523	0.185	3.28527e-34	10	TACC3
CCT7	9.86351e-39	0.536015	0.879	0.484	3.61014e-34	10	CCT7
MAZ.1	1.09258e-38	0.594947	0.908	0.546	3.99894e-34	10	MAZ
HNRNPUL2.2	1.16818e-38	0.444947	0.781	0.33	4.27564e-34	10	HNRNPUL2
YWHAB.2	1.20022e-38	0.469883	0.974	0.857	4.39292e-34	10	YWHAB
EIF3I.1	1.20028e-38	0.566082	0.859	0.462	4.39313e-34	10	EIF3I
COX17.1	1.23735e-38	0.457064	0.765	0.325	4.52881e-34	10	COX17
SRA1	1.48794e-38	0.261799	0.592	0.207	5.44601e-34	10	SRA1
HDLBP	1.89165e-38	0.265537	0.526	0.175	6.92363e-34	10	HDLBP
HNRNPK.1	1.93286e-38	0.538987	0.967	0.813	7.07446e-34	10	HNRNPK
FAM111A	2.10956e-38	0.368028	0.608	0.221	7.72118e-34	10	FAM111A
SNRPA1.1	2.29001e-38	0.426761	0.748	0.315	8.38167e-34	10	SNRPA1
NENF	2.3465e-38	0.377979	0.768	0.31	8.58843e-34	10	NENF
PSMD6.1	2.56746e-38	0.394469	0.83	0.347	9.39718e-34	10	PSMD6
RAB8A.1	2.84656e-38	0.439756	0.748	0.306	1.04187e-33	10	RAB8A
PPA1.2	3.05698e-38	0.541349	0.807	0.407	1.11889e-33	10	PPA1
SLC9A3R1.8	3.424e-38	0.586945	0.967	0.752	1.25322e-33	10	SLC9A3R1
PSMA1.1	3.44617e-38	0.527433	0.899	0.529	1.26133e-33	10	PSMA1
ARL6IP6	3.83506e-38	0.303758	0.588	0.21	1.40367e-33	10	ARL6IP6
XRCC6	4.05699e-38	0.54277	0.912	0.63	1.4849e-33	10	XRCC6
DUSP23	4.3656e-38	0.276546	0.605	0.215	1.59785e-33	10	DUSP23
FUBP1	4.7897e-38	0.352505	0.673	0.258	1.75308e-33	10	FUBP1
NUDC	6.36165e-38	0.423134	0.81	0.348	2.32843e-33	10	NUDC
ARPC5L.5	6.48551e-38	0.511877	0.886	0.494	2.37376e-33	10	ARPC5L
HNRNPU.3	7.97155e-38	0.634715	0.938	0.702	2.91767e-33	10	HNRNPU
UBE2L3.2	8.73138e-38	0.529572	0.869	0.449	3.19577e-33	10	UBE2L3
ADI1	9.83857e-38	0.250414	0.415	0.126	3.60101e-33	10	ADI1
RPL24.1	9.93892e-38	-0.46257	0.987	0.984	3.63774e-33	10	RPL24
HIKESHI.1	1.16496e-37	0.253936	0.69	0.255	4.26387e-33	10	HIKESHI
EVL.2	1.25408e-37	-0.692949	0.915	0.905	4.59004e-33	10	EVL
HNRNPM.1	2.26366e-37	0.534212	0.882	0.486	8.2852e-33	10	HNRNPM
TOMM7.2	2.39189e-37	-0.64158	0.915	0.916	8.75456e-33	10	TOMM7
TRAPPC2L	2.52836e-37	0.346072	0.699	0.273	9.25404e-33	10	TRAPPC2L
UBA2	2.6221e-37	0.427009	0.807	0.346	9.59715e-33	10	UBA2
COPS8	2.71776e-37	0.278564	0.559	0.192	9.94726e-33	10	COPS8
NUDCD2	2.8289e-37	0.277362	0.647	0.235	1.03541e-32	10	NUDCD2
CALR.5	3.04615e-37	0.74135	0.941	0.749	1.11492e-32	10	CALR
SF3B4.1	3.64786e-37	0.447032	0.817	0.373	1.33515e-32	10	SF3B4
RPL28.3	3.72034e-37	-0.347537	1	0.998	1.36168e-32	10	RPL28
CALM1.3	3.73848e-37	0.420985	0.99	0.976	1.36832e-32	10	CALM1
NONO.1	4.29305e-37	0.537416	0.882	0.487	1.5713e-32	10	NONO
UQCR10.1	5.11284e-37	0.524596	0.935	0.701	1.87135e-32	10	UQCR10
SNW1	6.78862e-37	0.276634	0.739	0.286	2.4847e-32	10	SNW1
HCFC1R1	7.39415e-37	0.270007	0.559	0.195	2.70633e-32	10	HCFC1R1
RPL36A.7	7.91396e-37	-0.550049	0.971	0.978	2.89659e-32	10	RPL36A
HIST1H2AC	1.00399e-36	0.578464	0.533	0.198	3.6747e-32	10	HIST1H2AC
TIPRL	1.17668e-36	0.279576	0.676	0.252	4.30677e-32	10	TIPRL
COX16	1.42517e-36	0.409373	0.794	0.339	5.21627e-32	10	COX16
ATXN10.1	1.54659e-36	0.254032	0.601	0.215	5.66067e-32	10	ATXN10
RTN3.1	1.6966e-36	0.284558	0.644	0.236	6.20973e-32	10	RTN3
UBAC1	1.77691e-36	0.256183	0.464	0.15	6.50368e-32	10	UBAC1
HIST1H2AK	1.93444e-36	0.338636	0.327	0.094	7.08024e-32	10	HIST1H2AK
TOMM5	1.97097e-36	0.547465	0.84	0.451	7.21395e-32	10	TOMM5
PRELID1.2	2.13464e-36	0.557482	0.889	0.556	7.813e-32	10	PRELID1
NOP53.4	2.96388e-36	-0.827152	0.846	0.803	1.08481e-31	10	NOP53
DCAF12	3.29545e-36	0.252914	0.301	0.081	1.20617e-31	10	DCAF12
ATP5PB.3	3.45304e-36	0.525237	0.922	0.6	1.26385e-31	10	ATP5PB
RPL37.7	3.46062e-36	-0.448839	0.987	0.995	1.26662e-31	10	RPL37
MANF	4.06277e-36	0.270881	0.582	0.21	1.48701e-31	10	MANF
POLR2K	5.14746e-36	0.319443	0.696	0.264	1.88402e-31	10	POLR2K
TOP1.1	7.33289e-36	0.31009	0.69	0.272	2.68391e-31	10	TOP1
DCXR	7.55307e-36	0.458515	0.801	0.366	2.7645e-31	10	DCXR
MAGOH	8.61329e-36	0.512292	0.882	0.452	3.15255e-31	10	MAGOH
PFDN2.1	8.90307e-36	0.260158	0.696	0.261	3.25861e-31	10	PFDN2
NDUFA13.2	9.29809e-36	0.503503	0.954	0.745	3.40319e-31	10	NDUFA13
C12orf75.6	9.47569e-36	0.571626	0.958	0.624	3.4682e-31	10	C12orf75
IFI27L2.6	1.12524e-35	0.381343	0.804	0.353	4.11849e-31	10	IFI27L2
UBL5.2	1.19805e-35	0.518786	0.954	0.811	4.38497e-31	10	UBL5
NDUFB2.5	1.58422e-35	0.527002	0.944	0.671	5.79839e-31	10	NDUFB2
DBF4.1	1.76087e-35	0.266191	0.575	0.203	6.44497e-31	10	DBF4
TIGIT.2	1.92839e-35	0.34219	0.572	0.216	7.0581e-31	10	TIGIT
SUMO1.2	2.24199e-35	0.512426	0.895	0.5	8.2059e-31	10	SUMO1
PSMC4.3	2.62425e-35	0.356819	0.735	0.304	9.60502e-31	10	PSMC4
DHX9	2.95462e-35	0.294457	0.634	0.238	1.08142e-30	10	DHX9
MRPL4	3.66189e-35	0.272242	0.68	0.258	1.34029e-30	10	MRPL4
YPEL3.2	4.40301e-35	-0.921795	0.66	0.724	1.61155e-30	10	YPEL3
PSMB10.6	5.5453e-35	0.527593	0.941	0.66	2.02964e-30	10	PSMB10
APOBEC3G.8	6.73251e-35	0.528443	0.859	0.464	2.46416e-30	10	APOBEC3G
SFXN1.1	6.90417e-35	0.319388	0.703	0.287	2.52699e-30	10	SFXN1
COX6B1.2	7.97461e-35	0.486184	0.958	0.823	2.91879e-30	10	COX6B1
SEPTIN6.4	8.36512e-35	0.546813	0.905	0.628	3.06172e-30	10	SEPTIN6
RPL17.5	1.02074e-34	-0.457009	0.99	0.989	3.736e-30	10	RPL17
NHP2.1	1.07577e-34	0.47606	0.817	0.406	3.93743e-30	10	NHP2
TXNL4A.1	1.08128e-34	0.521066	0.895	0.528	3.95759e-30	10	TXNL4A
DNAJC7.1	1.12821e-34	0.319922	0.703	0.278	4.12937e-30	10	DNAJC7
OLA1	1.26664e-34	0.349908	0.745	0.313	4.63602e-30	10	OLA1
VAMP2.3	3.29563e-34	-0.765283	0.81	0.811	1.20623e-29	10	VAMP2
NDUFB11	3.77571e-34	0.500963	0.941	0.692	1.38195e-29	10	NDUFB11
AURKAIP1.1	6.03594e-34	0.476661	0.869	0.469	2.20921e-29	10	AURKAIP1
METAP2	6.04049e-34	0.379707	0.765	0.323	2.21088e-29	10	METAP2
RPS8.8	6.29421e-34	-0.484993	0.997	0.996	2.30374e-29	10	RPS8
GET3.4	6.38188e-34	0.340453	0.758	0.31	2.33583e-29	10	GET3
DDB1	9.11531e-34	0.256904	0.654	0.252	3.3363e-29	10	DDB1
PCMT1.1	9.30572e-34	0.328979	0.761	0.316	3.40599e-29	10	PCMT1
PGP	1.14811e-33	0.312358	0.601	0.232	4.20219e-29	10	PGP
AKR1B1.1	1.22021e-33	0.365975	0.755	0.328	4.46611e-29	10	AKR1B1
PFDN4.1	1.51623e-33	0.271966	0.624	0.234	5.54957e-29	10	PFDN4
NDUFB1.1	1.56406e-33	0.544703	0.899	0.601	5.72462e-29	10	NDUFB1
SRSF9.6	1.69644e-33	0.51556	0.908	0.632	6.20914e-29	10	SRSF9
RPL21.6	1.86969e-33	-0.511132	0.974	0.985	6.84327e-29	10	RPL21
CD3E.1	1.89955e-33	-0.461266	0.98	0.975	6.95253e-29	10	CD3E
CRELD2	2.15126e-33	0.297149	0.526	0.193	7.87383e-29	10	CRELD2
LYPLA1	2.63842e-33	0.34931	0.68	0.279	9.65688e-29	10	LYPLA1
ARPC4.6	3.50346e-33	0.538418	0.931	0.647	1.2823e-28	10	ARPC4
SRSF5.1	4.1086e-33	-0.642011	0.938	0.891	1.50379e-28	10	SRSF5
DNAJC21	4.34281e-33	0.267862	0.627	0.239	1.58951e-28	10	DNAJC21
SUMO3	5.02122e-33	0.408973	0.745	0.315	1.83782e-28	10	SUMO3
NUP210	5.80569e-33	0.293854	0.657	0.262	2.12494e-28	10	NUP210
BRD7	5.862e-33	0.399067	0.794	0.363	2.14555e-28	10	BRD7
RBM42	1.01648e-32	0.304305	0.709	0.287	3.72041e-28	10	RBM42
LUC7L2	1.1628e-32	0.380695	0.765	0.334	4.25595e-28	10	LUC7L2
CSNK2B.2	1.53786e-32	0.52173	0.935	0.624	5.62871e-28	10	CSNK2B
SRRT.2	1.96711e-32	0.288322	0.712	0.294	7.1998e-28	10	SRRT
SNF8	2.22354e-32	0.332836	0.719	0.3	8.13838e-28	10	SNF8
TIMM13	2.49468e-32	0.270211	0.627	0.24	9.13078e-28	10	TIMM13
SMARCC1	2.83202e-32	0.286461	0.709	0.289	1.03655e-27	10	SMARCC1
POLR2G.4	2.97808e-32	0.367816	0.804	0.375	1.09001e-27	10	POLR2G
ILF3	3.02698e-32	0.406155	0.814	0.397	1.10791e-27	10	ILF3
DYNLL1.8	3.13412e-32	0.510553	0.869	0.472	1.14712e-27	10	DYNLL1
NCL	3.18184e-32	0.567942	0.954	0.805	1.16458e-27	10	NCL
ABRACL.3	3.80615e-32	0.532964	0.908	0.601	1.39309e-27	10	ABRACL
C1QBP.1	4.4045e-32	0.612925	0.827	0.486	1.61209e-27	10	C1QBP
CHMP4B.2	4.60225e-32	0.334943	0.742	0.311	1.68447e-27	10	CHMP4B
NDUFB10.3	5.5078e-32	0.497446	0.918	0.589	2.01591e-27	10	NDUFB10
DARS	5.81213e-32	0.251245	0.647	0.254	2.1273e-27	10	DARS
PSMD13.2	6.07196e-32	0.372756	0.837	0.389	2.2224e-27	10	PSMD13
CANX.1	6.44669e-32	0.497538	0.873	0.47	2.35955e-27	10	CANX
SRSF2.2	6.59265e-32	0.609002	0.925	0.684	2.41298e-27	10	SRSF2
PPP1R7.1	7.04751e-32	0.348561	0.791	0.339	2.57946e-27	10	PPP1R7
LSM6.1	7.73001e-32	0.308756	0.735	0.309	2.82926e-27	10	LSM6
HSPE1.1	9.31413e-32	0.560805	0.859	0.524	3.40907e-27	10	HSPE1
NPM1.4	1.0374e-31	0.48925	0.964	0.935	3.797e-27	10	NPM1
RAC2.4	1.39425e-31	0.437087	0.984	0.941	5.10309e-27	10	RAC2
GNAI3.1	1.40304e-31	0.268311	0.719	0.295	5.13527e-27	10	GNAI3
H2AFJ	1.45508e-31	0.290236	0.585	0.231	5.32572e-27	10	H2AFJ
C12orf57.2	1.46059e-31	-0.704972	0.866	0.865	5.34591e-27	10	C12orf57
TRAPPC1.4	1.61466e-31	0.500866	0.886	0.614	5.90983e-27	10	TRAPPC1
CCT4	1.93454e-31	0.464264	0.895	0.507	7.08062e-27	10	CCT4
SIRPG.2	1.95316e-31	0.297334	0.575	0.226	7.14877e-27	10	SIRPG
GZMA.8	2.47182e-31	0.668796	0.958	0.762	9.0471e-27	10	GZMA
CEP57	2.55442e-31	0.272718	0.725	0.296	9.34944e-27	10	CEP57
MTRNR2L8.9	2.97838e-31	1.20851	0.729	0.405	1.09012e-26	10	MTRNR2L8
S100A10.3	3.33425e-31	0.499086	0.98	0.892	1.22037e-26	10	S100A10
LRRFIP1.3	3.36033e-31	0.589548	0.935	0.576	1.22991e-26	10	LRRFIP1
MESD	3.574e-31	0.266285	0.663	0.265	1.30812e-26	10	MESD
RPA2.1	3.5807e-31	0.340181	0.739	0.319	1.31057e-26	10	RPA2
SPTBN1.1	3.83687e-31	0.341408	0.529	0.205	1.40433e-26	10	SPTBN1
SF3A3	4.13975e-31	0.264831	0.657	0.258	1.51519e-26	10	SF3A3
COPE.3	4.3594e-31	0.491044	0.922	0.609	1.59558e-26	10	COPE
EIF3B	4.41842e-31	0.318124	0.709	0.3	1.61718e-26	10	EIF3B
MRPL41.1	4.45654e-31	0.425132	0.827	0.421	1.63114e-26	10	MRPL41
RPS4X.4	4.81045e-31	-0.385697	0.997	0.996	1.76067e-26	10	RPS4X
SNRPB2.1	5.27463e-31	0.383135	0.824	0.393	1.93057e-26	10	SNRPB2
NDUFA11.1	5.34415e-31	0.474605	0.925	0.657	1.95601e-26	10	NDUFA11
PRPF40A.1	7.04867e-31	0.356601	0.83	0.391	2.57988e-26	10	PRPF40A
ADRM1.1	7.41661e-31	0.460568	0.837	0.406	2.71455e-26	10	ADRM1
P4HB.1	8.59249e-31	0.511238	0.895	0.563	3.14494e-26	10	P4HB
TRIM28	1.27037e-30	0.377229	0.758	0.346	4.64969e-26	10	TRIM28
TKT.1	1.27105e-30	0.471303	0.824	0.426	4.65219e-26	10	TKT
EIF4H.1	1.38417e-30	0.489156	0.879	0.521	5.06621e-26	10	EIF4H
BUD31.2	1.40368e-30	0.319927	0.765	0.328	5.13761e-26	10	BUD31
NDUFC1	1.53009e-30	0.462964	0.81	0.425	5.60027e-26	10	NDUFC1
ATIC	2.18487e-30	0.279675	0.578	0.231	7.99683e-26	10	ATIC
DCP2.1	3.44745e-30	0.258148	0.618	0.243	1.2618e-25	10	DCP2
RAB1B.7	4.30324e-30	0.425592	0.827	0.436	1.57503e-25	10	RAB1B
SFPQ.2	4.34324e-30	0.56887	0.935	0.63	1.58967e-25	10	SFPQ
AP1S2.1	4.67279e-30	0.252239	0.578	0.221	1.71029e-25	10	AP1S2
SMC5	5.02292e-30	0.273161	0.585	0.226	1.83844e-25	10	SMC5
NDUFB4.2	5.434e-30	0.471548	0.902	0.567	1.9889e-25	10	NDUFB4
RAB11A	5.9037e-30	0.376892	0.768	0.341	2.16081e-25	10	RAB11A
FAM49B.6	6.78238e-30	0.422952	0.866	0.489	2.48242e-25	10	FAM49B
IFNG.2	7.69412e-30	0.314535	0.441	0.159	2.81612e-25	10	IFNG
OSTC.1	8.031e-30	0.389935	0.843	0.411	2.93943e-25	10	OSTC
CYTOR.5	8.58003e-30	0.334265	0.859	0.406	3.14038e-25	10	CYTOR
MRPS36.1	9.96591e-30	0.262423	0.709	0.297	3.64762e-25	10	MRPS36
PLEK.8	1.47093e-29	0.416067	0.794	0.38	5.38374e-25	10	PLEK
SNX1.1	1.50675e-29	0.256925	0.614	0.24	5.51486e-25	10	SNX1
HIST2H2BF	2.19833e-29	0.434739	0.261	0.078	8.0461e-25	10	HIST2H2BF
SEC61B.2	2.49229e-29	0.4687	0.918	0.637	9.12205e-25	10	SEC61B
SRSF1	3.76145e-29	0.352149	0.686	0.293	1.37673e-24	10	SRSF1
PFKL.2	3.98004e-29	0.25921	0.631	0.259	1.45673e-24	10	PFKL
RNPS1	5.28248e-29	0.453151	0.859	0.512	1.93344e-24	10	RNPS1
CXCR4.7	5.32358e-29	-1.05996	0.696	0.73	1.94848e-24	10	CXCR4
KDELR2	6.03055e-29	0.28123	0.667	0.27	2.20724e-24	10	KDELR2
UBE2I	6.59222e-29	0.439528	0.905	0.547	2.41282e-24	10	UBE2I
PDAP1	6.7454e-29	0.363931	0.768	0.341	2.46888e-24	10	PDAP1
MRPL54.3	6.84532e-29	0.425646	0.863	0.428	2.50545e-24	10	MRPL54
NDUFA4.1	7.79508e-29	0.454887	0.938	0.794	2.85308e-24	10	NDUFA4
MT-ND3.7	1.00388e-28	-0.600098	0.987	0.985	3.67429e-24	10	MT-ND3
SUN2.2	1.13214e-28	-0.622102	0.876	0.834	4.14375e-24	10	SUN2
COX5B.1	1.4405e-28	0.452576	0.938	0.763	5.27236e-24	10	COX5B
POLR2L.1	1.6027e-28	0.47394	0.912	0.651	5.86604e-24	10	POLR2L
GNAS	1.73479e-28	0.389373	0.974	0.921	6.3495e-24	10	GNAS
TMSB10.3	2.04146e-28	0.410832	1	0.996	7.47194e-24	10	TMSB10
SPCS3.2	2.45145e-28	0.35767	0.82	0.401	8.97256e-24	10	SPCS3
SPOCK2.3	2.47262e-28	-0.976891	0.454	0.614	9.05002e-24	10	SPOCK2
SASH3.7	2.48421e-28	0.464733	0.866	0.49	9.09247e-24	10	SASH3
NME2.3	2.85909e-28	0.57949	0.928	0.765	1.04645e-23	10	NME2
KHDRBS1	3.61987e-28	0.508253	0.941	0.611	1.32491e-23	10	KHDRBS1
DNAJB1.4	3.74357e-28	-0.91204	0.758	0.748	1.37019e-23	10	DNAJB1
TMOD3.1	4.17989e-28	0.320489	0.765	0.337	1.52988e-23	10	TMOD3
CXCR3.8	4.31736e-28	0.393971	0.752	0.367	1.5802e-23	10	CXCR3
TMEM160	4.98987e-28	0.360256	0.824	0.401	1.82634e-23	10	TMEM160
TXNL1.1	6.07349e-28	0.315945	0.765	0.329	2.22296e-23	10	TXNL1
ACP1	6.95863e-28	0.451617	0.846	0.465	2.54693e-23	10	ACP1
HNRNPA1	7.47151e-28	0.347086	0.977	0.962	2.73465e-23	10	HNRNPA1
FOS.8	7.57434e-28	-1.37881	0.627	0.769	2.77228e-23	10	FOS
PPIB.4	7.77738e-28	0.515801	0.961	0.871	2.8466e-23	10	PPIB
URM1.1	1.14196e-27	0.259172	0.683	0.288	4.17969e-23	10	URM1
RPL38.6	1.15983e-27	-0.468151	0.974	0.968	4.24508e-23	10	RPL38
NDUFB8	1.29637e-27	0.429737	0.908	0.631	4.74484e-23	10	NDUFB8
PSMB1.2	1.3365e-27	0.443226	0.912	0.631	4.89174e-23	10	PSMB1
BUB3.1	1.34199e-27	0.468831	0.889	0.518	4.91182e-23	10	BUB3
RALBP1.1	1.84837e-27	0.285946	0.722	0.307	6.76524e-23	10	RALBP1
ELOVL5.2	1.87479e-27	0.257682	0.716	0.31	6.8619e-23	10	ELOVL5
NDUFS8.1	1.91244e-27	0.392586	0.83	0.419	6.99972e-23	10	NDUFS8
MPC1	1.96226e-27	0.253674	0.582	0.231	7.18206e-23	10	MPC1
MRPS34.1	2.12051e-27	0.372937	0.83	0.414	7.76128e-23	10	MRPS34
CIRBP.2	5.26924e-27	-0.639667	0.899	0.843	1.92859e-22	10	CIRBP
TMEM109.4	7.51167e-27	0.437783	0.775	0.393	2.74935e-22	10	TMEM109
SRSF4	7.57563e-27	0.34653	0.745	0.353	2.77276e-22	10	SRSF4
TRA2B.2	7.76265e-27	0.431893	0.931	0.592	2.84121e-22	10	TRA2B
RAD23B.1	8.23192e-27	0.269748	0.693	0.295	3.01297e-22	10	RAD23B
MAPK1.4	1.0179e-26	0.297575	0.771	0.337	3.72562e-22	10	MAPK1
TOMM22	1.29228e-26	0.357234	0.81	0.407	4.72988e-22	10	TOMM22
PHPT1.1	1.55845e-26	0.263536	0.67	0.288	5.70407e-22	10	PHPT1
MAP4K1.2	1.63965e-26	0.315096	0.719	0.333	6.0013e-22	10	MAP4K1
TACC1	2.39592e-26	0.272602	0.614	0.255	8.76929e-22	10	TACC1
RAB5IF.4	2.40118e-26	0.356529	0.837	0.423	8.78855e-22	10	RAB5IF
ABI3.8	2.82215e-26	0.370187	0.667	0.303	1.03293e-21	10	ABI3
MT1X.2	3.09409e-26	0.259609	0.644	0.28	1.13247e-21	10	MT1X
MBD2.1	3.1189e-26	0.355313	0.791	0.387	1.14155e-21	10	MBD2
DNAJC8.1	4.14718e-26	0.366835	0.859	0.479	1.51791e-21	10	DNAJC8
DDOST.1	4.46569e-26	0.436495	0.915	0.591	1.63449e-21	10	DDOST
ENY2	7.12942e-26	0.286784	0.742	0.34	2.60944e-21	10	ENY2
SRI.2	7.38565e-26	0.408154	0.827	0.452	2.70322e-21	10	SRI
KRAS.3	7.41617e-26	0.354827	0.814	0.393	2.71439e-21	10	KRAS
DBNL.1	7.85889e-26	0.300684	0.788	0.371	2.87643e-21	10	DBNL
RPL36AL	8.98932e-26	-0.455232	0.958	0.957	3.29018e-21	10	RPL36AL
SRP19.1	8.99524e-26	0.263091	0.758	0.33	3.29235e-21	10	SRP19
MDH2.2	1.44265e-25	0.402337	0.899	0.555	5.28025e-21	10	MDH2
CIAO2B.1	1.46906e-25	0.349756	0.846	0.437	5.3769e-21	10	CIAO2B
SLTM.1	1.68131e-25	0.344526	0.765	0.37	6.15377e-21	10	SLTM
PPP1CC.1	1.78994e-25	0.416144	0.83	0.462	6.55137e-21	10	PPP1CC
HNRNPL.1	1.81588e-25	0.404696	0.925	0.647	6.64631e-21	10	HNRNPL
EIF3A.3	2.10047e-25	0.411016	0.833	0.443	7.68794e-21	10	EIF3A
VPS29	2.1047e-25	0.330509	0.761	0.365	7.70343e-21	10	VPS29
ACTR2.3	2.13304e-25	0.451017	0.912	0.607	7.80713e-21	10	ACTR2
ENSA	2.34362e-25	0.358775	0.856	0.437	8.57787e-21	10	ENSA
SDHD.1	2.70349e-25	0.364194	0.765	0.379	9.89506e-21	10	SDHD
CD7.5	2.86584e-25	-0.740283	0.791	0.82	1.04893e-20	10	CD7
PIN1.1	3.07051e-25	0.316217	0.804	0.384	1.12384e-20	10	PIN1
DCTN2.1	4.33853e-25	0.263166	0.745	0.331	1.58795e-20	10	DCTN2
LSM7	4.94385e-25	0.451858	0.886	0.606	1.8095e-20	10	LSM7
ACTN4.6	5.14495e-25	0.314817	0.775	0.373	1.8831e-20	10	ACTN4
KXD1	6.42104e-25	0.283268	0.699	0.322	2.35016e-20	10	KXD1
ADH5.1	7.0412e-25	0.300814	0.748	0.351	2.57715e-20	10	ADH5
PPP2CA.2	7.67987e-25	0.328826	0.82	0.409	2.81091e-20	10	PPP2CA
SERF2.2	7.77168e-25	0.30698	0.98	0.966	2.84451e-20	10	SERF2
RPS6.6	8.20706e-25	-0.405661	0.987	0.994	3.00387e-20	10	RPS6
ATP5MC2.2	9.01437e-25	0.345181	0.977	0.918	3.29935e-20	10	ATP5MC2
ZNF207.1	1.24549e-24	0.32945	0.846	0.444	4.55861e-20	10	ZNF207
RPS17	1.54565e-24	0.454467	0.925	0.728	5.65722e-20	10	RPS17
EIF6.1	1.59739e-24	0.250107	0.712	0.311	5.8466e-20	10	EIF6
AKT1.1	1.69042e-24	0.27178	0.706	0.32	6.1871e-20	10	AKT1
THOC7.1	1.84497e-24	0.286937	0.722	0.335	6.75278e-20	10	THOC7
SRP72.2	3.74065e-24	0.252652	0.696	0.315	1.36912e-19	10	SRP72
RTN4.1	4.05928e-24	0.294847	0.755	0.352	1.48574e-19	10	RTN4
ATP5PO.2	4.10165e-24	0.404681	0.931	0.7	1.50124e-19	10	ATP5PO
SSBP1.1	4.39207e-24	0.389582	0.879	0.503	1.60754e-19	10	SSBP1
RER1.2	4.45606e-24	0.308109	0.742	0.351	1.63096e-19	10	RER1
MRPS24.1	6.07613e-24	0.273645	0.775	0.358	2.22393e-19	10	MRPS24
PSMC5.1	6.5211e-24	0.368141	0.876	0.51	2.38679e-19	10	PSMC5
RAC1.2	6.98807e-24	0.411316	0.876	0.542	2.5577e-19	10	RAC1
CTBP1.4	1.06934e-23	0.402795	0.837	0.439	3.91388e-19	10	CTBP1
PDS5A	1.16275e-23	0.262233	0.676	0.303	4.25577e-19	10	PDS5A
IQGAP2.3	1.34212e-23	0.349363	0.797	0.391	4.91228e-19	10	IQGAP2
ATP5IF1.4	1.65238e-23	0.407408	0.918	0.706	6.04788e-19	10	ATP5IF1
MT-CO3.5	1.91837e-23	0.596165	0.987	0.979	7.02142e-19	10	MT-CO3
NDUFA1.1	2.2382e-23	0.397224	0.918	0.766	8.19204e-19	10	NDUFA1
NDUFB5.2	2.39301e-23	0.258127	0.65	0.284	8.75866e-19	10	NDUFB5
YWHAZ.3	2.62162e-23	0.377969	0.971	0.911	9.5954e-19	10	YWHAZ
COMMD6.1	2.78671e-23	-0.497283	0.935	0.9	1.01996e-18	10	COMMD6
SSR3.1	3.06779e-23	0.28171	0.745	0.341	1.12284e-18	10	SSR3
SPCS2.2	6.17326e-23	0.368471	0.873	0.492	2.25948e-18	10	SPCS2
STK24	6.27634e-23	0.306129	0.781	0.385	2.2972e-18	10	STK24
TMEM258.2	6.36569e-23	0.414976	0.928	0.686	2.32991e-18	10	TMEM258
MCRIP1.1	6.85557e-23	0.266842	0.67	0.302	2.50921e-18	10	MCRIP1
ATP2A3.2	9.92463e-23	0.256005	0.761	0.373	3.63252e-18	10	ATP2A3
ATP5MC1.1	1.12725e-22	0.319982	0.693	0.337	4.12584e-18	10	ATP5MC1
GADD45GIP1	1.57143e-22	0.27756	0.768	0.376	5.75161e-18	10	GADD45GIP1
LINC01138.6	1.91068e-22	-0.920906	0.516	0.585	6.99327e-18	10	LINC01138
RBMX	1.94632e-22	0.398093	0.863	0.47	7.12372e-18	10	RBMX
RPN1.2	2.25059e-22	0.351617	0.853	0.46	8.2374e-18	10	RPN1
PSMD4.1	3.54903e-22	0.363522	0.797	0.412	1.29898e-17	10	PSMD4
HCST.6	3.96525e-22	-0.53455	0.948	0.948	1.45132e-17	10	HCST
GMFG.3	4.49075e-22	0.38095	0.961	0.831	1.64366e-17	10	GMFG
PIK3IP1.8	5.07241e-22	-0.918077	0.196	0.413	1.85655e-17	10	PIK3IP1
HNRNPUL1.1	5.94934e-22	0.366757	0.863	0.473	2.17752e-17	10	HNRNPUL1
PYCARD.6	6.21163e-22	0.260006	0.781	0.38	2.27352e-17	10	PYCARD
CLPP	6.82013e-22	0.261391	0.716	0.335	2.49624e-17	10	CLPP
POLR2J	7.51182e-22	0.288116	0.814	0.404	2.7494e-17	10	POLR2J
G3BP1.1	8.68934e-22	0.257228	0.752	0.362	3.18038e-17	10	G3BP1
MTDH	9.40133e-22	0.413953	0.85	0.48	3.44098e-17	10	MTDH
SSNA1.3	1.00492e-21	0.35054	0.85	0.439	3.67812e-17	10	SSNA1
GTF2A2	1.04469e-21	0.301721	0.765	0.378	3.82366e-17	10	GTF2A2
SEC11A.3	1.61155e-21	0.345237	0.837	0.45	5.89843e-17	10	SEC11A
NOP58.1	2.01209e-21	0.288756	0.768	0.39	7.36447e-17	10	NOP58
RBM17	2.01339e-21	0.310343	0.778	0.395	7.36919e-17	10	RBM17
SF3B2	2.27822e-21	0.384527	0.902	0.595	8.33851e-17	10	SF3B2
PBXIP1.3	2.40795e-21	-0.91037	0.281	0.461	8.81334e-17	10	PBXIP1
SDHC.2	2.46369e-21	0.280887	0.788	0.395	9.01735e-17	10	SDHC
ANXA6.5	2.53613e-21	0.370663	0.941	0.747	9.2825e-17	10	ANXA6
GNB1.1	3.50937e-21	0.331808	0.859	0.487	1.28446e-16	10	GNB1
OSTF1.6	4.71895e-21	0.38547	0.879	0.52	1.72718e-16	10	OSTF1
EIF4EBP2.2	6.1207e-21	0.283556	0.768	0.364	2.24024e-16	10	EIF4EBP2
VDAC2	6.14532e-21	0.311511	0.859	0.468	2.24925e-16	10	VDAC2
PHB.1	6.40927e-21	0.296753	0.729	0.367	2.34586e-16	10	PHB
LMAN2.2	8.29222e-21	0.339715	0.879	0.489	3.03503e-16	10	LMAN2
RBM8A.2	1.06179e-20	0.34719	0.846	0.515	3.88626e-16	10	RBM8A
PRDX6.1	1.18161e-20	0.388384	0.843	0.488	4.32483e-16	10	PRDX6
RBM3.2	1.25049e-20	0.389866	0.938	0.772	4.57691e-16	10	RBM3
PHB2.1	1.38497e-20	0.385366	0.889	0.581	5.06914e-16	10	PHB2
NDUFB7.4	1.42024e-20	0.345752	0.876	0.527	5.19823e-16	10	NDUFB7
ITM2A.4	1.42133e-20	0.431627	0.739	0.419	5.20222e-16	10	ITM2A
PUF60	1.63408e-20	0.315736	0.817	0.429	5.98088e-16	10	PUF60
TCF7.9	1.96644e-20	-1.15535	0.441	0.562	7.19736e-16	10	TCF7
EIF4A2.1	2.02176e-20	-0.743771	0.601	0.631	7.39985e-16	10	EIF4A2
DDT.1	2.13543e-20	0.297296	0.801	0.423	7.81589e-16	10	DDT
THRAP3	3.3276e-20	0.331452	0.824	0.455	1.21794e-15	10	THRAP3
NEDD8.2	3.51128e-20	0.332056	0.899	0.55	1.28516e-15	10	NEDD8
EIF1AX.1	5.46457e-20	0.314786	0.745	0.39	2.00009e-15	10	EIF1AX
TAGLN2.5	5.47592e-20	0.364863	0.977	0.867	2.00424e-15	10	TAGLN2
FDFT1.1	5.89456e-20	0.268351	0.752	0.378	2.15747e-15	10	FDFT1
SSB	6.92429e-20	0.352317	0.784	0.422	2.53436e-15	10	SSB
CD8B.3	8.27799e-20	-0.503379	0.954	0.933	3.02983e-15	10	CD8B
NDUFS7.1	1.01012e-19	0.326189	0.833	0.458	3.69713e-15	10	NDUFS7
BZW1.2	1.02732e-19	0.387372	0.869	0.539	3.76008e-15	10	BZW1
TAP1.4	1.2636e-19	0.33195	0.905	0.545	4.62489e-15	10	TAP1
PSMD7.1	1.36147e-19	0.263265	0.739	0.377	4.98311e-15	10	PSMD7
HADHA.1	1.48823e-19	0.258902	0.81	0.426	5.44709e-15	10	HADHA
ARF5.3	1.50071e-19	0.346686	0.892	0.597	5.49275e-15	10	ARF5
PRDX2.1	2.35419e-19	0.430473	0.85	0.563	8.61659e-15	10	PRDX2
HNRNPH3.1	2.99897e-19	0.301408	0.846	0.467	1.09765e-14	10	HNRNPH3
RPL8.7	3.14014e-19	-0.350502	0.977	0.993	1.14932e-14	10	RPL8
SNU13	3.6116e-19	0.342268	0.886	0.565	1.32188e-14	10	SNU13
UQCRC2.2	4.79365e-19	0.3128	0.768	0.399	1.75453e-14	10	UQCRC2
MSN.6	6.47952e-19	0.378609	0.958	0.762	2.37157e-14	10	MSN
TWF2.2	6.47956e-19	0.32069	0.846	0.484	2.37158e-14	10	TWF2
ATP6V0B.2	6.91661e-19	0.268013	0.824	0.425	2.53155e-14	10	ATP6V0B
DUSP2.6	7.24036e-19	-1.14035	0.696	0.708	2.65004e-14	10	DUSP2
BRK1.4	9.27178e-19	0.318499	0.902	0.612	3.39357e-14	10	BRK1
IL10RA.3	1.04982e-18	-0.769661	0.719	0.667	3.84245e-14	10	IL10RA
HLA-DPB1.8	1.7127e-18	0.359178	0.869	0.6	6.26865e-14	10	HLA-DPB1
ATP5F1D.1	1.72142e-18	0.354756	0.941	0.763	6.30058e-14	10	ATP5F1D
SEC61G.1	1.79858e-18	0.360138	0.895	0.63	6.583e-14	10	SEC61G
RPS9.6	1.86149e-18	-0.334312	0.987	0.989	6.81325e-14	10	RPS9
H3F3B.4	1.89998e-18	-0.433671	0.98	0.98	6.95412e-14	10	H3F3B
CD69.6	1.94416e-18	-0.840274	0.765	0.728	7.11583e-14	10	CD69
CYCS.1	2.02411e-18	0.294817	0.771	0.42	7.40844e-14	10	CYCS
PABPC1.8	2.24293e-18	-0.467186	0.951	0.958	8.20935e-14	10	PABPC1
CCT3.1	2.38404e-18	0.334444	0.807	0.457	8.72581e-14	10	CCT3
LEPROTL1.6	2.50156e-18	-0.730392	0.775	0.7	9.15597e-14	10	LEPROTL1
OAZ1.2	2.89023e-18	0.297876	0.958	0.902	1.05785e-13	10	OAZ1
HIST1H2BC	3.37637e-18	0.66307	0.438	0.208	1.23579e-13	10	HIST1H2BC
BAX.1	3.55605e-18	0.365579	0.869	0.537	1.30155e-13	10	BAX
PRMT2.4	4.77514e-18	-0.730963	0.712	0.661	1.74775e-13	10	PRMT2
BTG2.4	5.25617e-18	-0.93039	0.288	0.452	1.92381e-13	10	BTG2
ARL6IP1.5	5.92681e-18	0.677929	0.918	0.632	2.16927e-13	10	ARL6IP1
MICOS10.1	6.30111e-18	0.34628	0.863	0.544	2.30627e-13	10	MICOS10
MT-ND2.7	6.46436e-18	-0.526844	0.954	0.936	2.36602e-13	10	MT-ND2
GPSM3.2	6.68893e-18	-0.496338	0.922	0.848	2.44822e-13	10	GPSM3
FBL.1	7.78472e-18	0.255804	0.801	0.432	2.84928e-13	10	FBL
RPL22.8	9.20762e-18	-0.396888	0.974	0.976	3.37008e-13	10	RPL22
SRP14.2	1.07742e-17	0.270516	0.958	0.914	3.94345e-13	10	SRP14
PTPRCAP.6	1.26651e-17	-0.560205	0.912	0.85	4.63555e-13	10	PTPRCAP
TCEA1	1.5206e-17	0.333591	0.895	0.588	5.56555e-13	10	TCEA1
SNRNP70	1.69504e-17	0.256054	0.784	0.422	6.20403e-13	10	SNRNP70
MIF.1	1.7693e-17	0.413303	0.944	0.885	6.47581e-13	10	MIF
NDUFS5	1.76981e-17	0.337641	0.938	0.689	6.47767e-13	10	NDUFS5
TLN1.5	1.87764e-17	0.33866	0.873	0.515	6.87236e-13	10	TLN1
ATP5MD.2	2.21197e-17	0.315907	0.931	0.726	8.09603e-13	10	ATP5MD
IQGAP1.6	3.46831e-17	0.311507	0.85	0.514	1.26944e-12	10	IQGAP1
PDIA3.1	5.12075e-17	0.357266	0.938	0.726	1.87424e-12	10	PDIA3
RHOG.2	5.3021e-17	0.284653	0.863	0.538	1.94062e-12	10	RHOG
IFITM2.8	5.49905e-17	-0.573102	0.876	0.883	2.01271e-12	10	IFITM2
RPSA.7	5.60429e-17	0.267512	0.98	0.978	2.05122e-12	10	RPSA
ZNHIT1.3	6.026e-17	0.256392	0.791	0.415	2.20558e-12	10	ZNHIT1
TAGAP.4	7.98983e-17	-0.851591	0.539	0.577	2.92436e-12	10	TAGAP
RIPOR2.2	8.40815e-17	-0.693117	0.725	0.678	3.07747e-12	10	RIPOR2
CKLF.2	8.76099e-17	0.258483	0.827	0.459	3.20661e-12	10	CKLF
SNHG8.4	1.09142e-16	-0.741791	0.683	0.655	3.99471e-12	10	SNHG8
GZMM.6	1.18362e-16	-0.597181	0.778	0.786	4.33217e-12	10	GZMM
SLC2A3.6	1.27682e-16	-0.906874	0.412	0.509	4.67328e-12	10	SLC2A3
PRDX5.2	1.40877e-16	0.320632	0.833	0.492	5.15626e-12	10	PRDX5
PCBP2.2	1.49032e-16	0.337504	0.915	0.661	5.45473e-12	10	PCBP2
RAD23A	2.04294e-16	0.252034	0.83	0.464	7.47735e-12	10	RAD23A
NUCB2.3	2.32257e-16	0.276072	0.771	0.43	8.50083e-12	10	NUCB2
SH3KBP1.2	2.37779e-16	0.252754	0.824	0.471	8.70295e-12	10	SH3KBP1
PPP1R18.7	3.12605e-16	0.307389	0.905	0.608	1.14417e-11	10	PPP1R18
RNF167.5	3.60592e-16	0.264322	0.843	0.517	1.3198e-11	10	RNF167
AP2M1.3	4.56158e-16	0.267532	0.846	0.495	1.66958e-11	10	AP2M1
N4BP2L2.1	4.56205e-16	-0.750228	0.565	0.562	1.66976e-11	10	N4BP2L2
ECH1.2	4.86592e-16	0.255516	0.833	0.479	1.78098e-11	10	ECH1
EEF1B2.7	4.88078e-16	-0.450373	0.971	0.965	1.78641e-11	10	EEF1B2
RPL23A.2	7.40164e-16	-0.305024	0.977	0.985	2.70908e-11	10	RPL23A
LY6E.4	9.97623e-16	0.283763	0.971	0.81	3.6514e-11	10	LY6E
TUFM.1	1.22511e-15	0.287951	0.876	0.558	4.48403e-11	10	TUFM
GHITM.1	1.46068e-15	0.288112	0.876	0.565	5.34623e-11	10	GHITM
UBA52.3	1.51446e-15	-0.277199	0.977	0.975	5.54307e-11	10	UBA52
KLF6.5	2.24294e-15	-0.727013	0.797	0.733	8.20937e-11	10	KLF6
UBE2L6.5	2.40851e-15	0.289436	0.869	0.528	8.81539e-11	10	UBE2L6
ATP5PD.1	2.42297e-15	0.28223	0.892	0.601	8.8683e-11	10	ATP5PD
WDR83OS.1	2.4645e-15	0.299671	0.908	0.58	9.02032e-11	10	WDR83OS
FLNA.5	3.48439e-15	0.346444	0.967	0.776	1.27532e-10	10	FLNA
FLT3LG.8	3.54995e-15	-0.821899	0.542	0.547	1.29932e-10	10	FLT3LG
ATP5F1E.1	3.62811e-15	0.251643	0.993	0.978	1.32793e-10	10	ATP5F1E
EID1.2	4.29464e-15	0.281596	0.876	0.644	1.57188e-10	10	EID1
ARL4C.5	4.71408e-15	-0.55669	0.908	0.844	1.7254e-10	10	ARL4C
GNB2.4	5.51745e-15	0.302867	0.922	0.651	2.01944e-10	10	GNB2
PHF1.2	7.24287e-15	-0.650486	0.131	0.308	2.65096e-10	10	PHF1
TRAC.4	1.01513e-14	0.281251	0.81	0.471	3.71547e-10	10	TRAC
RPN2.1	1.08625e-14	0.26903	0.866	0.518	3.97578e-10	10	RPN2
MT-CO2.2	1.40732e-14	0.254139	1	0.998	5.15095e-10	10	MT-CO2
LDHB.8	2.55429e-14	0.264335	0.964	0.872	9.34894e-10	10	LDHB
SRM.1	2.60563e-14	0.303275	0.683	0.39	9.53686e-10	10	SRM
NME3.1	3.88131e-14	-0.743348	0.33	0.435	1.4206e-09	10	NME3
DDIT4.4	6.07772e-14	-0.784824	0.173	0.34	2.22451e-09	10	DDIT4
KLRK1.3	7.60736e-14	-0.538663	0.899	0.814	2.78437e-09	10	KLRK1
BSG.5	8.93099e-14	0.326702	0.902	0.607	3.26883e-09	10	BSG
CSK.5	1.03042e-13	0.271543	0.938	0.678	3.77143e-09	10	CSK
EIF4B.1	1.17747e-13	-0.543378	0.804	0.715	4.30967e-09	10	EIF4B
ZFP36L1.1	1.33042e-13	-0.754708	0.565	0.569	4.86948e-09	10	ZFP36L1
DAD1.1	1.44303e-13	0.25602	0.879	0.597	5.28165e-09	10	DAD1
LBH.4	1.89323e-13	-0.585166	0.739	0.661	6.9294e-09	10	LBH
CDKN1B.4	1.94385e-13	-0.703551	0.542	0.559	7.11467e-09	10	CDKN1B
ARF1.1	2.04964e-13	0.259952	0.948	0.758	7.5019e-09	10	ARF1
PABPN1	2.56386e-13	0.263197	0.892	0.596	9.38399e-09	10	PABPN1
STK17B.1	2.72733e-13	-0.603282	0.765	0.671	9.9823e-09	10	STK17B
FCMR.5	3.07548e-13	-0.679152	0.627	0.602	1.12566e-08	10	FCMR
TRMT112.1	4.08288e-13	0.258261	0.882	0.62	1.49438e-08	10	TRMT112
ATP6V1G1.2	5.81181e-13	-0.439852	0.879	0.789	2.12718e-08	10	ATP6V1G1
SELENOH.2	6.79611e-13	0.258315	0.846	0.557	2.48744e-08	10	SELENOH
MT-ND6.6	8.2143e-13	0.41305	0.797	0.502	3.00652e-08	10	MT-ND6
CITED2.2	9.05431e-13	-0.805384	0.644	0.604	3.31397e-08	10	CITED2
TMBIM6.3	1.42955e-12	0.25288	0.938	0.754	5.2323e-08	10	TMBIM6
XBP1.5	2.41148e-12	-0.720812	0.503	0.541	8.82627e-08	10	XBP1
EIF3M.1	2.57054e-12	0.252685	0.833	0.518	9.40843e-08	10	EIF3M
LSP1.6	4.51914e-12	0.271137	0.974	0.92	1.65405e-07	10	LSP1
EIF4G2.2	4.79019e-12	0.293528	0.918	0.66	1.75326e-07	10	EIF4G2
SELPLG.4	5.51413e-12	-0.519558	0.755	0.691	2.01823e-07	10	SELPLG
TOB1.4	6.09069e-12	-0.70195	0.281	0.4	2.22925e-07	10	TOB1
TGFB1.5	1.22809e-11	-0.434198	0.944	0.88	4.49493e-07	10	TGFB1
RPL27.2	1.42471e-11	-0.270052	0.974	0.97	5.21457e-07	10	RPL27
MYH9.2	1.61596e-11	0.315067	0.938	0.733	5.91457e-07	10	MYH9
CALM2.2	1.81758e-11	0.283205	0.967	0.847	6.65251e-07	10	CALM2
HSP90B1.1	2.98372e-11	0.344344	0.912	0.69	1.09207e-06	10	HSP90B1
PTGER2.5	5.22072e-11	-0.683228	0.255	0.374	1.91083e-06	10	PTGER2
TNFAIP3.7	7.48204e-11	-0.728886	0.68	0.661	2.7385e-06	10	TNFAIP3
APRT.2	8.70699e-11	-0.443573	0.853	0.758	3.18685e-06	10	APRT
HLA-C.4	1.09989e-10	-0.311583	0.997	0.994	4.02573e-06	10	HLA-C
NDFIP1.4	1.43076e-10	-0.638432	0.608	0.559	5.23673e-06	10	NDFIP1
EEF1G.7	2.33509e-10	-0.33932	0.961	0.942	8.54665e-06	10	EEF1G
STK4	3.33044e-10	-0.484325	0.81	0.693	1.21898e-05	10	STK4
NELL2.9	7.26203e-10	-0.735898	0.17	0.295	2.65798e-05	10	NELL2
SORL1.1	8.56521e-10	-0.662786	0.248	0.348	3.13495e-05	10	SORL1
CDC25B.3	9.03728e-10	0.275207	0.856	0.569	3.30773e-05	10	CDC25B
SYTL1.3	1.04117e-09	-0.567959	0.592	0.558	3.81079e-05	10	SYTL1
RPL27A.4	1.23652e-09	-0.340956	0.944	0.917	4.52577e-05	10	RPL27A
CLIC3.8	1.28866e-09	-0.872015	0.271	0.369	4.71661e-05	10	CLIC3
RESF1.3	1.4493e-09	-0.558359	0.748	0.642	5.30457e-05	10	RESF1
NOSIP.8	2.1969e-09	-0.655979	0.771	0.668	8.04086e-05	10	NOSIP
SSR4.2	2.25373e-09	-0.373489	0.886	0.801	8.24887e-05	10	SSR4
FAM117A.3	3.6144e-09	-0.598291	0.431	0.468	0.000132291	10	FAM117A
TSPAN32.5	7.50268e-09	-0.592301	0.216	0.32	0.000274606	10	TSPAN32
HSP90AB1.4	8.52304e-09	0.363428	0.908	0.828	0.000311952	10	HSP90AB1
RCAN3.10	9.85709e-09	-0.620548	0.137	0.251	0.000360779	10	RCAN3
GIMAP7.2	1.70988e-08	-0.507268	0.82	0.715	0.000625832	10	GIMAP7
RHOH.4	2.69534e-08	-0.590475	0.562	0.519	0.00098652	10	RHOH
NFKBIA.6	2.84016e-08	-0.803284	0.598	0.591	0.00103953	10	NFKBIA
GNLY.10	3.79962e-08	-0.863455	0.399	0.503	0.0013907	10	GNLY
HLA-F	5.58291e-08	-0.415699	0.788	0.681	0.0020434	10	HLA-F
SPSB3.1	5.69853e-08	-0.553738	0.582	0.52	0.00208572	10	SPSB3
MGAT4A.2	5.76186e-08	-0.590594	0.565	0.521	0.0021089	10	MGAT4A
S100A4.7	5.95256e-08	0.264921	0.993	0.929	0.0021787	10	S100A4
CNBP.1	6.69746e-08	-0.29369	0.938	0.865	0.00245134	10	CNBP
LINC01578.4	9.27317e-08	-0.366177	0.908	0.813	0.00339407	10	LINC01578
CYTH1.1	9.52125e-08	-0.517739	0.66	0.568	0.00348487	10	CYTH1
ARL6IP5.4	1.1019e-07	-0.335865	0.915	0.792	0.00403307	10	ARL6IP5
ANKRD12.3	1.16652e-07	-0.58014	0.637	0.562	0.00426958	10	ANKRD12
PAXX.5	1.22658e-07	-0.351956	0.876	0.758	0.00448941	10	PAXX
MCL1.2	1.24711e-07	-0.577898	0.696	0.594	0.00456453	10	MCL1
RPL23.2	1.28006e-07	-0.367566	0.873	0.805	0.00468516	10	RPL23
KMT2E-AS1.5	1.47607e-07	-0.648683	0.281	0.358	0.00540255	10	KMT2E-AS1
JAK1.2	1.62236e-07	-0.35207	0.876	0.782	0.005938	10	JAK1
GAS5.6	1.71391e-07	-0.548138	0.667	0.587	0.00627309	10	GAS5
LDLRAP1.5	2.49302e-07	-0.588207	0.212	0.295	0.00912469	10	LDLRAP1
TSPYL2.3	4.9049e-07	-0.51639	0.225	0.324	0.0179524	10	TSPYL2
PARP8.3	5.66421e-07	-0.557209	0.507	0.493	0.0207316	10	PARP8
RPS5.7	7.41031e-07	-0.287992	0.98	0.985	0.0271225	10	RPS5
S1PR1.3	7.87026e-07	-0.600192	0.359	0.393	0.0288059	10	S1PR1
SQSTM1.3	7.9422e-07	-0.549475	0.624	0.543	0.0290692	10	SQSTM1
CYTIP.1	8.35081e-07	-0.475595	0.686	0.597	0.0305648	10	CYTIP
TBC1D10C.3	1.01325e-06	-0.317809	0.889	0.771	0.037086	10	TBC1D10C
PPP1R15A.6	1.01645e-06	-0.627949	0.569	0.541	0.0372032	10	PPP1R15A
RNASET2.1	1.07065e-06	-0.518039	0.526	0.481	0.0391869	10	RNASET2
RABAC1.1	1.09733e-06	-0.443935	0.729	0.618	0.0401633	10	RABAC1
EIF3G.1	1.25748e-06	-0.31914	0.895	0.791	0.0460252	10	EIF3G
ATM.3	1.54417e-06	-0.572911	0.507	0.481	0.0565181	10	ATM
P2RY8.3	1.60516e-06	-0.540578	0.601	0.529	0.0587503	10	P2RY8
ACAP1.1	1.86877e-06	-0.472335	0.748	0.613	0.0683987	10	ACAP1
LEF1.9	1.94171e-06	-0.736761	0.314	0.367	0.0710685	10	LEF1
FOSB.4	2.51473e-06	-0.613642	0.451	0.469	0.0920418	10	FOSB
GIMAP5.5	3.36144e-06	-0.552024	0.529	0.499	0.123032	10	GIMAP5
SBDS.4	7.72149e-06	-0.614537	0.464	0.436	0.282614	10	SBDS
NEAT1.6	8.80548e-06	-0.564232	0.712	0.6	0.322289	10	NEAT1
CCL5.7	9.19291e-06	-0.289529	0.984	0.881	0.33647	10	CCL5
NR4A2.6	1.08031e-05	-0.737907	0.343	0.37	0.395403	10	NR4A2
AC008105.3.4	1.08694e-05	-0.477888	0.255	0.311	0.397832	10	AC008105.3
IGLV2-14.6	1.34092e-05	-0.593807	0.183	0.253	0.49079	10	IGLV2-14
RBL2.1	1.34476e-05	-0.536827	0.676	0.553	0.492197	10	RBL2
CEBPB.4	1.37769e-05	-0.561906	0.314	0.344	0.504248	10	CEBPB
NSMCE3.2	1.52433e-05	-0.54294	0.493	0.449	0.557921	10	NSMCE3
TRBV27.3	1.54746e-05	0.262023	0.346	0.227	0.566384	10	TRBV27
TRIM22.1	2.33431e-05	-0.567569	0.415	0.403	0.854381	10	TRIM22
ITGB2-AS1.3	2.41517e-05	-0.507669	0.301	0.337	0.883977	10	ITGB2-AS1
ICAM3	2.85873e-05	-0.319381	0.876	0.71	1	10	ICAM3
CDC42EP3.4	3.83719e-05	-0.565653	0.337	0.357	1	10	CDC42EP3
STAT3.1	3.98309e-05	-0.513925	0.369	0.385	1	10	STAT3
ARHGEF1.3	5.22944e-05	-0.302791	0.869	0.757	1	10	ARHGEF1
SAMHD1.3	5.27088e-05	-0.385461	0.824	0.686	1	10	SAMHD1
AHNAK.3	5.81023e-05	-0.392516	0.84	0.728	1	10	AHNAK
LCP2.4	6.3681e-05	-0.400476	0.794	0.648	1	10	LCP2
FOXP1.5	6.56989e-05	-0.506997	0.497	0.456	1	10	FOXP1
CD27.6	7.29563e-05	-0.392024	0.732	0.678	1	10	CD27
TRAF3IP3.2	8.09838e-05	-0.36115	0.859	0.709	1	10	TRAF3IP3
ZNF683.7	8.68663e-05	-0.668084	0.258	0.33	1	10	ZNF683
KMT2E.3	0.000103225	-0.414609	0.719	0.581	1	10	KMT2E
RSRP1.2	0.000108987	-0.380805	0.745	0.632	1	10	RSRP1
DDX24.3	0.000109004	-0.441904	0.784	0.614	1	10	DDX24
ZFAS1.3	0.00010945	-0.356144	0.817	0.684	1	10	ZFAS1
TNFRSF14.2	0.000121016	-0.473761	0.647	0.522	1	10	TNFRSF14
PPP1R10.2	0.000138683	-0.521016	0.261	0.298	1	10	PPP1R10
RNF213.7	0.00014739	-0.357964	0.886	0.756	1	10	RNF213
SELL.9	0.000178242	-0.56127	0.699	0.604	1	10	SELL
GSTK1.4	0.000178578	-0.27569	0.918	0.827	1	10	GSTK1
TRAPPC6A.1	0.000179897	-0.467662	0.297	0.318	1	10	TRAPPC6A
CCNL1.3	0.000214773	-0.383452	0.781	0.633	1	10	CCNL1
LITAF.6	0.000223421	-0.316625	0.928	0.807	1	10	LITAF
KLF13.2	0.000238629	-0.386873	0.69	0.566	1	10	KLF13
RASA3.1	0.000268085	-0.525045	0.444	0.407	1	10	RASA3
BIN2.6	0.000346159	-0.287134	0.905	0.76	1	10	BIN2
TMEM123.7	0.000370624	-0.46279	0.598	0.502	1	10	TMEM123
ABLIM1.3	0.000382403	-0.540375	0.353	0.353	1	10	ABLIM1
CD48.4	0.000451251	-0.380141	0.758	0.626	1	10	CD48
IL16.1	0.000529672	-0.392297	0.683	0.559	1	10	IL16
PCMTD1	0.000598313	-0.419826	0.216	0.256	1	10	PCMTD1
GABARAPL1.2	0.000604871	-0.45839	0.242	0.28	1	10	GABARAPL1
TENT5C.4	0.000764414	-0.569048	0.297	0.313	1	10	TENT5C
ITK	0.000955144	-0.441138	0.539	0.468	1	10	ITK
SEC62	0.00100643	-0.421663	0.657	0.516	1	10	SEC62
LINC00861.3	0.00109696	-0.381976	0.66	0.564	1	10	LINC00861
AAK1.2	0.00117121	-0.311046	0.781	0.605	1	10	AAK1
TMC6	0.0011896	-0.449204	0.572	0.477	1	10	TMC6
PIK3R1.5	0.00119149	-0.527271	0.601	0.512	1	10	PIK3R1
PRKCQ-AS1.8	0.00127409	-0.57372	0.373	0.351	1	10	PRKCQ-AS1
BCL11B.2	0.00128273	-0.412307	0.641	0.531	1	10	BCL11B
TNFSF12.1	0.00138755	-0.465584	0.35	0.343	1	10	TNFSF12
CD247.3	0.00140083	-0.320332	0.843	0.676	1	10	CD247
DHRS7.4	0.00142749	-0.41107	0.611	0.503	1	10	DHRS7
SF1.1	0.00156729	-0.283255	0.879	0.754	1	10	SF1
MBP.3	0.00160686	-0.367265	0.683	0.564	1	10	MBP
CD2.7	0.00164067	-0.276462	0.915	0.81	1	10	CD2
SNHG29.4	0.00166409	-0.265219	0.922	0.821	1	10	SNHG29
EPC1.1	0.00184242	-0.337182	0.755	0.588	1	10	EPC1
SIGIRR.1	0.00195709	-0.405884	0.693	0.538	1	10	SIGIRR
SNRPN	0.00261661	-0.475756	0.418	0.375	1	10	SNRPN
PITPNC1.1	0.00265112	-0.419892	0.5	0.429	1	10	PITPNC1
PRNP.3	0.00282251	-0.443964	0.288	0.298	1	10	PRNP
AL627171.2.3	0.00282511	-0.571949	0.5	0.473	1	10	AL627171.2
R3HDM4.1	0.00288027	-0.422376	0.556	0.459	1	10	R3HDM4
IDS.3	0.00292929	-0.438764	0.69	0.543	1	10	IDS
ATP6V0E1.2	0.00323763	-0.285717	0.82	0.636	1	10	ATP6V0E1
TAPBP.3	0.00361848	-0.346903	0.814	0.64	1	10	TAPBP
CD44.1	0.00387289	-0.292997	0.859	0.711	1	10	CD44
NFKBIZ.3	0.00404067	-0.479024	0.245	0.266	1	10	NFKBIZ
TMC8.1	0.00435325	-0.421816	0.526	0.444	1	10	TMC8
SCML4.1	0.00448917	-0.415945	0.405	0.366	1	10	SCML4
YPEL5.1	0.00507183	-0.458557	0.408	0.371	1	10	YPEL5
AC026979.2.1	0.00522499	-0.440142	0.382	0.364	1	10	AC026979.2
ITGA4.5	0.00556872	-0.304429	0.882	0.742	1	10	ITGA4
REX1BD.1	0.00573115	-0.380689	0.69	0.527	1	10	REX1BD
OXNAD1.3	0.00630786	-0.481627	0.35	0.33	1	10	OXNAD1
TMEM259.1	0.00651858	-0.442885	0.526	0.434	1	10	TMEM259
PDCD4.2	0.00659959	-0.420891	0.562	0.469	1	10	PDCD4
ID2.4	0.00683684	-0.481634	0.559	0.488	1	10	ID2
ARHGAP15.5	0.0082699	-0.413601	0.657	0.524	1	10	ARHGAP15
PDE3B.3	0.0096142	-0.443737	0.271	0.279	1	10	PDE3B
